# Genetic influences on circulating retinol and its relationship to human health

**DOI:** 10.1101/2023.08.07.23293796

**Authors:** William R. Reay, Dylan J. Kiltschewskij, Maria A. Di Biase, Zachary F. Gerring, Kousik Kundu, Praveen Surendran, Laura A. Greco, Erin D. Clarke, Clare E. Collins, Alison M. Mondul, Demetrius Albanes, Murray J. Cairns

## Abstract

Retinol is a fat-soluble vitamin that plays an essential role in many biological processes throughout the human lifespan. Previous work has characterised genetic influences on circulating retinol; however, small sample sizes have limited our ability to fully appreciate the genetic architecture of this trait. In this study, we performed the largest genome-wide association study (GWAS) of retinol to date in up to 22,274 participants. We identified eight common variant loci associated with retinol, as well as a rare-variant signal. An integrative gene prioritisation pipeline supported novel retinol-associated genes outside of the main retinol transport complex (*RBP4*:*TTR*) related to lipid biology, energy homeostasis, and endocrine signalling. Genetic proxies of circulating retinol were then used to estimate causal relationships with almost 20,000 clinical phenotypes via a phenome-wide Mendelian randomisation study (MR-pheWAS). The MR-pheWAS suggested that retinol may exert causal effects on inflammation, adiposity, ocular measures, the microbiome, and MRI-derived brain phenotypes, amongst several others. Conversely, circulating retinol may be causally influenced by factors including lipids and renal function. Finally, we demonstrated how a retinol polygenic score could identify individuals who are more likely to fall outside of the normative range of circulating retinol for a given age. In summary, this study provides a comprehensive evaluation of the genetics of circulating retinol, as well as revealing traits which should be prioritised for further clinical investigation with respect to retinol related therapies or nutritional intervention.

## Supplementary Tables 1-15 for "Genetic influences on circulating retinol and its relationship to human health" (part 1 of 3)

### Sheet: Index
Supplementary Tables
Supplementary Table 1: Estimated mean chi-square values for retinol genome-wide meta-analyses
Supplementary Table 2: SNP heritability estimates
Supplementary Table 3: Replication of lead SNPs in TwinsUK
Supplementary Table 4: Association of circulating retinol lead SNPs with effect sizes from a self-reported retinol intake GWAS (dietary questionnaire derived)
Supplementary Table 5: Non-synonymous suggestively significant retinol associated variants
Supplementary Table 6: Gene-based association using rare variants (Cauchy aggregation)
Supplementary Table 7: Gene prioritisation results (METSIM+INTERVAL)
Supplementary Table 8: Differential expression analysis of FOXP2 overexpression in an oesteosarcoma cell line versus wild type (transcriptome-wide after QC)
Supplementary Table 9: Enriched ontological pathways for genes associated with FOXP2 overexpression (Bonferroni, |log2FC| > 1.5)
Supplementary Table 10: Enriched ontological pathways for genes associated with FOXP2 overexpression (Bonferroni, |log2FC| > 2)
Supplementary Table 11: Enriched ontological pathways for genes associated with FOXP2 overexpression (Bonferroni, |log2FC| > 5)
Supplementary Table 12: Circulating retinol transcriptome-wide association study (TWAS)
Supplementary Table 13: Circulating retinol proteome-wide association study (PWAS)
Supplementary Table 14: Mendelian randomisation using finemapped pQTLs as IVs
Supplementary Table 15: Enriched ontological pathways for prioritised retinol associated genes

### Sheet: ST1
Supplementary Table 1: Estimated mean chi-square values for retinol genome-wide meta-analyses
Meta-analysis	Mean chi-square	Lambda GC
METSIM+INTERVAL (IVW)	1.033	1.0255
METSIM+INTERVAL (Stouffers)	1.0316	1.0225
METSIM+INTERVAL+ATBC+PLCO	1.0378	1.0315

### Sheet: ST2
Supplementary Table 2: SNP heritability estimates
GWAS	h2	SE	Z	Model	LD
METSIM+INTERVAL (Stouffer)	0.0643	0.0313	2.05431	LDSR	1000G
METSIM+INTERVAL (Stouffer)	0.126686	0.055116	2.29853	BLD-LDAK	UKBB GBR
METSIM+INTERVAL (Stouffer)	0.102368	0.036174	2.82988	LDAK-Thin	UKBB GBR
METSIM+INTERVAL (IVW)	0.0668	0.0316	2.11392	LDSR	1000G
METSIM+INTERVAL (IVW)	0.1329	0.054767	2.42664	BLD-LDAK	UKBB GBR
METSIM+INTERVAL (IVW)	0.107687	0.036229	2.9724	LDAK-Thin	UKBB GBR
METSIM+INTERVAL+ATBC+PLCO	0.0688	0.0256	2.6875	LDSR	1000G
METSIM+INTERVAL+ATBC+PLCO	0.114353	0.05107	2.23914	BLD-LDAK	UKBB GBR
METSIM+INTERVAL+ATBC+PLCO	0.117782	0.031508	3.73816	LDAK-Thin	UKBB GBR

### Sheet: ST3
Supplementary Table 3: Replication of lead SNPs in TwinsUK
Subset and vist	POS	ID	REF	ALT	A1	TEST	OBS_CT	BETA	SE	T_STAT	P
Retinol_subset_1_visit_1_chr2.Retinol_visit1.glm.linear:2	27730940	2:27730940	T	C	T	ADD	699	0.0217553	0.0144443	1.50615	0.132489
Retinol_subset_1_visit_2_chr2.Retinol_visit2.glm.linear:2	27730940	2:27730940	T	C	T	ADD	699	0.0238925	0.0153076	1.56083	0.119025
Retinol_subset_1_visit_3_chr2.Retinol_visit3.glm.linear:2	27730940	2:27730940	T	C	T	ADD	699	0.0314237	0.0150985	2.08125	0.037781
Retinol_subset_2_visit_1_chr2.Retinol_visit1.glm.linear:2	27730940	2:27730940	T	C	T	ADD	904	0.0345198	0.012649	2.72906	0.0064765
Retinol_subset_2_visit_2_chr2.Retinol_visit2.glm.linear:2	27730940	2:27730940	T	C	T	ADD	904	0.0210282	0.0132856	1.58279	0.113824
Retinol_subset_2_visit_3_chr2.Retinol_visit3.glm.linear:2	27730940	2:27730940	T	C	T	ADD	904	0.0122135	0.0144121	0.847445	0.396975
Retinol_subset_1_visit_1_chr2.Retinol_visit1.glm.linear:2	122084285	2:122084285	G	A	A	ADD	687	-0.093756	0.0609601	-1.53799	0.12452
Retinol_subset_1_visit_2_chr2.Retinol_visit2.glm.linear:2	122084285	2:122084285	G	A	A	ADD	687	0.126239	0.0644444	1.95888	0.0505378
Retinol_subset_1_visit_3_chr2.Retinol_visit3.glm.linear:2	122084285	2:122084285	G	A	A	ADD	687	-0.0314204	0.0639736	-0.491146	0.623483
Retinol_subset_2_visit_1_chr2.Retinol_visit1.glm.linear:2	122084285	2:122084285	G	A	A	ADD	882	-0.0399916	0.0565623	-0.707036	0.479733
Retinol_subset_2_visit_2_chr2.Retinol_visit2.glm.linear:2	122084285	2:122084285	G	A	A	ADD	882	-0.0380629	0.058985	-0.645298	0.518904
Retinol_subset_2_visit_3_chr2.Retinol_visit3.glm.linear:2	122084285	2:122084285	G	A	A	ADD	882	-0.0343938	0.0640208	-0.537229	0.591247
Retinol_subset_1_visit_1_chr7.Retinol_visit1.glm.linear:7	114180292	7:114180292	C	A	A	ADD	653	0.000773668	0.0314109	0.0246306	0.980357
Retinol_subset_1_visit_2_chr7.Retinol_visit2.glm.linear:7	114180292	7:114180292	C	A	A	ADD	653	-0.0409152	0.0325907	-1.25542	0.209782
Retinol_subset_1_visit_3_chr7.Retinol_visit3.glm.linear:7	114180292	7:114180292	C	A	A	ADD	653	-0.0608684	0.032573	-1.86867	0.062124
Retinol_subset_2_visit_1_chr7.Retinol_visit1.glm.linear:7	114180292	7:114180292	C	A	A	ADD	843	-0.0334155	0.0275273	-1.2139	0.22513
Retinol_subset_2_visit_2_chr7.Retinol_visit2.glm.linear:7	114180292	7:114180292	C	A	A	ADD	843	-0.0414358	0.0288055	-1.43847	0.150677
Retinol_subset_2_visit_3_chr7.Retinol_visit3.glm.linear:7	114180292	7:114180292	C	A	A	ADD	843	-0.07601	0.0317602	-2.39324	0.0169212
Retinol_subset_1_visit_1_chr8.Retinol_visit1.glm.linear:8	9184691	8:9184691	T	C	T	ADD	703	-0.014367	0.0236911	-0.606427	0.54443
Retinol_subset_1_visit_2_chr8.Retinol_visit2.glm.linear:8	9184691	8:9184691	T	C	T	ADD	703	-0.0105964	0.0251702	-0.420991	0.673892
Retinol_subset_1_visit_3_chr8.Retinol_visit3.glm.linear:8	9184691	8:9184691	T	C	T	ADD	703	-0.00468508	0.0247553	-0.189256	0.849948
Retinol_subset_2_visit_1_chr8.Retinol_visit1.glm.linear:8	9184691	8:9184691	T	C	T	ADD	911	-0.00838212	0.0220046	-0.380926	0.703349
Retinol_subset_2_visit_2_chr8.Retinol_visit2.glm.linear:8	9184691	8:9184691	T	C	T	ADD	911	-0.0501701	0.0230614	-2.1755	0.0298526
Retinol_subset_2_visit_3_chr8.Retinol_visit3.glm.linear:8	9184691	8:9184691	T	C	T	ADD	911	-0.0590883	0.0248915	-2.37383	0.0178138
Retinol_subset_1_visit_1_chr10.Retinol_visit1.glm.linear:10	95360964	10:95360964	A	C	C	ADD	452	-0.0264146	0.0201857	-1.30858	0.19136
Retinol_subset_1_visit_2_chr10.Retinol_visit2.glm.linear:10	95360964	10:95360964	A	C	C	ADD	452	-0.00355365	0.0211706	-0.167858	0.866772
Retinol_subset_1_visit_3_chr10.Retinol_visit3.glm.linear:10	95360964	10:95360964	A	C	C	ADD	452	-0.0267783	0.0207631	-1.28971	0.19783
Retinol_subset_2_visit_1_chr10.Retinol_visit1.glm.linear:10	95360964	10:95360964	A	C	C	ADD	610	-0.0113442	0.0176244	-0.643667	0.520038
Retinol_subset_2_visit_2_chr10.Retinol_visit2.glm.linear:10	95360964	10:95360964	A	C	C	ADD	610	-0.0115725	0.0173868	-0.665591	0.505929
Retinol_subset_2_visit_3_chr10.Retinol_visit3.glm.linear:10	95360964	10:95360964	A	C	C	ADD	610	0.0049899	0.0206042	0.242179	0.808725
Retinol_subset_1_visit_1_chr16.Retinol_visit1.glm.linear:16	79718181	16:79718181	C	G	G	ADD	496	-0.00824792	0.0208778	-0.395056	0.692975
Retinol_subset_1_visit_2_chr16.Retinol_visit2.glm.linear:16	79718181	16:79718181	C	G	G	ADD	496	0.00914137	0.0224553	0.407093	0.68412
Retinol_subset_1_visit_3_chr16.Retinol_visit3.glm.linear:16	79718181	16:79718181	C	G	G	ADD	496	-0.00501683	0.0210487	-0.238344	0.811715
Retinol_subset_2_visit_1_chr16.Retinol_visit1.glm.linear:16	79718181	16:79718181	C	G	G	ADD	660	-0.00125874	0.0188331	-0.0668366	0.946732
Retinol_subset_2_visit_2_chr16.Retinol_visit2.glm.linear:16	79718181	16:79718181	C	G	G	ADD	660	0.0236331	0.0202663	1.16613	0.243992
Retinol_subset_2_visit_3_chr16.Retinol_visit3.glm.linear:16	79718181	16:79718181	C	G	G	ADD	660	-0.00271073	0.0221745	-0.122245	0.902743
Retinol_subset_1_visit_1_chr18.Retinol_visit1.glm.linear:18	29140460	18:29140460	A	T	A	ADD	635	-0.0251674	0.0151918	-1.65664	0.0980964
Retinol_subset_1_visit_2_chr18.Retinol_visit2.glm.linear:18	29140460	18:29140460	A	T	A	ADD	635	-0.0322243	0.016344	-1.97163	0.0490941
Retinol_subset_1_visit_3_chr18.Retinol_visit3.glm.linear:18	29140460	18:29140460	A	T	A	ADD	635	-0.0412127	0.0157836	-2.6111	0.00924234
Retinol_subset_2_visit_1_chr18.Retinol_visit1.glm.linear:18	29140460	18:29140460	A	T	A	ADD	808	0.00447383	0.0137727	0.324833	0.745393
Retinol_subset_2_visit_2_chr18.Retinol_visit2.glm.linear:18	29140460	18:29140460	A	T	A	ADD	808	-0.0116012	0.0145988	-0.794669	0.427043
Retinol_subset_2_visit_3_chr18.Retinol_visit3.glm.linear:18	29140460	18:29140460	A	T	A	ADD	808	-0.0228959	0.0154703	-1.47999	0.139271
Retinol_subset_1_visit_1_chr20.Retinol_visit1.glm.linear:20	39200914	20:39200914	A	G	G	ADD	705	0.021094	0.0145186	1.45289	0.146706
Retinol_subset_1_visit_2_chr20.Retinol_visit2.glm.linear:20	39200914	20:39200914	A	G	G	ADD	705	-0.000148651	0.0154181	-0.0096413	0.99231
Retinol_subset_1_visit_3_chr20.Retinol_visit3.glm.linear:20	39200914	20:39200914	A	G	G	ADD	705	-0.00558187	0.0151812	-0.367683	0.713222
Retinol_subset_2_visit_1_chr20.Retinol_visit1.glm.linear:20	39200914	20:39200914	A	G	G	ADD	910	0.0131682	0.0126169	1.04369	0.296909
Retinol_subset_2_visit_2_chr20.Retinol_visit2.glm.linear:20	39200914	20:39200914	A	G	G	ADD	910	0.0183707	0.0132581	1.38562	0.166207
Retinol_subset_2_visit_3_chr20.Retinol_visit3.glm.linear:20	39200914	20:39200914	A	G	G	ADD	910	0.0108285	0.0143312	0.75559	0.450093

### Sheet: ST4
Supplementary Table 4: Association of circulating retinol lead SNPs with effect sizes from a self-reported retinol intake GWAS (dietary questionnaire derived)
chr	beta	n	se	p	position	id	rsid	ea	nea	eaf	target_snp	proxy_snp	proxy	target_a1	target_a2	proxy_a1	proxy_a2	trait
2	0.0073975	62991	0.00568394	0.19	27730940	ukb-b-17406	rs1260326	C	T	0.603459	rs1260326	rs1260326	FALSE	NA	NA	NA	NA	Retinol intake (questionnaire derived)
2	-0.00943323	62991	0.0151274	0.53	122084285	ukb-b-17406	rs34898035	A	G	0.035876	rs34898035	rs34898035	FALSE	NA	NA	NA	NA	Retinol intake (questionnaire derived)
7	0.00814112	62991	0.0100217	0.42	114180292	ukb-b-17406	rs11762406	A	C	0.084549	rs11762406	rs11762406	FALSE	NA	NA	NA	NA	Retinol intake (questionnaire derived)
8	-0.01245	62991	0.00916119	0.17	9184691	ukb-b-17406	rs6601299	C	T	0.897589	rs6601299	rs6601299	FALSE	NA	NA	NA	NA	Retinol intake (questionnaire derived)
10	-0.000903759	62991	0.00597779	0.88	95360964	ukb-b-17406	rs10882283	C	A	0.381412	rs10882283	rs10882283	FALSE	NA	NA	NA	NA	Retinol intake (questionnaire derived)
16	0.00852788	62991	0.00610973	0.16	79718181	ukb-b-17406	rs12149203	G	C	0.293607	rs12149203	rs12149203	FALSE	NA	NA	NA	NA	Retinol intake (questionnaire derived)
18	0.0116168	62991	0.0055877	0.0379997	29142967	ukb-b-17406	rs1667226	T	A	0.541353	rs1667226	rs875425	TRUE	A	T	A	G	Retinol intake (questionnaire derived)
20	0.0226932	62991	0.0154179	0.14	39142516	ukb-b-17406	rs2207132	A	G	0.033679	rs2207132	rs2207132	FALSE	NA	NA	NA	NA	Retinol intake (questionnaire derived)
20	0.00157804	62991	0.00575856	0.780001	39200914	ukb-b-17406	rs6029188	G	A	0.380506	rs6029188	rs6029188	FALSE	NA	NA	NA	NA	Retinol intake (questionnaire derived)

### Sheet: ST5
Supplementary Table 5: Non-synonymous suggestively significant retinol associated variants
Variant (VCF)	Chromosome	Position	TOPMed Bravo AN	TOPMed Bravo AC	TOPMed Bravo AF	TOPMed QC Status	rsID	Genecode Comprehensive Category	Genecode Comprehensive Info	Genecode Comprehensive Exonic Category	Genecode Comprehensive Exonic Info	UCSC Info	UCSC Exonic Info	Polyphen2 HDIV	Polyphen2 HVAR	MutationTaster	MutationAssessor	MetaSVM Score	RefSeq Info	RefsSeq Exonic Info	CAGE Promoter	CAGE Enhancer	GeneHancer	SuperEnhancer	Clinical Significance	Clinical Significance (genotype includes)	Disease Name	Disease Name (included variant)	Review Status	Allele Origin	Disease Database ID	Disease Database ID (included variant)	Gene Reported	LINSIGHT	Fathmm XF	GC	CpG	minDistTSS	minDistTSE	SIFTcat	SIFTval	PolyPhenCat	PolyPhenVal	priPhCons	mamPhCons	verPhCons	priPhyloP	mamPhyloP	verPhyloP	bStatistic	cHmm E1	cHmm E2	cHmm E3	cHmm E4	cHmm E5	cHmm E6	cHmm E7	cHmm E8	cHmm E9	cHmm E10	cHmm E11	cHmm E12	cHmm E13	cHmm E14	cHmm E15	cHmm E16	cHmm E17	cHmm E18	cHmm E19	cHmm E20	cHmm E21	cHmm E22	cHmm E23	cHmm E24	cHmm E25	GerpN	GerpS	H3K4me1	H3K4me2	H3K4me3	H3K9ac	H3K9me3	H3K27ac	H3K27me3	H3K36me3	H3k79me2	H4k20me1	H2AFZ	DNase	totalRNA	Grantham	Common100bp	Rare100bp	Sngl100bp	Common1000bo	Rare1000bp	Sngl1000bp	Common10000bp	Rare10000bp	Sngl10000bo	RemapOverlapTF	RemapOverlapCL	CADD RawScore	CADD phred	aPC-Conservation	aPC-Epigenetics-Active	aPC-Epigenetics-Repressed	aPC-Epigenetics-Transcription	aPC-Local-Nucleotide-Diversity	aPC-Mappability	aPC-Mutation-Density	aPC-Protein-Function	aPC-Transcription-Factor	AFR 1000G AF	ALL 1000G AF	AMR 1000G AF	EAS 1000G AF	EUR 1000G AF	SAS 1000G AF	Total GNOMAD AF	ASJ Female GNOMAD AF	EAS Female GNOMAD AF	AFR Male GNOMAD AF	Female GNOMAD AF	FIN Male GNOMAD AF	OTH Female GNOMAD AF	AMI GNOMAD AF	OTH GNOMAD AF	Male GNOMAD AF	AMI Female GNOMAD AF	AFR GNOMAD AF	EAS Male GNOMAD AF	SAS GNOMAD AF	NFE Female GNOMAD AF	ASJ Male GNOMAD AF	RAW GNOMAD AF	OTH Male GNOMAD AF	NFE Male GNOMAD AF	ASJ GNOMAD AF	AMR Male GNOMAD AF	AMR Female GNOMAD AF	SAS Female GNOMAD AF	FIN GNOMAD AF	AFR Female GNOMAD AF	SAS Male GNOMAD AF	AMR GNOMAD AF	NFE GNOMAD AF	EAS GNOMAD AF	AMI Male GNOMAD AF	FIN Female GNOMAD AF	Bismap k24	Umap k24	Bismap k36	Umap k36	Bismap k50	Umap k50	Bismap k100	Umap k100	Recombination Rate	Nucleotide Diversity	Aloft Value	Aloft Description	Funseq Value	Funseq Description
13-38846696-G-A	13	38846696	264690	6	2.27e-05	PASS	rs376956808	exonic	FREM2	nonsynonymous SNV	FREM2:ENST00000280481.9:exon7:c.G6143A:p.R2048Q,	ENST00000280481.8	ENST00000280481.8:ENST00000280481.8:exon7:c.G6143A:p.R2048Q,	0.022	0.043	1	2.29	T	NA	FREM2:NM_207361:exon7:c.G6143A:p.R2048Q,	NA	NA	NA	NA	NA	NA	NA	NA	NA	NA	NA	NA	NA	0.214926	16.9484	0.503	0.04	25000	3540	tolerated	0.09	benign	0.066	0.733	0.944	0.996	0.595	0.512	4.478	934	0	0	0	28	0	0	4	0	0	0	0	0	0	0	10	0	0	0	0	0	5	1	0	0	0	19.8	14.4	4.93	2	7.08	8.25	7.19	4.26	21.75	2.36	3.99	9.61	14.77	0.34	0.18	43	0	0	16	11	5	122	52	55	1336	2	2	2.73781	22.6	20.138	4.5882	4.66545	4.2412	0.557125	12.6226	0.883572	21.9371	5.7871	NA	NA	NA	NA	NA	NA	3.49e-05	0	0	0	0	0.000125881	0	0	0	7.21e-05	0	0	0	0	0	0.000640205	3.49e-05	0	0.000110408	0.000300842	0	0	0	9.57e-05	0	0	0	4.65e-05	0	0	0	0.833	1	1	1	1	1	1	1	NA	6.5	NA	NA	3	coding
13-110627497-G-A	13	110627497	264690	8616	0.0325513	PASS	rs3742192	exonic	NAXD	nonsynonymous SNV	NAXD:ENST00000424185.6:exon2:c.G115A:p.V39I,NAXD:ENST00000309957.2:exon5:c.G445A:p.V149I,	ENST00000309957.2,ENST00000424185.6	ENST00000424185.6:ENST00000424185.6:exon2:c.G115A:p.V39I,ENST00000309957.2:ENST00000309957.2:exon5:c.G445A:p.V149I,	0.997	0.919	0	2.93	T	NA	NAXD:NM_018210:exon5:c.G445A:p.V149I,NAXD:NM_001242883:exon2:c.G115A:p.V39I,NAXD:NM_001242881:exon5:c.G445A:p.V149I,NAXD:NM_001242882:exon5:c.G391A:p.V131I,	NA	NA	NA	SE_55064,SE_65828	Benign	NA	not_provided	NA	criteria_provided,_single_submitter	germline	MedGen:CN517202	NA	NAXD:55739	0.214926	20.4523	0.51	0.04	11836	12497	tolerated	0.11	possibly_damaging	0.801	0.006	0.968	1	0.595	3.782	7.37	988	0	0	0	0	0	2	14	16	4	1	4	0	1	0	4	0	0	0	0	0	0	0	0	0	2	15.8	14.9	14.74	5.82	7.93	10.09	5.2	12.01	4.25	57.63	47.65	50.59	6.5	0.97	7.74	29	0	2	19	4	6	157	38	86	1531	8	8	2.66936	22.4	23.143	9.03443	2.74149	21.5716	0.35464	12.6226	0.407538	24.0337	9.69058	0.1142	0.0634984	0.0144	0.0675	0.002	0.089	0.0304048	0.00397276	0.0546335	0.0883723	0.0302595	0.000503018	0.0346084	0	0.027907	0.0305593	0	0.0865206	0.0362233	0.0797768	0.000882447	0.00704225	0.0305024	0.0209125	0.000993377	0.00541516	0.0125161	0.0165708	0.090106	0.000573833	0.0849431	0.0774194	0.0142711	0.000929138	0.0447284	0	0.000798722	0.833	1	1	1	1	1	1	1	0.2945	6	NA	NA	2	coding
5-98889098-T-A	5	98889098	264690	381	0.00143942	PASS	rs144567251	exonic	CHD1	nonsynonymous SNV	CHD1:ENST00000614616.4:exon16:c.A2321T:p.Y774F,CHD1:ENST00000284049.7:exon15:c.A2321T:p.Y774F,	ENST00000284049.7,ENST00000614616.4	ENST00000614616.4:ENST00000614616.4:exon16:c.A2321T:p.Y774F,ENST00000284049.7:ENST00000284049.7:exon15:c.A2321T:p.Y774F,	0.002	0.005	0.998	0.47	T	NA	CHD1:NM_001364113:exon16:c.A2321T:p.Y774F,CHD1:NM_001270:exon15:c.A2321T:p.Y774F,	NA	NA	NA	NA	NA	NA	NA	NA	NA	NA	NA	NA	NA	0.214926	14.5859	0.291	0	634	736	tolerated	0.65	benign	0.005	0.998	1	1	0.469	3.321	5.578	905	0	0	0	0	0	0	33	11	0	0	0	0	0	0	4	0	0	0	0	0	0	0	0	0	0	19.7	-39.4	5.02	6.18	8.29	10.68	2.92	7.11	1.28	38.05	15.06	17.48	4.29	0.15	8.18	22	0	1	9	0	4	134	12	48	1299	NA	NA	1.77402	17.3	25.2448	5.92717	0.349057	10.8687	8.23239	4.77409	8.24653	20.9523	3.14279	NA	0.000599042	0.0014	NA	0.001	0.001	0.00211453	0.000568182	0	0.000310398	0.00227513	0.000752823	0.00274223	0	0.0027933	0.00194379	0	0.0003092	0	0.00131062	0.00403959	0	0.00211324	0.0028463	0.00408268	0.000301023	0.000774593	0.000846024	0.00176678	0.000573066	0.00030818	0.00120676	0.000805507	0.00405774	0	0	0	0.417	1	1	1	1	1	1	1	0.0005	1.85	NA	NA	4	coding

### Sheet: ST6
Supplementary Table 6: Gene-based association using rare variants (Cauchy aggregation)
Gene	P	FDR	FWER
A1BG	0.770248	1	1
A1CF	0.782177	1	1
A2M	0.312309	0.982482	1
A2ML1	0.00913948	0.898623	1
A3GALT2	0.660872	1	1
A4GALT	0.306463	0.982183	1
A4GNT	0.514277	1	1
AAAS	0.666564	1	1
AACS	0.75134	1	1
AADAC	0.471807	1	1
AADACL2	0.047638	0.92961	1
AADACL3	0.014257	0.907423	1
AADACL4	0.142471	0.95383	1
AADAT	0.168146	0.955721	1
AAGAB	0.399675	0.985969	1
AAK1	0.0665753	0.943967	1
AAMDC	0.298658	0.976781	1
AAMP	0.0978316	0.95383	1
AANAT	0.137949	0.95383	1
AAR2	0.674984	1	1
AARD	0.613766	1	1
AARS2	0.499098	1	1
AASDH	0.766394	1	1
AASDHPPT	0.329619	0.984566	1
AASS	0.63606	1	1
AATF	0.563846	1	1
AATK	0.82041	1	1
ABAT	0.970643	1	1
ABCA1	0.838382	1	1
ABCA10	0.342151	0.984912	1
ABCA12	0.310691	0.982482	1
ABCA13	0.381635	0.985969	1
ABCA2	0.459837	0.999989	1
ABCA3	0.687327	1	1
ABCA4	0.291255	0.975329	1
ABCA5	0.0170145	0.907423	1
ABCA6	0.564446	1	1
ABCA7	0.365926	0.985969	1
ABCA8	0.958719	1	1
ABCA9	0.0309174	0.926035	1
ABCB1	0.226397	0.958938	1
ABCB10	0.155102	0.95383	1
ABCB11	0.574462	1	1
ABCB4	0.978113	1	1
ABCB5	0.872362	1	1
ABCB6	0.199251	0.958938	1
ABCB7	0.26754	0.968114	1
ABCB8	0.0406101	0.92961	1
ABCB9	0.174931	0.958938	1
ABCC1	0.563875	1	1
ABCC10	0.891794	1	1
ABCC11	0.839543	1	1
ABCC12	0.167933	0.955721	1
ABCC2	0.245309	0.962419	1
ABCC3	0.132314	0.95383	1
ABCC4	0.00924344	0.898623	1
ABCC5	0.622186	1	1
ABCC6	0.0670094	0.943967	1
ABCC8	0.267434	0.968114	1
ABCC9	0.430822	0.993767	1
ABCD1	0.638445	1	1
ABCD2	0.578463	1	1
ABCD3	0.837628	1	1
ABCD4	0.193982	0.958938	1
ABCE1	0.811295	1	1
ABCF1	0.483513	1	1
ABCF3	0.386453	0.985969	1
ABCG1	0.548944	1	1
ABCG2	0.831176	1	1
ABCG4	0.855734	1	1
ABCG5	0.909432	1	1
ABCG8	0.244438	0.962419	1
ABHD1	0.0502227	0.92961	1
ABHD10	0.00379958	0.86136	1
ABHD11	0.615156	1	1
ABHD12	0.654401	1	1
ABHD12B	0.51846	1	1
ABHD13	0.279419	0.970168	1
ABHD14A	0.694893	1	1
ABHD14B	0.087995	0.95383	1
ABHD15	0.00676689	0.898623	1
ABHD16A	0.991018	1	1
ABHD17A	0.520494	1	1
ABHD17B	0.764718	1	1
ABHD17C	0.953267	1	1
ABHD2	0.794554	1	1
ABHD3	0.934173	1	1
ABHD4	0.383489	0.985969	1
ABHD5	0.515071	1	1
ABHD6	0.842175	1	1
ABHD8	0.787234	1	1
ABI1	0.792661	1	1
ABI2	0.33197	0.984566	1
ABI3	0.0070052	0.898623	1
ABI3BP	0.136355	0.95383	1
ABL1	0.869132	1	1
ABL2	0.193085	0.958938	1
ABLIM1	0.103773	0.95383	1
ABLIM2	0.354579	0.984912	1
ABLIM3	0.406721	0.986744	1
ABO	0.726618	1	1
ABR	0.387824	0.985969	1
ABRA	0.82642	1	1
ABRACL	0.695384	1	1
ABTB1	0.945887	1	1
ABTB2	1	1	1
ACAA1	0.146703	0.95383	1
ACAA2	0.791541	1	1
ACACA	0.152623	0.95383	1
ACACB	0.544364	1	1
ACAD10	0.3977	0.985969	1
ACAD11	0.406391	0.986557	1
ACAD8	0.118579	0.95383	1
ACAD9	0.34579	0.984912	1
ACADL	0.27215	0.968114	1
ACADM	0.572529	1	1
ACADS	0.776635	1	1
ACADSB	0.0898174	0.95383	1
ACADVL	0.924587	1	1
ACAN	0.470559	1	1
ACAP1	0.669801	1	1
ACAP2	0.386197	0.985969	1
ACAP3	0.867012	1	1
ACAT1	0.718087	1	1
ACAT2	0.826959	1	1
ACBD3	0.750814	1	1
ACBD4	0.893444	1	1
ACBD5	0.0452009	0.92961	1
ACBD6	0.670368	1	1
ACCS	0.249344	0.962759	1
ACCSL	0.885136	1	1
ACD	0.0511218	0.92961	1
ACE	0.247526	0.962753	1
ACE2	0.811046	1	1
ACER1	0.268234	0.968114	1
ACER2	0.197228	0.958938	1
ACER3	0.602032	1	1
ACHE	0.899232	1	1
ACIN1	0.772021	1	1
ACKR1	0.790836	1	1
ACKR2	0.938168	1	1
ACKR3	0.514359	1	1
ACLY	0.900214	1	1
ACMSD	0.978516	1	1
ACO1	0.626961	1	1
ACO2	0.438921	0.995573	1
ACOT11	0.939853	1	1
ACOT12	4.11201e-05	0.226832	0.680496
ACOT13	0.239063	0.958938	1
ACOT2	0.433843	0.99419	1
ACOT4	0.421366	0.991711	1
ACOT6	0.900318	1	1
ACOT7	0.563013	1	1
ACOT8	0.739921	1	1
ACOT9	0.49907	1	1
ACOX1	0.106348	0.95383	1
ACOX2	0.137409	0.95383	1
ACOX3	0.477104	1	1
ACOXL	0.111958	0.95383	1
ACP1	0.983322	1	1
ACP2	0.652757	1	1
ACP5	0.484588	1	1
ACP6	0.14518	0.95383	1
ACR	0.609984	1	1
ACRBP	0.121321	0.95383	1
ACRV1	0.515391	1	1
ACSBG1	0.238438	0.958938	1
ACSBG2	0.205444	0.958938	1
ACSF2	0.593812	1	1
ACSF3	0.526879	1	1
ACSL1	0.914084	1	1
ACSL3	0.046863	0.92961	1
ACSL4	0.786491	1	1
ACSL5	0.921346	1	1
ACSL6	0.58279	1	1
ACSM1	0.81251	1	1
ACSM2A	0.0335084	0.92961	1
ACSM2B	0.204409	0.958938	1
ACSM3	0.568326	1	1
ACSM4	0.690925	1	1
ACSM5	0.967675	1	1
ACSM6	0.527329	1	1
ACSS1	0.643902	1	1
ACSS2	0.695804	1	1
ACSS3	0.173661	0.958938	1
ACTA1	0.711103	1	1
ACTA2	0.798291	1	1
ACTB	0.628298	1	1
ACTBL2	0.21817	0.958938	1
ACTG2	0.214565	0.958938	1
ACTL6A	0.271695	0.968114	1
ACTL6B	0.107985	0.95383	1
ACTL7A	0.664873	1	1
ACTL7B	0.0133207	0.907423	1
ACTL8	0.850709	1	1
ACTL9	0.3376	0.984635	1
ACTN1	0.842269	1	1
ACTN2	0.372624	0.985969	1
ACTN3	0.70816	1	1
ACTN4	0.960801	1	1
ACTR10	0.18136	0.958938	1
ACTR1A	0.330674	0.984566	1
ACTR1B	0.20354	0.958938	1
ACTR2	0.393175	0.985969	1
ACTR3	0.688058	1	1
ACTR3B	0.0148735	0.907423	1
ACTR3C	0.772841	1	1
ACTR5	0.86623	1	1
ACTR6	0.784447	1	1
ACTR8	0.725158	1	1
ACTRT2	0.80801	1	1
ACVR1	0.252565	0.964145	1
ACVR1B	0.791413	1	1
ACVR1C	0.960975	1	1
ACVR2A	0.943294	1	1
ACVR2B	0.18588	0.958938	1
ACVRL1	0.00961555	0.898623	1
ACY3	0.540043	1	1
ACYP1	0.859651	1	1
ACYP2	0.337839	0.984635	1
ADA	0.167274	0.955217	1
ADAD1	0.909304	1	1
ADAD2	0.646811	1	1
ADAL	0.281675	0.972363	1
ADAM10	0.620073	1	1
ADAM11	0.819902	1	1
ADAM12	1	1	1
ADAM15	0.962969	1	1
ADAM17	0.582447	1	1
ADAM18	0.909286	1	1
ADAM19	0.116698	0.95383	1
ADAM2	0.861659	1	1
ADAM20	0.685448	1	1
ADAM21	0.713977	1	1
ADAM22	0.290921	0.975329	1
ADAM23	0.0899828	0.95383	1
ADAM28	0.264111	0.968114	1
ADAM29	0.0960322	0.95383	1
ADAM30	0.638221	1	1
ADAM32	0.731179	1	1
ADAM33	0.542252	1	1
ADAM7	0.163201	0.954306	1
ADAM8	0.376085	0.985969	1
ADAM9	0.955764	1	1
ADAMDEC1	0.312056	0.982482	1
ADAMTS1	0.38568	0.985969	1
ADAMTS10	0.780972	1	1
ADAMTS12	0.251206	0.963449	1
ADAMTS13	0.0648392	0.943967	1
ADAMTS14	0.276421	0.969595	1
ADAMTS15	0.658752	1	1
ADAMTS16	0.63004	1	1
ADAMTS17	0.809174	1	1
ADAMTS18	0.669286	1	1
ADAMTS19	0.951842	1	1
ADAMTS2	0.536924	1	1
ADAMTS20	0.0470333	0.92961	1
ADAMTS3	0.280275	0.97049	1
ADAMTS4	0.0613426	0.943967	1
ADAMTS5	0.295227	0.976781	1
ADAMTS6	0.765402	1	1
ADAMTS7	0.944709	1	1
ADAMTS8	0.840899	1	1
ADAMTS9	0.152808	0.95383	1
ADAMTSL1	0.626108	1	1
ADAMTSL2	0.524843	1	1
ADAMTSL3	0.402537	0.985969	1
ADAMTSL4	0.630183	1	1
ADAMTSL5	0.768014	1	1
ADAP1	0.684237	1	1
ADAP2	0.205512	0.958938	1
ADAR	0.37777	0.985969	1
ADARB1	0.167098	0.955217	1
ADARB2	0.578777	1	1
ADAT1	0.734376	1	1
ADAT2	0.576504	1	1
ADAT3	0.277008	0.969595	1
ADCK1	0.935279	1	1
ADCK2	0.680258	1	1
ADCK5	0.690569	1	1
ADCY1	0.173981	0.958938	1
ADCY10	0.22278	0.958938	1
ADCY2	1	1	1
ADCY3	0.709951	1	1
ADCY4	0.578939	1	1
ADCY5	0.218258	0.958938	1
ADCY6	0.523326	1	1
ADCY7	0.867829	1	1
ADCY8	0.127739	0.95383	1
ADCY9	0.112876	0.95383	1
ADCYAP1	0.215441	0.958938	1
ADCYAP1R1	0.476848	1	1
ADD1	0.976435	1	1
ADD2	0.808331	1	1
ADD3	0.973834	1	1
ADGB	0.307775	0.982183	1
ADGRA1	0.588416	1	1
ADGRA2	0.849892	1	1
ADGRA3	0.216663	0.958938	1
ADGRB1	0.204665	0.958938	1
ADGRB2	0.590998	1	1
ADGRB3	0.431986	0.993767	1
ADGRD1	0.37706	0.985969	1
ADGRE1	0.135787	0.95383	1
ADGRE2	0.355753	0.984912	1
ADGRE3	0.0597028	0.943967	1
ADGRE5	0.193185	0.958938	1
ADGRF1	0.813656	1	1
ADGRF2	0.58235	1	1
ADGRF3	0.64865	1	1
ADGRF4	0.936752	1	1
ADGRF5	0.855517	1	1
ADGRG1	0.370862	0.985969	1
ADGRG2	0.365641	0.985969	1
ADGRG3	0.166361	0.95489	1
ADGRG4	0.309234	0.982482	1
ADGRG5	0.262425	0.968114	1
ADGRG6	0.665828	1	1
ADGRG7	0.325477	0.983984	1
ADGRL1	0.121043	0.95383	1
ADGRL2	0.621679	1	1
ADGRL3	0.70135	1	1
ADGRL4	0.88033	1	1
ADGRV1	1	1	1
ADH1B	0.711072	1	1
ADH1C	0.119588	0.95383	1
ADH4	0.147599	0.95383	1
ADH5	0.790953	1	1
ADH6	0.964651	1	1
ADH7	0.840974	1	1
ADHFE1	0.366298	0.985969	1
ADI1	0.018829	0.907423	1
ADIG	0.0592133	0.943967	1
ADIPOQ	0.909369	1	1
ADIPOR1	0.44283	0.997855	1
ADIPOR2	0.124243	0.95383	1
ADIRF	0.00270622	0.850418	1
ADK	0.0918585	0.95383	1
ADM2	0.425563	0.992531	1
ADNP	0.933185	1	1
ADORA1	0.750645	1	1
ADORA2A	0.936512	1	1
ADORA2B	0.759548	1	1
ADPGK	0.406653	0.986744	1
ADPRH	0.988921	1	1
ADPRHL1	0.969503	1	1
ADPRM	0.754666	1	1
ADRA1A	0.777828	1	1
ADRA1B	0.375299	0.985969	1
ADRA1D	0.0782957	0.95383	1
ADRA2B	0.875999	1	1
ADRM1	0.586629	1	1
ADSL	0.554876	1	1
ADTRP	0.977257	1	1
AEBP1	0.422975	0.991711	1
AEBP2	0.349594	0.984912	1
AEN	0.820452	1	1
AFAP1	0.702567	1	1
AFAP1L1	0.850909	1	1
AFAP1L2	0.173667	0.958938	1
AFF1	1	1	1
AFF2	0.272679	0.968114	1
AFF3	0.307007	0.982183	1
AFF4	0.914446	1	1
AFG3L2	0.537237	1	1
AFM	0.338898	0.984635	1
AFMID	0.0211308	0.907423	1
AFP	0.0133496	0.907423	1
AFTPH	0.780661	1	1
AGA	0.857223	1	1
AGAP1	0.689229	1	1
AGAP11	0.0584122	0.943967	1
AGAP2	0.234376	0.958938	1
AGAP3	0.226088	0.958938	1
AGAP4	0.184717	0.958938	1
AGAP5	0.72653	1	1
AGAP6	0.717888	1	1
AGAP9	0.545942	1	1
AGBL1	0.442416	0.997855	1
AGBL2	0.476079	1	1
AGBL3	0.288246	0.975329	1
AGBL4	1	1	1
AGBL5	0.0881543	0.95383	1
AGER	0.455348	0.998213	1
AGFG1	0.681973	1	1
AGFG2	0.289027	0.975329	1
AGGF1	0.398462	0.985969	1
AGK	0.319036	0.98303	1
AGL	0.54453	1	1
AGMAT	0.962088	1	1
AGMO	0.613466	1	1
AGO1	0.651655	1	1
AGO2	0.761553	1	1
AGO3	0.633136	1	1
AGO4	0.0253414	0.907423	1
AGPAT1	0.385234	0.985969	1
AGPAT2	0.200255	0.958938	1
AGPAT3	0.336239	0.984635	1
AGPAT4	0.0533701	0.93813	1
AGPAT5	0.479519	1	1
AGPS	0.785118	1	1
AGR2	0.651113	1	1
AGR3	0.497493	1	1
AGRN	0.217655	0.958938	1
AGT	0.512438	1	1
AGTPBP1	0.244224	0.962419	1
AGTR1	0.669985	1	1
AGTRAP	0.53325	1	1
AGXT	0.930995	1	1
AGXT2	0.0522914	0.92961	1
AHCTF1	0.557524	1	1
AHCY	0.619519	1	1
AHCYL1	0.215422	0.958938	1
AHCYL2	0.861673	1	1
AHDC1	0.865581	1	1
AHI1	0.788497	1	1
AHNAK	0.382796	0.985969	1
AHNAK2	0.462176	1	1
AHR	0.201392	0.958938	1
AHRR	0.833352	1	1
AHSA1	0.432799	0.993767	1
AHSG	0.582385	1	1
AICDA	0.917127	1	1
AIDA	0.416897	0.991091	1
AIF1L	0.00147864	0.698343	1
AIFM1	0.904371	1	1
AIFM2	0.70969	1	1
AIFM3	0.352936	0.984912	1
AIG1	0.136056	0.95383	1
AIM2	0.742733	1	1
AIMP1	0.37669	0.985969	1
AIMP2	0.647712	1	1
AIP	0.432057	0.993767	1
AIPL1	0.94731	1	1
AIRE	0.103833	0.95383	1
AJAP1	0.260461	0.966882	1
AJUBA	0.11027	0.95383	1
AK1	0.105748	0.95383	1
AK2	0.675607	1	1
AK3	0.838848	1	1
AK4	0.0900391	0.95383	1
AK5	0.296912	0.976781	1
AK6	0.163792	0.954396	1
AK7	0.983764	1	1
AK8	0.135845	0.95383	1
AK9	0.0381053	0.92961	1
AKAP1	0.522122	1	1
AKAP10	0.73732	1	1
AKAP11	0.561827	1	1
AKAP12	0.193357	0.958938	1
AKAP13	0.0979579	0.95383	1
AKAP14	0.459584	0.999989	1
AKAP3	0.781826	1	1
AKAP4	0.230285	0.958938	1
AKAP5	0.600207	1	1
AKAP6	0.111879	0.95383	1
AKAP7	0.157003	0.95383	1
AKAP8	0.175419	0.958938	1
AKAP8L	0.273671	0.968114	1
AKAP9	0.630013	1	1
AKIP1	0.533822	1	1
AKIRIN1	0.471503	1	1
AKIRIN2	0.232125	0.958938	1
AKNA	0.485544	1	1
AKNAD1	0.673451	1	1
AKR1A1	0.9249	1	1
AKR1B1	0.982783	1	1
AKR1B10	0.361383	0.985343	1
AKR1B15	0.99439	1	1
AKR1C1	0.624287	1	1
AKR1C2	0.458091	0.998763	1
AKR1C3	0.263482	0.968114	1
AKR1C4	0.629543	1	1
AKR1D1	0.904541	1	1
AKR1E2	0.309884	0.982482	1
AKR7A2	0.098017	0.95383	1
AKR7A3	0.8984	1	1
AKT1	0.681226	1	1
AKT1S1	0.291701	0.975329	1
AKT2	0.648953	1	1
AKT3	0.0451345	0.92961	1
AKTIP	0.314641	0.982823	1
ALAD	0.0958771	0.95383	1
ALAS1	0.756859	1	1
ALAS2	0.610709	1	1
ALB	0.248881	0.962759	1
ALCAM	0.216601	0.958938	1
ALDH16A1	0.127847	0.95383	1
ALDH18A1	0.318062	0.982892	1
ALDH1A1	0.839614	1	1
ALDH1A2	0.714832	1	1
ALDH1A3	0.153079	0.95383	1
ALDH1B1	0.110735	0.95383	1
ALDH1L1	0.0368628	0.92961	1
ALDH1L2	0.420219	0.991711	1
ALDH2	0.964948	1	1
ALDH3A1	0.967572	1	1
ALDH3A2	0.0585822	0.943967	1
ALDH3B1	0.657886	1	1
ALDH3B2	0.783028	1	1
ALDH4A1	0.336819	0.984635	1
ALDH5A1	0.451824	0.998213	1
ALDH6A1	0.703589	1	1
ALDH7A1	0.00981848	0.898623	1
ALDH8A1	0.512483	1	1
ALDH9A1	0.0224629	0.907423	1
ALDOB	0.40078	0.985969	1
ALDOC	0.762336	1	1
ALG1	0.0193612	0.907423	1
ALG10B	0.372215	0.985969	1
ALG11	0.729343	1	1
ALG12	0.228695	0.958938	1
ALG13	0.846926	1	1
ALG14	0.735462	1	1
ALG1L	0.924798	1	1
ALG1L2	0.720153	1	1
ALG2	0.759278	1	1
ALG3	0.996175	1	1
ALG5	0.929776	1	1
ALG6	0.830332	1	1
ALG8	0.49633	1	1
ALG9	0.0404226	0.92961	1
ALK	0.700563	1	1
ALKBH1	0.561802	1	1
ALKBH2	0.106951	0.95383	1
ALKBH3	0.807015	1	1
ALKBH4	0.475667	1	1
ALKBH5	0.170344	0.956897	1
ALKBH6	0.744755	1	1
ALKBH8	0.419099	0.991711	1
ALLC	0.264829	0.968114	1
ALMS1	0.894652	1	1
ALOX12	0.629331	1	1
ALOX12B	0.259707	0.965721	1
ALOX15	0.0153774	0.907423	1
ALOX15B	0.530858	1	1
ALOX5	0.52869	1	1
ALOX5AP	0.534201	1	1
ALOXE3	0.597929	1	1
ALPI	0.0975824	0.95383	1
ALPK1	0.39178	0.985969	1
ALPK2	0.257024	0.964442	1
ALPK3	0.278775	0.969595	1
ALPL	0.7145	1	1
ALPP	0.300704	0.97896	1
ALS2	0.869951	1	1
ALS2CL	0.837933	1	1
ALX1	0.031434	0.926035	1
ALX3	0.219995	0.958938	1
ALX4	0.9574	1	1
AMBN	0.606529	1	1
AMBP	0.0481829	0.92961	1
AMBRA1	0.47156	1	1
AMD1	0.256846	0.964442	1
AMDHD1	0.421966	0.991711	1
AMDHD2	0.745297	1	1
AMER1	0.809578	1	1
AMER2	0.40086	0.985969	1
AMER3	0.973599	1	1
AMFR	0.386703	0.985969	1
AMH	0.924932	1	1
AMHR2	0.468377	1	1
AMIGO1	0.603881	1	1
AMIGO3	0.120401	0.95383	1
AMMECR1	0.416715	0.991091	1
AMMECR1L	0.279642	0.970168	1
AMN	0.964061	1	1
AMN1	0.95528	1	1
AMOT	0.117107	0.95383	1
AMOTL1	0.463506	1	1
AMOTL2	0.636331	1	1
AMPD1	0.846282	1	1
AMPD2	0.416864	0.991091	1
AMPD3	0.937247	1	1
AMPH	0.282582	0.97274	1
AMT	0.102801	0.95383	1
AMTN	0.220853	0.958938	1
AMY2A	0.892384	1	1
AMY2B	0.328063	0.984566	1
AMZ1	0.555225	1	1
AMZ2	0.990687	1	1
ANAPC1	0.0110178	0.900318	1
ANAPC10	0.816731	1	1
ANAPC13	0.295418	0.976781	1
ANAPC16	0.807496	1	1
ANAPC2	0.884677	1	1
ANAPC4	0.921662	1	1
ANAPC5	0.116988	0.95383	1
ANAPC7	0.425673	0.992531	1
ANGEL1	0.152594	0.95383	1
ANGEL2	0.703397	1	1
ANGPT1	0.444314	0.998118	1
ANGPT2	0.591766	1	1
ANGPT4	0.0998576	0.95383	1
ANGPTL1	0.554569	1	1
ANGPTL3	0.0503441	0.92961	1
ANGPTL4	0.209691	0.958938	1
ANGPTL5	0.633639	1	1
ANGPTL6	0.200797	0.958938	1
ANGPTL7	0.445802	0.998118	1
ANHX	0.23051	0.958938	1
ANK1	0.750845	1	1
ANK2	0.25993	0.965997	1
ANK3	0.126164	0.95383	1
ANKAR	0.772671	1	1
ANKDD1A	0.130667	0.95383	1
ANKDD1B	0.73942	1	1
ANKEF1	0.523506	1	1
ANKFN1	0.635652	1	1
ANKFY1	0.289727	0.975329	1
ANKH	0.591437	1	1
ANKHD1-EIF4EBP3	0.29051	0.975329	1
ANKIB1	0.0439225	0.92961	1
ANKK1	0.354133	0.984912	1
ANKLE1	0.659359	1	1
ANKLE2	0.987029	1	1
ANKMY1	0.924754	1	1
ANKMY2	0.590271	1	1
ANKRA2	0.441563	0.997737	1
ANKRD1	0.918507	1	1
ANKRD10	0.762724	1	1
ANKRD11	0.0469129	0.92961	1
ANKRD12	0.581227	1	1
ANKRD13A	0.77454	1	1
ANKRD13B	0.811121	1	1
ANKRD13C	0.115941	0.95383	1
ANKRD13D	0.267493	0.968114	1
ANKRD16	0.120621	0.95383	1
ANKRD17	0.904574	1	1
ANKRD18A	0.306945	0.982183	1
ANKRD18B	0.770371	1	1
ANKRD2	0.96434	1	1
ANKRD20A1	0.0919602	0.95383	1
ANKRD22	0.721485	1	1
ANKRD23	0.634637	1	1
ANKRD24	0.881931	1	1
ANKRD26	0.862166	1	1
ANKRD27	0.52727	1	1
ANKRD28	0.778963	1	1
ANKRD29	0.137323	0.95383	1
ANKRD30A	0.159874	0.95383	1
ANKRD30B	0.872603	1	1
ANKRD31	0.920433	1	1
ANKRD33	0.906377	1	1
ANKRD33B	0.569678	1	1
ANKRD34A	0.0275056	0.907423	1
ANKRD34B	0.301941	0.980195	1
ANKRD34C	0.15276	0.95383	1
ANKRD35	0.219392	0.958938	1
ANKRD36	0.582711	1	1
ANKRD36B	0.719493	1	1
ANKRD36C	0.973358	1	1
ANKRD37	0.155862	0.95383	1
ANKRD39	0.38468	0.985969	1
ANKRD40	0.016772	0.907423	1
ANKRD42	0.576398	1	1
ANKRD44	0.860025	1	1
ANKRD45	0.767864	1	1
ANKRD46	0.932534	1	1
ANKRD49	0.704561	1	1
ANKRD50	0.740683	1	1
ANKRD52	0.195748	0.958938	1
ANKRD53	0.969335	1	1
ANKRD54	0.836118	1	1
ANKRD55	0.492749	1	1
ANKRD6	0.901575	1	1
ANKRD60	0.637525	1	1
ANKRD61	0.571593	1	1
ANKRD62	0.717428	1	1
ANKRD63	0.382241	0.985969	1
ANKRD65	0.116373	0.95383	1
ANKRD66	0.579753	1	1
ANKRD7	0.23766	0.958938	1
ANKS1A	0.0812735	0.95383	1
ANKS1B	0.882718	1	1
ANKS3	0.889909	1	1
ANKS4B	0.854637	1	1
ANKS6	0.926946	1	1
ANKUB1	0.168392	0.956271	1
ANKZF1	0.323513	0.983962	1
ANLN	0.396891	0.985969	1
ANO1	0.776882	1	1
ANO10	0.314315	0.98278	1
ANO2	0.817634	1	1
ANO3	0.297254	0.976781	1
ANO4	0.80466	1	1
ANO5	0.764585	1	1
ANO6	0.163254	0.954306	1
ANO7	0.663205	1	1
ANO8	0.815036	1	1
ANO9	0.111697	0.95383	1
ANOS1	0.568001	1	1
ANP32A	0.153067	0.95383	1
ANP32B	0.098839	0.95383	1
ANP32C	0.744778	1	1
ANP32E	0.690693	1	1
ANPEP	0.297807	0.976781	1
ANTXR1	0.808257	1	1
ANTXR2	0.794966	1	1
ANTXRL	0.168005	0.955721	1
ANXA1	0.601643	1	1
ANXA10	0.924689	1	1
ANXA11	0.574533	1	1
ANXA13	0.130081	0.95383	1
ANXA2	0.182608	0.958938	1
ANXA3	0.0963987	0.95383	1
ANXA4	0.0583195	0.943967	1
ANXA5	0.591361	1	1
ANXA6	0.530707	1	1
ANXA7	0.927257	1	1
ANXA8	0.931351	1	1
ANXA8L1	0.45831	0.998763	1
ANXA9	0.585239	1	1
AOAH	0.00589025	0.898623	1
AOC1	0.0374412	0.92961	1
AOC2	0.287532	0.975329	1
AOC3	0.874178	1	1
AOX1	0.847178	1	1
AP1AR	0.257722	0.964442	1
AP1B1	0.745338	1	1
AP1G1	0.825699	1	1
AP1M1	0.827012	1	1
AP1M2	0.183727	0.958938	1
AP1S1	0.220613	0.958938	1
AP1S2	0.0196434	0.907423	1
AP1S3	0.692241	1	1
AP2A1	0.608435	1	1
AP2A2	0.576415	1	1
AP2B1	0.653031	1	1
AP2M1	0.223272	0.958938	1
AP2S1	0.421528	0.991711	1
AP3B1	0.452831	0.998213	1
AP3B2	0.399731	0.985969	1
AP3D1	0.0807543	0.95383	1
AP3M1	0.443062	0.997855	1
AP3M2	0.953667	1	1
AP3S1	0.521596	1	1
AP4B1	0.826362	1	1
AP4E1	0.59716	1	1
AP4M1	0.597047	1	1
AP4S1	0.724698	1	1
AP5B1	0.678725	1	1
AP5M1	0.377939	0.985969	1
AP5S1	0.150506	0.95383	1
AP5Z1	0.922171	1	1
APAF1	0.955275	1	1
APBA1	0.566962	1	1
APBA2	0.204909	0.958938	1
APBA3	0.374768	0.985969	1
APBB1	0.557912	1	1
APBB1IP	0.123871	0.95383	1
APBB2	0.212487	0.958938	1
APBB3	0.938063	1	1
APC	0.893481	1	1
APC2	0.537892	1	1
APCDD1	0.864792	1	1
APCDD1L	0.33743	0.984635	1
APEH	0.195114	0.958938	1
APELA	0.265364	0.968114	1
APEX1	0.909112	1	1
APEX2	0.524214	1	1
APH1B	0.868839	1	1
API5	0.689514	1	1
APIP	0.00297778	0.850418	1
APLF	0.942954	1	1
APLN	0.289319	0.975329	1
APLP1	0.120907	0.95383	1
APLP2	0.363677	0.985343	1
APMAP	0.484067	1	1
APOA1	0.192101	0.958938	1
APOA2	0.92572	1	1
APOA4	0.550862	1	1
APOA5	0.856085	1	1
APOB	0.545798	1	1
APOBEC1	0.627258	1	1
APOBEC2	0.810326	1	1
APOBEC3B	0.941445	1	1
APOBEC3C	0.767511	1	1
APOBEC3D	0.92968	1	1
APOBEC3F	0.0616397	0.943967	1
APOBEC3G	0.371578	0.985969	1
APOBEC3H	0.165362	0.954396	1
APOBEC4	0.0413032	0.92961	1
APOBR	0.975316	1	1
APOC1	0.760287	1	1
APOC3	0.70533	1	1
APOC4	0.586068	1	1
APOD	0.648311	1	1
APOE	0.672314	1	1
APOF	0.794991	1	1
APOH	0.873111	1	1
APOL1	0.120232	0.95383	1
APOL2	0.989019	1	1
APOL3	0.296503	0.976781	1
APOL4	0.952769	1	1
APOL5	0.207269	0.958938	1
APOL6	0.648673	1	1
APOLD1	0.85831	1	1
APOM	0.125341	0.95383	1
APOO	0.528764	1	1
APOOL	0.60276	1	1
APP	0.775062	1	1
APPBP2	0.594662	1	1
APPL1	0.554833	1	1
APPL2	0.860746	1	1
APRT	0.00301531	0.850418	1
APTX	0.802797	1	1
AQP1	0.777714	1	1
AQP10	0.832148	1	1
AQP11	0.096838	0.95383	1
AQP12A	0.681543	1	1
AQP12B	0.750468	1	1
AQP2	0.111239	0.95383	1
AQP3	0.457203	0.998763	1
AQP4	0.513927	1	1
AQP5	0.0556179	0.938692	1
AQP6	0.267849	0.968114	1
AQP7	0.942101	1	1
AQP8	0.389298	0.985969	1
AQP9	0.0708583	0.95383	1
AQR	0.767239	1	1
AR	0.960252	1	1
ARAP1	0.270497	0.968114	1
ARAP2	0.279695	0.970168	1
ARAP3	0.329561	0.984566	1
ARC	0.727123	1	1
ARCN1	0.896606	1	1
AREG	0.37302	0.985969	1
AREL1	0.025192	0.907423	1
ARF1	0.910753	1	1
ARF3	0.334776	0.984635	1
ARF5	0.22607	0.958938	1
ARFGAP2	0.824521	1	1
ARFGAP3	0.814381	1	1
ARFGEF1	0.504738	1	1
ARFGEF2	0.220813	0.958938	1
ARFGEF3	0.0585692	0.943967	1
ARFIP1	0.900862	1	1
ARFIP2	0.477409	1	1
ARG2	0.854963	1	1
ARGFX	0.0370232	0.92961	1
ARGLU1	0.96174	1	1
ARHGAP1	0.872503	1	1
ARHGAP10	0.791692	1	1
ARHGAP11A	0.0503345	0.92961	1
ARHGAP11B	0.0300249	0.923574	1
ARHGAP12	0.0886674	0.95383	1
ARHGAP15	0.111982	0.95383	1
ARHGAP17	0.151795	0.95383	1
ARHGAP18	0.219663	0.958938	1
ARHGAP19	0.597181	1	1
ARHGAP20	0.854012	1	1
ARHGAP21	0.207036	0.958938	1
ARHGAP22	0.218707	0.958938	1
ARHGAP23	0.680612	1	1
ARHGAP24	0.392491	0.985969	1
ARHGAP25	0.18508	0.958938	1
ARHGAP26	0.00419301	0.898623	1
ARHGAP27	0.00626995	0.898623	1
ARHGAP28	0.879898	1	1
ARHGAP29	0.840517	1	1
ARHGAP30	0.260058	0.966253	1
ARHGAP31	0.714094	1	1
ARHGAP32	0.360181	0.985171	1
ARHGAP33	0.17066	0.958025	1
ARHGAP35	0.387318	0.985969	1
ARHGAP36	0.851458	1	1
ARHGAP39	0.94971	1	1
ARHGAP4	0.674373	1	1
ARHGAP40	0.380133	0.985969	1
ARHGAP42	0.173798	0.958938	1
ARHGAP44	0.0616316	0.943967	1
ARHGAP5	0.987767	1	1
ARHGAP6	0.896874	1	1
ARHGAP9	0.195997	0.958938	1
ARHGDIB	0.690976	1	1
ARHGDIG	0.151074	0.95383	1
ARHGEF1	0.426707	0.993243	1
ARHGEF10	0.674271	1	1
ARHGEF10L	0.509237	1	1
ARHGEF11	0.0551151	0.938692	1
ARHGEF12	0.790174	1	1
ARHGEF15	0.749373	1	1
ARHGEF16	0.726636	1	1
ARHGEF17	0.0333671	0.92961	1
ARHGEF18	0.682373	1	1
ARHGEF19	0.368994	0.985969	1
ARHGEF2	0.605747	1	1
ARHGEF25	0.328192	0.984566	1
ARHGEF26	0.32643	0.984566	1
ARHGEF28	0.167221	0.955217	1
ARHGEF3	0.145609	0.95383	1
ARHGEF33	0.579175	1	1
ARHGEF37	0.803194	1	1
ARHGEF38	0.424472	0.992056	1
ARHGEF39	0.45548	0.998213	1
ARHGEF4	0.496022	1	1
ARHGEF40	0.552163	1	1
ARHGEF5	0.604586	1	1
ARHGEF6	0.400896	0.985969	1
ARHGEF7	0.23959	0.958938	1
ARHGEF9	0.938671	1	1
ARID1A	0.907461	1	1
ARID1B	0.48057	1	1
ARID2	0.377294	0.985969	1
ARID3A	0.921645	1	1
ARID3B	0.458149	0.998763	1
ARID3C	0.17257	0.958938	1
ARID4A	0.458459	0.998763	1
ARID4B	0.27265	0.968114	1
ARID5A	0.60066	1	1
ARID5B	0.649856	1	1
ARIH1	0.161849	0.954058	1
ARIH2	0.538739	1	1
ARIH2OS	0.853268	1	1
ARL1	0.0864422	0.95383	1
ARL10	0.499059	1	1
ARL11	0.681277	1	1
ARL13A	0.105383	0.95383	1
ARL13B	0.431307	0.993767	1
ARL14EP	0.942683	1	1
ARL14EPL	0.193019	0.958938	1
ARL15	0.00401073	0.89694	1
ARL17B	0.754003	1	1
ARL2BP	0.362263	0.985343	1
ARL3	0.582002	1	1
ARL4D	0.98297	1	1
ARL5A	0.244064	0.962419	1
ARL5B	0.439769	0.996673	1
ARL5C	0.968984	1	1
ARL6	0.210943	0.958938	1
ARL6IP1	0.757869	1	1
ARL6IP4	0.496909	1	1
ARL6IP5	0.707913	1	1
ARL6IP6	0.834905	1	1
ARL8A	0.552776	1	1
ARL8B	0.178995	0.958938	1
ARL9	0.331798	0.984566	1
ARMC1	0.620378	1	1
ARMC10	0.103415	0.95383	1
ARMC12	0.935132	1	1
ARMC2	0.123837	0.95383	1
ARMC3	0.767479	1	1
ARMC4	0.359966	0.985104	1
ARMC4P1	0.701157	1	1
ARMC5	0.64748	1	1
ARMC6	0.387409	0.985969	1
ARMC7	0.115608	0.95383	1
ARMC8	0.344592	0.984912	1
ARMC9	0.106568	0.95383	1
ARMCX1	0.849217	1	1
ARMCX4	0.969132	1	1
ARMCX5-GPRASP2	0.0313986	0.926035	1
ARMS2	0.0757222	0.95383	1
ARMT1	0.996797	1	1
ARNT	0.0352987	0.92961	1
ARNT2	0.909456	1	1
ARNTL	0.587428	1	1
ARNTL2	0.620055	1	1
ARPC1A	0.373813	0.985969	1
ARPC1B	0.593015	1	1
ARPC2	0.884541	1	1
ARPC3	0.418043	0.991655	1
ARPC4-TTLL3	0.610521	1	1
ARPC5	0.531304	1	1
ARPC5L	0.967352	1	1
ARPP19	0.93259	1	1
ARPP21	0.771399	1	1
ARR3	0.224938	0.958938	1
ARRB1	0.0135931	0.907423	1
ARRB2	0.238634	0.958938	1
ARRDC1	0.589326	1	1
ARRDC2	0.96365	1	1
ARRDC3	0.241952	0.961823	1
ARRDC4	0.138523	0.95383	1
ARRDC5	0.918313	1	1
ARSA	0.182421	0.958938	1
ARSB	0.96529	1	1
ARSD	0.480578	1	1
ARSF	0.733011	1	1
ARSG	0.807766	1	1
ARSH	0.942391	1	1
ARSI	0.0704331	0.953082	1
ARSJ	0.0884042	0.95383	1
ARSK	0.738627	1	1
ART1	0.964819	1	1
ART3	0.583526	1	1
ART4	0.90124	1	1
ART5	0.437452	0.994811	1
ARV1	0.362265	0.985343	1
ARVCF	0.0928578	0.95383	1
ARX	0.543717	1	1
ASAH1	0.29122	0.975329	1
ASAH2	0.916563	1	1
ASAH2B	0.486392	1	1
ASAP1	0.80295	1	1
ASAP2	0.505443	1	1
ASAP3	0.0949287	0.95383	1
ASB1	0.630497	1	1
ASB10	0.531351	1	1
ASB11	0.609727	1	1
ASB12	0.7297	1	1
ASB13	0.206794	0.958938	1
ASB14	0.972544	1	1
ASB15	0.616259	1	1
ASB16	0.795414	1	1
ASB17	0.661598	1	1
ASB18	0.9436	1	1
ASB2	0.408496	0.98696	1
ASB4	0.380886	0.985969	1
ASB5	0.198926	0.958938	1
ASB6	0.695008	1	1
ASB7	0.83344	1	1
ASB8	0.737669	1	1
ASB9	0.55007	1	1
ASCC1	0.905028	1	1
ASCC2	0.0560623	0.938692	1
ASCC3	0.308263	0.982183	1
ASCL2	0.294357	0.976673	1
ASCL3	0.335701	0.984635	1
ASCL4	0.58297	1	1
ASF1B	0.86004	1	1
ASGR1	0.440477	0.997222	1
ASGR2	0.639312	1	1
ASH1L	0.21843	0.958938	1
ASH2L	0.972543	1	1
ASIC1	0.969327	1	1
ASIC2	0.475903	1	1
ASIC3	0.839358	1	1
ASIC4	0.278632	0.969595	1
ASIC5	0.517906	1	1
ASIP	0.518172	1	1
ASL	0.456239	0.998512	1
ASNSD1	0.904389	1	1
ASPDH	0.736463	1	1
ASPG	0.547561	1	1
ASPH	0.94592	1	1
ASPHD1	0.103022	0.95383	1
ASPHD2	0.297099	0.976781	1
ASPM	0.894256	1	1
ASRGL1	0.716857	1	1
ASS1	0.900632	1	1
ASTE1	0.0146382	0.907423	1
ASTL	0.685042	1	1
ASTN1	0.410695	0.988218	1
ASTN2	0.0925299	0.95383	1
ASXL1	0.702014	1	1
ASXL2	0.224164	0.958938	1
ASXL3	0.785013	1	1
ASZ1	0.817081	1	1
ATAD1	0.573101	1	1
ATAD2	0.778993	1	1
ATAD2B	0.793708	1	1
ATAD3A	0.0190068	0.907423	1
ATAD3B	0.055451	0.938692	1
ATAD3C	0.639817	1	1
ATAD5	0.642237	1	1
ATAT1	0.533642	1	1
ATCAY	0.77408	1	1
ATE1	0.697166	1	1
ATF1	0.166621	0.95489	1
ATF2	0.381596	0.985969	1
ATF3	0.165423	0.954396	1
ATF4	0.0417858	0.92961	1
ATF5	0.907491	1	1
ATF6	0.435958	0.994811	1
ATF6B	0.802266	1	1
ATF7IP	0.902337	1	1
ATF7IP2	0.9805	1	1
ATG10	0.650056	1	1
ATG101	0.52726	1	1
ATG12	0.640818	1	1
ATG13	0.968443	1	1
ATG14	0.233686	0.958938	1
ATG16L1	0.273679	0.968114	1
ATG16L2	0.354011	0.984912	1
ATG2A	0.944867	1	1
ATG2B	0.598544	1	1
ATG3	0.991529	1	1
ATG4A	0.946451	1	1
ATG4B	0.604793	1	1
ATG4C	0.648335	1	1
ATG4D	0.806677	1	1
ATG5	0.933031	1	1
ATG7	0.947875	1	1
ATG9A	0.9203	1	1
ATG9B	0.239124	0.958938	1
ATIC	0.439229	0.996135	1
ATL1	0.00174719	0.741389	1
ATL2	0.560837	1	1
ATL3	0.041761	0.92961	1
ATM	0.912783	1	1
ATMIN	0.284107	0.974241	1
ATN1	0.387957	0.985969	1
ATOH1	0.83626	1	1
ATOH8	0.841689	1	1
ATOX1	0.520867	1	1
ATP10A	0.555843	1	1
ATP10B	0.173963	0.958938	1
ATP10D	0.536061	1	1
ATP11A	0.956414	1	1
ATP11AUN	0.881025	1	1
ATP11B	0.120105	0.95383	1
ATP11C	0.324088	0.983962	1
ATP12A	0.0845709	0.95383	1
ATP13A1	0.124231	0.95383	1
ATP13A2	0.918793	1	1
ATP13A3	0.230063	0.958938	1
ATP13A4	0.81959	1	1
ATP13A5	0.370924	0.985969	1
ATP1A1	0.954339	1	1
ATP1A2	0.636625	1	1
ATP1A3	0.713622	1	1
ATP1A4	0.668399	1	1
ATP1B1	0.236909	0.958938	1
ATP1B2	0.537305	1	1
ATP1B3	0.446972	0.998118	1
ATP1B4	0.318398	0.982892	1
ATP2A1	0.131284	0.95383	1
ATP2A2	0.805941	1	1
ATP2A3	0.145518	0.95383	1
ATP2B1	0.31797	0.982892	1
ATP2B2	0.356929	0.984912	1
ATP2B3	0.858011	1	1
ATP2B4	0.441521	0.997737	1
ATP2C1	0.5846	1	1
ATP2C2	0.408257	0.98696	1
ATP4A	0.754099	1	1
ATP4B	0.830675	1	1
ATP6AP1	0.775684	1	1
ATP6AP1L	0.313263	0.982482	1
ATP6AP2	0.462456	1	1
ATP6V0A1	0.990366	1	1
ATP6V0A2	0.133784	0.95383	1
ATP6V0A4	0.20836	0.958938	1
ATP6V0B	0.913272	1	1
ATP6V0C	0.485805	1	1
ATP6V0D1	0.992569	1	1
ATP6V0D2	0.80936	1	1
ATP6V0E1	0.301557	0.980129	1
ATP6V0E2	0.0780444	0.95383	1
ATP6V1A	0.874172	1	1
ATP6V1B1	0.614696	1	1
ATP6V1B2	0.238194	0.958938	1
ATP6V1C1	0.311861	0.982482	1
ATP6V1C2	0.500103	1	1
ATP6V1D	0.683832	1	1
ATP6V1E1	0.744455	1	1
ATP6V1E2	0.272304	0.968114	1
ATP6V1F	0.0856468	0.95383	1
ATP6V1G1	0.968306	1	1
ATP6V1G3	0.9084	1	1
ATP6V1H	0.945357	1	1
ATP7A	0.725679	1	1
ATP7B	0.333577	0.984635	1
ATP8A1	0.473886	1	1
ATP8A2	0.805479	1	1
ATP8B1	0.422866	0.991711	1
ATP8B2	0.76614	1	1
ATP8B3	0.0378271	0.92961	1
ATP8B4	0.107163	0.95383	1
ATP9A	0.653928	1	1
ATPAF1	0.513007	1	1
ATPAF2	0.63037	1	1
ATR	0.0270228	0.907423	1
ATRAID	0.716663	1	1
ATRIP	0.905089	1	1
ATRN	0.176051	0.958938	1
ATRNL1	0.751272	1	1
ATRX	0.437401	0.994811	1
ATXN1	0.904818	1	1
ATXN10	0.230113	0.958938	1
ATXN1L	0.352928	0.984912	1
ATXN2	0.361812	0.985343	1
ATXN2L	0.617481	1	1
ATXN3	0.31935	0.98303	1
ATXN3L	0.962745	1	1
ATXN7	0.539246	1	1
ATXN7L1	0.368	0.985969	1
ATXN7L2	0.136418	0.95383	1
ATXN7L3	0.899082	1	1
AUH	0.905019	1	1
AUNIP	0.573131	1	1
AUP1	0.203485	0.958938	1
AURKA	0.0622832	0.943967	1
AURKAIP1	0.196226	0.958938	1
AURKB	0.82878	1	1
AURKC	0.613732	1	1
AUTS2	0.550031	1	1
AVEN	0.433309	0.994016	1
AVIL	0.68947	1	1
AVL9	0.8155	1	1
AVP	0.38396	0.985969	1
AVPI1	0.55418	1	1
AVPR1A	0.843903	1	1
AVPR1B	0.586055	1	1
AWAT2	0.413286	0.989711	1
AXDND1	0.516623	1	1
AXIN1	0.778211	1	1
AXIN2	0.257589	0.964442	1
AXL	0.699442	1	1
AZGP1	0.490276	1	1
AZI2	0.471672	1	1
AZIN1	0.600976	1	1
AZIN2	0.236226	0.958938	1
AZU1	0.294758	0.976781	1
B2M	0.197766	0.958938	1
B3GALNT1	0.100682	0.95383	1
B3GALNT2	0.842515	1	1
B3GALT1	0.84367	1	1
B3GALT5	0.653416	1	1
B3GALT6	0.302332	0.980711	1
B3GAT1	0.181273	0.958938	1
B3GAT2	0.939578	1	1
B3GAT3	0.940431	1	1
B3GNT2	0.0597447	0.943967	1
B3GNT3	0.482941	1	1
B3GNT4	0.409564	0.988028	1
B3GNT6	0.211527	0.958938	1
B3GNT7	0.568296	1	1
B3GNT8	0.862385	1	1
B3GNT9	0.622941	1	1
B4GALNT1	0.614651	1	1
B4GALNT2	0.0342964	0.92961	1
B4GALNT3	0.144826	0.95383	1
B4GALNT4	0.395702	0.985969	1
B4GALT1	0.71151	1	1
B4GALT2	0.364184	0.985343	1
B4GALT3	0.286548	0.975329	1
B4GALT4	0.492238	1	1
B4GALT5	0.325239	0.983962	1
B4GALT6	0.718988	1	1
B4GALT7	0.741956	1	1
B9D1	0.352369	0.984912	1
B9D2	0.189511	0.958938	1
BAALC	0.684144	1	1
BAAT	0.667458	1	1
BABAM1	0.154997	0.95383	1
BACE1	0.2168	0.958938	1
BACE2	0.000277646	0.552106	1
BACH1	0.28207	0.972496	1
BACH2	0.780232	1	1
BAG1	0.852644	1	1
BAG2	0.152411	0.95383	1
BAG3	0.111591	0.95383	1
BAG4	0.389223	0.985969	1
BAG5	0.182484	0.958938	1
BAG6	0.81898	1	1
BAGE2	0.121675	0.95383	1
BAHD1	0.210998	0.958938	1
BAIAP2	0.120839	0.95383	1
BAIAP2L1	0.0379199	0.92961	1
BAIAP2L2	0.937034	1	1
BAIAP3	0.426603	0.993243	1
BAK1	0.669142	1	1
BAMBI	0.238308	0.958938	1
BANF2	0.723865	1	1
BANK1	0.503103	1	1
BANP	0.614476	1	1
BAP1	0.900686	1	1
BARD1	0.444042	0.998118	1
BARHL1	0.495381	1	1
BARHL2	0.541201	1	1
BARX1	0.837049	1	1
BARX2	0.487701	1	1
BASP1	0.214524	0.958938	1
BATF	0.708847	1	1
BATF2	0.687881	1	1
BATF3	0.586465	1	1
BAX	0.292346	0.975329	1
BAZ1A	0.643579	1	1
BAZ1B	0.76754	1	1
BAZ2A	0.392529	0.985969	1
BAZ2B	0.738483	1	1
BBC3	0.73321	1	1
BBIP1	0.0373603	0.92961	1
BBOX1	0.142656	0.95383	1
BBS1	0.786111	1	1
BBS10	0.716805	1	1
BBS12	0.928906	1	1
BBS2	0.890421	1	1
BBS4	0.48909	1	1
BBS5	0.0677026	0.945494	1
BBS7	0.307169	0.982183	1
BBS9	0.554776	1	1
BBX	0.951815	1	1
BCAM	0.780521	1	1
BCAN	0.759675	1	1
BCAP31	0.250353	0.963449	1
BCAR1	0.787455	1	1
BCAR3	0.375947	0.985969	1
BCAS1	0.89038	1	1
BCAS2	0.757616	1	1
BCAS3	0.347881	0.984912	1
BCAS4	0.0764258	0.95383	1
BCAT1	0.322502	0.983962	1
BCAT2	0.774155	1	1
BCCIP	0.944925	1	1
BCDIN3D	0.235461	0.958938	1
BCHE	0.193873	0.958938	1
BCKDHA	0.381977	0.985969	1
BCKDHB	0.376488	0.985969	1
BCKDK	0.316202	0.982892	1
BCL10	0.042362	0.92961	1
BCL11A	0.246861	0.962419	1
BCL11B	0.353948	0.984912	1
BCL2	0.742007	1	1
BCL2A1	0.234263	0.958938	1
BCL2L1	0.721146	1	1
BCL2L10	0.105563	0.95383	1
BCL2L11	0.0124653	0.907423	1
BCL2L12	0.495199	1	1
BCL2L13	0.231815	0.958938	1
BCL2L14	0.0208469	0.907423	1
BCL2L2-PABPN1	0.849581	1	1
BCL3	0.519363	1	1
BCL6	0.307866	0.982183	1
BCL6B	0.948461	1	1
BCL7A	0.118544	0.95383	1
BCL7B	0.289147	0.975329	1
BCL7C	0.447402	0.998118	1
BCL9	0.0775636	0.95383	1
BCL9L	0.291881	0.975329	1
BCLAF1	0.788917	1	1
BCO1	0.5696	1	1
BCO2	0.796308	1	1
BCOR	0.96292	1	1
BCORL1	0.630936	1	1
BCR	0.556937	1	1
BCS1L	0.388642	0.985969	1
BDH1	0.95796	1	1
BDH2	0.706821	1	1
BDKRB1	0.835163	1	1
BDKRB2	0.679747	1	1
BDNF	0.115765	0.95383	1
BDP1	1	1	1
BEAN1	0.0539802	0.93813	1
BECN1	0.421803	0.991711	1
BECN2	0.774561	1	1
BEGAIN	0.479393	1	1
BEND2	0.757295	1	1
BEND3	0.0480682	0.92961	1
BEND4	0.182849	0.958938	1
BEND5	0.718992	1	1
BEND6	0.918169	1	1
BEND7	0.427111	0.993243	1
BEST1	0.0570214	0.940824	1
BEST2	0.26546	0.968114	1
BEST3	0.523328	1	1
BEST4	0.357978	0.984912	1
BET1	0.291016	0.975329	1
BET1L	0.316714	0.982892	1
BFAR	0.852073	1	1
BFSP1	0.794871	1	1
BFSP2	0.507641	1	1
BGN	0.827322	1	1
BHLHA15	0.884193	1	1
BHLHA9	0.0652203	0.943967	1
BHLHE22	0.178093	0.958938	1
BHLHE40	0.210779	0.958938	1
BHLHE41	0.110926	0.95383	1
BHMT	0.298807	0.976781	1
BHMT2	0.525982	1	1
BICC1	0.818596	1	1
BICD1	0.0516167	0.92961	1
BICD2	0.134065	0.95383	1
BID	0.517508	1	1
BIK	0.0673165	0.943967	1
BIN1	0.699619	1	1
BIN2	0.724611	1	1
BIN3	0.244917	0.962419	1
BIRC2	0.406239	0.986557	1
BIRC3	0.0635029	0.943967	1
BIRC5	0.0747106	0.95383	1
BIRC6	0.518449	1	1
BIRC8	0.811597	1	1
BIVM	0.883639	1	1
BIVM-ERCC5	0.537696	1	1
BLCAP	0.146688	0.95383	1
BLK	0.491888	1	1
BLM	0.7684	1	1
BLMH	0.893862	1	1
BLNK	0.227113	0.958938	1
BLOC1S2	0.0534077	0.93813	1
BLOC1S3	0.527472	1	1
BLOC1S4	0.115709	0.95383	1
BLOC1S5	0.34629	0.984912	1
BLOC1S6	0.448538	0.998118	1
BLVRA	0.243507	0.962419	1
BLVRB	0.0825687	0.95383	1
BLZF1	0.80328	1	1
BMF	0.0780854	0.95383	1
BMP1	0.298559	0.976781	1
BMP10	0.642809	1	1
BMP15	0.725547	1	1
BMP2	0.960171	1	1
BMP2K	0.43521	0.994811	1
BMP3	0.632625	1	1
BMP4	0.753629	1	1
BMP5	0.25412	0.964145	1
BMP6	0.0634522	0.943967	1
BMP7	0.0804895	0.95383	1
BMP8A	0.562166	1	1
BMP8B	0.877675	1	1
BMPER	0.0649664	0.943967	1
BMPR1A	0.901705	1	1
BMPR1B	0.0658215	0.943967	1
BMPR2	0.0299445	0.923574	1
BMS1	0.461963	1	1
BMX	0.308548	0.982284	1
BNC1	0.548735	1	1
BNC2	0.145564	0.95383	1
BNIP1	0.343545	0.984912	1
BNIP2	0.80075	1	1
BNIP3	0.171364	0.958938	1
BNIP3L	0.702729	1	1
BNIPL	0.884896	1	1
BOC	0.27438	0.968532	1
BOD1	0.694988	1	1
BOD1L1	0.44881	0.998118	1
BOK	0.123723	0.95383	1
BOLA3	0.67792	1	1
BOLL	0.200077	0.958938	1
BOP1	0.194068	0.958938	1
BORA	0.356364	0.984912	1
BPGM	0.353245	0.984912	1
BPHL	0.0683757	0.946904	1
BPI	0.160002	0.95383	1
BPIFA1	0.741132	1	1
BPIFA2	0.451187	0.998118	1
BPIFA3	0.649257	1	1
BPIFB1	0.928684	1	1
BPIFB2	0.582107	1	1
BPIFB3	0.55583	1	1
BPIFB4	0.0857695	0.95383	1
BPIFB6	0.118978	0.95383	1
BPIFC	0.758735	1	1
BPNT1	0.147836	0.95383	1
BPTF	0.207738	0.958938	1
BRAF	0.938799	1	1
BRAP	0.822625	1	1
BRAT1	0.638893	1	1
BRCA1	0.595069	1	1
BRCA2	0.787325	1	1
BRCC3	0.498347	1	1
BRD1	0.415172	0.991091	1
BRD2	0.714031	1	1
BRD3	0.989343	1	1
BRD4	0.63281	1	1
BRD7	0.68653	1	1
BRD8	0.432455	0.993767	1
BRD9	0.877895	1	1
BRDT	0.931015	1	1
BRF1	0.610068	1	1
BRF2	0.919912	1	1
BRI3	0.763199	1	1
BRI3BP	0.312596	0.982482	1
BRICD5	0.460857	1	1
BRINP1	0.183506	0.958938	1
BRINP2	0.327784	0.984566	1
BRINP3	0.389268	0.985969	1
BRIP1	0.0108941	0.900318	1
BRIX1	0.0729895	0.95383	1
BRK1	0.362941	0.985343	1
BRMS1	0.408416	0.98696	1
BRMS1L	0.432028	0.993767	1
BROX	0.328898	0.984566	1
BRPF1	0.979444	1	1
BRPF3	0.705282	1	1
BRSK1	0.0080493	0.898623	1
BRSK2	0.0524096	0.92961	1
BRWD1	0.0299208	0.923574	1
BRWD3	0.2062	0.958938	1
BSCL2	0.19537	0.958938	1
BSDC1	0.477226	1	1
BSG	0.744435	1	1
BSN	0.662346	1	1
BSND	0.208688	0.958938	1
BSPH1	0.0841941	0.95383	1
BSPRY	0.654814	1	1
BST1	0.0115867	0.900318	1
BST2	0.424924	0.992056	1
BSX	0.695176	1	1
BTAF1	0.969715	1	1
BTBD1	0.461535	1	1
BTBD10	0.26782	0.968114	1
BTBD11	0.928989	1	1
BTBD16	0.873455	1	1
BTBD17	0.204647	0.958938	1
BTBD18	0.404315	0.986183	1
BTBD19	0.245562	0.962419	1
BTBD2	0.984057	1	1
BTBD3	0.853096	1	1
BTBD7	0.738492	1	1
BTBD8	0.453406	0.998213	1
BTBD9	0.11271	0.95383	1
BTC	0.0351754	0.92961	1
BTD	0.871738	1	1
BTF3	0.0180244	0.907423	1
BTF3L4	0.369249	0.985969	1
BTG2	0.314087	0.982659	1
BTG3	0.16302	0.954306	1
BTG4	0.796116	1	1
BTK	0.269213	0.968114	1
BTLA	0.0601502	0.943967	1
BTN1A1	0.556424	1	1
BTN2A1	0.35209	0.984912	1
BTN2A2	0.865049	1	1
BTN3A1	0.567061	1	1
BTN3A2	0.749437	1	1
BTN3A3	0.25538	0.964145	1
BTNL2	0.772028	1	1
BTNL8	0.562605	1	1
BTRC	0.464569	1	1
BUB1	0.87847	1	1
BUB1B	0.0947216	0.95383	1
BUB3	0.544391	1	1
BUD13	0.369212	0.985969	1
BUD31	0.423287	0.991711	1
BVES	0.255475	0.964145	1
BYSL	0.160732	0.95383	1
BZW1	0.875585	1	1
BZW2	0.359695	0.984912	1
C10orf105	0.802336	1	1
C10orf120	0.00212396	0.81743	1
C10orf126	0.442107	0.997854	1
C10orf53	0.693178	1	1
C10orf55	0.0861082	0.95383	1
C10orf67	0.205802	0.958938	1
C10orf71	0.0267662	0.907423	1
C10orf82	0.598226	1	1
C10orf88	0.341838	0.984912	1
C10orf90	0.832549	1	1
C10orf99	0.00768092	0.898623	1
C11orf1	0.210586	0.958938	1
C11orf16	0.959753	1	1
C11orf21	0.0173516	0.907423	1
C11orf24	0.59618	1	1
C11orf42	0.27506	0.968917	1
C11orf45	0.299456	0.977978	1
C11orf49	0.661799	1	1
C11orf52	0.132383	0.95383	1
C11orf53	0.94711	1	1
C11orf54	0.534366	1	1
C11orf58	0.818378	1	1
C11orf65	0.139943	0.95383	1
C11orf68	0.259539	0.965409	1
C11orf71	0.0814188	0.95383	1
C11orf80	0.0769217	0.95383	1
C11orf86	0.200756	0.958938	1
C11orf87	0.442218	0.997854	1
C11orf91	0.235183	0.958938	1
C11orf95	0.570449	1	1
C11orf97	0.237088	0.958938	1
C12orf29	0.670417	1	1
C12orf4	0.403477	0.985969	1
C12orf40	0.382395	0.985969	1
C12orf42	0.905589	1	1
C12orf43	0.118914	0.95383	1
C12orf45	0.218687	0.958938	1
C12orf50	0.401156	0.985969	1
C12orf54	0.389259	0.985969	1
C12orf56	0.159963	0.95383	1
C12orf57	0.0528671	0.932365	1
C12orf60	0.9626	1	1
C12orf65	0.460154	1	1
C12orf66	0.866421	1	1
C12orf71	0.0865229	0.95383	1
C12orf73	0.339497	0.984635	1
C12orf75	0.846029	1	1
C12orf76	0.415349	0.991091	1
C12orf77	0.353651	0.984912	1
C14orf119	0.259252	0.965409	1
C14orf132	0.450965	0.998118	1
C14orf177	0.409386	0.987742	1
C14orf178	0.408328	0.98696	1
C14orf180	0.903294	1	1
C14orf39	0.740134	1	1
C14orf93	0.240966	0.96067	1
C15orf32	0.1094	0.95383	1
C15orf39	0.202586	0.958938	1
C15orf40	0.463557	1	1
C15orf48	0.547008	1	1
C15orf54	0.368667	0.985969	1
C15orf56	0.0220387	0.907423	1
C15orf61	0.222174	0.958938	1
C15orf62	0.222526	0.958938	1
C16orf46	0.896719	1	1
C16orf54	0.144603	0.95383	1
C16orf70	0.160298	0.95383	1
C16orf71	0.398184	0.985969	1
C16orf72	0.179023	0.958938	1
C16orf74	0.234814	0.958938	1
C16orf78	0.34723	0.984912	1
C16orf82	0.450118	0.998118	1
C16orf87	0.813656	1	1
C16orf89	0.766861	1	1
C16orf90	0.249142	0.962759	1
C16orf91	0.984711	1	1
C16orf95	0.786655	1	1
C16orf96	0.323191	0.983962	1
C17orf100	0.462413	1	1
C17orf102	0.500738	1	1
C17orf107	0.512936	1	1
C17orf50	0.838095	1	1
C17orf58	0.167656	0.955721	1
C17orf64	0.954667	1	1
C17orf67	0.657577	1	1
C17orf75	0.855103	1	1
C17orf77	0.87835	1	1
C17orf80	0.00794031	0.898623	1
C17orf97	0.902452	1	1
C17orf98	0.368785	0.985969	1
C17orf99	0.956694	1	1
C18orf21	0.454889	0.998213	1
C18orf25	0.0300225	0.923574	1
C18orf54	0.770032	1	1
C18orf63	0.820062	1	1
C19orf12	0.695503	1	1
C19orf18	0.995836	1	1
C19orf25	0.129207	0.95383	1
C19orf38	0.110162	0.95383	1
C19orf44	0.0169008	0.907423	1
C19orf47	0.867749	1	1
C19orf48	0.640854	1	1
C19orf53	0.362933	0.985343	1
C19orf54	0.96296	1	1
C19orf57	0.758466	1	1
C19orf67	0.895333	1	1
C19orf71	0.669602	1	1
C19orf81	0.86597	1	1
C1D	0.618219	1	1
C1GALT1	0.764415	1	1
C1GALT1C1	0.254662	0.964145	1
C1orf100	0.327784	0.984566	1
C1orf105	0.9878	1	1
C1orf109	0.947663	1	1
C1orf112	0.481459	1	1
C1orf115	0.710236	1	1
C1orf116	0.109108	0.95383	1
C1orf127	0.461153	1	1
C1orf131	0.642488	1	1
C1orf141	0.681184	1	1
C1orf146	0.940003	1	1
C1orf158	0.139819	0.95383	1
C1orf159	0.404761	0.986255	1
C1orf162	0.990059	1	1
C1orf167	0.822073	1	1
C1orf174	0.160519	0.95383	1
C1orf185	0.965365	1	1
C1orf189	0.844253	1	1
C1orf194	0.97991	1	1
C1orf195	0.735296	1	1
C1orf198	0.20882	0.958938	1
C1orf21	0.014831	0.907423	1
C1orf210	0.60601	1	1
C1orf216	0.116226	0.95383	1
C1orf226	0.542849	1	1
C1orf229	0.275215	0.969065	1
C1orf43	0.998643	1	1
C1orf50	0.0263028	0.907423	1
C1orf52	0.0471387	0.92961	1
C1orf53	0.798951	1	1
C1orf54	0.396702	0.985969	1
C1orf56	0.642089	1	1
C1orf87	0.163089	0.954306	1
C1orf94	0.633099	1	1
C1QA	0.9994	1	1
C1QB	0.551659	1	1
C1QBP	0.857949	1	1
C1QC	0.0523838	0.92961	1
C1QL1	0.924889	1	1
C1QL2	0.894828	1	1
C1QL3	0.963945	1	1
C1QL4	0.314339	0.98278	1
C1QTNF1	0.221613	0.958938	1
C1QTNF2	0.069741	0.948953	1
C1QTNF4	0.518047	1	1
C1QTNF6	0.83454	1	1
C1QTNF7	0.993512	1	1
C1QTNF8	0.944958	1	1
C1QTNF9	0.404449	0.986183	1
C1QTNF9B	0.228124	0.958938	1
C1RL	0.0818546	0.95383	1
C1S	0.0527554	0.932365	1
C2	0.542992	1	1
C20orf141	0.0488719	0.92961	1
C20orf194	0.557229	1	1
C20orf197	0.124542	0.95383	1
C20orf202	0.168468	0.956271	1
C20orf203	0.0905874	0.95383	1
C20orf27	0.823585	1	1
C20orf85	0.635297	1	1
C20orf96	0.0681392	0.946904	1
C21orf58	0.108648	0.95383	1
C21orf62	0.827096	1	1
C21orf91	0.775985	1	1
C22orf15	0.613903	1	1
C22orf23	0.715453	1	1
C22orf24	0.430422	0.993767	1
C22orf31	0.546303	1	1
C22orf34	0.634703	1	1
C22orf39	0.156052	0.95383	1
C22orf42	0.0481197	0.92961	1
C22orf46	0.158787	0.95383	1
C2CD2	0.922301	1	1
C2CD2L	0.907409	1	1
C2CD3	0.568029	1	1
C2CD4A	0.927592	1	1
C2CD4B	0.593847	1	1
C2CD4C	0.972717	1	1
C2CD4D	0.0186951	0.907423	1
C2CD5	0.354938	0.984912	1
C2orf16	0.610785	1	1
C2orf27A	0.475923	1	1
C2orf42	0.669917	1	1
C2orf49	0.386267	0.985969	1
C2orf50	0.681306	1	1
C2orf66	0.592522	1	1
C2orf68	0.229369	0.958938	1
C2orf69	0.822186	1	1
C2orf72	0.213604	0.958938	1
C2orf73	0.0460755	0.92961	1
C2orf74	0.141711	0.95383	1
C2orf76	0.534014	1	1
C2orf78	0.856555	1	1
C2orf80	0.976701	1	1
C2orf81	0.232256	0.958938	1
C2orf83	0.34613	0.984912	1
C2orf88	0.852687	1	1
C2orf91	0.156279	0.95383	1
C3	0.498758	1	1
C3AR1	0.855488	1	1
C3orf14	0.828618	1	1
C3orf18	0.209154	0.958938	1
C3orf20	0.132381	0.95383	1
C3orf22	0.353971	0.984912	1
C3orf33	0.118902	0.95383	1
C3orf35	0.103165	0.95383	1
C3orf36	0.0460367	0.92961	1
C3orf38	0.942682	1	1
C3orf52	0.0951727	0.95383	1
C3orf56	0.198128	0.958938	1
C3orf62	0.189792	0.958938	1
C3orf70	0.153022	0.95383	1
C3orf84	0.115525	0.95383	1
C4BPA	0.744899	1	1
C4BPB	0.144735	0.95383	1
C4orf17	0.714411	1	1
C4orf19	0.363712	0.985343	1
C4orf3	0.0363126	0.92961	1
C4orf33	0.786225	1	1
C4orf36	0.495971	1	1
C4orf45	0.925137	1	1
C4orf46	0.890377	1	1
C4orf47	0.743531	1	1
C4orf48	0.712861	1	1
C4orf50	0.489655	1	1
C4orf51	0.931296	1	1
C5	0.829355	1	1
C5AR1	0.356615	0.984912	1
C5AR2	0.106719	0.95383	1
C5orf15	0.985965	1	1
C5orf22	0.717301	1	1
C5orf24	0.965669	1	1
C5orf34	0.401216	0.985969	1
C5orf46	0.114312	0.95383	1
C5orf47	0.451847	0.998213	1
C5orf49	0.637864	1	1
C5orf51	0.342316	0.984912	1
C5orf52	0.396905	0.985969	1
C5orf58	0.123141	0.95383	1
C5orf60	0.854962	1	1
C5orf63	0.551021	1	1
C5orf64	0.820456	1	1
C5orf66	0.324594	0.983962	1
C5orf67	0.0507691	0.92961	1
C6	0.0919754	0.95383	1
C6orf118	0.45341	0.998213	1
C6orf120	0.812948	1	1
C6orf132	0.714009	1	1
C6orf136	0.684103	1	1
C6orf15	0.295299	0.976781	1
C6orf163	0.557519	1	1
C6orf201	0.970394	1	1
C6orf223	0.260251	0.966538	1
C6orf47	0.371867	0.985969	1
C6orf52	0.843703	1	1
C6orf58	0.105433	0.95383	1
C6orf62	0.0138242	0.907423	1
C6orf89	0.64867	1	1
C6orf99	0.0472631	0.92961	1
C7	0.963133	1	1
C7orf25	0.327869	0.984566	1
C7orf26	0.925426	1	1
C7orf31	0.92825	1	1
C7orf33	0.801123	1	1
C7orf50	0.840947	1	1
C7orf57	0.505795	1	1
C7orf61	0.510545	1	1
C7orf65	0.695837	1	1
C7orf66	0.929798	1	1
C7orf69	0.533254	1	1
C7orf77	0.0889038	0.95383	1
C8A	0.142874	0.95383	1
C8B	0.00365998	0.853084	1
C8G	0.361211	0.985343	1
C8orf31	0.198228	0.958938	1
C8orf33	0.34176	0.984912	1
C8orf34	0.791468	1	1
C8orf37	0.491785	1	1
C8orf44	0.267313	0.968114	1
C8orf44-SGK3	0.874618	1	1
C8orf48	0.970414	1	1
C8orf58	0.221679	0.958938	1
C8orf74	0.521784	1	1
C8orf76	0.91503	1	1
C8orf82	0.399084	0.985969	1
C8orf86	0.431037	0.993767	1
C8orf87	0.928465	1	1
C8orf88	0.0196253	0.907423	1
C8orf89	0.539203	1	1
C9	0.903192	1	1
C9orf106	0.494085	1	1
C9orf116	0.689617	1	1
C9orf129	0.662068	1	1
C9orf131	0.433808	0.99419	1
C9orf135	0.840071	1	1
C9orf152	0.737006	1	1
C9orf153	0.445689	0.998118	1
C9orf16	0.786042	1	1
C9orf24	0.188652	0.958938	1
C9orf40	0.626418	1	1
C9orf43	0.721751	1	1
C9orf47	0.985208	1	1
C9orf50	0.0152875	0.907423	1
C9orf57	0.0208172	0.907423	1
C9orf62	0.286877	0.975329	1
C9orf64	0.914051	1	1
C9orf72	0.18848	0.958938	1
C9orf78	0.984246	1	1
C9orf85	0.728661	1	1
C9orf92	0.842201	1	1
CA1	0.54214	1	1
CA10	0.70126	1	1
CA12	0.326637	0.984566	1
CA13	0.703851	1	1
CA14	0.908969	1	1
CA2	0.508086	1	1
CA3	0.469772	1	1
CA4	0.150121	0.95383	1
CA5A	0.19945	0.958938	1
CA6	0.961087	1	1
CA7	0.0875457	0.95383	1
CA8	0.478015	1	1
CA9	0.577352	1	1
CAAP1	0.631781	1	1
CAB39	1	1	1
CAB39L	0.0113879	0.900318	1
CABIN1	0.677723	1	1
CABLES1	0.275025	0.968917	1
CABLES2	0.381536	0.985969	1
CABP1	0.610893	1	1
CABP2	0.917155	1	1
CABP4	0.877548	1	1
CABP5	0.383282	0.985969	1
CABP7	0.22108	0.958938	1
CABYR	0.515016	1	1
CACFD1	0.862668	1	1
CACHD1	0.87516	1	1
CACNA1A	0.459962	0.999989	1
CACNA1B	0.951673	1	1
CACNA1C	1	1	1
CACNA1D	0.12473	0.95383	1
CACNA1E	0.174301	0.958938	1
CACNA1F	0.858388	1	1
CACNA1G	0.120267	0.95383	1
CACNA1H	0.189758	0.958938	1
CACNA1I	0.221451	0.958938	1
CACNA1S	0.398803	0.985969	1
CACNA2D1	0.578544	1	1
CACNA2D2	0.11543	0.95383	1
CACNA2D3	0.407026	0.986744	1
CACNA2D4	0.491228	1	1
CACNB1	0.337467	0.984635	1
CACNB2	0.587045	1	1
CACNB3	0.187449	0.958938	1
CACNB4	0.8105	1	1
CACNG1	0.456875	0.998763	1
CACNG2	0.735237	1	1
CACNG3	0.742611	1	1
CACNG4	0.112869	0.95383	1
CACNG5	0.0866492	0.95383	1
CACNG6	0.40037	0.985969	1
CACNG7	0.284465	0.974375	1
CACNG8	0.612626	1	1
CACTIN	0.757035	1	1
CACUL1	0.900652	1	1
CACYBP	0.124516	0.95383	1
CAD	0.928203	1	1
CADM1	0.198832	0.958938	1
CADM2	0.350125	0.984912	1
CADM3	0.463186	1	1
CADM4	0.615499	1	1
CADPS	0.376404	0.985969	1
CADPS2	0.20248	0.958938	1
CAGE1	0.965762	1	1
CALB1	0.996817	1	1
CALB2	0.749897	1	1
CALCA	0.938864	1	1
CALCB	0.353338	0.984912	1
CALCOCO1	0.622331	1	1
CALCOCO2	0.709167	1	1
CALCR	0.449577	0.998118	1
CALCRL	0.02298	0.907423	1
CALD1	0.723974	1	1
CALHM1	0.519019	1	1
CALHM2	0.892666	1	1
CALHM3	0.117778	0.95383	1
CALM1	0.737072	1	1
CALM2	0.720596	1	1
CALM3	0.0200162	0.907423	1
CALML4	0.602095	1	1
CALML5	0.377062	0.985969	1
CALML6	0.512773	1	1
CALN1	0.506864	1	1
CALR	0.739805	1	1
CALR3	0.152698	0.95383	1
CALU	0.117751	0.95383	1
CALY	0.0230197	0.907423	1
CAMK1	0.26395	0.968114	1
CAMK1D	1	1	1
CAMK1G	0.331806	0.984566	1
CAMK2A	0.983122	1	1
CAMK2B	0.530424	1	1
CAMK2D	0.568816	1	1
CAMK2G	0.0826101	0.95383	1
CAMK2N1	0.124879	0.95383	1
CAMK4	0.0520488	0.92961	1
CAMKK1	0.8549	1	1
CAMKK2	0.117835	0.95383	1
CAMKMT	0.0642497	0.943967	1
CAMKV	0.280559	0.970724	1
CAMLG	0.18522	0.958938	1
CAMP	0.209113	0.958938	1
CAMSAP1	0.440718	0.997222	1
CAMSAP2	0.840307	1	1
CAMSAP3	0.167237	0.955217	1
CAMTA1	0.771058	1	1
CAMTA2	0.852022	1	1
CAND1	0.1982	0.958938	1
CAND2	0.391696	0.985969	1
CANT1	0.964849	1	1
CANX	0.485578	1	1
CAP1	0.727332	1	1
CAP2	0.688868	1	1
CAPG	0.951374	1	1
CAPN1	0.685058	1	1
CAPN10	0.705575	1	1
CAPN11	0.565066	1	1
CAPN12	0.8084	1	1
CAPN13	0.787653	1	1
CAPN14	0.322364	0.983962	1
CAPN15	0.466193	1	1
CAPN2	0.660829	1	1
CAPN3	0.917146	1	1
CAPN5	0.680289	1	1
CAPN6	0.86955	1	1
CAPN7	0.34197	0.984912	1
CAPN9	0.322344	0.983962	1
CAPNS1	0.0542832	0.938692	1
CAPNS2	0.159434	0.95383	1
CAPRIN1	0.217447	0.958938	1
CAPRIN2	0.729807	1	1
CAPS	0.126503	0.95383	1
CAPS2	0.563766	1	1
CAPSL	0.873842	1	1
CAPZA1	0.798879	1	1
CAPZA2	0.899201	1	1
CAPZA3	0.207663	0.958938	1
CAPZB	0.171811	0.958938	1
CARD10	0.0755339	0.95383	1
CARD11	0.194875	0.958938	1
CARD14	0.341219	0.984912	1
CARD16	0.147072	0.95383	1
CARD17	0.285838	0.975329	1
CARD18	0.0671333	0.943967	1
CARD6	0.388484	0.985969	1
CARD8	0.0103697	0.898623	1
CARD9	0.448137	0.998118	1
CARF	0.478469	1	1
CARHSP1	0.124312	0.95383	1
CARM1	0.764158	1	1
CARNS1	0.591403	1	1
CARS2	0.00358335	0.853084	1
CARTPT	0.70567	1	1
CASC3	0.530709	1	1
CASD1	0.192383	0.958938	1
CASK	0.24826	0.962753	1
CASKIN1	0.740763	1	1
CASKIN2	0.947333	1	1
CASP1	0.75692	1	1
CASP10	0.214197	0.958938	1
CASP12	0.798712	1	1
CASP14	0.237212	0.958938	1
CASP3	0.730315	1	1
CASP4	0.869787	1	1
CASP5	0.724193	1	1
CASP6	0.348376	0.984912	1
CASP7	0.784688	1	1
CASP8	0.861534	1	1
CASP8AP2	0.525827	1	1
CASP9	0.689474	1	1
CASQ1	0.172728	0.958938	1
CASQ2	0.0813192	0.95383	1
CASR	0.597011	1	1
CASS4	0.718233	1	1
CAST	0.0190608	0.907423	1
CASZ1	0.133095	0.95383	1
CAT	1	1	1
CATIP	0.988446	1	1
CATSPER1	0.10747	0.95383	1
CATSPER2	0.308361	0.982183	1
CATSPER3	0.0931882	0.95383	1
CATSPER4	0.477239	1	1
CATSPERB	0.876405	1	1
CATSPERD	0.693588	1	1
CATSPERG	0.38414	0.985969	1
CAV1	0.0989086	0.95383	1
CAV2	0.371276	0.985969	1
CAV3	0.771046	1	1
CBFA2T2	0.733646	1	1
CBFA2T3	0.898199	1	1
CBFB	0.713129	1	1
CBL	0.497023	1	1
CBLB	0.154004	0.95383	1
CBLC	0.13303	0.95383	1
CBLL1	0.193622	0.958938	1
CBLN1	0.449905	0.998118	1
CBLN2	0.686969	1	1
CBLN4	0.288181	0.975329	1
CBR1	0.565174	1	1
CBR4	0.660644	1	1
CBWD1	0.0729868	0.95383	1
CBWD2	0.48175	1	1
CBWD3	0.753824	1	1
CBWD5	0.795778	1	1
CBX1	0.0117296	0.900318	1
CBX2	0.161815	0.954058	1
CBX3	0.0556187	0.938692	1
CBX4	0.249301	0.962759	1
CBX5	0.769663	1	1
CBX6	0.445623	0.998118	1
CBX7	0.875499	1	1
CBX8	0.822321	1	1
CBY1	0.994055	1	1
CBY3	0.796768	1	1
CC2D1A	0.741474	1	1
CC2D1B	0.207197	0.958938	1
CC2D2A	0.586505	1	1
CC2D2B	0.24009	0.959953	1
CCAR1	0.869839	1	1
CCAR2	0.912737	1	1
CCBE1	0.809965	1	1
CCDC102A	0.141127	0.95383	1
CCDC102B	0.767677	1	1
CCDC103	0.126197	0.95383	1
CCDC105	0.635268	1	1
CCDC106	0.1483	0.95383	1
CCDC110	0.0803925	0.95383	1
CCDC112	0.307975	0.982183	1
CCDC113	0.446195	0.998118	1
CCDC114	0.013168	0.907423	1
CCDC115	0.103129	0.95383	1
CCDC116	0.24488	0.962419	1
CCDC117	0.202314	0.958938	1
CCDC12	0.469282	1	1
CCDC120	0.91982	1	1
CCDC121	0.0200913	0.907423	1
CCDC122	0.512449	1	1
CCDC124	0.0786966	0.95383	1
CCDC125	0.684773	1	1
CCDC126	0.0764048	0.95383	1
CCDC127	0.929996	1	1
CCDC13	0.237541	0.958938	1
CCDC130	0.15114	0.95383	1
CCDC134	0.84533	1	1
CCDC136	0.7138	1	1
CCDC138	0.867198	1	1
CCDC14	0.373067	0.985969	1
CCDC140	0.971937	1	1
CCDC141	0.289473	0.975329	1
CCDC142	0.268235	0.968114	1
CCDC144A	0.729703	1	1
CCDC144NL	0.794351	1	1
CCDC146	0.716161	1	1
CCDC148	1	1	1
CCDC149	0.885088	1	1
CCDC15	0.731584	1	1
CCDC150	0.227968	0.958938	1
CCDC151	0.365689	0.985969	1
CCDC152	0.900759	1	1
CCDC153	0.233947	0.958938	1
CCDC154	0.922713	1	1
CCDC157	0.228272	0.958938	1
CCDC158	0.1017	0.95383	1
CCDC159	0.506487	1	1
CCDC167	0.623806	1	1
CCDC168	0.919853	1	1
CCDC169-SOHLH2	0.723696	1	1
CCDC17	0.799031	1	1
CCDC170	0.972613	1	1
CCDC171	0.703462	1	1
CCDC172	0.736894	1	1
CCDC173	0.926721	1	1
CCDC174	0.396999	0.985969	1
CCDC175	0.834656	1	1
CCDC177	0.71525	1	1
CCDC178	0.507973	1	1
CCDC179	0.285952	0.975329	1
CCDC18	0.673349	1	1
CCDC180	0.758056	1	1
CCDC181	0.113146	0.95383	1
CCDC183	0.475638	1	1
CCDC184	0.53091	1	1
CCDC186	0.485337	1	1
CCDC22	0.971861	1	1
CCDC24	0.85081	1	1
CCDC25	0.779385	1	1
CCDC27	0.190765	0.958938	1
CCDC28A	0.831302	1	1
CCDC28B	0.511666	1	1
CCDC3	0.423274	0.991711	1
CCDC30	0.124616	0.95383	1
CCDC33	0.158225	0.95383	1
CCDC34	0.110134	0.95383	1
CCDC38	0.403092	0.985969	1
CCDC39	0.207201	0.958938	1
CCDC40	0.701865	1	1
CCDC42	0.00585419	0.898623	1
CCDC43	0.283104	0.972894	1
CCDC47	0.87029	1	1
CCDC50	0.153583	0.95383	1
CCDC51	0.53722	1	1
CCDC58	0.139872	0.95383	1
CCDC59	0.644284	1	1
CCDC6	0.883934	1	1
CCDC60	0.050811	0.92961	1
CCDC61	0.995795	1	1
CCDC62	0.534373	1	1
CCDC63	0.646773	1	1
CCDC65	0.0726539	0.95383	1
CCDC66	0.238918	0.958938	1
CCDC68	0.195595	0.958938	1
CCDC69	0.913099	1	1
CCDC7	0.0441253	0.92961	1
CCDC70	0.368808	0.985969	1
CCDC71	0.671725	1	1
CCDC73	0.700487	1	1
CCDC74A	0.320807	0.983962	1
CCDC74B	0.105479	0.95383	1
CCDC77	0.496709	1	1
CCDC78	0.896657	1	1
CCDC8	0.189835	0.958938	1
CCDC80	0.642407	1	1
CCDC81	0.858202	1	1
CCDC82	0.889863	1	1
CCDC83	0.00953525	0.898623	1
CCDC85A	0.194493	0.958938	1
CCDC85C	0.539846	1	1
CCDC86	0.289272	0.975329	1
CCDC87	0.316039	0.982892	1
CCDC88A	0.498804	1	1
CCDC88B	0.603843	1	1
CCDC88C	0.896464	1	1
CCDC89	0.756903	1	1
CCDC9	0.471176	1	1
CCDC90B	0.475231	1	1
CCDC91	0.579898	1	1
CCDC92	0.959249	1	1
CCDC93	0.852735	1	1
CCDC97	0.81387	1	1
CCER2	0.469942	1	1
CCHCR1	0.316897	0.982892	1
CCIN	0.807468	1	1
CCK	0.403563	0.985969	1
CCKAR	0.428919	0.993767	1
CCKBR	0.859589	1	1
CCL1	0.985782	1	1
CCL11	0.556873	1	1
CCL13	0.524368	1	1
CCL16	0.363517	0.985343	1
CCL17	0.577377	1	1
CCL18	0.944577	1	1
CCL2	0.76161	1	1
CCL20	0.657882	1	1
CCL22	0.994303	1	1
CCL23	0.301803	0.980129	1
CCL24	0.200985	0.958938	1
CCL25	0.113808	0.95383	1
CCL26	0.744403	1	1
CCL28	0.239435	0.958938	1
CCL3	0.949029	1	1
CCL5	0.419652	0.991711	1
CCL7	0.137005	0.95383	1
CCL8	0.98154	1	1
CCM2	0.289141	0.975329	1
CCM2L	0.690576	1	1
CCNA1	0.69018	1	1
CCNA2	0.176568	0.958938	1
CCNB1	0.851556	1	1
CCNB1IP1	0.486952	1	1
CCNB2	0.900884	1	1
CCNB3	0.158178	0.95383	1
CCNC	0.0611605	0.943967	1
CCND1	0.727102	1	1
CCND2	0.28614	0.975329	1
CCND3	0.30453	0.981756	1
CCNDBP1	0.909491	1	1
CCNE1	0.631905	1	1
CCNE2	0.596587	1	1
CCNF	0.878605	1	1
CCNG1	0.723846	1	1
CCNG2	0.236986	0.958938	1
CCNH	0.112981	0.95383	1
CCNI	0.199303	0.958938	1
CCNI2	0.876408	1	1
CCNJL	0.0113057	0.900318	1
CCNK	0.496047	1	1
CCNL1	0.779493	1	1
CCNL2	0.416969	0.991091	1
CCNO	0.437103	0.994811	1
CCNT1	0.928923	1	1
CCNT2	0.414775	0.991068	1
CCNY	0.297437	0.976781	1
CCNYL1	0.0128205	0.907423	1
CCP110	0.283361	0.972894	1
CCPG1	0.514882	1	1
CCR1	0.81554	1	1
CCR10	0.728942	1	1
CCR2	0.782415	1	1
CCR3	0.399701	0.985969	1
CCR4	0.970815	1	1
CCR6	0.0103714	0.898623	1
CCR7	0.7058	1	1
CCR8	0.25587	0.964145	1
CCS	0.692186	1	1
CCSAP	0.91028	1	1
CCSER1	0.714093	1	1
CCSER2	0.799943	1	1
CCT2	0.416416	0.991091	1
CCT3	0.934978	1	1
CCT4	0.529732	1	1
CCT5	0.971713	1	1
CCT6A	0.164371	0.954396	1
CCT6B	0.475771	1	1
CCT7	0.303742	0.981493	1
CCT8	0.872983	1	1
CCT8L2	0.435802	0.994811	1
CCZ1	0.290218	0.975329	1
CCZ1B	0.328701	0.984566	1
CD101	0.450941	0.998118	1
CD109	0.757321	1	1
CD151	0.843623	1	1
CD160	0.0790258	0.95383	1
CD163	0.318999	0.98303	1
CD163L1	0.447441	0.998118	1
CD164	0.672944	1	1
CD177	0.591269	1	1
CD180	0.289697	0.975329	1
CD19	0.537663	1	1
CD1A	0.924248	1	1
CD1B	0.725987	1	1
CD1C	0.169134	0.956271	1
CD1D	0.417521	0.991469	1
CD1E	0.611701	1	1
CD2	0.677057	1	1
CD200	0.876594	1	1
CD200R1	0.859451	1	1
CD200R1L	0.740296	1	1
CD207	0.676894	1	1
CD209	0.538834	1	1
CD22	0.402407	0.985969	1
CD226	0.0417983	0.92961	1
CD24	0.532129	1	1
CD244	0.019331	0.907423	1
CD247	0.709037	1	1
CD248	0.717491	1	1
CD274	0.660708	1	1
CD276	0.196669	0.958938	1
CD28	0.339031	0.984635	1
CD2AP	0.751582	1	1
CD2BP2	0.227921	0.958938	1
CD300A	0.277337	0.969595	1
CD300C	0.226213	0.958938	1
CD300LB	0.767285	1	1
CD300LD	0.868979	1	1
CD300LF	0.281477	0.972363	1
CD300LG	0.386222	0.985969	1
CD320	0.402849	0.985969	1
CD33	0.541856	1	1
CD34	0.636717	1	1
CD36	0.83058	1	1
CD37	0.733256	1	1
CD38	0.207892	0.958938	1
CD3D	0.985011	1	1
CD3E	0.936042	1	1
CD3G	0.0712559	0.95383	1
CD4	0.0414832	0.92961	1
CD40	0.234813	0.958938	1
CD44	0.889629	1	1
CD46	0.467358	1	1
CD47	0.954047	1	1
CD48	0.88764	1	1
CD5	0.0248784	0.907423	1
CD52	0.303401	0.981427	1
CD53	0.23048	0.958938	1
CD55	0.45905	0.999581	1
CD58	0.298538	0.976781	1
CD59	0.386645	0.985969	1
CD5L	0.854044	1	1
CD6	0.496766	1	1
CD63	0.671462	1	1
CD68	0.418318	0.991655	1
CD69	0.95307	1	1
CD70	0.194766	0.958938	1
CD72	0.343549	0.984912	1
CD74	0.402039	0.985969	1
CD79A	0.55336	1	1
CD79B	0.437026	0.994811	1
CD80	0.663969	1	1
CD81	0.188796	0.958938	1
CD82	0.0614303	0.943967	1
CD83	0.0122441	0.907039	1
CD84	0.583568	1	1
CD86	0.459889	0.999989	1
CD8A	0.492332	1	1
CD8B	0.499389	1	1
CD9	0.829391	1	1
CD93	0.556514	1	1
CD96	0.0373338	0.92961	1
CD99L2	0.868253	1	1
CDA	0.737745	1	1
CDADC1	0.626445	1	1
CDAN1	0.950143	1	1
CDC123	0.85446	1	1
CDC14A	0.503753	1	1
CDC14B	0.700409	1	1
CDC16	0.527144	1	1
CDC20	0.827792	1	1
CDC20B	0.688514	1	1
CDC23	0.196866	0.958938	1
CDC25A	0.315984	0.982892	1
CDC25B	0.0204895	0.907423	1
CDC25C	0.921343	1	1
CDC26	0.230778	0.958938	1
CDC27	0.0725731	0.95383	1
CDC34	0.690144	1	1
CDC37	0.291789	0.975329	1
CDC37L1	0.462936	1	1
CDC40	0.217027	0.958938	1
CDC42	0.85741	1	1
CDC42BPA	0.372478	0.985969	1
CDC42BPB	0.887556	1	1
CDC42BPG	0.513672	1	1
CDC42EP1	1	1	1
CDC42EP2	0.843393	1	1
CDC42EP3	0.769408	1	1
CDC42EP4	0.576678	1	1
CDC42EP5	0.818769	1	1
CDC42SE1	0.0751569	0.95383	1
CDC42SE2	0.909073	1	1
CDC45	0.0274502	0.907423	1
CDC5L	0.374975	0.985969	1
CDC6	0.449175	0.998118	1
CDC7	0.188462	0.958938	1
CDC73	0.333489	0.984635	1
CDCA2	0.313305	0.982482	1
CDCA3	0.747545	1	1
CDCA4	0.213422	0.958938	1
CDCA5	0.881394	1	1
CDCA7	0.685483	1	1
CDCA7L	0.588193	1	1
CDCA8	0.454661	0.998213	1
CDCP1	0.0921133	0.95383	1
CDCP2	0.787044	1	1
CDH1	0.342194	0.984912	1
CDH10	0.576923	1	1
CDH11	0.525624	1	1
CDH12	1	1	1
CDH13	0.25603	0.964145	1
CDH15	0.90432	1	1
CDH16	0.809476	1	1
CDH17	0.877392	1	1
CDH18	0.811283	1	1
CDH19	0.1633	0.954306	1
CDH2	0.0836835	0.95383	1
CDH20	0.49173	1	1
CDH22	0.340432	0.984912	1
CDH23	0.596819	1	1
CDH24	0.624813	1	1
CDH26	0.905849	1	1
CDH3	0.158466	0.95383	1
CDH4	0.855078	1	1
CDH5	0.592042	1	1
CDH6	0.872104	1	1
CDH7	0.0222372	0.907423	1
CDH8	0.423693	0.991894	1
CDH9	0.630279	1	1
CDHR1	0.858417	1	1
CDHR2	0.134009	0.95383	1
CDHR3	0.0420931	0.92961	1
CDHR4	0.747828	1	1
CDHR5	0.63769	1	1
CDIP1	0.232854	0.958938	1
CDIPT	0.736877	1	1
CDK1	0.0382626	0.92961	1
CDK10	0.473474	1	1
CDK11A	0.549508	1	1
CDK11B	0.694909	1	1
CDK12	0.32588	0.984566	1
CDK13	0.645655	1	1
CDK14	0.0420893	0.92961	1
CDK15	0.286874	0.975329	1
CDK17	0.554763	1	1
CDK18	0.789218	1	1
CDK19	0.124323	0.95383	1
CDK2	0.424624	0.992056	1
CDK20	0.193176	0.958938	1
CDK2AP1	0.42761	0.993753	1
CDK3	0.516093	1	1
CDK4	0.289743	0.975329	1
CDK5	0.524256	1	1
CDK5R1	0.607277	1	1
CDK5R2	0.338905	0.984635	1
CDK5RAP1	0.910352	1	1
CDK5RAP2	0.427581	0.993753	1
CDK5RAP3	0.348808	0.984912	1
CDK6	0.416814	0.991091	1
CDK7	0.416489	0.991091	1
CDK8	0.660967	1	1
CDK9	0.428161	0.993767	1
CDKAL1	0.806636	1	1
CDKL1	0.00533971	0.898623	1
CDKL2	0.624328	1	1
CDKL3	0.750607	1	1
CDKL4	0.502908	1	1
CDKL5	0.348475	0.984912	1
CDKN1A	0.201662	0.958938	1
CDKN1B	0.406804	0.986744	1
CDKN1C	0.578705	1	1
CDKN2A	0.592694	1	1
CDKN2AIP	0.151416	0.95383	1
CDKN2AIPNL	0.18184	0.958938	1
CDKN2C	0.638856	1	1
CDKN3	0.520891	1	1
CDNF	0.465324	1	1
CDO1	0.28319	0.972894	1
CDON	0.876883	1	1
CDPF1	0.052044	0.92961	1
CDR2	0.869865	1	1
CDR2L	0.489931	1	1
CDRT1	0.20365	0.958938	1
CDRT15	0.423999	0.992056	1
CDRT15L2	0.24926	0.962759	1
CDS1	0.262848	0.968114	1
CDS2	0.250867	0.963449	1
CDSN	0.310215	0.982482	1
CDT1	0.346734	0.984912	1
CDV3	0.969481	1	1
CDX1	0.147171	0.95383	1
CDX2	0.502978	1	1
CDX4	0.997223	1	1
CDYL	0.504382	1	1
CDYL2	0.443515	0.998118	1
CEACAM1	0.0353158	0.92961	1
CEACAM16	0.231762	0.958938	1
CEACAM18	0.794764	1	1
CEACAM19	0.620627	1	1
CEACAM20	0.724853	1	1
CEACAM21	0.408547	0.98696	1
CEACAM3	0.125142	0.95383	1
CEACAM4	0.189554	0.958938	1
CEACAM5	0.533189	1	1
CEACAM6	0.633507	1	1
CEACAM7	0.0838865	0.95383	1
CEBPA	0.450954	0.998118	1
CEBPB	0.862539	1	1
CEBPD	0.129311	0.95383	1
CEBPE	0.304798	0.981756	1
CEBPG	0.874169	1	1
CEBPZ	0.9307	1	1
CECR2	0.0146217	0.907423	1
CEL	0.116903	0.95383	1
CELA1	0.931295	1	1
CELA2A	0.639731	1	1
CELA2B	0.0749837	0.95383	1
CELA3A	0.93343	1	1
CELA3B	0.966833	1	1
CELF1	0.978483	1	1
CELF2	0.581429	1	1
CELF3	0.760776	1	1
CELF4	0.362775	0.985343	1
CELF5	0.65195	1	1
CELF6	0.286599	0.975329	1
CELSR1	0.394095	0.985969	1
CELSR2	0.416763	0.991091	1
CELSR3	0.756544	1	1
CEMIP	0.970855	1	1
CENPA	0.826476	1	1
CENPB	0.989242	1	1
CENPBD1	0.319459	0.98303	1
CENPC	0.224008	0.958938	1
CENPE	0.520581	1	1
CENPF	0.577767	1	1
CENPH	0.574628	1	1
CENPI	0.319172	0.98303	1
CENPJ	0.584839	1	1
CENPK	0.0804036	0.95383	1
CENPL	0.631126	1	1
CENPM	0.462837	1	1
CENPN	0.802709	1	1
CENPO	0.373295	0.985969	1
CENPP	0.224391	0.958938	1
CENPQ	0.300206	0.978361	1
CENPT	0.467406	1	1
CENPU	0.268378	0.968114	1
CENPV	0.477191	1	1
CENPW	0.0662052	0.943967	1
CEP104	0.488818	1	1
CEP112	0.048352	0.92961	1
CEP120	0.320428	0.983962	1
CEP126	0.775106	1	1
CEP128	0.718357	1	1
CEP131	0.950518	1	1
CEP135	0.0941323	0.95383	1
CEP152	0.959219	1	1
CEP162	0.01125	0.900318	1
CEP164	0.394608	0.985969	1
CEP170	0.212603	0.958938	1
CEP170B	0.393584	0.985969	1
CEP19	0.451881	0.998213	1
CEP192	0.445686	0.998118	1
CEP250	0.538957	1	1
CEP290	0.202839	0.958938	1
CEP295	0.6606	1	1
CEP295NL	0.682614	1	1
CEP350	1	1	1
CEP41	0.636914	1	1
CEP44	0.932699	1	1
CEP55	0.000342261	0.552106	1
CEP57	0.205663	0.958938	1
CEP57L1	0.783592	1	1
CEP63	0.626041	1	1
CEP68	0.724436	1	1
CEP70	0.3197	0.983588	1
CEP72	0.0307609	0.926035	1
CEP78	0.235351	0.958938	1
CEP83	0.0225475	0.907423	1
CEP85	0.218541	0.958938	1
CEP85L	0.599365	1	1
CEP89	0.671066	1	1
CEP95	0.304713	0.981756	1
CEP97	0.821485	1	1
CEPT1	0.383802	0.985969	1
CER1	0.449085	0.998118	1
CERCAM	0.269526	0.968114	1
CERK	0.0626284	0.943967	1
CERKL	0.752609	1	1
CERS2	0.726019	1	1
CERS3	0.102001	0.95383	1
CERS4	0.577891	1	1
CERS5	0.206068	0.958938	1
CERS6	0.332935	0.984635	1
CES1	0.964561	1	1
CES2	0.181839	0.958938	1
CES3	0.859659	1	1
CES4A	0.221654	0.958938	1
CES5A	0.109932	0.95383	1
CETN3	0.838647	1	1
CETP	0.728008	1	1
CFAP126	0.593549	1	1
CFAP20	0.590981	1	1
CFAP221	0.489328	1	1
CFAP36	0.0516892	0.92961	1
CFAP43	0.936149	1	1
CFAP44	0.25421	0.964145	1
CFAP45	0.410239	0.988218	1
CFAP46	0.172626	0.958938	1
CFAP47	0.743537	1	1
CFAP52	0.136746	0.95383	1
CFAP53	0.49147	1	1
CFAP54	0.436833	0.994811	1
CFAP57	0.936046	1	1
CFAP58	0.786512	1	1
CFAP61	0.220789	0.958938	1
CFAP69	0.0866849	0.95383	1
CFAP70	0.82101	1	1
CFAP74	0.0558347	0.938692	1
CFAP97	0.145212	0.95383	1
CFAP99	0.602711	1	1
CFB	0.249054	0.962759	1
CFC1	0.683829	1	1
CFD	0.846839	1	1
CFDP1	0.647011	1	1
CFH	0.313041	0.982482	1
CFHR2	0.323877	0.983962	1
CFHR3	0.182716	0.958938	1
CFHR4	0.142742	0.95383	1
CFHR5	0.439486	0.996467	1
CFI	0.735903	1	1
CFL1	0.745209	1	1
CFL2	0.950723	1	1
CFLAR	0.974933	1	1
CFTR	0.0690253	0.948365	1
CGA	0.0503551	0.92961	1
CGB1	0.996486	1	1
CGB2	0.010785	0.900318	1
CGB5	0.339623	0.984635	1
CGB7	0.255484	0.964145	1
CGB8	0.369561	0.985969	1
CGGBP1	0.019812	0.907423	1
CGN	0.259798	0.965721	1
CGNL1	0.13164	0.95383	1
CGREF1	0.075263	0.95383	1
CGRRF1	0.934194	1	1
CHAC1	0.10425	0.95383	1
CHAC2	0.167832	0.955721	1
CHAD	0.523456	1	1
CHADL	0.687597	1	1
CHAF1A	0.911551	1	1
CHAF1B	0.20661	0.958938	1
CHAMP1	0.138818	0.95383	1
CHAT	0.163309	0.954306	1
CHCHD10	0.147275	0.95383	1
CHCHD2	0.909791	1	1
CHCHD3	0.0488343	0.92961	1
CHCHD4	0.833392	1	1
CHCHD5	0.940824	1	1
CHCHD6	0.0460346	0.92961	1
CHCHD7	0.928	1	1
CHD1	1	1	1
CHD1L	0.350852	0.984912	1
CHD2	0.934908	1	1
CHD3	0.812666	1	1
CHD4	0.335342	0.984635	1
CHD5	0.167938	0.955721	1
CHD6	0.11387	0.95383	1
CHD7	0.383596	0.985969	1
CHD8	0.677785	1	1
CHD9	0.500841	1	1
CHDH	0.93399	1	1
CHEK1	0.527475	1	1
CHEK2	0.601259	1	1
CHERP	0.572273	1	1
CHFR	0.741479	1	1
CHGA	1	1	1
CHGB	0.0381305	0.92961	1
CHI3L1	0.535635	1	1
CHI3L2	0.0487546	0.92961	1
CHIA	0.0152535	0.907423	1
CHIC1	0.204545	0.958938	1
CHIC2	0.861131	1	1
CHID1	0.185617	0.958938	1
CHIT1	0.0471426	0.92961	1
CHKA	0.249327	0.962759	1
CHKB	0.404218	0.986183	1
CHL1	0.555655	1	1
CHM	0.723024	1	1
CHMP1A	0.893213	1	1
CHMP2B	0.144794	0.95383	1
CHMP4A	0.225175	0.958938	1
CHMP4B	0.815158	1	1
CHMP4C	0.466295	1	1
CHMP5	0.78579	1	1
CHMP6	0.575821	1	1
CHMP7	0.761776	1	1
CHN1	0.547104	1	1
CHN2	0.94123	1	1
CHODL	0.247758	0.962753	1
CHORDC1	0.121566	0.95383	1
CHP1	0.0297452	0.923574	1
CHP2	0.839605	1	1
CHPF	0.00343556	0.850418	1
CHPF2	0.0962019	0.95383	1
CHPT1	0.699992	1	1
CHRAC1	0.523144	1	1
CHRD	0.742831	1	1
CHRDL1	0.72736	1	1
CHRDL2	0.529625	1	1
CHRM1	0.249633	0.963427	1
CHRM2	0.636211	1	1
CHRM3	0.805107	1	1
CHRM4	0.955657	1	1
CHRM5	0.0556691	0.938692	1
CHRNA1	0.291879	0.975329	1
CHRNA10	0.904095	1	1
CHRNA2	0.486343	1	1
CHRNA3	0.600784	1	1
CHRNA5	0.522734	1	1
CHRNA6	0.437354	0.994811	1
CHRNA9	0.282465	0.97274	1
CHRNB1	0.071813	0.95383	1
CHRNB2	0.282758	0.972839	1
CHRNB3	0.445923	0.998118	1
CHRNB4	0.392178	0.985969	1
CHRND	0.708941	1	1
CHRNE	0.916574	1	1
CHRNG	0.212118	0.958938	1
CHST1	0.0648157	0.943967	1
CHST10	0.0334623	0.92961	1
CHST11	0.775208	1	1
CHST12	0.696666	1	1
CHST13	0.351641	0.984912	1
CHST14	0.3582	0.984912	1
CHST15	0.825359	1	1
CHST2	0.964696	1	1
CHST3	0.366449	0.985969	1
CHST4	0.941717	1	1
CHST5	0.754608	1	1
CHST6	0.614833	1	1
CHST7	0.10153	0.95383	1
CHST8	0.114278	0.95383	1
CHST9	0.695954	1	1
CHSY1	0.838299	1	1
CHSY3	0.586467	1	1
CHTF18	0.903219	1	1
CHTOP	0.647144	1	1
CHUK	0.232845	0.958938	1
CHURC1-FNTB	0.800264	1	1
CIAO1	0.905906	1	1
CIAPIN1	0.86506	1	1
CIART	0.958752	1	1
CIB1	0.85737	1	1
CIB2	0.96702	1	1
CIB3	0.484794	1	1
CIB4	0.183945	0.958938	1
CIC	0.0417621	0.92961	1
CIDEA	0.975331	1	1
CIDEC	0.206821	0.958938	1
CIITA	0.219233	0.958938	1
CILP	0.344326	0.984912	1
CILP2	0.709378	1	1
CINP	0.90877	1	1
CIPC	0.671757	1	1
CIR1	0.470701	1	1
CIRBP	0.136587	0.95383	1
CISD1	0.297274	0.976781	1
CISD2	0.524957	1	1
CISH	0.402758	0.985969	1
CIT	0.381005	0.985969	1
CITED1	0.169962	0.956897	1
CITED2	0.574745	1	1
CITED4	0.583729	1	1
CIZ1	0.375125	0.985969	1
CKAP2	0.184705	0.958938	1
CKAP2L	0.505419	1	1
CKAP4	0.426898	0.993243	1
CKAP5	0.798757	1	1
CKB	0.622905	1	1
CKM	0.859672	1	1
CKMT1A	0.133168	0.95383	1
CKMT1B	0.230481	0.958938	1
CKMT2	0.683653	1	1
CKS1B	0.0613185	0.943967	1
CKS2	0.187016	0.958938	1
CLASP1	0.914495	1	1
CLASP2	0.0318716	0.926966	1
CLASRP	0.813633	1	1
CLC	0.346525	0.984912	1
CLCA1	0.0153337	0.907423	1
CLCA2	0.938451	1	1
CLCA4	0.219206	0.958938	1
CLCC1	0.382615	0.985969	1
CLCN1	0.456241	0.998512	1
CLCN2	0.318205	0.982892	1
CLCN3	0.980821	1	1
CLCN4	0.568711	1	1
CLCN5	0.853539	1	1
CLCN6	0.425853	0.992737	1
CLCN7	0.0216011	0.907423	1
CLCNKA	0.0245387	0.907423	1
CLCNKB	0.225547	0.958938	1
CLDN10	0.589015	1	1
CLDN11	0.602449	1	1
CLDN12	0.174845	0.958938	1
CLDN14	0.183094	0.958938	1
CLDN15	0.475929	1	1
CLDN16	0.39081	0.985969	1
CLDN18	0.743571	1	1
CLDN19	0.582253	1	1
CLDN2	0.794647	1	1
CLDN22	0.02566	0.907423	1
CLDN23	0.207662	0.958938	1
CLDN25	0.512551	1	1
CLDN3	0.572	1	1
CLDN4	0.471105	1	1
CLDN6	0.0877124	0.95383	1
CLDN7	0.782293	1	1
CLDN9	0.951379	1	1
CLDND1	0.0077113	0.898623	1
CLDND2	0.824845	1	1
CLEC10A	0.227962	0.958938	1
CLEC11A	0.712127	1	1
CLEC12A	0.144103	0.95383	1
CLEC12B	0.523351	1	1
CLEC14A	0.0596124	0.943967	1
CLEC16A	0.906513	1	1
CLEC17A	0.559987	1	1
CLEC18A	0.0513548	0.92961	1
CLEC18B	0.938568	1	1
CLEC18C	0.0377046	0.92961	1
CLEC19A	0.27392	0.968114	1
CLEC1A	0.30468	0.981756	1
CLEC1B	0.441954	0.997854	1
CLEC2A	0.476889	1	1
CLEC2B	0.14329	0.95383	1
CLEC2D	0.134042	0.95383	1
CLEC2L	0.978731	1	1
CLEC3A	0.0106562	0.900318	1
CLEC3B	0.681826	1	1
CLEC4A	0.023256	0.907423	1
CLEC4C	0.365476	0.985969	1
CLEC4D	0.939391	1	1
CLEC4E	0.432538	0.993767	1
CLEC4F	0.792354	1	1
CLEC4G	0.657876	1	1
CLEC4M	0.60761	1	1
CLEC5A	0.491004	1	1
CLEC6A	0.245777	0.962419	1
CLEC7A	0.996353	1	1
CLEC9A	0.906634	1	1
CLECL1	0.520721	1	1
CLGN	0.394534	0.985969	1
CLHC1	0.00070921	0.680809	1
CLIC1	0.0180358	0.907423	1
CLIC3	0.345879	0.984912	1
CLIC4	0.96529	1	1
CLIC5	0.669435	1	1
CLIC6	0.537549	1	1
CLINT1	0.739761	1	1
CLIP1	0.231719	0.958938	1
CLIP2	0.949991	1	1
CLIP3	0.530633	1	1
CLIP4	0.67072	1	1
CLK1	0.444694	0.998118	1
CLK2	0.936048	1	1
CLK3	0.546317	1	1
CLK4	0.760881	1	1
CLMN	0.703304	1	1
CLMP	0.288915	0.975329	1
CLN3	0.33765	0.984635	1
CLN5	0.175898	0.958938	1
CLN6	0.720335	1	1
CLN8	0.726964	1	1
CLNK	0.494636	1	1
CLNS1A	0.971604	1	1
CLOCK	0.0564334	0.938692	1
CLP1	0.477286	1	1
CLPB	0.920264	1	1
CLPP	0.939298	1	1
CLPSL1	0.275862	0.969595	1
CLPSL2	0.132592	0.95383	1
CLPTM1	0.966749	1	1
CLPTM1L	0.816611	1	1
CLPX	0.621028	1	1
CLRN1	0.784438	1	1
CLRN2	0.569935	1	1
CLRN3	0.711243	1	1
CLSPN	0.471677	1	1
CLSTN1	0.468783	1	1
CLSTN2	0.517593	1	1
CLSTN3	0.389394	0.985969	1
CLTA	0.883491	1	1
CLTB	0.777974	1	1
CLTC	0.175675	0.958938	1
CLTCL1	0.432439	0.993767	1
CLU	0.251658	0.963825	1
CLUAP1	0.0420765	0.92961	1
CLUH	0.441818	0.997854	1
CLUL1	0.194125	0.958938	1
CLVS1	0.540367	1	1
CLVS2	0.649042	1	1
CLYBL	0.750315	1	1
CMA1	0.134752	0.95383	1
CMAS	0.830435	1	1
CMBL	0.454845	0.998213	1
CMC1	1	1	1
CMC2	0.791918	1	1
CMIP	0.218518	0.958938	1
CMKLR1	0.490722	1	1
CMPK1	0.900711	1	1
CMPK2	0.15337	0.95383	1
CMSS1	0.00979123	0.898623	1
CMTM2	0.336093	0.984635	1
CMTM3	0.451442	0.998118	1
CMTM4	0.0676243	0.945198	1
CMTM5	0.130586	0.95383	1
CMTM6	0.920609	1	1
CMTM7	0.752872	1	1
CMTM8	0.633139	1	1
CMTR1	0.985182	1	1
CMTR2	0.809447	1	1
CMYA5	0.901308	1	1
CNBD1	0.692268	1	1
CNBD2	0.131889	0.95383	1
CNBP	0.324975	0.983962	1
CNDP1	0.698781	1	1
CNDP2	0.597186	1	1
CNEP1R1	0.150408	0.95383	1
CNFN	0.630207	1	1
CNGA1	0.0316904	0.926035	1
CNGA2	0.887774	1	1
CNGA3	0.421388	0.991711	1
CNGA4	0.0210708	0.907423	1
CNGB1	0.182747	0.958938	1
CNGB3	0.00877784	0.898623	1
CNIH1	0.242657	0.962419	1
CNIH2	0.371248	0.985969	1
CNIH3	0.437366	0.994811	1
CNIH4	0.383255	0.985969	1
CNKSR1	0.0796835	0.95383	1
CNKSR2	0.122207	0.95383	1
CNKSR3	1	1	1
CNN1	0.800383	1	1
CNN2	0.174429	0.958938	1
CNN3	0.0673429	0.943967	1
CNNM1	0.145922	0.95383	1
CNNM2	0.29271	0.975643	1
CNNM3	0.0214761	0.907423	1
CNNM4	0.240234	0.960066	1
CNOT1	0.743155	1	1
CNOT10	0.518744	1	1
CNOT11	0.47965	1	1
CNOT2	0.682507	1	1
CNOT3	0.728329	1	1
CNOT4	0.719049	1	1
CNOT6	0.121631	0.95383	1
CNOT6L	0.0404406	0.92961	1
CNOT7	0.214284	0.958938	1
CNOT8	0.424883	0.992056	1
CNP	0.187189	0.958938	1
CNPPD1	0.417506	0.991469	1
CNPY1	0.849329	1	1
CNPY2	0.234375	0.958938	1
CNPY4	0.514714	1	1
CNR1	0.198904	0.958938	1
CNR2	0.771936	1	1
CNRIP1	0.332188	0.984566	1
CNST	0.468423	1	1
CNTD1	0.00438631	0.898623	1
CNTF	0.298799	0.976781	1
CNTFR	0.671923	1	1
CNTLN	0.0671059	0.943967	1
CNTN1	0.042602	0.92961	1
CNTN2	0.934069	1	1
CNTN3	0.882464	1	1
CNTN4	0.149476	0.95383	1
CNTN5	0.276751	0.969595	1
CNTN6	0.470349	1	1
CNTNAP1	0.78613	1	1
CNTNAP2	0.0552891	0.938692	1
CNTNAP3	0.318044	0.982892	1
CNTNAP3B	0.520741	1	1
CNTNAP4	0.706804	1	1
CNTNAP5	0.604248	1	1
CNTRL	0.233707	0.958938	1
CNTROB	0.196026	0.958938	1
COA1	0.968567	1	1
COA3	0.997194	1	1
COA5	0.408618	0.98696	1
COA6	0.660474	1	1
COA7	0.911895	1	1
COBL	0.859889	1	1
COBLL1	0.191101	0.958938	1
COCH	0.0395816	0.92961	1
COG1	0.671479	1	1
COG2	0.109	0.95383	1
COG3	0.492744	1	1
COG4	0.584729	1	1
COG5	0.807886	1	1
COG6	0.150597	0.95383	1
COG7	0.550779	1	1
COG8	0.892453	1	1
COIL	0.875506	1	1
COL10A1	0.905317	1	1
COL11A1	0.267206	0.968114	1
COL11A2	0.359218	0.984912	1
COL12A1	0.781537	1	1
COL13A1	0.921409	1	1
COL14A1	0.0919074	0.95383	1
COL15A1	0.884709	1	1
COL16A1	0.517014	1	1
COL17A1	0.618361	1	1
COL18A1	0.145686	0.95383	1
COL19A1	0.705242	1	1
COL1A1	0.669643	1	1
COL1A2	0.81727	1	1
COL21A1	0.753755	1	1
COL22A1	0.273181	0.968114	1
COL23A1	0.367152	0.985969	1
COL24A1	0.120976	0.95383	1
COL25A1	0.404884	0.986255	1
COL26A1	0.844397	1	1
COL27A1	0.38735	0.985969	1
COL28A1	1	1	1
COL2A1	0.0808063	0.95383	1
COL3A1	0.325291	0.983962	1
COL4A1	0.718451	1	1
COL4A2	0.287736	0.975329	1
COL4A3	0.427225	0.993243	1
COL4A4	0.956204	1	1
COL4A5	0.746154	1	1
COL4A6	0.294602	0.976781	1
COL5A1	0.043338	0.92961	1
COL5A2	0.209298	0.958938	1
COL5A3	0.982374	1	1
COL6A1	0.861972	1	1
COL6A2	0.509591	1	1
COL6A3	0.317855	0.982892	1
COL6A5	0.871919	1	1
COL6A6	0.82787	1	1
COL7A1	0.823991	1	1
COL8A1	0.0335486	0.92961	1
COL8A2	0.276762	0.969595	1
COL9A1	0.810335	1	1
COL9A2	0.889863	1	1
COL9A3	0.125725	0.95383	1
COLCA1	0.764601	1	1
COLCA2	0.597726	1	1
COLEC10	0.772335	1	1
COLEC11	0.883303	1	1
COLEC12	0.204412	0.958938	1
COLGALT1	0.479987	1	1
COLGALT2	0.00798471	0.898623	1
COLQ	0.306831	0.982183	1
COMMD1	0.769229	1	1
COMMD10	0.696135	1	1
COMMD2	0.452294	0.998213	1
COMMD4	0.19911	0.958938	1
COMMD5	0.0966481	0.95383	1
COMMD6	0.253739	0.964145	1
COMMD7	0.327338	0.984566	1
COMMD8	0.0150176	0.907423	1
COMMD9	0.454485	0.998213	1
COMP	0.499938	1	1
COMT	0.991608	1	1
COMTD1	0.144857	0.95383	1
COPA	0.813257	1	1
COPB1	0.339263	0.984635	1
COPB2	0.596328	1	1
COPE	0.038619	0.92961	1
COPG1	0.670666	1	1
COPG2	0.111861	0.95383	1
COPRS	0.653661	1	1
COPS2	0.740445	1	1
COPS3	0.711204	1	1
COPS4	0.949755	1	1
COPS5	0.630573	1	1
COPS6	0.264598	0.968114	1
COPS7A	0.998198	1	1
COPS7B	0.512038	1	1
COPS8	0.331768	0.984566	1
COPZ1	0.355808	0.984912	1
COPZ2	0.675491	1	1
COQ10A	0.664702	1	1
COQ10B	0.864416	1	1
COQ2	0.933203	1	1
COQ3	0.980488	1	1
COQ4	0.101026	0.95383	1
COQ5	0.934707	1	1
COQ6	0.837021	1	1
COQ7	0.836163	1	1
COQ9	0.5327	1	1
CORIN	0.588869	1	1
CORO1A	0.0168967	0.907423	1
CORO1B	0.715704	1	1
CORO1C	0.22804	0.958938	1
CORO2A	0.552472	1	1
CORO2B	0.0083439	0.898623	1
CORO6	0.980628	1	1
CORO7-PAM16	0.427021	0.993243	1
COTL1	0.486901	1	1
COX10	0.75172	1	1
COX11	0.235871	0.958938	1
COX14	0.971238	1	1
COX15	0.169091	0.956271	1
COX17	0.958398	1	1
COX18	0.22002	0.958938	1
COX19	0.05273	0.932365	1
COX20	0.981813	1	1
COX4I1	0.97834	1	1
COX4I2	0.41467	0.991068	1
COX5A	0.394164	0.985969	1
COX5B	0.520093	1	1
COX6A1	0.95949	1	1
COX6A2	0.0551285	0.938692	1
COX6B1	0.258097	0.964462	1
COX6B2	0.886101	1	1
COX6C	0.583085	1	1
COX7A1	0.0623416	0.943967	1
COX7A2	0.564767	1	1
COX7A2L	0.465491	1	1
COX7B	0.449741	0.998118	1
COX7B2	0.00316969	0.850418	1
COX7C	0.467576	1	1
COX8A	0.429259	0.993767	1
CP	0.7972	1	1
CPA1	0.363429	0.985343	1
CPA2	0.589012	1	1
CPA3	0.455958	0.998367	1
CPA4	0.967582	1	1
CPA5	0.682648	1	1
CPA6	0.162121	0.954058	1
CPAMD8	0.316081	0.982892	1
CPB1	0.548386	1	1
CPB2	0.618203	1	1
CPD	0.650468	1	1
CPE	0.81853	1	1
CPEB1	0.0261737	0.907423	1
CPEB2	0.986142	1	1
CPEB3	0.311355	0.982482	1
CPEB4	0.043048	0.92961	1
CPED1	0.312787	0.982482	1
CPLX1	0.441858	0.997854	1
CPLX2	0.277771	0.969595	1
CPLX3	0.187407	0.958938	1
CPLX4	0.527778	1	1
CPM	0.890003	1	1
CPN1	0.958832	1	1
CPN2	0.688815	1	1
CPNE1	0.094222	0.95383	1
CPNE2	0.510513	1	1
CPNE3	0.547571	1	1
CPNE4	0.0933494	0.95383	1
CPNE5	0.919469	1	1
CPNE6	0.304169	0.981756	1
CPNE7	0.550853	1	1
CPNE8	0.857505	1	1
CPNE9	0.759153	1	1
CPO	0.361845	0.985343	1
CPOX	0.187317	0.958938	1
CPPED1	0.360074	0.985104	1
CPQ	0.00109067	0.698343	1
CPS1	0.963059	1	1
CPSF1	0.195648	0.958938	1
CPSF2	0.268524	0.968114	1
CPSF3	0.386186	0.985969	1
CPSF4L	0.44471	0.998118	1
CPSF6	0.497901	1	1
CPSF7	0.430572	0.993767	1
CPT1A	0.796468	1	1
CPT1B	0.482363	1	1
CPT1C	0.159503	0.95383	1
CPT2	0.237353	0.958938	1
CPTP	0.54637	1	1
CPVL	0.778732	1	1
CPXCR1	0.515315	1	1
CPXM1	0.233651	0.958938	1
CPXM2	0.076776	0.95383	1
CPZ	0.579851	1	1
CR1	0.542021	1	1
CR1L	0.075964	0.95383	1
CR2	0.602206	1	1
CRABP1	0.258955	0.96519	1
CRABP2	0.141595	0.95383	1
CRACR2A	0.00247164	0.844696	1
CRACR2B	0.560091	1	1
CRADD	0.610011	1	1
CRAT	0.161116	0.95383	1
CRB1	0.450186	0.998118	1
CRB2	0.467697	1	1
CRB3	0.302217	0.980664	1
CRBN	0.156928	0.95383	1
CRCP	0.834383	1	1
CRCT1	0.183803	0.958938	1
CREB1	0.29962	0.977991	1
CREB3	0.241715	0.961346	1
CREB3L1	0.265141	0.968114	1
CREB3L2	0.726863	1	1
CREB3L3	0.448999	0.998118	1
CREB3L4	0.172698	0.958938	1
CREB5	0.567862	1	1
CREBBP	0.862085	1	1
CREBL2	0.0273689	0.907423	1
CREBRF	0.757409	1	1
CREG1	0.951942	1	1
CREG2	0.687762	1	1
CRELD1	0.535621	1	1
CRELD2	0.136937	0.95383	1
CREM	0.80255	1	1
CRH	0.509591	1	1
CRHBP	0.378338	0.985969	1
CRHR2	0.870602	1	1
CRIM1	0.544987	1	1
CRIP1	0.15785	0.95383	1
CRIP2	0.866077	1	1
CRIP3	0.409669	0.988138	1
CRIPT	0.298711	0.976781	1
CRISP1	0.828061	1	1
CRISP2	0.0649266	0.943967	1
CRISP3	0.623207	1	1
CRISPLD1	0.648635	1	1
CRISPLD2	0.982742	1	1
CRK	0.226332	0.958938	1
CRKL	0.42298	0.991711	1
CRLF1	0.699873	1	1
CRLF3	0.395233	0.985969	1
CRLS1	0.0261668	0.907423	1
CRMP1	0.537767	1	1
CRNKL1	0.307375	0.982183	1
CRNN	0.792635	1	1
CROCC	0.605423	1	1
CROT	0.262433	0.968114	1
CRTAC1	0.0822048	0.95383	1
CRTAM	0.117536	0.95383	1
CRTAP	0.422245	0.991711	1
CRTC1	0.124701	0.95383	1
CRTC2	0.71489	1	1
CRTC3	0.738395	1	1
CRX	0.38084	0.985969	1
CRY1	0.254332	0.964145	1
CRY2	0.0123321	0.907039	1
CRYAB	0.0479895	0.92961	1
CRYBA1	0.195512	0.958938	1
CRYBA4	0.589933	1	1
CRYBB1	0.131433	0.95383	1
CRYBB2	0.834823	1	1
CRYBB3	0.533777	1	1
CRYBG3	0.780377	1	1
CRYGA	0.919704	1	1
CRYGD	0.710054	1	1
CRYGN	0.882841	1	1
CRYGS	0.35955	0.984912	1
CRYL1	0.0612825	0.943967	1
CRYM	0.113771	0.95383	1
CRYZ	0.877334	1	1
CRYZL1	0.218943	0.958938	1
CS	0.885665	1	1
CSAD	0.0682896	0.946904	1
CSDC2	0.473493	1	1
CSDE1	0.669867	1	1
CSE1L	0.286594	0.975329	1
CSF1	0.52334	1	1
CSF1R	0.28643	0.975329	1
CSF2	0.0350258	0.92961	1
CSF2RB	0.0250144	0.907423	1
CSF3R	0.680204	1	1
CSGALNACT1	1	1	1
CSGALNACT2	0.565227	1	1
CSH1	0.15609	0.95383	1
CSH2	0.413828	0.990087	1
CSHL1	0.396531	0.985969	1
CSK	0.224957	0.958938	1
CSMD1	0.572552	1	1
CSMD2	0.853502	1	1
CSMD3	0.106707	0.95383	1
CSN1S1	0.171594	0.958938	1
CSN2	0.477687	1	1
CSN3	0.399432	0.985969	1
CSNK1A1	0.922647	1	1
CSNK1A1L	0.236983	0.958938	1
CSNK1G1	0.340353	0.984912	1
CSNK1G2	0.0132936	0.907423	1
CSNK1G3	0.815491	1	1
CSNK2A1	0.178838	0.958938	1
CSNK2A2	0.994139	1	1
CSNK2B	0.332541	0.984566	1
CSPG4	0.602162	1	1
CSPG5	0.0658972	0.943967	1
CSPP1	0.962544	1	1
CSRNP1	0.777203	1	1
CSRNP2	0.183015	0.958938	1
CSRNP3	0.719811	1	1
CSRP1	0.401808	0.985969	1
CSRP2	0.776275	1	1
CSRP3	0.515126	1	1
CST1	0.517425	1	1
CST11	0.132645	0.95383	1
CST2	0.788436	1	1
CST3	0.709686	1	1
CST4	0.75838	1	1
CST5	0.748125	1	1
CST7	0.157444	0.95383	1
CST8	0.865313	1	1
CST9	0.121619	0.95383	1
CST9L	0.878271	1	1
CSTA	0.828385	1	1
CSTB	0.653005	1	1
CSTF1	0.313517	0.982482	1
CSTF2	0.628461	1	1
CSTF2T	0.193238	0.958938	1
CSTF3	0.884343	1	1
CSTL1	0.157143	0.95383	1
CT45A1	0.104293	0.95383	1
CT45A10	0.251465	0.963449	1
CT55	0.361476	0.985343	1
CT62	0.746977	1	1
CTAGE1	0.446707	0.998118	1
CTAGE9	0.0339623	0.92961	1
CTBP1	1	1	1
CTBP2	0.84221	1	1
CTBS	0.130929	0.95383	1
CTC1	0.980876	1	1
CTCF	0.593749	1	1
CTCFL	0.472768	1	1
CTDNEP1	0.559423	1	1
CTDSP1	0.824668	1	1
CTDSP2	0.152772	0.95383	1
CTDSPL	0.80869	1	1
CTDSPL2	0.11611	0.95383	1
CTF1	0.522737	1	1
CTH	0.371486	0.985969	1
CTHRC1	0.983037	1	1
CTIF	0.0477648	0.92961	1
CTLA4	0.389046	0.985969	1
CTNNA1	0.242879	0.962419	1
CTNNA2	0.895601	1	1
CTNNA3	0.644563	1	1
CTNNAL1	0.980491	1	1
CTNNB1	0.721802	1	1
CTNNBIP1	0.824913	1	1
CTNNBL1	0.672206	1	1
CTNND1	0.0593225	0.943967	1
CTNND2	0.776785	1	1
CTNS	0.576709	1	1
CTPS1	0.816886	1	1
CTPS2	0.0931843	0.95383	1
CTR9	0.394341	0.985969	1
CTRB1	0.451098	0.998118	1
CTRB2	0.39425	0.985969	1
CTRC	0.117022	0.95383	1
CTRL	0.117652	0.95383	1
CTSA	0.805746	1	1
CTSB	0.362828	0.985343	1
CTSC	0.0155197	0.907423	1
CTSD	0.00723436	0.898623	1
CTSE	0.100157	0.95383	1
CTSF	0.680687	1	1
CTSG	0.0440994	0.92961	1
CTSH	0.645474	1	1
CTSK	0.608476	1	1
CTSL	0.888198	1	1
CTSO	0.511725	1	1
CTSS	0.91465	1	1
CTSV	0.0450946	0.92961	1
CTSW	0.840107	1	1
CTSZ	0.953889	1	1
CTTN	0.70832	1	1
CTTNBP2	0.157706	0.95383	1
CTTNBP2NL	0.519093	1	1
CTU1	0.208078	0.958938	1
CTU2	0.975114	1	1
CTXN2	0.996282	1	1
CTXN3	0.390592	0.985969	1
CUBN	0.353337	0.984912	1
CUEDC1	0.830645	1	1
CUEDC2	0.892143	1	1
CUL1	0.725691	1	1
CUL2	0.408757	0.987089	1
CUL3	0.753258	1	1
CUL4A	0.178091	0.958938	1
CUL4B	0.0861415	0.95383	1
CUL5	0.576523	1	1
CUL7	0.987966	1	1
CUL9	0.26353	0.968114	1
CUTC	0.734705	1	1
CUX1	0.56754	1	1
CUX2	0.950226	1	1
CUZD1	0.253358	0.964145	1
CWC15	0.355711	0.984912	1
CWC22	0.441373	0.997721	1
CWC25	0.132752	0.95383	1
CWC27	0.379396	0.985969	1
CWF19L1	0.511985	1	1
CWF19L2	0.938057	1	1
CWH43	0.445554	0.998118	1
CX3CL1	0.906706	1	1
CX3CR1	0.281048	0.971603	1
CXADR	0.298065	0.976781	1
CXCL1	0.82933	1	1
CXCL12	0.374273	0.985969	1
CXCL13	0.000815905	0.683888	1
CXCL14	0.167686	0.955721	1
CXCL16	0.0789529	0.95383	1
CXCL2	0.5292	1	1
CXCL8	0.694069	1	1
CXCL9	0.786254	1	1
CXCR1	0.387897	0.985969	1
CXCR2	0.0866853	0.95383	1
CXCR4	0.610032	1	1
CXCR5	0.658873	1	1
CXorf38	0.0206845	0.907423	1
CXorf56	0.480141	1	1
CXorf58	0.223565	0.958938	1
CXorf66	0.570115	1	1
CXXC1	0.0113939	0.900318	1
CXXC4	0.943566	1	1
CXXC5	0.385946	0.985969	1
CYB561	0.776597	1	1
CYB561A3	0.967565	1	1
CYB561D1	0.426738	0.993243	1
CYB561D2	0.170189	0.956897	1
CYB5A	0.456307	0.998512	1
CYB5B	0.00166807	0.729023	1
CYB5D1	0.764326	1	1
CYB5D2	0.158069	0.95383	1
CYB5R1	0.0431946	0.92961	1
CYB5R2	0.258588	0.964462	1
CYB5R3	0.0673619	0.943967	1
CYB5R4	0.139213	0.95383	1
CYB5RL	0.576367	1	1
CYBA	0.617564	1	1
CYBB	0.729636	1	1
CYBRD1	0.73569	1	1
CYC1	0.559495	1	1
CYFIP1	0.603777	1	1
CYFIP2	0.707631	1	1
CYGB	0.0244239	0.907423	1
CYHR1	0.800026	1	1
CYLC1	0.000858791	0.683888	1
CYLC2	0.61472	1	1
CYLD	0.719552	1	1
CYP11A1	0.223163	0.958938	1
CYP11B1	0.158653	0.95383	1
CYP11B2	0.411387	0.98825	1
CYP17A1	0.629548	1	1
CYP19A1	0.810505	1	1
CYP1A1	0.270609	0.968114	1
CYP1A2	0.986398	1	1
CYP1B1	0.0670017	0.943967	1
CYP20A1	0.423282	0.991711	1
CYP21A2	0.947738	1	1
CYP24A1	0.855909	1	1
CYP26A1	0.246578	0.962419	1
CYP26B1	0.714979	1	1
CYP26C1	0.193923	0.958938	1
CYP27A1	0.380935	0.985969	1
CYP27B1	0.277567	0.969595	1
CYP27C1	0.351847	0.984912	1
CYP2A13	0.672021	1	1
CYP2A6	0.444038	0.998118	1
CYP2A7	0.691149	1	1
CYP2B6	0.965565	1	1
CYP2C18	0.890734	1	1
CYP2C19	0.912936	1	1
CYP2C8	0.804449	1	1
CYP2C9	0.373447	0.985969	1
CYP2E1	0.0243783	0.907423	1
CYP2F1	0.842576	1	1
CYP2J2	0.140104	0.95383	1
CYP2R1	0.74069	1	1
CYP2S1	0.457572	0.998763	1
CYP2U1	0.489417	1	1
CYP2W1	0.271299	0.968114	1
CYP39A1	0.812499	1	1
CYP3A4	0.598005	1	1
CYP3A43	0.82249	1	1
CYP3A5	0.028823	0.923574	1
CYP3A7-CYP3A51P	0.0372934	0.92961	1
CYP46A1	0.751697	1	1
CYP4A11	0.317428	0.982892	1
CYP4A22	0.129512	0.95383	1
CYP4B1	0.433294	0.994016	1
CYP4F11	0.376513	0.985969	1
CYP4F12	0.189341	0.958938	1
CYP4F2	0.79011	1	1
CYP4F22	0.882814	1	1
CYP4F3	0.326222	0.984566	1
CYP4F8	0.264764	0.968114	1
CYP4V2	0.0521896	0.92961	1
CYP4X1	0.663051	1	1
CYP4Z1	0.549415	1	1
CYP51A1	0.638293	1	1
CYP7A1	0.668676	1	1
CYP7B1	0.232719	0.958938	1
CYP8B1	0.3057	0.982183	1
CYS1	0.308885	0.982482	1
CYSLTR1	0.633776	1	1
CYSLTR2	0.0993637	0.95383	1
CYSRT1	0.846527	1	1
CYSTM1	0.164721	0.954396	1
CYTH1	0.00724096	0.898623	1
CYTH2	0.275859	0.969595	1
CYTH3	0.610687	1	1
CYTH4	0.20035	0.958938	1
CYTIP	0.355622	0.984912	1
CYTL1	0.745995	1	1
CYYR1	0.913252	1	1
CYYR1-AS1	0.676383	1	1
D2HGDH	0.354691	0.984912	1
DAAM1	0.978455	1	1
DAAM2	0.949353	1	1
DAB1	0.674686	1	1
DAB2	0.534249	1	1
DAB2IP	0.690373	1	1
DACH1	0.182555	0.958938	1
DACH2	0.632591	1	1
DACT1	0.770654	1	1
DACT2	0.037368	0.92961	1
DACT3	0.667125	1	1
DAD1	0.245788	0.962419	1
DAG1	0.54044	1	1
DAGLA	0.563391	1	1
DAGLB	0.514509	1	1
DALRD3	0.283834	0.97391	1
DAND5	0.402181	0.985969	1
DAO	0.744964	1	1
DAP	0.593616	1	1
DAP3	0.856491	1	1
DAPK1	0.849284	1	1
DAPK2	0.573568	1	1
DAPK3	0.674872	1	1
DAPL1	0.98808	1	1
DAPP1	0.620006	1	1
DARS2	0.794964	1	1
DAW1	0.597265	1	1
DAXX	0.921739	1	1
DAZAP1	0.475306	1	1
DAZAP2	0.794904	1	1
DAZL	0.0470516	0.92961	1
DBF4	0.163802	0.954396	1
DBF4B	0.239554	0.958938	1
DBH	0.71552	1	1
DBI	0.0737113	0.95383	1
DBN1	0.763869	1	1
DBNDD1	0.259471	0.965409	1
DBNL	0.899129	1	1
DBP	0.891764	1	1
DBR1	0.776797	1	1
DBT	0.625129	1	1
DBX1	0.677761	1	1
DBX2	0.71048	1	1
DCAF10	0.632085	1	1
DCAF11	0.255723	0.964145	1
DCAF12	0.922341	1	1
DCAF13	0.429997	0.993767	1
DCAF15	0.533025	1	1
DCAF16	0.0508729	0.92961	1
DCAF17	0.119242	0.95383	1
DCAF4	0.0400536	0.92961	1
DCAF4L2	0.84581	1	1
DCAF5	0.883293	1	1
DCAF6	0.375346	0.985969	1
DCAF7	0.192888	0.958938	1
DCAF8	0.449799	0.998118	1
DCAF8L2	0.816136	1	1
DCAKD	0.910373	1	1
DCBLD1	0.844825	1	1
DCBLD2	0.161036	0.95383	1
DCC	0.664295	1	1
DCD	0.773886	1	1
DCDC1	0.0930656	0.95383	1
DCDC2	0.758784	1	1
DCDC2B	0.0502613	0.92961	1
DCDC2C	0.142746	0.95383	1
DCHS1	0.944096	1	1
DCHS2	1	1	1
DCK	0.294282	0.976673	1
DCLK1	0.85021	1	1
DCLK2	0.764882	1	1
DCLK3	0.147209	0.95383	1
DCLRE1A	0.44785	0.998118	1
DCLRE1B	0.6299	1	1
DCLRE1C	0.322126	0.983962	1
DCN	0.127711	0.95383	1
DCP1A	0.903301	1	1
DCP1B	0.576939	1	1
DCP2	0.2858	0.975329	1
DCPS	0.602337	1	1
DCST1	0.992726	1	1
DCST2	0.189128	0.958938	1
DCSTAMP	0.368417	0.985969	1
DCT	0.0194655	0.907423	1
DCTD	0.782935	1	1
DCTN1	0.160504	0.95383	1
DCTN2	0.487363	1	1
DCTN3	0.540767	1	1
DCTN4	0.720509	1	1
DCTN5	0.46556	1	1
DCTN6	0.0606856	0.943967	1
DCTPP1	0.378831	0.985969	1
DCUN1D1	0.103221	0.95383	1
DCUN1D2	0.491231	1	1
DCUN1D3	0.412798	0.989711	1
DCUN1D4	0.36761	0.985969	1
DCUN1D5	0.933408	1	1
DCX	0.373968	0.985969	1
DDA1	0.733001	1	1
DDAH1	0.253173	0.964145	1
DDAH2	0.295489	0.976781	1
DDB1	0.615583	1	1
DDB2	0.818448	1	1
DDC	0.398331	0.985969	1
DDHD1	0.257426	0.964442	1
DDHD2	0.648324	1	1
DDI2	0.452748	0.998213	1
DDIAS	0.5145	1	1
DDIT3	0.403623	0.985969	1
DDIT4L	0.898521	1	1
DDN	0.0837801	0.95383	1
DDO	0.69695	1	1
DDOST	0.277013	0.969595	1
DDR1	0.471247	1	1
DDR2	0.156213	0.95383	1
DDRGK1	0.186499	0.958938	1
DDX1	0.635341	1	1
DDX10	1	1	1
DDX11	0.427737	0.993767	1
DDX17	0.825136	1	1
DDX18	0.444018	0.998118	1
DDX19A	0.146336	0.95383	1
DDX19B	0.214258	0.958938	1
DDX20	0.374355	0.985969	1
DDX21	0.273022	0.968114	1
DDX23	0.109304	0.95383	1
DDX24	0.20193	0.958938	1
DDX25	0.211385	0.958938	1
DDX27	0.0504456	0.92961	1
DDX28	0.166356	0.95489	1
DDX31	0.221299	0.958938	1
DDX39A	0.686609	1	1
DDX39B	0.784652	1	1
DDX4	0.562021	1	1
DDX41	0.963379	1	1
DDX42	0.0670733	0.943967	1
DDX43	0.423649	0.991894	1
DDX46	0.775338	1	1
DDX47	0.594646	1	1
DDX49	0.597999	1	1
DDX5	0.316712	0.982892	1
DDX50	0.53561	1	1
DDX51	0.874809	1	1
DDX52	0.226519	0.958938	1
DDX53	0.905815	1	1
DDX54	0.451382	0.998118	1
DDX55	0.780642	1	1
DDX56	0.972097	1	1
DDX58	0.574872	1	1
DDX59	0.53028	1	1
DDX6	0.32479	0.983962	1
DDX60	0.307194	0.982183	1
DDX60L	0.24121	0.960909	1
DEAF1	0.255436	0.964145	1
DECR1	0.784715	1	1
DECR2	0.130855	0.95383	1
DEDD	0.550658	1	1
DEDD2	0.242439	0.962369	1
DEF6	0.233476	0.958938	1
DEF8	0.2373	0.958938	1
DEFA4	0.173933	0.958938	1
DEFA5	0.806699	1	1
DEFA6	0.189229	0.958938	1
DEFB1	0.527696	1	1
DEFB108B	0.520475	1	1
DEFB110	1	1	1
DEFB112	0.525204	1	1
DEFB114	0.254559	0.964145	1
DEFB115	0.480229	1	1
DEFB116	0.480554	1	1
DEFB118	0.787868	1	1
DEFB119	0.565854	1	1
DEFB121	0.654532	1	1
DEFB123	0.872654	1	1
DEFB124	0.474733	1	1
DEFB125	0.104141	0.95383	1
DEFB126	0.724408	1	1
DEFB127	0.953919	1	1
DEFB128	0.195911	0.958938	1
DEFB129	0.695592	1	1
DEFB132	0.47306	1	1
DEFB133	0.408296	0.98696	1
DEFB134	0.0956975	0.95383	1
DEFB135	0.324956	0.983962	1
DEFB4B	0.250775	0.963449	1
DEGS1	0.245201	0.962419	1
DEGS2	0.174873	0.958938	1
DEK	0.767048	1	1
DENND1A	0.810735	1	1
DENND1B	0.185333	0.958938	1
DENND1C	0.913288	1	1
DENND2A	0.753798	1	1
DENND2C	0.630584	1	1
DENND2D	0.400351	0.985969	1
DENND3	0.263778	0.968114	1
DENND4A	0.694802	1	1
DENND4B	0.330973	0.984566	1
DENND4C	0.15227	0.95383	1
DENND5A	0.247763	0.962753	1
DENND5B	0.487604	1	1
DENND6A	0.141145	0.95383	1
DENND6B	0.498841	1	1
DENR	0.156	0.95383	1
DEPDC1	0.981906	1	1
DEPDC1B	0.638123	1	1
DEPDC4	0.46673	1	1
DEPDC5	0.071938	0.95383	1
DEPDC7	0.138976	0.95383	1
DEPTOR	0.828945	1	1
DERA	0.548661	1	1
DERL1	0.539102	1	1
DERL2	0.115191	0.95383	1
DES	0.768967	1	1
DESI1	0.873408	1	1
DESI2	0.0594083	0.943967	1
DET1	0.842108	1	1
DEXI	0.0621067	0.943967	1
DFFA	0.267247	0.968114	1
DFFB	0.592694	1	1
DGAT1	0.38036	0.985969	1
DGAT2	0.773997	1	1
DGAT2L6	0.404728	0.986255	1
DGCR2	0.752123	1	1
DGCR6L	0.343074	0.984912	1
DGCR8	0.735647	1	1
DGKA	0.627719	1	1
DGKB	0.370848	0.985969	1
DGKD	0.89736	1	1
DGKE	0.786981	1	1
DGKG	0.254632	0.964145	1
DGKH	0.68873	1	1
DGKI	0.00888938	0.898623	1
DGKK	0.0795242	0.95383	1
DGKQ	0.338307	0.984635	1
DGKZ	0.379806	0.985969	1
DGUOK	0.826271	1	1
DHCR24	0.1506	0.95383	1
DHCR7	0.109146	0.95383	1
DHDDS	0.870316	1	1
DHDH	0.341645	0.984912	1
DHFR	0.638054	1	1
DHH	0.272706	0.968114	1
DHODH	0.160274	0.95383	1
DHPS	0.0802459	0.95383	1
DHRS1	0.126954	0.95383	1
DHRS11	0.0452203	0.92961	1
DHRS12	0.696518	1	1
DHRS13	0.2047	0.958938	1
DHRS2	0.923056	1	1
DHRS3	0.956615	1	1
DHRS4	0.80816	1	1
DHRS4L1	0.955778	1	1
DHRS4L2	0.770205	1	1
DHRS7	0.989416	1	1
DHRS7B	0.09606	0.95383	1
DHRS7C	0.926398	1	1
DHRS9	0.476385	1	1
DHTKD1	0.390157	0.985969	1
DHX15	0.273393	0.968114	1
DHX16	0.21671	0.958938	1
DHX29	0.530037	1	1
DHX30	0.938534	1	1
DHX32	0.927473	1	1
DHX33	0.3421	0.984912	1
DHX34	0.51581	1	1
DHX35	0.458493	0.998763	1
DHX36	0.82362	1	1
DHX37	0.324646	0.983962	1
DHX38	0.707874	1	1
DHX40	0.0440711	0.92961	1
DHX57	0.116523	0.95383	1
DHX58	0.745962	1	1
DHX8	0.325398	0.983962	1
DHX9	0.542675	1	1
DIABLO	0.221321	0.958938	1
DIAPH1	0.258427	0.964462	1
DIAPH2	0.214634	0.958938	1
DIAPH3	0.77467	1	1
DICER1	0.399404	0.985969	1
DIDO1	0.475827	1	1
DIMT1	0.464156	1	1
DIO1	0.994571	1	1
DIO2	0.998843	1	1
DIO3	0.171891	0.958938	1
DIP2A	0.648381	1	1
DIP2B	0.353449	0.984912	1
DIP2C	0.181599	0.958938	1
DIRAS1	0.111664	0.95383	1
DIRAS2	0.620115	1	1
DIRC1	0.870022	1	1
DIS3	0.410215	0.988218	1
DIS3L	0.413535	0.989892	1
DIS3L2	0.141753	0.95383	1
DISC1	0.225358	0.958938	1
DISP1	0.40723	0.986744	1
DISP2	0.340926	0.984912	1
DIXDC1	0.368329	0.985969	1
DKC1	0.42295	0.991711	1
DKK1	0.715632	1	1
DKK2	0.2602	0.966538	1
DKK3	0.0228715	0.907423	1
DKK4	0.50076	1	1
DKKL1	0.156456	0.95383	1
DLAT	0.152467	0.95383	1
DLC1	0.621994	1	1
DLD	0.35811	0.984912	1
DLEC1	0.619158	1	1
DLEU7	0.0851925	0.95383	1
DLG1	0.760642	1	1
DLG2	0.606741	1	1
DLG3	0.980597	1	1
DLG4	0.488058	1	1
DLG5	0.220867	0.958938	1
DLGAP1	0.801142	1	1
DLGAP2	0.767665	1	1
DLGAP3	0.276205	0.969595	1
DLGAP4	0.128411	0.95383	1
DLGAP5	0.250402	0.963449	1
DLK1	0.67043	1	1
DLK2	0.55916	1	1
DLL1	0.437563	0.994811	1
DLL3	0.627394	1	1
DLL4	0.00731841	0.898623	1
DLST	0.749786	1	1
DLX1	0.964046	1	1
DLX2	0.578618	1	1
DLX3	0.02266	0.907423	1
DLX4	0.283588	0.973269	1
DLX5	0.328139	0.984566	1
DLX6	0.761083	1	1
DMAP1	0.706923	1	1
DMBT1	0.940681	1	1
DMBX1	0.304578	0.981756	1
DMC1	0.741144	1	1
DMD	0.786066	1	1
DMGDH	0.553683	1	1
DMKN	0.316794	0.982892	1
DMP1	0.378074	0.985969	1
DMPK	0.913629	1	1
DMRT1	0.514858	1	1
DMRT2	0.181876	0.958938	1
DMRT3	0.176069	0.958938	1
DMRTA1	0.673682	1	1
DMRTA2	0.989503	1	1
DMRTB1	0.702911	1	1
DMRTC2	0.968307	1	1
DMTF1	0.967052	1	1
DMTN	0.756833	1	1
DMWD	0.662166	1	1
DMXL1	0.727265	1	1
DMXL2	0.751239	1	1
DNA2	0.347922	0.984912	1
DNAAF1	0.413274	0.989711	1
DNAAF2	0.766988	1	1
DNAAF3	0.0076905	0.898623	1
DNAAF5	0.959766	1	1
DNAH1	1	1	1
DNAH10	0.0678472	0.946421	1
DNAH11	0.874712	1	1
DNAH12	0.072498	0.95383	1
DNAH14	0.739006	1	1
DNAH17	0.113853	0.95383	1
DNAH2	0.866308	1	1
DNAH3	0.45649	0.998512	1
DNAH5	0.880565	1	1
DNAH6	0.665064	1	1
DNAH7	0.512187	1	1
DNAH8	0.745639	1	1
DNAH9	0.250312	0.963449	1
DNAI1	0.643269	1	1
DNAI2	0.544654	1	1
DNAJA1	0.574106	1	1
DNAJA2	0.677653	1	1
DNAJA3	0.0886873	0.95383	1
DNAJA4	0.304338	0.981756	1
DNAJB1	0.0267962	0.907423	1
DNAJB11	0.950242	1	1
DNAJB12	0.869426	1	1
DNAJB13	0.365028	0.985343	1
DNAJB14	0.303237	0.981427	1
DNAJB2	0.194402	0.958938	1
DNAJB3	0.567202	1	1
DNAJB4	0.610107	1	1
DNAJB5	0.958788	1	1
DNAJB6	0.63814	1	1
DNAJB7	0.9158	1	1
DNAJB9	0.933121	1	1
DNAJC1	0.0178274	0.907423	1
DNAJC10	0.500592	1	1
DNAJC11	0.570387	1	1
DNAJC12	0.65474	1	1
DNAJC13	0.966638	1	1
DNAJC14	0.845085	1	1
DNAJC15	0.221738	0.958938	1
DNAJC16	0.508547	1	1
DNAJC17	0.160704	0.95383	1
DNAJC18	0.148989	0.95383	1
DNAJC19	0.422424	0.991711	1
DNAJC2	0.14147	0.95383	1
DNAJC21	0.467816	1	1
DNAJC22	0.0793266	0.95383	1
DNAJC24	0.808157	1	1
DNAJC25-GNG10	0.246662	0.962419	1
DNAJC27	0.454858	0.998213	1
DNAJC28	0.734439	1	1
DNAJC3	0.634014	1	1
DNAJC4	0.328708	0.984566	1
DNAJC5B	0.253933	0.964145	1
DNAJC5G	0.105429	0.95383	1
DNAJC6	0.0589382	0.943967	1
DNAJC7	0.25413	0.964145	1
DNAJC8	0.107896	0.95383	1
DNAJC9	0.014557	0.907423	1
DNAL1	0.161135	0.95383	1
DNAL4	0.355509	0.984912	1
DNALI1	0.628083	1	1
DNASE1	0.303729	0.981493	1
DNASE1L1	0.837953	1	1
DNASE1L2	0.928978	1	1
DNASE1L3	0.374985	0.985969	1
DNASE2	0.416939	0.991091	1
DNASE2B	0.172225	0.958938	1
DND1	0.786994	1	1
DNER	0.487971	1	1
DNHD1	0.222693	0.958938	1
DNLZ	0.449962	0.998118	1
DNM1	0.422436	0.991711	1
DNM1L	0.732409	1	1
DNM2	0.379825	0.985969	1
DNM3	0.821054	1	1
DNMBP	0.365854	0.985969	1
DNMT1	0.521373	1	1
DNMT3A	0.854774	1	1
DNMT3B	0.164871	0.954396	1
DNMT3L	0.130021	0.95383	1
DNPEP	0.529971	1	1
DNPH1	0.307232	0.982183	1
DNTT	0.195482	0.958938	1
DNTTIP1	0.434029	0.994288	1
DNTTIP2	0.690499	1	1
DOC2A	0.758904	1	1
DOC2B	0.30697	0.982183	1
DOCK1	0.605794	1	1
DOCK10	0.210923	0.958938	1
DOCK11	0.67124	1	1
DOCK2	0.46877	1	1
DOCK3	0.72406	1	1
DOCK4	0.922557	1	1
DOCK5	0.957252	1	1
DOCK6	0.19109	0.958938	1
DOCK7	0.703391	1	1
DOCK8	0.952558	1	1
DOCK9	0.866895	1	1
DOHH	0.593291	1	1
DOK1	0.0243866	0.907423	1
DOK2	0.379695	0.985969	1
DOK3	0.153003	0.95383	1
DOK4	0.278687	0.969595	1
DOK5	0.860485	1	1
DOK6	0.209319	0.958938	1
DOK7	0.861492	1	1
DOLK	0.962021	1	1
DOLPP1	0.836315	1	1
DONSON	0.928803	1	1
DOT1L	0.170915	0.95848	1
DPAGT1	0.748417	1	1
DPCD	0.169528	0.956678	1
DPEP1	0.417304	0.991469	1
DPEP2	0.591551	1	1
DPEP3	0.841117	1	1
DPF1	0.479859	1	1
DPF2	0.570011	1	1
DPF3	0.0069727	0.898623	1
DPH1	0.139129	0.95383	1
DPH2	0.970162	1	1
DPH3	0.387969	0.985969	1
DPH5	0.31779	0.982892	1
DPH6	0.410058	0.988218	1
DPH7	0.980113	1	1
DPM1	0.344487	0.984912	1
DPM2	0.631953	1	1
DPP10	0.626666	1	1
DPP3	0.722363	1	1
DPP4	0.887682	1	1
DPP6	0.729438	1	1
DPP7	0.852627	1	1
DPP8	0.80276	1	1
DPP9	0.833272	1	1
DPP9-AS1	0.139785	0.95383	1
DPPA2	0.464903	1	1
DPPA3	0.0680634	0.946904	1
DPPA4	0.423106	0.991711	1
DPRX	0.207351	0.958938	1
DPT	0.571937	1	1
DPY19L1	0.680072	1	1
DPY19L2	0.42204	0.991711	1
DPY19L3	0.544954	1	1
DPY19L4	0.231111	0.958938	1
DPY30	0.413659	0.989971	1
DPYD	0.763885	1	1
DPYS	0.0547993	0.938692	1
DPYSL2	0.0667057	0.943967	1
DPYSL3	0.859288	1	1
DPYSL4	0.988918	1	1
DPYSL5	0.822717	1	1
DQX1	0.487104	1	1
DR1	0.898679	1	1
DRAM1	0.768139	1	1
DRAM2	0.0478599	0.92961	1
DRAXIN	0.493752	1	1
DRC1	0.130158	0.95383	1
DRC7	0.833318	1	1
DRD1	0.134793	0.95383	1
DRD2	0.849674	1	1
DRD3	0.378501	0.985969	1
DRD4	0.216602	0.958938	1
DRD5	0.453626	0.998213	1
DRG1	0.513612	1	1
DRG2	0.693216	1	1
DRGX	0.296284	0.976781	1
DRICH1	0.98399	1	1
DROSHA	0.450565	0.998118	1
DRP2	0.0529029	0.932365	1
DSC1	0.104894	0.95383	1
DSC2	0.746546	1	1
DSC3	0.483709	1	1
DSCAM	0.329841	0.984566	1
DSCAML1	0.20912	0.958938	1
DSCC1	0.903956	1	1
DSCR4	0.683143	1	1
DSE	0.840365	1	1
DSEL	0.08699	0.95383	1
DSG1	0.544556	1	1
DSG2	0.313548	0.982482	1
DSG3	0.202029	0.958938	1
DSG4	0.866472	1	1
DSN1	0.622841	1	1
DSP	0.256057	0.964145	1
DSPP	0.231118	0.958938	1
DST	0.874692	1	1
DSTN	0.355724	0.984912	1
DSTYK	0.239606	0.958938	1
DTD1	0.692893	1	1
DTD2	0.0919376	0.95383	1
DTHD1	0.726717	1	1
DTL	0.20537	0.958938	1
DTNA	0.816968	1	1
DTNB	0.783221	1	1
DTNBP1	0.837448	1	1
DTWD1	0.0986293	0.95383	1
DTWD2	0.793327	1	1
DTX1	0.808176	1	1
DTX2	0.180898	0.958938	1
DTX3	0.601088	1	1
DTX3L	0.455059	0.998213	1
DTX4	0.57161	1	1
DTYMK	0.97714	1	1
DUOX1	0.247465	0.962753	1
DUOX2	0.0922705	0.95383	1
DUOXA1	0.0356436	0.92961	1
DUS2	0.91085	1	1
DUS3L	0.42797	0.993767	1
DUSP10	0.893882	1	1
DUSP11	0.602937	1	1
DUSP12	0.333307	0.984635	1
DUSP13	0.359112	0.984912	1
DUSP14	0.514477	1	1
DUSP15	0.36476	0.985343	1
DUSP16	0.847443	1	1
DUSP19	0.218516	0.958938	1
DUSP2	0.132556	0.95383	1
DUSP22	0.588216	1	1
DUSP23	0.802541	1	1
DUSP26	0.688713	1	1
DUSP3	0.78958	1	1
DUSP4	0.7024	1	1
DUSP5	0.317247	0.982892	1
DUSP6	0.162893	0.954306	1
DUSP7	0.513129	1	1
DUSP8	0.151074	0.95383	1
DUT	0.476835	1	1
DUXA	0.889119	1	1
DUXB	0.650467	1	1
DVL1	0.43722	0.994811	1
DVL2	0.704174	1	1
DVL3	0.976719	1	1
DXO	0.0217628	0.907423	1
DYDC1	0.607222	1	1
DYDC2	0.266544	0.968114	1
DYM	0.940678	1	1
DYNAP	0.0193996	0.907423	1
DYNC1H1	0.653629	1	1
DYNC1I1	0.366404	0.985969	1
DYNC1I2	0.159281	0.95383	1
DYNC1LI1	0.40114	0.985969	1
DYNC1LI2	0.895362	1	1
DYNC2H1	0.886733	1	1
DYNC2LI1	0.744213	1	1
DYNLL1	0.207848	0.958938	1
DYNLL2	0.78098	1	1
DYNLRB1	0.944649	1	1
DYNLRB2	0.637114	1	1
DYNLT1	0.510353	1	1
DYRK1A	0.489806	1	1
DYRK1B	0.793012	1	1
DYRK2	0.446215	0.998118	1
DYRK3	0.673331	1	1
DYRK4	0.431223	0.993767	1
DYSF	0.103884	0.95383	1
DYTN	0.885882	1	1
DZANK1	0.90126	1	1
DZIP1	0.656383	1	1
DZIP1L	0.00317498	0.850418	1
DZIP3	0.625661	1	1
E2F1	0.942217	1	1
E2F2	0.434862	0.994811	1
E2F3	0.953467	1	1
E2F4	0.194283	0.958938	1
E2F5	0.7257	1	1
E2F6	0.210635	0.958938	1
E2F7	0.0241528	0.907423	1
E2F8	0.394523	0.985969	1
E4F1	0.801771	1	1
EAF1	0.11182	0.95383	1
EAF2	0.485772	1	1
EAPP	0.169478	0.956678	1
EARS2	0.500074	1	1
EBAG9	0.0235806	0.907423	1
EBF1	0.943215	1	1
EBF2	0.446472	0.998118	1
EBF3	0.945655	1	1
EBF4	0.910469	1	1
EBI3	0.30715	0.982183	1
EBLN1	0.0795278	0.95383	1
EBNA1BP2	0.506279	1	1
EBP	0.977932	1	1
EBPL	0.798328	1	1
ECD	0.862311	1	1
ECE1	0.321174	0.983962	1
ECEL1	0.220727	0.958938	1
ECH1	0.780356	1	1
ECHDC1	0.907915	1	1
ECHDC2	0.980131	1	1
ECHDC3	0.743655	1	1
ECHS1	0.216495	0.958938	1
ECI1	0.594067	1	1
ECI2	0.0604356	0.943967	1
ECM1	0.188134	0.958938	1
ECM2	0.790524	1	1
ECSIT	0.810621	1	1
ECT2	0.193274	0.958938	1
ECT2L	0.702682	1	1
EDA	0.978385	1	1
EDA2R	0.749493	1	1
EDAR	0.501764	1	1
EDARADD	0.268605	0.968114	1
EDC3	0.782438	1	1
EDC4	0.998294	1	1
EDDM3A	0.529877	1	1
EDDM3B	0.867012	1	1
EDEM1	0.343567	0.984912	1
EDEM3	0.981011	1	1
EDF1	0.819464	1	1
EDIL3	0.889963	1	1
EDN1	0.356485	0.984912	1
EDN2	0.856849	1	1
EDN3	0.524389	1	1
EDNRA	0.785746	1	1
EDNRB	0.0227117	0.907423	1
EDRF1	0.735826	1	1
EEA1	0.246018	0.962419	1
EED	0.361955	0.985343	1
EEF1B2	0.802567	1	1
EEF1D	0.00256698	0.844696	1
EEF1G	0.182114	0.958938	1
EEF2	0.229705	0.958938	1
EEF2K	0.807575	1	1
EEF2KMT	0.721841	1	1
EEFSEC	0.384967	0.985969	1
EEPD1	0.444576	0.998118	1
EFCAB1	0.343032	0.984912	1
EFCAB11	0.74846	1	1
EFCAB12	0.0906818	0.95383	1
EFCAB13	0.534268	1	1
EFCAB14	0.588015	1	1
EFCAB2	0.465594	1	1
EFCAB3	0.176958	0.958938	1
EFCAB5	0.568712	1	1
EFCAB6	0.778777	1	1
EFCAB7	0.143619	0.95383	1
EFCAB8	0.220257	0.958938	1
EFCAB9	0.208071	0.958938	1
EFCC1	0.813125	1	1
EFEMP1	0.63599	1	1
EFEMP2	0.995113	1	1
EFHB	0.587607	1	1
EFHC1	0.662249	1	1
EFHC2	0.25702	0.964442	1
EFHD1	0.138145	0.95383	1
EFHD2	0.881699	1	1
EFNA1	0.334052	0.984635	1
EFNA2	0.125364	0.95383	1
EFNA3	0.387802	0.985969	1
EFNA4	0.0777086	0.95383	1
EFNA5	0.803882	1	1
EFNB1	0.220507	0.958938	1
EFNB2	0.611757	1	1
EFNB3	0.647903	1	1
EFR3A	0.253037	0.964145	1
EFR3B	0.746244	1	1
EFS	0.671201	1	1
EFTUD2	0.0273641	0.907423	1
EGF	0.959013	1	1
EGFL6	0.240447	0.960186	1
EGFL7	0.407541	0.986744	1
EGFL8	0.0559402	0.938692	1
EGFLAM	0.646397	1	1
EGFR	0.233697	0.958938	1
EGLN1	0.927338	1	1
EGLN2	0.550901	1	1
EGLN3	0.145362	0.95383	1
EGR1	0.979737	1	1
EGR2	0.0404619	0.92961	1
EGR3	0.086941	0.95383	1
EGR4	0.8777	1	1
EHBP1	0.250349	0.963449	1
EHBP1L1	0.0888318	0.95383	1
EHD1	0.350993	0.984912	1
EHD2	0.904276	1	1
EHD3	0.528821	1	1
EHD4	0.795598	1	1
EHF	0.00873013	0.898623	1
EHHADH	0.852374	1	1
EHMT1	0.320464	0.983962	1
EHMT2	0.786437	1	1
EI24	0.886143	1	1
EID2	0.992372	1	1
EID3	0.0984084	0.95383	1
EIF1	0.667081	1	1
EIF1AX	0.134522	0.95383	1
EIF1B	0.847434	1	1
EIF2A	0.0782932	0.95383	1
EIF2AK1	0.451228	0.998118	1
EIF2AK2	0.948289	1	1
EIF2AK3	0.254895	0.964145	1
EIF2AK4	0.140647	0.95383	1
EIF2B1	0.0469479	0.92961	1
EIF2B2	0.956103	1	1
EIF2B3	0.747235	1	1
EIF2B4	0.293048	0.975721	1
EIF2B5	0.662405	1	1
EIF2D	0.949393	1	1
EIF2S1	0.783987	1	1
EIF2S2	0.222687	0.958938	1
EIF2S3	0.376015	0.985969	1
EIF3A	0.635785	1	1
EIF3B	0.391222	0.985969	1
EIF3D	0.176275	0.958938	1
EIF3E	0.520487	1	1
EIF3F	0.756691	1	1
EIF3G	0.929215	1	1
EIF3H	0.657619	1	1
EIF3I	0.670197	1	1
EIF3J	0.652503	1	1
EIF3K	0.852328	1	1
EIF3L	0.230235	0.958938	1
EIF3M	0.638692	1	1
EIF4A2	0.0899664	0.95383	1
EIF4A3	0.466177	1	1
EIF4B	0.116548	0.95383	1
EIF4E	0.293518	0.976369	1
EIF4E1B	0.214735	0.958938	1
EIF4E2	0.17605	0.958938	1
EIF4E3	0.194859	0.958938	1
EIF4EBP1	0.375703	0.985969	1
EIF4EBP2	0.767038	1	1
EIF4ENIF1	0.835779	1	1
EIF4G1	0.529893	1	1
EIF4G2	0.903049	1	1
EIF4G3	0.874244	1	1
EIF4H	0.841823	1	1
EIF5	0.546019	1	1
EIF5A	0.652046	1	1
EIF5A2	0.267044	0.968114	1
EIF5AL1	0.988512	1	1
EIF5B	0.318365	0.982892	1
EIF6	0.760852	1	1
ELAC1	0.501266	1	1
ELAC2	0.147105	0.95383	1
ELANE	0.697235	1	1
ELAVL1	0.396894	0.985969	1
ELAVL2	0.088168	0.95383	1
ELAVL3	0.458077	0.998763	1
ELAVL4	0.01908	0.907423	1
ELF1	0.344065	0.984912	1
ELF2	0.38845	0.985969	1
ELF3	0.809888	1	1
ELF4	0.075252	0.95383	1
ELF5	0.025009	0.907423	1
ELFN1	0.091511	0.95383	1
ELFN2	0.526453	1	1
ELK1	0.995216	1	1
ELK3	0.607589	1	1
ELK4	0.261994	0.968114	1
ELL	0.817819	1	1
ELL2	0.0858926	0.95383	1
ELL3	0.0908389	0.95383	1
ELMO1	0.87398	1	1
ELMO2	0.866037	1	1
ELMO3	0.0345308	0.92961	1
ELMOD1	0.647242	1	1
ELMOD2	0.176595	0.958938	1
ELMOD3	0.437138	0.994811	1
ELN	0.664559	1	1
ELOF1	0.402194	0.985969	1
ELOVL1	0.143657	0.95383	1
ELOVL2	0.434383	0.994688	1
ELOVL3	0.768158	1	1
ELOVL4	0.014557	0.907423	1
ELOVL5	0.978326	1	1
ELOVL6	0.855599	1	1
ELOVL7	0.913851	1	1
ELP2	0.0619016	0.943967	1
ELP3	0.108367	0.95383	1
ELP4	0.740535	1	1
ELP5	0.890521	1	1
ELP6	0.430618	0.993767	1
ELSPBP1	0.354222	0.984912	1
EMB	0.189471	0.958938	1
EMC1	0.147171	0.95383	1
EMC10	0.771434	1	1
EMC2	0.75922	1	1
EMC3	0.906399	1	1
EMC4	0.0229085	0.907423	1
EMC7	0.860319	1	1
EMC8	0.286531	0.975329	1
EMC9	0.5495	1	1
EMCN	0.137662	0.95383	1
EME1	0.686405	1	1
EME2	0.85486	1	1
EMG1	0.305368	0.982183	1
EMID1	0.263019	0.968114	1
EMILIN1	0.0864077	0.95383	1
EMILIN2	0.941706	1	1
EMILIN3	0.180314	0.958938	1
EML1	0.929153	1	1
EML2	0.567312	1	1
EML3	0.572991	1	1
EML4	0.21082	0.958938	1
EML5	0.312025	0.982482	1
EML6	0.186264	0.958938	1
EMP1	0.472068	1	1
EMP2	0.820691	1	1
EMP3	0.495763	1	1
EMX1	0.512425	1	1
EMX2	0.771699	1	1
EN1	0.0129933	0.907423	1
EN2	0.781478	1	1
ENAH	0.341284	0.984912	1
ENAM	0.386402	0.985969	1
ENC1	0.645951	1	1
ENDOD1	0.35162	0.984912	1
ENDOG	0.2057	0.958938	1
ENDOU	0.351416	0.984912	1
ENDOV	0.572154	1	1
ENG	0.706293	1	1
ENGASE	0.834851	1	1
ENKD1	0.828449	1	1
ENKUR	0.00849101	0.898623	1
ENO1	0.748535	1	1
ENO2	0.58574	1	1
ENO3	0.0546407	0.938692	1
ENO4	0.687114	1	1
ENOPH1	0.638655	1	1
ENOSF1	0.50774	1	1
ENOX1	0.757898	1	1
ENOX2	0.134013	0.95383	1
ENPEP	0.278708	0.969595	1
ENPP1	0.121563	0.95383	1
ENPP2	0.89374	1	1
ENPP3	0.372367	0.985969	1
ENPP4	0.169986	0.956897	1
ENPP5	0.205976	0.958938	1
ENPP6	0.871663	1	1
ENPP7	0.792284	1	1
ENSA	0.374011	0.985969	1
ENTHD1	0.86962	1	1
ENTPD1	0.928467	1	1
ENTPD2	0.387608	0.985969	1
ENTPD3	0.793295	1	1
ENTPD4	0.998274	1	1
ENTPD5	0.523453	1	1
ENTPD6	0.896313	1	1
ENTPD7	0.0118152	0.901062	1
ENTPD8	0.263198	0.968114	1
ENY2	0.913982	1	1
EOGT	0.677789	1	1
EOMES	0.381402	0.985969	1
EP300	0.18072	0.958938	1
EP400	0.972433	1	1
EPAS1	0.928986	1	1
EPB41	0.856027	1	1
EPB41L1	0.0883147	0.95383	1
EPB41L2	0.0813533	0.95383	1
EPB41L3	0.946004	1	1
EPB41L4A	0.758227	1	1
EPB41L4B	0.777806	1	1
EPB41L5	0.920563	1	1
EPB42	0.566355	1	1
EPC1	0.0370075	0.92961	1
EPC2	0.92702	1	1
EPCAM	0.844756	1	1
EPDR1	0.228056	0.958938	1
EPG5	0.42727	0.993243	1
EPGN	0.33846	0.984635	1
EPHA1	0.533766	1	1
EPHA10	0.470943	1	1
EPHA2	0.985071	1	1
EPHA3	0.363669	0.985343	1
EPHA4	0.802168	1	1
EPHA5	0.613166	1	1
EPHA6	0.61538	1	1
EPHA7	0.696519	1	1
EPHA8	0.227563	0.958938	1
EPHB1	0.298418	0.976781	1
EPHB2	0.151739	0.95383	1
EPHB3	0.401822	0.985969	1
EPHB4	0.0623899	0.943967	1
EPHX1	0.924933	1	1
EPHX2	0.322153	0.983962	1
EPHX3	0.969201	1	1
EPHX4	0.289922	0.975329	1
EPM2A	0.0915362	0.95383	1
EPN1	0.822346	1	1
EPN2	0.0368879	0.92961	1
EPN3	0.100287	0.95383	1
EPO	0.424776	0.992056	1
EPOR	0.236589	0.958938	1
EPPIN-WFDC6	0.00857732	0.898623	1
EPPK1	0.568823	1	1
EPS15	0.446015	0.998118	1
EPS15L1	0.955702	1	1
EPS8	0.652368	1	1
EPS8L1	0.400899	0.985969	1
EPS8L2	0.262149	0.968114	1
EPS8L3	0.824165	1	1
EPSTI1	0.44032	0.997222	1
EPX	0.141967	0.95383	1
EPYC	0.588342	1	1
EQTN	0.99564	1	1
ERAL1	0.364621	0.985343	1
ERAP1	0.355161	0.984912	1
ERAP2	0.338292	0.984635	1
ERBB2	0.275567	0.969521	1
ERBB3	0.49954	1	1
ERBB4	0.725675	1	1
ERC1	0.403247	0.985969	1
ERC2	0.857038	1	1
ERCC1	0.825637	1	1
ERCC2	0.74702	1	1
ERCC3	0.397969	0.985969	1
ERCC4	0.416141	0.991091	1
ERCC6	0.904432	1	1
ERCC6L	0.801861	1	1
ERCC6L2	0.800587	1	1
ERCC8	0.598783	1	1
EREG	0.136584	0.95383	1
ERF	0.00508269	0.898623	1
ERG	0.0436652	0.92961	1
ERGIC1	0.731305	1	1
ERGIC2	0.392275	0.985969	1
ERGIC3	0.145302	0.95383	1
ERH	0.000409967	0.552106	1
ERI1	0.321223	0.983962	1
ERI2	0.575878	1	1
ERI3	0.471267	1	1
ERICH1	0.30698	0.982183	1
ERICH2	0.607178	1	1
ERICH3	0.780868	1	1
ERICH4	0.939323	1	1
ERICH5	0.692683	1	1
ERICH6	0.648263	1	1
ERICH6B	0.833775	1	1
ERLEC1	0.894466	1	1
ERLIN1	0.672408	1	1
ERLIN2	0.566989	1	1
ERMAP	0.0929491	0.95383	1
ERMARD	0.827809	1	1
ERMN	0.415259	0.991091	1
ERMP1	0.688431	1	1
ERN1	0.351246	0.984912	1
ERN2	0.375577	0.985969	1
ERP27	0.204489	0.958938	1
ERP29	0.788008	1	1
ERP44	0.763205	1	1
ERRFI1	0.828224	1	1
ERV3-1	0.690944	1	1
ERVFRD-1	0.462402	1	1
ERVMER34-1	0.815967	1	1
ERVV-1	0.413729	0.989993	1
ERVV-2	0.615425	1	1
ERVW-1	0.788325	1	1
ESAM	0.398758	0.985969	1
ESCO1	0.480792	1	1
ESCO2	0.910829	1	1
ESD	0.328961	0.984566	1
ESF1	0.850183	1	1
ESM1	0.82058	1	1
ESPL1	0.302811	0.981053	1
ESPN	0.52448	1	1
ESPNL	0.520915	1	1
ESR1	0.832473	1	1
ESR2	0.953054	1	1
ESRP1	0.0895631	0.95383	1
ESRP2	0.969013	1	1
ESRRA	0.789002	1	1
ESRRB	0.568548	1	1
ESRRG	0.40124	0.985969	1
ESYT1	0.183029	0.958938	1
ESYT2	0.0987633	0.95383	1
ESYT3	0.796983	1	1
ETAA1	0.775477	1	1
ETF1	0.829236	1	1
ETFA	0.783185	1	1
ETFB	0.233155	0.958938	1
ETFDH	0.846712	1	1
ETHE1	0.895274	1	1
ETNK1	0.952993	1	1
ETNK2	0.698772	1	1
ETNPPL	0.044939	0.92961	1
ETS1	0.31442	0.98278	1
ETS2	0.696081	1	1
ETV1	0.789135	1	1
ETV2	0.963239	1	1
ETV3	0.0397326	0.92961	1
ETV3L	0.103826	0.95383	1
ETV4	0.177624	0.958938	1
ETV5	0.407836	0.98696	1
ETV6	0.552853	1	1
ETV7	0.728428	1	1
EVA1A	0.46857	1	1
EVA1B	0.832692	1	1
EVA1C	0.804241	1	1
EVC	0.340943	0.984912	1
EVC2	0.0294711	0.923574	1
EVI5	1	1	1
EVI5L	0.944739	1	1
EVL	0.266339	0.968114	1
EVPL	0.789501	1	1
EVPLL	0.198783	0.958938	1
EVX2	0.201601	0.958938	1
EWSR1	0.987378	1	1
EXD1	0.0601943	0.943967	1
EXD2	0.324288	0.983962	1
EXD3	0.957758	1	1
EXO1	0.197685	0.958938	1
EXO5	0.914256	1	1
EXOC1	0.145042	0.95383	1
EXOC2	0.703895	1	1
EXOC3	0.192836	0.958938	1
EXOC3L1	0.0379074	0.92961	1
EXOC3L2	0.123587	0.95383	1
EXOC3L4	0.567258	1	1
EXOC4	0.235604	0.958938	1
EXOC5	0.267033	0.968114	1
EXOC6	0.0177997	0.907423	1
EXOC6B	0.656935	1	1
EXOC7	0.685931	1	1
EXOC8	0.0406653	0.92961	1
EXOG	0.747597	1	1
EXOSC1	0.360354	0.985221	1
EXOSC10	0.916214	1	1
EXOSC2	0.0507683	0.92961	1
EXOSC3	0.952549	1	1
EXOSC4	0.379698	0.985969	1
EXOSC5	0.581693	1	1
EXOSC7	0.531714	1	1
EXOSC8	0.438407	0.9955	1
EXOSC9	0.426412	0.993243	1
EXPH5	0.40201	0.985969	1
EXT1	0.933379	1	1
EXT2	0.85339	1	1
EXTL1	0.812938	1	1
EXTL2	0.864582	1	1
EXTL3	0.818855	1	1
EYA1	0.185768	0.958938	1
EYA2	0.616406	1	1
EYA3	0.402655	0.985969	1
EYA4	0.88024	1	1
EYS	0.00969733	0.898623	1
EZH1	0.514963	1	1
EZH2	0.193797	0.958938	1
EZR	0.659456	1	1
F10	0.485549	1	1
F11	0.169436	0.956678	1
F11R	0.698673	1	1
F12	0.136314	0.95383	1
F13A1	0.281973	0.972363	1
F13B	0.148147	0.95383	1
F2	0.0278929	0.910452	1
F2R	0.58075	1	1
F2RL1	0.823323	1	1
F2RL3	0.685226	1	1
F3	0.185729	0.958938	1
F5	0.256336	0.964442	1
F7	0.988517	1	1
F8	0.0509577	0.92961	1
F9	0.242048	0.9619	1
FA2H	0.208279	0.958938	1
FAAH	0.0595726	0.943967	1
FAAH2	0.118917	0.95383	1
FABP1	0.117506	0.95383	1
FABP12	0.2566	0.964442	1
FABP2	0.430453	0.993767	1
FABP3	0.527852	1	1
FABP4	0.648967	1	1
FABP5	0.270382	0.968114	1
FABP6	0.504026	1	1
FABP7	0.716223	1	1
FABP9	0.859768	1	1
FADD	0.396402	0.985969	1
FADS1	0.201053	0.958938	1
FADS2	0.848445	1	1
FADS3	0.24295	0.962419	1
FADS6	0.968067	1	1
FAF1	0.786155	1	1
FAF2	0.850069	1	1
FAH	0.73635	1	1
FAHD1	0.210008	0.958938	1
FAHD2A	0.893949	1	1
FAHD2B	0.910695	1	1
FAIM	0.202021	0.958938	1
FAIM2	0.205547	0.958938	1
FAM102A	0.0172061	0.907423	1
FAM102B	0.451335	0.998118	1
FAM104A	0.653803	1	1
FAM104B	0.400226	0.985969	1
FAM107A	0.0726311	0.95383	1
FAM107B	0.841762	1	1
FAM110A	0.557194	1	1
FAM110B	0.751515	1	1
FAM110C	0.117637	0.95383	1
FAM110D	0.77807	1	1
FAM111A	0.603748	1	1
FAM111B	0.597669	1	1
FAM114A1	0.648808	1	1
FAM114A2	0.813051	1	1
FAM117A	0.0370492	0.92961	1
FAM117B	0.481256	1	1
FAM118A	0.665028	1	1
FAM118B	0.804623	1	1
FAM120A	0.0284514	0.916037	1
FAM120AOS	0.0878386	0.95383	1
FAM120B	0.822622	1	1
FAM120C	0.348508	0.984912	1
FAM122B	0.00728291	0.898623	1
FAM122C	0.0473874	0.92961	1
FAM124A	0.659148	1	1
FAM124B	0.260384	0.966815	1
FAM126A	0.232882	0.958938	1
FAM126B	0.190275	0.958938	1
FAM131A	0.590858	1	1
FAM131C	0.0602905	0.943967	1
FAM133A	0.199459	0.958938	1
FAM133B	0.264654	0.968114	1
FAM135A	0.753024	1	1
FAM135B	0.43115	0.993767	1
FAM136A	0.806927	1	1
FAM13A	0.509809	1	1
FAM13B	0.539724	1	1
FAM13C	0.542876	1	1
FAM149A	0.0448113	0.92961	1
FAM149B1	0.763076	1	1
FAM151A	0.832658	1	1
FAM151B	0.693718	1	1
FAM153A	0.147123	0.95383	1
FAM153B	0.803406	1	1
FAM155A	0.616977	1	1
FAM155B	0.714461	1	1
FAM156A	0.321313	0.983962	1
FAM157B	0.230428	0.958938	1
FAM160A1	0.0567267	0.938692	1
FAM160A2	0.719743	1	1
FAM160B1	0.733525	1	1
FAM160B2	0.693584	1	1
FAM161A	0.0911645	0.95383	1
FAM161B	0.939095	1	1
FAM162A	0.80846	1	1
FAM162B	0.66474	1	1
FAM163A	0.531849	1	1
FAM163B	0.377546	0.985969	1
FAM166A	0.959132	1	1
FAM166B	0.238641	0.958938	1
FAM167A	0.848558	1	1
FAM167B	0.0337102	0.92961	1
FAM168A	0.322039	0.983962	1
FAM168B	0.0827142	0.95383	1
FAM169A	0.533013	1	1
FAM169B	0.714726	1	1
FAM170A	0.357439	0.984912	1
FAM171A1	0.00834743	0.898623	1
FAM171A2	0.874808	1	1
FAM171B	0.333974	0.984635	1
FAM172A	0.568078	1	1
FAM174A	0.0566461	0.938692	1
FAM174B	0.022269	0.907423	1
FAM177A1	0.370906	0.985969	1
FAM177B	0.457639	0.998763	1
FAM178B	0.195885	0.958938	1
FAM180A	0.571113	1	1
FAM180B	0.399405	0.985969	1
FAM181A	0.349762	0.984912	1
FAM181B	0.347011	0.984912	1
FAM183A	0.058415	0.943967	1
FAM184A	0.482638	1	1
FAM184B	0.221632	0.958938	1
FAM185A	0.505881	1	1
FAM186A	0.386714	0.985969	1
FAM186B	0.130544	0.95383	1
FAM187B	0.216798	0.958938	1
FAM189A1	0.927201	1	1
FAM189A2	0.907881	1	1
FAM189B	0.63702	1	1
FAM193A	0.893056	1	1
FAM193B	0.474544	1	1
FAM199X	0.541196	1	1
FAM200A	0.0439772	0.92961	1
FAM200B	0.187624	0.958938	1
FAM204A	0.0161068	0.907423	1
FAM205A	0.544546	1	1
FAM207A	0.235919	0.958938	1
FAM209A	0.165692	0.954396	1
FAM209B	0.406066	0.986492	1
FAM20A	0.562194	1	1
FAM20B	0.228201	0.958938	1
FAM20C	0.830826	1	1
FAM210A	0.424034	0.992056	1
FAM210B	0.212584	0.958938	1
FAM214A	0.88544	1	1
FAM214B	0.380986	0.985969	1
FAM216A	0.0879105	0.95383	1
FAM216B	0.649344	1	1
FAM217A	0.289014	0.975329	1
FAM217B	0.0117511	0.900318	1
FAM218A	0.00494743	0.898623	1
FAM219A	0.222217	0.958938	1
FAM219B	0.981659	1	1
FAM220A	0.553107	1	1
FAM221A	0.905003	1	1
FAM221B	0.381003	0.985969	1
FAM222A	0.375271	0.985969	1
FAM222B	0.728599	1	1
FAM227A	0.479573	1	1
FAM227B	0.314408	0.98278	1
FAM228A	0.789234	1	1
FAM228B	0.243442	0.962419	1
FAM229B	0.432195	0.993767	1
FAM25A	0.935008	1	1
FAM32A	0.655062	1	1
FAM3B	0.899985	1	1
FAM3C	0.330507	0.984566	1
FAM3D	0.176713	0.958938	1
FAM43A	0.124606	0.95383	1
FAM47B	0.899629	1	1
FAM47C	0.817815	1	1
FAM47E	0.17089	0.95848	1
FAM47E-STBD1	0.255704	0.964145	1
FAM50A	0.683337	1	1
FAM53A	0.559952	1	1
FAM53B	0.710063	1	1
FAM53C	0.812228	1	1
FAM71A	0.645963	1	1
FAM71B	0.778074	1	1
FAM71D	0.69779	1	1
FAM71E1	0.896408	1	1
FAM71E2	0.928043	1	1
FAM71F1	0.152039	0.95383	1
FAM71F2	0.606598	1	1
FAM72A	0.792653	1	1
FAM72B	0.545106	1	1
FAM76A	0.988353	1	1
FAM76B	0.0692835	0.948365	1
FAM78A	0.629372	1	1
FAM78B	0.803091	1	1
FAM81A	0.699054	1	1
FAM81B	0.737082	1	1
FAM83A	0.979071	1	1
FAM83B	0.752239	1	1
FAM83C	0.98349	1	1
FAM83D	0.484117	1	1
FAM83E	0.15942	0.95383	1
FAM83F	0.273749	0.968114	1
FAM83G	0.650567	1	1
FAM83H	0.760726	1	1
FAM86B1	0.758883	1	1
FAM86B2	0.834995	1	1
FAM89A	0.0972174	0.95383	1
FAM8A1	0.64811	1	1
FAM90A1	0.67344	1	1
FAM91A1	0.899692	1	1
FAM98A	0.14031	0.95383	1
FAM98B	0.708457	1	1
FAM98C	0.111804	0.95383	1
FAM9B	0.59755	1	1
FAM9C	0.579558	1	1
FAN1	0.0203873	0.907423	1
FANCA	0.985192	1	1
FANCB	0.943177	1	1
FANCC	0.271483	0.968114	1
FANCD2	0.107308	0.95383	1
FANCD2OS	0.864212	1	1
FANCE	0.802759	1	1
FANCF	0.588234	1	1
FANCI	0.748344	1	1
FANCL	0.332134	0.984566	1
FANCM	0.988713	1	1
FANK1	0.198555	0.958938	1
FAP	0.387747	0.985969	1
FAR1	0.123429	0.95383	1
FAR2	0.151325	0.95383	1
FARP1	0.865722	1	1
FARP2	0.639654	1	1
FARS2	0.474414	1	1
FARSA	0.346929	0.984912	1
FARSB	0.6434	1	1
FAS	0.031628	0.926035	1
FASLG	0.344729	0.984912	1
FASTK	0.818535	1	1
FASTKD1	0.648624	1	1
FASTKD2	0.232044	0.958938	1
FASTKD3	0.051449	0.92961	1
FASTKD5	0.0813408	0.95383	1
FAT1	0.83822	1	1
FAT2	0.640603	1	1
FAT3	0.732576	1	1
FAT4	0.680422	1	1
FAU	0.362365	0.985343	1
FAXC	0.879678	1	1
FAXDC2	0.702001	1	1
FBF1	0.819875	1	1
FBL	0.00145811	0.698343	1
FBLIM1	0.0550791	0.938692	1
FBLN1	0.104101	0.95383	1
FBLN2	0.93562	1	1
FBLN5	0.957292	1	1
FBLN7	0.742558	1	1
FBN1	0.801911	1	1
FBN2	0.613689	1	1
FBN3	0.390892	0.985969	1
FBP1	0.1932	0.958938	1
FBP2	0.405503	0.986492	1
FBRS	0.369859	0.985969	1
FBRSL1	0.309201	0.982482	1
FBXL12	0.25943	0.965409	1
FBXL13	0.0473334	0.92961	1
FBXL14	0.179944	0.958938	1
FBXL16	0.288702	0.975329	1
FBXL17	0.703356	1	1
FBXL18	0.141722	0.95383	1
FBXL19	0.771147	1	1
FBXL2	0.738531	1	1
FBXL20	0.810613	1	1
FBXL22	0.96538	1	1
FBXL3	0.162097	0.954058	1
FBXL4	0.816377	1	1
FBXL5	0.907226	1	1
FBXL6	0.232988	0.958938	1
FBXL7	0.876748	1	1
FBXL8	0.0428538	0.92961	1
FBXO10	0.666381	1	1
FBXO11	0.630133	1	1
FBXO15	0.215021	0.958938	1
FBXO16	0.7928	1	1
FBXO17	0.180493	0.958938	1
FBXO2	0.557224	1	1
FBXO21	0.530231	1	1
FBXO22	0.230659	0.958938	1
FBXO24	0.0101381	0.898623	1
FBXO25	0.825697	1	1
FBXO27	0.865751	1	1
FBXO28	0.499397	1	1
FBXO3	0.141018	0.95383	1
FBXO30	0.827794	1	1
FBXO31	0.620076	1	1
FBXO32	0.329228	0.984566	1
FBXO33	0.557023	1	1
FBXO34	0.394797	0.985969	1
FBXO36	0.661437	1	1
FBXO38	0.233113	0.958938	1
FBXO39	0.320792	0.983962	1
FBXO4	0.0920664	0.95383	1
FBXO40	0.396177	0.985969	1
FBXO41	0.711023	1	1
FBXO42	0.75968	1	1
FBXO43	0.994389	1	1
FBXO44	0.185773	0.958938	1
FBXO45	0.545199	1	1
FBXO46	0.701311	1	1
FBXO47	0.761038	1	1
FBXO48	0.123519	0.95383	1
FBXO5	0.0976571	0.95383	1
FBXO6	0.582831	1	1
FBXO7	0.923365	1	1
FBXO8	0.900897	1	1
FBXO9	0.165777	0.954396	1
FBXW10	0.989593	1	1
FBXW11	0.0962324	0.95383	1
FBXW12	0.782272	1	1
FBXW2	0.468449	1	1
FBXW4	0.547253	1	1
FBXW5	0.282985	0.972894	1
FBXW7	0.352358	0.984912	1
FBXW8	0.868939	1	1
FBXW9	0.213637	0.958938	1
FCAMR	0.918603	1	1
FCAR	0.101892	0.95383	1
FCER1A	0.279653	0.970168	1
FCER1G	0.289642	0.975329	1
FCER2	0.328548	0.984566	1
FCF1	0.234019	0.958938	1
FCGBP	0.358592	0.984912	1
FCGR1A	0.247074	0.962419	1
FCGR1B	0.563491	1	1
FCGR2A	0.777927	1	1
FCGR2B	0.736951	1	1
FCGR2C	0.604026	1	1
FCGR3A	0.379734	0.985969	1
FCGR3B	0.120157	0.95383	1
FCGRT	0.896933	1	1
FCHO1	0.0654062	0.943967	1
FCHO2	0.654158	1	1
FCHSD1	0.179473	0.958938	1
FCHSD2	0.84892	1	1
FCMR	0.0640163	0.943967	1
FCN1	0.48459	1	1
FCN2	0.860577	1	1
FCN3	0.400048	0.985969	1
FCRL1	0.781343	1	1
FCRL2	0.358472	0.984912	1
FCRL3	0.0166326	0.907423	1
FCRL4	0.910923	1	1
FCRL5	0.252507	0.964145	1
FCRL6	0.827939	1	1
FCRLA	0.344059	0.984912	1
FCRLB	0.221781	0.958938	1
FDCSP	0.527639	1	1
FDFT1	0.120404	0.95383	1
FDPS	0.994885	1	1
FDX1	0.789507	1	1
FDXACB1	0.0360876	0.92961	1
FDXR	0.672341	1	1
FECH	0.498678	1	1
FEM1A	0.269117	0.968114	1
FEM1B	0.789189	1	1
FEM1C	0.333711	0.984635	1
FEN1	0.943843	1	1
FER	0.778343	1	1
FER1L5	0.327114	0.984566	1
FER1L6	0.478596	1	1
FERMT1	0.418312	0.991655	1
FERMT2	0.326006	0.984566	1
FERMT3	0.867972	1	1
FES	0.536049	1	1
FETUB	0.677323	1	1
FEV	0.810765	1	1
FEZ1	0.778334	1	1
FEZ2	0.863924	1	1
FEZF1	0.417871	0.991655	1
FEZF2	0.346169	0.984912	1
FFAR1	0.332973	0.984635	1
FFAR2	0.447263	0.998118	1
FFAR3	0.390177	0.985969	1
FFAR4	0.000909151	0.683888	1
FGA	0.107023	0.95383	1
FGB	0.72963	1	1
FGD1	0.58985	1	1
FGD2	0.721222	1	1
FGD3	0.416464	0.991091	1
FGD4	0.775175	1	1
FGD5	0.043715	0.92961	1
FGD6	0.269159	0.968114	1
FGF1	0.00733579	0.898623	1
FGF10	0.0310893	0.926035	1
FGF11	0.468199	1	1
FGF12	0.588868	1	1
FGF13	0.455707	0.998213	1
FGF14	0.23128	0.958938	1
FGF16	0.401199	0.985969	1
FGF17	0.278572	0.969595	1
FGF18	0.22873	0.958938	1
FGF19	0.643039	1	1
FGF2	0.413356	0.989711	1
FGF20	0.572865	1	1
FGF21	0.36437	0.985343	1
FGF22	0.751327	1	1
FGF23	0.324024	0.983962	1
FGF3	0.978441	1	1
FGF4	0.918011	1	1
FGF5	0.786477	1	1
FGF6	0.229602	0.958938	1
FGF8	0.376143	0.985969	1
FGF9	0.959141	1	1
FGFBP1	0.137676	0.95383	1
FGFBP2	0.949571	1	1
FGFBP3	0.538446	1	1
FGFR1	0.0400723	0.92961	1
FGFR1OP2	0.143981	0.95383	1
FGFR2	0.211307	0.958938	1
FGFR3	0.790939	1	1
FGFR4	0.978704	1	1
FGFRL1	0.75715	1	1
FGG	0.668284	1	1
FGGY	0.895643	1	1
FGL1	0.354163	0.984912	1
FGL2	0.662656	1	1
FGR	0.126502	0.95383	1
FH	0.143311	0.95383	1
FHAD1	0.599197	1	1
FHDC1	0.758634	1	1
FHIT	0.667193	1	1
FHL1	0.0727556	0.95383	1
FHL2	0.590852	1	1
FHL3	0.0234686	0.907423	1
FHL5	0.301459	0.980125	1
FHOD1	0.373356	0.985969	1
FHOD3	0.335223	0.984635	1
FIBCD1	0.365534	0.985969	1
FIBP	0.021717	0.907423	1
FICD	0.239581	0.958938	1
FIG4	0.398421	0.985969	1
FIGLA	0.376311	0.985969	1
FIGN	0.602682	1	1
FIGNL1	0.17635	0.958938	1
FIGNL2	0.01947	0.907423	1
FILIP1	0.777409	1	1
FIP1L1	0.81599	1	1
FIS1	0.126965	0.95383	1
FITM1	0.774531	1	1
FITM2	0.501985	1	1
FIZ1	0.525174	1	1
FJX1	0.702019	1	1
FKBP10	0.680035	1	1
FKBP11	0.145159	0.95383	1
FKBP14	0.243813	0.962419	1
FKBP15	0.682629	1	1
FKBP1B	0.828177	1	1
FKBP3	0.379918	0.985969	1
FKBP5	0.354119	0.984912	1
FKBP6	0.865646	1	1
FKBP7	0.750791	1	1
FKBP8	0.777501	1	1
FKBP9	0.871654	1	1
FKBPL	0.928942	1	1
FKRP	0.154536	0.95383	1
FKTN	0.226576	0.958938	1
FLAD1	0.276895	0.969595	1
FLCN	0.143852	0.95383	1
FLG	0.231556	0.958938	1
FLG2	0.873506	1	1
FLI1	0.30332	0.981427	1
FLII	0.359118	0.984912	1
FLJ20712	0.762606	1	1
FLJ44635	0.83518	1	1
FLNA	0.193584	0.958938	1
FLNB	0.461638	1	1
FLNC	0.818511	1	1
FLOT1	0.490432	1	1
FLOT2	0.130199	0.95383	1
FLRT1	0.686537	1	1
FLRT2	0.482908	1	1
FLT1	0.960378	1	1
FLT3	0.489458	1	1
FLT3LG	0.771292	1	1
FLT4	0.444844	0.998118	1
FLVCR1	0.216601	0.958938	1
FLVCR2	0.951958	1	1
FLYWCH1	0.170419	0.956994	1
FLYWCH2	0.20193	0.958938	1
FMN1	0.690653	1	1
FMN2	0.457543	0.998763	1
FMNL1	0.689721	1	1
FMNL2	0.545371	1	1
FMNL3	0.243127	0.962419	1
FMO1	0.863074	1	1
FMO2	0.696594	1	1
FMO3	0.0432445	0.92961	1
FMO4	0.16987	0.956897	1
FMO5	0.433933	0.994208	1
FMOD	0.925116	1	1
FMR1	0.0257235	0.907423	1
FMR1NB	0.366516	0.985969	1
FN1	0.468407	1	1
FNBP1	0.839497	1	1
FNBP1L	0.91084	1	1
FNBP4	0.429882	0.993767	1
FNDC1	0.607236	1	1
FNDC3A	0.680723	1	1
FNDC3B	0.500473	1	1
FNDC4	0.941475	1	1
FNDC5	0.761429	1	1
FNDC7	0.701988	1	1
FNDC8	0.668577	1	1
FNDC9	0.776321	1	1
FNIP1	0.912081	1	1
FNIP2	0.278166	0.969595	1
FNTA	0.473001	1	1
FOCAD	0.846709	1	1
FOLH1	0.893443	1	1
FOLH1B	0.639157	1	1
FOLR1	0.244523	0.962419	1
FOLR2	0.847251	1	1
FOLR3	0.865538	1	1
FOSB	0.427128	0.993243	1
FOSL1	0.563771	1	1
FOSL2	0.334865	0.984635	1
FOXA1	0.102929	0.95383	1
FOXA2	0.633667	1	1
FOXA3	0.327926	0.984566	1
FOXB2	0.26449	0.968114	1
FOXC2	0.191319	0.958938	1
FOXD1	0.969558	1	1
FOXD2	0.555073	1	1
FOXD3	0.518408	1	1
FOXD4	0.641306	1	1
FOXE1	0.49651	1	1
FOXE3	0.793199	1	1
FOXF2	0.815883	1	1
FOXH1	0.329361	0.984566	1
FOXI1	0.617096	1	1
FOXI2	0.592247	1	1
FOXI3	0.21174	0.958938	1
FOXJ1	0.848394	1	1
FOXJ2	0.45811	0.998763	1
FOXJ3	0.97548	1	1
FOXK1	0.397709	0.985969	1
FOXL1	0.0727129	0.95383	1
FOXL2	0.354658	0.984912	1
FOXL2NB	0.985974	1	1
FOXM1	0.849061	1	1
FOXN1	0.69263	1	1
FOXN2	0.80261	1	1
FOXN3	0.489311	1	1
FOXN4	0.63076	1	1
FOXO1	0.858608	1	1
FOXO3	0.829372	1	1
FOXO4	0.227587	0.958938	1
FOXO6	0.858573	1	1
FOXP1	0.74469	1	1
FOXP2	0.15037	0.95383	1
FOXP3	0.114889	0.95383	1
FOXP4	0.585135	1	1
FOXQ1	0.779347	1	1
FOXR1	0.920032	1	1
FOXRED1	0.585927	1	1
FOXRED2	0.035618	0.92961	1
FOXS1	0.432895	0.993767	1
FPGS	0.953178	1	1
FPGT	0.223711	0.958938	1
FPGT-TNNI3K	0.908623	1	1
FPR1	0.197995	0.958938	1
FPR2	0.872599	1	1
FPR3	0.368715	0.985969	1
FRA10AC1	0.147791	0.95383	1
FRAS1	0.137859	0.95383	1
FRAT2	0.451946	0.998213	1
FREM1	0.428615	0.993767	1
FREM2	0.000614557	0.635644	1
FREM3	0.0268328	0.907423	1
FRG1	0.568086	1	1
FRG2	0.440386	0.997222	1
FRK	0.63188	1	1
FRMD1	0.555183	1	1
FRMD3	0.778561	1	1
FRMD4A	0.345052	0.984912	1
FRMD4B	0.512684	1	1
FRMD5	0.593872	1	1
FRMD6	0.364661	0.985343	1
FRMD7	0.441869	0.997854	1
FRMD8	0.839909	1	1
FRMPD1	0.630198	1	1
FRMPD2	0.422446	0.991711	1
FRMPD3	0.977311	1	1
FRMPD4	0.959014	1	1
FRRS1	0.102445	0.95383	1
FRRS1L	0.431447	0.993767	1
FRS2	0.854936	1	1
FRS3	0.0627885	0.943967	1
FRY	0.370732	0.985969	1
FRYL	0.551843	1	1
FRZB	0.277433	0.969595	1
FSCB	0.600485	1	1
FSCN1	0.778314	1	1
FSCN3	0.569509	1	1
FSD1	0.58921	1	1
FSD1L	0.516468	1	1
FSD2	0.0163209	0.907423	1
FSHB	0.54009	1	1
FSHR	0.0201412	0.907423	1
FSIP1	0.141127	0.95383	1
FSIP2	0.64975	1	1
FST	0.613766	1	1
FSTL1	0.639721	1	1
FSTL3	0.513409	1	1
FSTL4	0.827059	1	1
FSTL5	0.902089	1	1
FTCD	0.743423	1	1
FTH1	0.269164	0.968114	1
FTL	0.0228157	0.907423	1
FTO	0.511309	1	1
FTSJ3	0.061566	0.943967	1
FUBP1	0.756705	1	1
FUBP3	0.853646	1	1
FUCA1	0.265966	0.968114	1
FUCA2	0.931558	1	1
FUNDC2	0.755129	1	1
FUOM	0.351016	0.984912	1
FURIN	0.607949	1	1
FUS	0.562992	1	1
FUT1	0.663368	1	1
FUT10	0.374135	0.985969	1
FUT11	0.486195	1	1
FUT2	0.355214	0.984912	1
FUT3	0.977763	1	1
FUT5	0.539884	1	1
FUT6	0.4302	0.993767	1
FUT7	0.642496	1	1
FUT8	0.0456779	0.92961	1
FUT9	0.301248	0.98002	1
FUZ	0.425081	0.992056	1
FXN	0.977692	1	1
FXR1	0.0768352	0.95383	1
FXR2	0.277884	0.969595	1
FXYD1	0.756967	1	1
FXYD3	0.830108	1	1
FXYD4	0.399986	0.985969	1
FXYD5	0.191573	0.958938	1
FXYD6-FXYD2	0.614244	1	1
FXYD7	0.188529	0.958938	1
FYCO1	0.299978	0.978002	1
FYN	0.0918019	0.95383	1
FYTTD1	0.377162	0.985969	1
FZD1	0.755097	1	1
FZD2	0.546232	1	1
FZD3	0.589346	1	1
FZD4	0.455449	0.998213	1
FZD5	0.965117	1	1
FZD6	0.925373	1	1
FZD9	0.187375	0.958938	1
FZR1	0.308304	0.982183	1
G2E3	0.691952	1	1
G3BP1	1	1	1
G3BP2	0.531047	1	1
G6PC	0.558364	1	1
G6PC2	0.769341	1	1
G6PC3	0.968584	1	1
G6PD	0.540623	1	1
GAA	0.137322	0.95383	1
GAB1	0.915828	1	1
GAB2	0.579074	1	1
GAB3	0.371252	0.985969	1
GAB4	0.143183	0.95383	1
GABARAPL1	0.556612	1	1
GABARAPL2	0.961112	1	1
GABBR1	0.227126	0.958938	1
GABBR2	0.834109	1	1
GABPA	0.0560323	0.938692	1
GABPB1	0.701205	1	1
GABPB2	0.604992	1	1
GABRA1	0.0725862	0.95383	1
GABRA2	0.477008	1	1
GABRA3	0.664121	1	1
GABRA4	0.376094	0.985969	1
GABRA5	0.432162	0.993767	1
GABRA6	0.91292	1	1
GABRB1	0.290492	0.975329	1
GABRB2	0.778771	1	1
GABRB3	0.560233	1	1
GABRD	0.460823	1	1
GABRE	0.857444	1	1
GABRG1	0.176136	0.958938	1
GABRG2	0.122606	0.95383	1
GABRG3	0.362319	0.985343	1
GABRP	0.694716	1	1
GABRQ	0.530623	1	1
GABRR1	0.446575	0.998118	1
GABRR2	0.120745	0.95383	1
GABRR3	0.615136	1	1
GAD1	0.808578	1	1
GAD2	0.670778	1	1
GADD45A	0.395134	0.985969	1
GADD45B	0.386346	0.985969	1
GADD45GIP1	0.27223	0.968114	1
GADL1	0.609854	1	1
GAGE10	0.949941	1	1
GAK	0.23815	0.958938	1
GAL	0.866418	1	1
GAL3ST1	0.758997	1	1
GAL3ST2	0.486376	1	1
GAL3ST3	0.884887	1	1
GAL3ST4	0.331889	0.984566	1
GALC	0.540331	1	1
GALK1	0.79056	1	1
GALK2	0.658698	1	1
GALM	2.93488e-05	0.226832	0.485693
GALNS	0.809895	1	1
GALNT1	0.342899	0.984912	1
GALNT10	0.674948	1	1
GALNT11	0.0166218	0.907423	1
GALNT12	0.814665	1	1
GALNT13	0.231533	0.958938	1
GALNT14	0.965373	1	1
GALNT15	0.481081	1	1
GALNT16	0.871624	1	1
GALNT18	0.908763	1	1
GALNT2	0.245642	0.962419	1
GALNT3	0.810932	1	1
GALNT5	0.732725	1	1
GALNT6	0.200189	0.958938	1
GALNT7	0.194453	0.958938	1
GALNT8	0.945217	1	1
GALNTL5	0.746193	1	1
GALNTL6	0.620042	1	1
GALP	0.0746431	0.95383	1
GALR1	0.138094	0.95383	1
GALR2	0.936215	1	1
GALR3	0.205928	0.958938	1
GALT	0.156422	0.95383	1
GAMT	0.293401	0.976358	1
GAN	0.795039	1	1
GANAB	0.421589	0.991711	1
GANC	0.251502	0.963449	1
GAP43	0.773122	1	1
GAPDH	0.507621	1	1
GAPDHS	0.311675	0.982482	1
GAPT	0.885212	1	1
GAPVD1	0.0842617	0.95383	1
GAR1	0.611457	1	1
GARNL3	0.340731	0.984912	1
GART	0.815476	1	1
GAS1	0.840498	1	1
GAS2	0.902397	1	1
GAS2L1	0.917448	1	1
GAS2L2	0.72199	1	1
GAS2L3	0.0180722	0.907423	1
GAS6	0.729993	1	1
GAS7	0.808361	1	1
GAS8	0.354508	0.984912	1
GAST	0.809553	1	1
GATA1	0.819279	1	1
GATA2	0.49492	1	1
GATA3	0.498175	1	1
GATA4	0.0436051	0.92961	1
GATA5	0.857196	1	1
GATA6	0.737531	1	1
GATAD1	0.601156	1	1
GATAD2A	0.0125704	0.907423	1
GATAD2B	0.0948158	0.95383	1
GATB	0.0521044	0.92961	1
GATC	0.921424	1	1
GATM	0.125294	0.95383	1
GBA	0.272286	0.968114	1
GBA2	0.193253	0.958938	1
GBA3	0.647367	1	1
GBE1	0.733576	1	1
GBF1	0.102513	0.95383	1
GBGT1	0.668894	1	1
GBP1	0.708276	1	1
GBP2	0.693268	1	1
GBP3	0.261332	0.968114	1
GBP4	0.913859	1	1
GBP5	0.381883	0.985969	1
GBP6	0.970856	1	1
GBP7	0.420226	0.991711	1
GBX1	0.0830483	0.95383	1
GBX2	0.718032	1	1
GC	0.686012	1	1
GCA	0.512366	1	1
GCAT	0.99702	1	1
GCC1	0.918957	1	1
GCC2	0.649943	1	1
GCDH	0.273311	0.968114	1
GCFC2	0.155848	0.95383	1
GCG	0.641048	1	1
GCH1	0.0746843	0.95383	1
GCK	0.335185	0.984635	1
GCKR	0.31326	0.982482	1
GCLC	0.143345	0.95383	1
GCLM	0.539754	1	1
GCM1	0.374725	0.985969	1
GCM2	0.364791	0.985343	1
GCNT1	0.0840866	0.95383	1
GCNT2	0.289484	0.975329	1
GCNT3	0.144284	0.95383	1
GCNT4	0.878714	1	1
GCNT7	0.571839	1	1
GCOM1	0.504814	1	1
GCSAM	0.144136	0.95383	1
GCSAML	0.303768	0.981493	1
GCSH	0.244336	0.962419	1
GDA	0.669443	1	1
GDAP1	0.153996	0.95383	1
GDAP1L1	0.532394	1	1
GDAP2	0.987815	1	1
GDE1	0.585838	1	1
GDF10	0.819574	1	1
GDF11	0.52499	1	1
GDF2	0.0343508	0.92961	1
GDF3	0.145337	0.95383	1
GDF5	0.410928	0.988218	1
GDF6	0.442602	0.997855	1
GDF7	0.112805	0.95383	1
GDF9	0.68087	1	1
GDI1	0.645903	1	1
GDI2	0.536838	1	1
GDNF	0.844741	1	1
GDNF-AS1	0.904499	1	1
GDPD1	0.462742	1	1
GDPD2	0.52604	1	1
GDPD3	0.34618	0.984912	1
GDPD4	0.0281172	0.915253	1
GDPD5	0.904588	1	1
GDPGP1	0.553544	1	1
GEM	0.230838	0.958938	1
GEMIN2	0.873133	1	1
GEMIN4	0.228826	0.958938	1
GEMIN5	0.724391	1	1
GEMIN6	0.357147	0.984912	1
GEMIN7	0.953645	1	1
GEN1	0.745141	1	1
GET4	0.544486	1	1
GFAP	0.929519	1	1
GFER	0.86542	1	1
GFI1	0.479189	1	1
GFI1B	0.297843	0.976781	1
GFM1	0.933992	1	1
GFM2	0.0242534	0.907423	1
GFOD1	0.754802	1	1
GFOD2	0.601549	1	1
GFPT1	0.453173	0.998213	1
GFPT2	0.35618	0.984912	1
GFRA1	0.799461	1	1
GFRA2	0.230205	0.958938	1
GFRA3	0.246959	0.962419	1
GFRA4	0.567613	1	1
GFRAL	0.645496	1	1
GFY	0.452556	0.998213	1
GGA1	0.538116	1	1
GGA2	0.779903	1	1
GGA3	0.954304	1	1
GGACT	0.735987	1	1
GGCT	0.150261	0.95383	1
GGCX	0.306095	0.982183	1
GGH	0.194181	0.958938	1
GGN	0.27625	0.969595	1
GGNBP2	0.519819	1	1
GGPS1	0.342434	0.984912	1
GGT1	0.580378	1	1
GGT2	0.153272	0.95383	1
GGT5	0.437699	0.994938	1
GGT7	0.113025	0.95383	1
GGTLC1	0.754654	1	1
GGTLC2	0.395301	0.985969	1
GH1	0.778119	1	1
GH2	0.322924	0.983962	1
GHDC	0.0986177	0.95383	1
GHITM	0.702763	1	1
GHR	0.00895019	0.898623	1
GHRH	0.342749	0.984912	1
GHRHR	0.169092	0.956271	1
GHSR	0.0648865	0.943967	1
GID4	0.303212	0.981427	1
GID8	0.888945	1	1
GIGYF1	0.361344	0.985343	1
GIGYF2	0.10123	0.95383	1
GIMAP1-GIMAP5	0.55109	1	1
GIMAP2	0.784557	1	1
GIMAP4	0.190287	0.958938	1
GIMAP6	0.623282	1	1
GIMAP7	0.926082	1	1
GIMAP8	0.312523	0.982482	1
GIMD1	0.953948	1	1
GIN1	0.449671	0.998118	1
GINM1	0.0794529	0.95383	1
GINS1	0.959862	1	1
GINS2	0.406721	0.986744	1
GINS3	0.850533	1	1
GINS4	0.469322	1	1
GIP	0.64854	1	1
GIPC1	0.662629	1	1
GIPC2	0.416773	0.991091	1
GIPC3	0.6296	1	1
GIPR	0.878934	1	1
GIT1	0.840083	1	1
GIT2	0.254694	0.964145	1
GJA1	0.553723	1	1
GJA10	0.519629	1	1
GJA3	0.193624	0.958938	1
GJA4	0.164444	0.954396	1
GJA5	0.509164	1	1
GJA8	0.0193266	0.907423	1
GJB1	0.968159	1	1
GJB2	0.947833	1	1
GJB3	0.726854	1	1
GJB4	0.874646	1	1
GJB5	0.841619	1	1
GJB6	0.209286	0.958938	1
GJB7	0.770319	1	1
GJC1	0.354335	0.984912	1
GJC2	0.470086	1	1
GJC3	0.862455	1	1
GJD3	0.0365678	0.92961	1
GJD4	0.739083	1	1
GK	0.88255	1	1
GK2	0.606122	1	1
GK5	0.0779276	0.95383	1
GKAP1	0.0592226	0.943967	1
GKN1	0.189176	0.958938	1
GKN2	0.316018	0.982892	1
GLB1	0.718447	1	1
GLB1L	0.796196	1	1
GLB1L2	0.218022	0.958938	1
GLB1L3	0.34932	0.984912	1
GLCCI1	0.291073	0.975329	1
GLCE	0.17525	0.958938	1
GLDC	0.821037	1	1
GLDN	0.605049	1	1
GLG1	0.347036	0.984912	1
GLI1	0.610579	1	1
GLI2	0.00934275	0.898623	1
GLI3	0.956784	1	1
GLI4	0.268781	0.968114	1
GLIPR1	0.977166	1	1
GLIPR1L2	0.716144	1	1
GLIPR2	0.784074	1	1
GLIS1	0.189636	0.958938	1
GLIS2	0.0427087	0.92961	1
GLIS3	0.0194413	0.907423	1
GLMN	0.226193	0.958938	1
GLO1	0.0869425	0.95383	1
GLOD4	0.738305	1	1
GLOD5	0.7359	1	1
GLP1R	0.08835	0.95383	1
GLP2R	0.220943	0.958938	1
GLRA1	1	1	1
GLRA2	0.0451271	0.92961	1
GLRA3	0.123906	0.95383	1
GLRA4	0.247566	0.962753	1
GLRB	0.0981225	0.95383	1
GLRX	0.447539	0.998118	1
GLRX2	0.0298147	0.923574	1
GLRX3	0.140159	0.95383	1
GLRX5	0.913273	1	1
GLS	0.668245	1	1
GLS2	0.780417	1	1
GLT1D1	0.416138	0.991091	1
GLT6D1	0.399351	0.985969	1
GLT8D1	0.43538	0.994811	1
GLT8D2	0.330074	0.984566	1
GLTP	0.0806755	0.95383	1
GLTPD2	0.335235	0.984635	1
GLUD1	0.38198	0.985969	1
GLUL	0.382707	0.985969	1
GLYAT	0.127357	0.95383	1
GLYATL1	0.143872	0.95383	1
GLYATL2	0.282297	0.972671	1
GLYATL3	0.339675	0.984635	1
GLYCTK	0.873903	1	1
GLYR1	0.65859	1	1
GM2A	0.963937	1	1
GMCL1	0.0491055	0.92961	1
GMDS	0.573521	1	1
GMEB1	0.389691	0.985969	1
GMFB	0.158723	0.95383	1
GMFG	0.187237	0.958938	1
GMIP	0.791807	1	1
GML	0.290268	0.975329	1
GMNC	0.0147012	0.907423	1
GMNN	0.251992	0.96399	1
GMPPA	0.470847	1	1
GMPPB	0.707706	1	1
GMPR	0.740854	1	1
GMPR2	0.401485	0.985969	1
GMPS	0.626536	1	1
GNA11	0.100782	0.95383	1
GNA12	0.31832	0.982892	1
GNA13	0.724086	1	1
GNA14	0.143166	0.95383	1
GNA15	0.418634	0.991711	1
GNAI1	0.137161	0.95383	1
GNAI2	0.303314	0.981427	1
GNAI3	0.064285	0.943967	1
GNAL	0.549035	1	1
GNAO1	0.154175	0.95383	1
GNAQ	0.555424	1	1
GNAS	0.457293	0.998763	1
GNAT1	0.47053	1	1
GNAT2	0.502694	1	1
GNAT3	0.896168	1	1
GNAZ	0.907151	1	1
GNB1	0.0985129	0.95383	1
GNB1L	0.694661	1	1
GNB2	0.440309	0.997222	1
GNB3	0.89852	1	1
GNB4	0.417456	0.991469	1
GNB5	0.790249	1	1
GNE	0.301815	0.980129	1
GNG11	0.0311578	0.926035	1
GNG12	0.59531	1	1
GNG13	0.827708	1	1
GNG2	0.590932	1	1
GNG4	0.732686	1	1
GNG5	0.632952	1	1
GNG7	0.619588	1	1
GNGT1	0.888299	1	1
GNGT2	0.274097	0.968114	1
GNL1	0.282833	0.972894	1
GNL2	0.612169	1	1
GNL3	0.474776	1	1
GNL3L	0.146146	0.95383	1
GNLY	0.760535	1	1
GNPAT	0.112856	0.95383	1
GNPDA1	0.270633	0.968114	1
GNPDA2	0.853387	1	1
GNPNAT1	0.490204	1	1
GNPTAB	0.430775	0.993767	1
GNPTG	0.664833	1	1
GNRH1	0.659856	1	1
GNRH2	0.0212224	0.907423	1
GNRHR	0.766238	1	1
GNS	0.314711	0.982856	1
GOLGA1	0.213148	0.958938	1
GOLGA2	0.201766	0.958938	1
GOLGA3	0.435665	0.994811	1
GOLGA4	0.0785558	0.95383	1
GOLGA5	0.579504	1	1
GOLGA6A	0.93722	1	1
GOLGA6B	0.868662	1	1
GOLGA6D	0.0828084	0.95383	1
GOLGA6L2	0.446652	0.998118	1
GOLGA6L22	0.543736	1	1
GOLGA6L3	0.0127958	0.907423	1
GOLGA6L4	0.64087	1	1
GOLGA6L9	0.213109	0.958938	1
GOLGA7	0.552733	1	1
GOLGA7B	0.214953	0.958938	1
GOLGA8A	0.407851	0.98696	1
GOLGA8B	0.134231	0.95383	1
GOLGA8J	0.206674	0.958938	1
GOLGA8M	0.698495	1	1
GOLGB1	0.159	0.95383	1
GOLIM4	0.912128	1	1
GOLM1	0.656618	1	1
GOLPH3	0.321264	0.983962	1
GOLPH3L	0.0331532	0.92961	1
GOLT1A	0.925531	1	1
GOLT1B	0.491795	1	1
GON4L	0.587669	1	1
GOPC	0.683726	1	1
GORAB	0.537602	1	1
GORASP1	0.932604	1	1
GORASP2	0.792736	1	1
GOSR1	0.814673	1	1
GOSR2	0.243693	0.962419	1
GOT1	0.913749	1	1
GOT1L1	0.514489	1	1
GOT2	0.343706	0.984912	1
GP1BA	0.851082	1	1
GP1BB	0.329156	0.984566	1
GP2	0.4903	1	1
GP5	0.55755	1	1
GP6	0.818938	1	1
GP9	0.661057	1	1
GPA33	0.767	1	1
GPAA1	0.548977	1	1
GPALPP1	0.739069	1	1
GPAM	0.538723	1	1
GPANK1	0.213503	0.958938	1
GPAT2	0.765778	1	1
GPATCH1	0.444172	0.998118	1
GPATCH11	0.577105	1	1
GPATCH2	0.301794	0.980129	1
GPATCH2L	0.476131	1	1
GPATCH3	0.452181	0.998213	1
GPATCH4	0.235716	0.958938	1
GPATCH8	0.738691	1	1
GPBAR1	0.359502	0.984912	1
GPBP1	0.287279	0.975329	1
GPBP1L1	0.859103	1	1
GPC1	0.0738158	0.95383	1
GPC2	0.246615	0.962419	1
GPC3	0.725672	1	1
GPC4	0.949674	1	1
GPC5	1	1	1
GPC6	0.0395687	0.92961	1
GPCPD1	0.0173487	0.907423	1
GPD1	0.645184	1	1
GPD1L	0.770397	1	1
GPD2	0.16894	0.956271	1
GPER1	0.894377	1	1
GPHA2	0.865757	1	1
GPHB5	0.924553	1	1
GPHN	0.772941	1	1
GPI	0.898157	1	1
GPIHBP1	0.576597	1	1
GPKOW	0.636948	1	1
GPLD1	0.787466	1	1
GPM6A	0.76681	1	1
GPM6B	0.12571	0.95383	1
GPN1	0.775179	1	1
GPN2	0.469547	1	1
GPN3	0.378012	0.985969	1
GPNMB	0.327181	0.984566	1
GPR1	0.712102	1	1
GPR101	0.250107	0.963449	1
GPR107	0.895763	1	1
GPR108	0.438486	0.995542	1
GPR12	0.549554	1	1
GPR132	0.189594	0.958938	1
GPR137	0.18775	0.958938	1
GPR137B	0.395958	0.985969	1
GPR137C	0.21922	0.958938	1
GPR139	0.599733	1	1
GPR141	0.965729	1	1
GPR142	0.431059	0.993767	1
GPR143	0.612482	1	1
GPR146	0.312502	0.982482	1
GPR148	0.746759	1	1
GPR149	0.619311	1	1
GPR15	0.220959	0.958938	1
GPR150	0.345986	0.984912	1
GPR151	0.312453	0.982482	1
GPR152	0.00709159	0.898623	1
GPR153	0.687565	1	1
GPR155	0.311085	0.982482	1
GPR156	0.720299	1	1
GPR157	0.427248	0.993243	1
GPR158	0.714749	1	1
GPR160	0.667468	1	1
GPR161	0.432508	0.993767	1
GPR162	0.637055	1	1
GPR17	0.193046	0.958938	1
GPR173	0.580021	1	1
GPR174	0.367443	0.985969	1
GPR176	0.860681	1	1
GPR179	0.937928	1	1
GPR18	0.571943	1	1
GPR180	0.0755003	0.95383	1
GPR19	0.297342	0.976781	1
GPR20	0.420764	0.991711	1
GPR25	0.993324	1	1
GPR26	0.0499855	0.92961	1
GPR31	0.925184	1	1
GPR33	0.233067	0.958938	1
GPR35	0.867373	1	1
GPR37	0.330022	0.984566	1
GPR37L1	0.363887	0.985343	1
GPR39	0.118302	0.95383	1
GPR4	0.830568	1	1
GPR45	0.949975	1	1
GPR55	0.885116	1	1
GPR6	0.487289	1	1
GPR61	0.894047	1	1
GPR62	0.523668	1	1
GPR63	0.0967959	0.95383	1
GPR65	0.21884	0.958938	1
GPR68	0.776201	1	1
GPR75	0.341307	0.984912	1
GPR75-ASB3	0.0850502	0.95383	1
GPR78	0.748242	1	1
GPR83	0.455598	0.998213	1
GPR84	0.708016	1	1
GPR85	0.958065	1	1
GPR88	0.898249	1	1
GPR89A	0.496187	1	1
GPR89B	0.207322	0.958938	1
GPRASP1	0.248411	0.962753	1
GPRC5A	0.654783	1	1
GPRC5B	0.573374	1	1
GPRC5C	0.846936	1	1
GPRC6A	0.505831	1	1
GPRIN1	0.465137	1	1
GPRIN3	0.983448	1	1
GPS2	0.357467	0.984912	1
GPSM1	0.938338	1	1
GPSM2	0.358093	0.984912	1
GPSM3	0.292883	0.975721	1
GPT	0.229921	0.958938	1
GPT2	0.337197	0.984635	1
GPX3	0.510814	1	1
GPX4	0.360219	0.985171	1
GPX5	0.813805	1	1
GPX6	0.970737	1	1
GPX7	0.546813	1	1
GRAMD1A	0.557562	1	1
GRAMD1B	0.712355	1	1
GRAMD1C	0.463679	1	1
GRAMD4	0.673494	1	1
GRAP	0.900125	1	1
GRAP2	0.117107	0.95383	1
GRB10	0.90024	1	1
GRB14	0.686978	1	1
GRB2	0.0372099	0.92961	1
GRB7	0.722536	1	1
GREB1	0.520718	1	1
GREB1L	0.892396	1	1
GREM1	0.156299	0.95383	1
GREM2	0.0291266	0.923574	1
GRHL1	0.732365	1	1
GRHL2	1	1	1
GRHL3	0.144382	0.95383	1
GRHPR	0.948961	1	1
GRIA1	0.571368	1	1
GRIA2	0.65782	1	1
GRIA3	0.353312	0.984912	1
GRIA4	0.827445	1	1
GRID1	0.80635	1	1
GRID2	0.243568	0.962419	1
GRID2IP	0.901372	1	1
GRIFIN	0.506285	1	1
GRIK1	0.150926	0.95383	1
GRIK2	0.717901	1	1
GRIK3	0.467896	1	1
GRIK4	0.206134	0.958938	1
GRIK5	0.564823	1	1
GRIN1	0.724551	1	1
GRIN2A	0.152532	0.95383	1
GRIN2B	0.506902	1	1
GRIN2C	0.0945872	0.95383	1
GRIN2D	0.777996	1	1
GRIN3A	0.526475	1	1
GRIN3B	0.271951	0.968114	1
GRINA	0.379169	0.985969	1
GRIP1	0.381464	0.985969	1
GRIP2	0.325859	0.984566	1
GRIPAP1	0.11093	0.95383	1
GRK4	0.867281	1	1
GRK5	0.0466135	0.92961	1
GRK6	0.0715053	0.95383	1
GRK7	0.310398	0.982482	1
GRM1	0.351383	0.984912	1
GRM2	0.930511	1	1
GRM3	0.49391	1	1
GRM4	0.484784	1	1
GRM5	0.730164	1	1
GRM6	0.569342	1	1
GRM7	0.230002	0.958938	1
GRM8	0.494671	1	1
GRN	0.23247	0.958938	1
GRP	0.685404	1	1
GRPEL1	0.936243	1	1
GRPEL2	0.768712	1	1
GRPR	0.177942	0.958938	1
GRSF1	0.14584	0.95383	1
GRTP1	0.439888	0.996673	1
GRWD1	0.552499	1	1
GRXCR1	0.13811	0.95383	1
GRXCR2	0.409317	0.987719	1
GSAP	0.360718	0.985343	1
GSC	0.645633	1	1
GSC2	0.0688704	0.948365	1
GSDMA	0.316444	0.982892	1
GSDMB	0.344981	0.984912	1
GSDMC	0.00560977	0.898623	1
GSDMD	0.223825	0.958938	1
GSE1	0.397863	0.985969	1
GSG1	0.930595	1	1
GSG1L	0.420935	0.991711	1
GSK3A	0.578099	1	1
GSK3B	1	1	1
GSKIP	0.0105486	0.900318	1
GSN	0.726499	1	1
GSPT1	0.883452	1	1
GSR	0.43537	0.994811	1
GSS	0.312928	0.982482	1
GSTA1	0.834113	1	1
GSTA2	0.367572	0.985969	1
GSTA3	0.705335	1	1
GSTA4	0.402306	0.985969	1
GSTA5	0.345185	0.984912	1
GSTCD	0.553395	1	1
GSTK1	0.952711	1	1
GSTM2	0.519731	1	1
GSTM3	0.621814	1	1
GSTM4	0.524856	1	1
GSTM5	0.179639	0.958938	1
GSTO1	0.268705	0.968114	1
GSTO2	0.404325	0.986183	1
GSTP1	0.730153	1	1
GSTZ1	0.667798	1	1
GSX2	0.914037	1	1
GTDC1	0.280971	0.971603	1
GTF2A1	0.875264	1	1
GTF2A2	0.0315625	0.926035	1
GTF2B	0.44886	0.998118	1
GTF2E1	0.450254	0.998118	1
GTF2E2	0.985886	1	1
GTF2F1	0.948744	1	1
GTF2F2	0.327749	0.984566	1
GTF2H1	0.369531	0.985969	1
GTF2H3	0.567803	1	1
GTF2H4	0.248374	0.962753	1
GTF2H5	0.0474248	0.92961	1
GTF2I	0.239437	0.958938	1
GTF2IRD1	0.754001	1	1
GTF2IRD2	0.740855	1	1
GTF2IRD2B	0.323433	0.983962	1
GTF3A	0.796494	1	1
GTF3C1	0.852303	1	1
GTF3C2	0.610367	1	1
GTF3C3	0.691169	1	1
GTF3C4	0.3807	0.985969	1
GTF3C5	0.845479	1	1
GTF3C6	0.686689	1	1
GTPBP1	0.223157	0.958938	1
GTPBP10	0.124923	0.95383	1
GTPBP2	0.783227	1	1
GTPBP3	0.641675	1	1
GTPBP4	0.481283	1	1
GTPBP8	0.306821	0.982183	1
GTSCR1	0.591669	1	1
GTSE1	0.338231	0.984635	1
GTSF1	0.955736	1	1
GUCA1A	0.617631	1	1
GUCA1B	0.653275	1	1
GUCA1C	0.20282	0.958938	1
GUCA2A	0.514957	1	1
GUCA2B	0.671082	1	1
GUCD1	0.10446	0.95383	1
GUCY1A2	0.00472551	0.898623	1
GUCY2C	0.55441	1	1
GUCY2D	0.831439	1	1
GUCY2F	0.259764	0.965721	1
GUF1	0.715245	1	1
GUK1	0.415972	0.991091	1
GULP1	0.123959	0.95383	1
GUSB	0.367076	0.985969	1
GXYLT1	0.425705	0.992531	1
GXYLT2	0.781749	1	1
GYG1	0.203922	0.958938	1
GYG2	0.281973	0.972363	1
GYPA	0.727746	1	1
GYPB	0.0275154	0.907423	1
GYPC	0.123586	0.95383	1
GYPE	0.493749	1	1
GYS1	0.304243	0.981756	1
GYS2	0.0298191	0.923574	1
GZF1	0.201483	0.958938	1
GZMA	0.0775429	0.95383	1
GZMB	0.682245	1	1
GZMH	0.742771	1	1
GZMK	0.197836	0.958938	1
GZMM	0.335948	0.984635	1
H6PD	0.788792	1	1
HAAO	0.574392	1	1
HABP2	0.947896	1	1
HABP4	0.369993	0.985969	1
HACD1	0.0467663	0.92961	1
HACD2	0.892266	1	1
HACD3	0.942845	1	1
HACD4	0.882285	1	1
HACE1	0.227583	0.958938	1
HACL1	0.736634	1	1
HADH	0.986367	1	1
HADHA	0.797736	1	1
HADHB	0.576648	1	1
HAGH	0.294124	0.976673	1
HAGHL	0.75103	1	1
HAL	0.410156	0.988218	1
HAMP	0.898541	1	1
HAND1	0.723057	1	1
HAO1	0.78448	1	1
HAO2	0.737657	1	1
HAP1	0.906496	1	1
HAPLN1	0.127688	0.95383	1
HAPLN2	0.297732	0.976781	1
HAPLN3	0.27608	0.969595	1
HAPLN4	0.277367	0.969595	1
HARBI1	0.273325	0.968114	1
HARS2	0.995212	1	1
HAS1	0.7901	1	1
HAS2	0.237661	0.958938	1
HAS3	0.435181	0.994811	1
HAT1	0.792703	1	1
HAUS1	0.739426	1	1
HAUS2	0.829994	1	1
HAUS4	0.745848	1	1
HAUS5	0.324561	0.983962	1
HAUS6	0.828071	1	1
HAUS7	0.270927	0.968114	1
HAUS8	0.354774	0.984912	1
HAVCR1	0.153781	0.95383	1
HAVCR2	0.530676	1	1
HAX1	0.584409	1	1
HBB	0.808748	1	1
HBD	0.559981	1	1
HBE1	0.00629678	0.898623	1
HBEGF	0.594824	1	1
HBG1	0.40406	0.986183	1
HBG2	0.757401	1	1
HBP1	0.765759	1	1
HBS1L	0.844319	1	1
HBZ	0.1446	0.95383	1
HCAR1	0.297847	0.976781	1
HCAR2	0.728462	1	1
HCAR3	0.636449	1	1
HCCS	0.77422	1	1
HCFC1	0.519069	1	1
HCFC2	0.151653	0.95383	1
HCK	0.4126	0.989711	1
HCLS1	0.591886	1	1
HCN1	0.26884	0.968114	1
HCN2	0.768905	1	1
HCN3	0.618273	1	1
HCN4	0.186168	0.958938	1
HCRT	0.784559	1	1
HCRTR1	0.703394	1	1
HCRTR2	0.690877	1	1
HCST	0.815746	1	1
HDAC1	0.43323	0.994016	1
HDAC10	0.578542	1	1
HDAC11	0.536012	1	1
HDAC2	0.824524	1	1
HDAC3	0.838744	1	1
HDAC4	0.355632	0.984912	1
HDAC5	0.417476	0.991469	1
HDAC6	0.785357	1	1
HDAC7	0.356494	0.984912	1
HDAC8	0.0141395	0.907423	1
HDAC9	0.864395	1	1
HDC	0.46392	1	1
HDDC2	0.869031	1	1
HDDC3	0.318155	0.982892	1
HDGF	0.730715	1	1
HDGFL1	0.0511768	0.92961	1
HDHD2	0.645312	1	1
HDHD3	0.583151	1	1
HDLBP	0.424232	0.992056	1
HDX	0.369105	0.985969	1
HEATR1	0.620658	1	1
HEATR3	0.524711	1	1
HEATR4	0.084036	0.95383	1
HEATR5A	0.150837	0.95383	1
HEATR5B	0.539592	1	1
HEATR6	0.702422	1	1
HEATR9	0.269453	0.968114	1
HEBP2	0.129762	0.95383	1
HECA	0.704221	1	1
HECTD1	0.744713	1	1
HECTD2	0.761895	1	1
HECTD3	0.716603	1	1
HECTD4	1	1	1
HECW1	0.338763	0.984635	1
HECW2	0.885116	1	1
HEG1	0.150338	0.95383	1
HELB	0.988775	1	1
HELLS	0.789128	1	1
HELQ	0.823791	1	1
HELT	0.347267	0.984912	1
HELZ	0.573247	1	1
HEMGN	0.288005	0.975329	1
HEMK1	0.8296	1	1
HENMT1	0.919466	1	1
HEPACAM	0.797077	1	1
HEPACAM2	0.874422	1	1
HEPH	0.98535	1	1
HEPHL1	0.849845	1	1
HERC1	0.227201	0.958938	1
HERC2	0.398077	0.985969	1
HERC2P11	0.397632	0.985969	1
HERC3	0.558341	1	1
HERC4	0.639699	1	1
HERC5	0.992754	1	1
HERC6	0.426266	0.993243	1
HERPUD1	0.404243	0.986183	1
HERPUD2	0.198377	0.958938	1
HES3	0.6094	1	1
HES4	0.500202	1	1
HES5	0.358324	0.984912	1
HES6	0.21024	0.958938	1
HES7	0.234413	0.958938	1
HESX1	0.966443	1	1
HEXA	0.397501	0.985969	1
HEXB	0.932116	1	1
HEXIM1	0.0206889	0.907423	1
HEXIM2	0.969414	1	1
HEY1	0.640455	1	1
HEY2	0.41015	0.988218	1
HEYL	0.129652	0.95383	1
HFE	0.129352	0.95383	1
HFM1	0.449798	0.998118	1
HGC6.3	0.670488	1	1
HGD	0.271083	0.968114	1
HGF	0.669623	1	1
HGFAC	0.0505116	0.92961	1
HGH1	0.317089	0.982892	1
HGSNAT	0.631693	1	1
HHAT	0.207046	0.958938	1
HHATL	0.079412	0.95383	1
HHEX	0.756563	1	1
HHIP	0.979712	1	1
HHIPL1	0.726062	1	1
HHIPL2	0.373973	0.985969	1
HHLA1	0.0810836	0.95383	1
HHLA2	0.849855	1	1
HHLA3	0.334098	0.984635	1
HIBADH	0.135117	0.95383	1
HIBCH	0.169335	0.956678	1
HIC1	0.608464	1	1
HIC2	0.608124	1	1
HID1	0.678284	1	1
HIF1A	0.987577	1	1
HIF1AN	0.162927	0.954306	1
HIF3A	0.371208	0.985969	1
HIGD1A	0.905718	1	1
HIGD1C	0.316038	0.982892	1
HIGD2A	0.165078	0.954396	1
HILPDA	0.762175	1	1
HINFP	0.0542922	0.938692	1
HINT1	0.233566	0.958938	1
HINT3	0.820424	1	1
HIP1	0.002019	0.813677	1
HIP1R	0.160711	0.95383	1
HIPK1	0.142574	0.95383	1
HIPK2	0.360479	0.985229	1
HIPK3	0.312394	0.982482	1
HIPK4	0.401602	0.985969	1
HIRA	0.921354	1	1
HIRIP3	0.011163	0.900318	1
HIVEP1	0.137607	0.95383	1
HIVEP2	0.416446	0.991091	1
HIVEP3	0.882111	1	1
HJURP	0.315542	0.982892	1
HK1	0.933195	1	1
HK2	0.737246	1	1
HK3	0.0604682	0.943967	1
HKDC1	0.323886	0.983962	1
HLA-DMA	0.976521	1	1
HLA-DMB	0.909762	1	1
HLA-DOA	0.323564	0.983962	1
HLA-DOB	0.589357	1	1
HLA-DPA1	0.401809	0.985969	1
HLA-DPB1	0.17276	0.958938	1
HLA-DQA2	0.849085	1	1
HLA-DQB1	0.824764	1	1
HLA-DQB2	0.960237	1	1
HLA-DRA	0.678876	1	1
HLA-DRB1	0.36394	0.985343	1
HLA-E	0.667642	1	1
HLA-F	0.87972	1	1
HLA-G	0.938344	1	1
HLCS	0.776607	1	1
HLF	0.571197	1	1
HLTF	0.0999243	0.95383	1
HLX	0.916615	1	1
HM13	0.74797	1	1
HMBOX1	0.442866	0.997855	1
HMBS	0.938897	1	1
HMCES	0.530252	1	1
HMCN1	0.887385	1	1
HMCN2	0.940201	1	1
HMG20A	0.319956	0.983937	1
HMG20B	0.619465	1	1
HMGA1	0.0238766	0.907423	1
HMGA2	0.00108217	0.698343	1
HMGB1	0.0819162	0.95383	1
HMGB2	0.857211	1	1
HMGCL	0.645771	1	1
HMGCLL1	0.529753	1	1
HMGCR	0.937528	1	1
HMGCS1	0.300628	0.97896	1
HMGCS2	0.72525	1	1
HMGN1	0.583529	1	1
HMGN2	0.893735	1	1
HMGN3	0.0569678	0.940824	1
HMGN4	0.167653	0.955721	1
HMGN5	0.873161	1	1
HMGXB3	0.662036	1	1
HMGXB4	0.32653	0.984566	1
HMHB1	0.279662	0.970168	1
HMMR	0.229178	0.958938	1
HMOX1	0.182221	0.958938	1
HMOX2	0.58503	1	1
HMSD	0.0665945	0.943967	1
HMX1	0.46619	1	1
HMX2	0.905802	1	1
HNF1A	0.536294	1	1
HNF1B	0.431858	0.993767	1
HNF4A	0.338438	0.984635	1
HNF4G	0.300632	0.97896	1
HNMT	0.8877	1	1
HNRNPA1	0.296668	0.976781	1
HNRNPA1L2	0.39982	0.985969	1
HNRNPA2B1	0.22714	0.958938	1
HNRNPA3	0.567359	1	1
HNRNPAB	0.739257	1	1
HNRNPC	0.338166	0.984635	1
HNRNPCL2	0.76941	1	1
HNRNPD	0.67658	1	1
HNRNPDL	0.1449	0.95383	1
HNRNPF	0.537303	1	1
HNRNPH1	0.418	0.991655	1
HNRNPH3	0.136131	0.95383	1
HNRNPK	0.401431	0.985969	1
HNRNPL	0.0576236	0.943967	1
HNRNPLL	0.0842547	0.95383	1
HNRNPM	0.790835	1	1
HNRNPR	0.349733	0.984912	1
HNRNPU	0.0842722	0.95383	1
HNRNPUL1	0.391285	0.985969	1
HNRNPUL2	0.520392	1	1
HOGA1	0.344446	0.984912	1
HOMER1	0.780124	1	1
HOMER2	0.713199	1	1
HOMER3	0.534729	1	1
HOMEZ	0.317892	0.982892	1
HOOK1	0.219798	0.958938	1
HOOK2	0.0816352	0.95383	1
HOOK3	0.710883	1	1
HOPX	0.284499	0.974375	1
HORMAD1	0.209731	0.958938	1
HORMAD2	0.0669154	0.943967	1
HOXA1	0.500587	1	1
HOXA13	0.237706	0.958938	1
HOXA3	0.662744	1	1
HOXA4	0.397049	0.985969	1
HOXA7	0.776249	1	1
HOXB1	0.881299	1	1
HOXB13	0.0837961	0.95383	1
HOXB2	0.50171	1	1
HOXB3	0.0975917	0.95383	1
HOXB7	0.642573	1	1
HOXB8	0.258341	0.964462	1
HOXB9	0.175999	0.958938	1
HOXC10	0.902619	1	1
HOXC12	0.955628	1	1
HOXC13	0.5419	1	1
HOXC4	0.504441	1	1
HOXC6	0.861078	1	1
HOXC8	0.737459	1	1
HOXC9	0.311934	0.982482	1
HOXD1	0.0222569	0.907423	1
HOXD10	0.976243	1	1
HOXD11	0.741736	1	1
HOXD13	0.261848	0.968114	1
HOXD3	0.26228	0.968114	1
HOXD4	0.837431	1	1
HOXD8	0.567745	1	1
HOXD9	0.827824	1	1
HP	0.416553	0.991091	1
HP1BP3	0.509482	1	1
HPCA	0.183439	0.958938	1
HPCAL1	0.0604794	0.943967	1
HPCAL4	0.464039	1	1
HPD	0.511658	1	1
HPDL	0.650515	1	1
HPGD	0.467913	1	1
HPGDS	0.669669	1	1
HPN	0.643772	1	1
HPR	0.373513	0.985969	1
HPRT1	0.279464	0.970168	1
HPS1	0.612349	1	1
HPS3	0.0957452	0.95383	1
HPS4	0.571059	1	1
HPS5	0.705222	1	1
HPS6	0.906779	1	1
HPSE	0.435871	0.994811	1
HPSE2	0.901614	1	1
HPX	0.220537	0.958938	1
HR	0.348291	0.984912	1
HRAS	0.0962077	0.95383	1
HRC	0.0512577	0.92961	1
HRG	0.584029	1	1
HRH1	0.230701	0.958938	1
HRH2	0.523675	1	1
HRH3	0.395813	0.985969	1
HRH4	0.339205	0.984635	1
HRK	0.815778	1	1
HRNR	0.931087	1	1
HS1BP3	0.651115	1	1
HS2ST1	0.0984631	0.95383	1
HS3ST1	0.846003	1	1
HS3ST2	0.958234	1	1
HS3ST3A1	0.019849	0.907423	1
HS3ST3B1	0.0621701	0.943967	1
HS3ST4	0.620384	1	1
HS3ST5	0.312808	0.982482	1
HS3ST6	0.880765	1	1
HS6ST1	0.9172	1	1
HS6ST2	0.181993	0.958938	1
HS6ST3	1	1	1
HSBP1	0.0819239	0.95383	1
HSCB	0.286343	0.975329	1
HSD11B1	0.548384	1	1
HSD11B1L	0.927367	1	1
HSD11B2	0.525359	1	1
HSD17B11	0.938492	1	1
HSD17B12	0.571791	1	1
HSD17B13	0.142985	0.95383	1
HSD17B14	0.0317266	0.926035	1
HSD17B2	0.545418	1	1
HSD17B3	0.356969	0.984912	1
HSD17B4	0.673141	1	1
HSD17B6	0.176932	0.958938	1
HSD17B7	0.263683	0.968114	1
HSD17B8	0.168932	0.956271	1
HSD3B1	0.788328	1	1
HSD3B2	0.52361	1	1
HSD3B7	0.827339	1	1
HSDL1	0.671873	1	1
HSDL2	0.447776	0.998118	1
HSF1	0.357464	0.984912	1
HSF2	0.761907	1	1
HSF2BP	0.310517	0.982482	1
HSF4	0.330395	0.984566	1
HSF5	0.743966	1	1
HSH2D	0.623036	1	1
HSP90AA1	0.703515	1	1
HSP90AB1	0.4831	1	1
HSP90B1	0.105036	0.95383	1
HSPA12A	0.381985	0.985969	1
HSPA12B	0.980718	1	1
HSPA13	0.450768	0.998118	1
HSPA14	0.519187	1	1
HSPA1L	0.405881	0.986492	1
HSPA2	0.623966	1	1
HSPA4	0.672775	1	1
HSPA4L	0.0507074	0.92961	1
HSPA5	0.339675	0.984635	1
HSPA6	0.260827	0.967513	1
HSPA8	0.220691	0.958938	1
HSPA9	0.198595	0.958938	1
HSPB1	0.175779	0.958938	1
HSPB11	0.762863	1	1
HSPB3	0.0354638	0.92961	1
HSPB6	0.428139	0.993767	1
HSPB7	0.837417	1	1
HSPB8	0.69745	1	1
HSPBAP1	0.131373	0.95383	1
HSPBP1	0.664588	1	1
HSPD1	0.821969	1	1
HSPE1-MOB4	0.600689	1	1
HSPG2	0.132034	0.95383	1
HSPH1	0.816503	1	1
HTATIP2	0.826127	1	1
HTATSF1	0.323204	0.983962	1
HTN1	0.204847	0.958938	1
HTN3	0.321488	0.983962	1
HTR1D	0.103264	0.95383	1
HTR1E	0.23091	0.958938	1
HTR1F	0.139738	0.95383	1
HTR2A	0.858906	1	1
HTR2C	0.150213	0.95383	1
HTR3A	0.889721	1	1
HTR3B	0.710946	1	1
HTR3C	0.3548	0.984912	1
HTR3D	0.679476	1	1
HTR3E	0.688366	1	1
HTR4	0.31177	0.982482	1
HTR5A	0.875366	1	1
HTR6	0.0563972	0.938692	1
HTR7	0.909924	1	1
HTRA1	0.10021	0.95383	1
HTRA2	0.384593	0.985969	1
HTRA3	0.156601	0.95383	1
HTRA4	0.849108	1	1
HTT	0.932273	1	1
HUNK	0.538094	1	1
HUS1	0.0447407	0.92961	1
HUWE1	0.182493	0.958938	1
HVCN1	0.810756	1	1
HYAL1	0.859005	1	1
HYAL2	0.571598	1	1
HYAL3	0.413091	0.989711	1
HYAL4	0.321215	0.983962	1
HYDIN	0.947523	1	1
HYI	0.752407	1	1
HYKK	0.637218	1	1
HYLS1	0.325399	0.983962	1
HYOU1	0.792355	1	1
IAH1	0.609683	1	1
IARS2	0.582109	1	1
IBA57	0.841299	1	1
IBSP	0.554267	1	1
IBTK	0.721198	1	1
ICA1	0.398958	0.985969	1
ICA1L	0.651643	1	1
ICAM1	0.507393	1	1
ICAM2	0.697526	1	1
ICAM3	0.971161	1	1
ICAM4	0.728602	1	1
ICAM5	0.980666	1	1
ICE1	0.0995937	0.95383	1
ICE2	0.444798	0.998118	1
ICMT	0.0423236	0.92961	1
ICOS	0.644708	1	1
ID1	0.575024	1	1
ID2	0.994131	1	1
ID3	0.878257	1	1
ID4	0.873106	1	1
IDE	0.551117	1	1
IDH1	0.625085	1	1
IDH2	0.872657	1	1
IDH3A	0.125153	0.95383	1
IDH3B	0.774995	1	1
IDI1	0.293456	0.976358	1
IDI2	0.0385234	0.92961	1
IDNK	0.623904	1	1
IDO1	0.26734	0.968114	1
IDO2	0.54609	1	1
IDS	0.216741	0.958938	1
IDUA	0.229976	0.958938	1
IER2	0.632788	1	1
IER3	0.886955	1	1
IER3IP1	0.508686	1	1
IER5	0.152466	0.95383	1
IER5L	0.943563	1	1
IFFO1	0.109382	0.95383	1
IFFO2	0.265564	0.968114	1
IFI16	0.18568	0.958938	1
IFI27	0.853863	1	1
IFI27L1	0.783397	1	1
IFI27L2	0.0970274	0.95383	1
IFI30	0.486728	1	1
IFI35	0.465122	1	1
IFI44	0.163036	0.954306	1
IFI44L	0.136247	0.95383	1
IFI6	0.478905	1	1
IFIH1	0.631877	1	1
IFIT1	0.36061	0.985261	1
IFIT1B	0.118739	0.95383	1
IFIT2	0.585272	1	1
IFIT3	0.581378	1	1
IFIT5	0.483669	1	1
IFITM1	0.27046	0.968114	1
IFITM10	0.775491	1	1
IFITM3	0.802155	1	1
IFNA10	0.246156	0.962419	1
IFNA13	0.942461	1	1
IFNA14	0.214343	0.958938	1
IFNA16	0.351856	0.984912	1
IFNA17	0.537539	1	1
IFNA21	0.210345	0.958938	1
IFNA4	0.319349	0.98303	1
IFNA6	0.906335	1	1
IFNA7	0.752015	1	1
IFNAR1	0.796463	1	1
IFNAR2	0.106813	0.95383	1
IFNG	0.697521	1	1
IFNGR1	0.0418957	0.92961	1
IFNGR2	0.570966	1	1
IFNK	0.0433001	0.92961	1
IFNL2	0.43569	0.994811	1
IFNL3	0.898508	1	1
IFNLR1	0.844838	1	1
IFNW1	0.25808	0.964462	1
IFRD1	0.344582	0.984912	1
IFRD2	0.498641	1	1
IFT122	0.103526	0.95383	1
IFT140	0.0559789	0.938692	1
IFT172	0.295305	0.976781	1
IFT20	0.211538	0.958938	1
IFT22	0.507791	1	1
IFT27	0.424767	0.992056	1
IFT43	0.678944	1	1
IFT46	0.169553	0.956678	1
IFT52	0.726891	1	1
IFT57	0.573151	1	1
IFT74	0.513842	1	1
IFT80	0.575208	1	1
IFT81	0.185931	0.958938	1
IFT88	0.374312	0.985969	1
IGBP1	0.630596	1	1
IGDCC3	0.173366	0.958938	1
IGDCC4	0.295411	0.976781	1
IGF1	0.397954	0.985969	1
IGF1R	0.789477	1	1
IGF2	0.593749	1	1
IGF2BP1	1	1	1
IGF2BP2	0.660554	1	1
IGF2BP3	0.203446	0.958938	1
IGF2R	0.0651895	0.943967	1
IGFALS	0.865137	1	1
IGFBP1	0.00416607	0.898623	1
IGFBP2	0.7887	1	1
IGFBP3	0.98538	1	1
IGFBP4	0.0151574	0.907423	1
IGFBP5	0.479193	1	1
IGFBP6	0.642183	1	1
IGFBP7	0.274651	0.968917	1
IGFBPL1	0.336585	0.984635	1
IGFL2	0.305565	0.982183	1
IGFL3	0.581477	1	1
IGFLR1	0.949486	1	1
IGFN1	0.334433	0.984635	1
IGHMBP2	0.903646	1	1
IGLL1	0.246536	0.962419	1
IGLL5	0.338146	0.984635	1
IGLON5	0.651087	1	1
IGSF1	0.64645	1	1
IGSF10	0.132039	0.95383	1
IGSF11	0.112696	0.95383	1
IGSF21	0.721037	1	1
IGSF22	0.899231	1	1
IGSF23	0.225869	0.958938	1
IGSF3	0.679328	1	1
IGSF5	0.00598912	0.898623	1
IGSF8	0.438663	0.995573	1
IGSF9	0.156503	0.95383	1
IGSF9B	0.933545	1	1
IHH	0.38956	0.985969	1
IK	0.338644	0.984635	1
IKBIP	0.692376	1	1
IKBKB	0.164809	0.954396	1
IKBKE	0.965271	1	1
IKBKG	0.183082	0.958938	1
IKZF1	0.703061	1	1
IKZF2	0.806072	1	1
IKZF3	0.964311	1	1
IKZF4	0.37638	0.985969	1
IKZF5	0.422374	0.991711	1
IL10	0.788307	1	1
IL10RA	0.879848	1	1
IL10RB	0.183124	0.958938	1
IL11	0.399237	0.985969	1
IL11RA	0.45394	0.998213	1
IL12A	0.462894	1	1
IL12B	0.540147	1	1
IL12RB1	0.212916	0.958938	1
IL12RB2	0.397603	0.985969	1
IL13	0.816763	1	1
IL13RA1	0.754363	1	1
IL13RA2	0.512044	1	1
IL15	0.547121	1	1
IL15RA	0.832324	1	1
IL16	0.716166	1	1
IL17A	0.384757	0.985969	1
IL17B	0.914005	1	1
IL17C	0.028296	0.915253	1
IL17D	0.49899	1	1
IL17F	0.695356	1	1
IL17RA	0.676432	1	1
IL17RB	0.803621	1	1
IL17RC	0.485998	1	1
IL17RD	0.0222275	0.907423	1
IL17RE	0.57573	1	1
IL17REL	0.415922	0.991091	1
IL18	0.686214	1	1
IL18BP	0.752588	1	1
IL18R1	0.737021	1	1
IL18RAP	0.856497	1	1
IL19	0.264866	0.968114	1
IL1A	0.298469	0.976781	1
IL1B	0.456577	0.998533	1
IL1F10	0.578219	1	1
IL1R1	0.446527	0.998118	1
IL1R2	0.353502	0.984912	1
IL1RAP	0.442374	0.997855	1
IL1RAPL1	0.430595	0.993767	1
IL1RAPL2	0.0669553	0.943967	1
IL1RL1	0.414764	0.991068	1
IL1RL2	0.711772	1	1
IL1RN	0.932687	1	1
IL2	0.39638	0.985969	1
IL20	0.557082	1	1
IL20RA	0.104043	0.95383	1
IL20RB	0.513894	1	1
IL21	0.841728	1	1
IL21R	0.285105	0.975036	1
IL22	0.291129	0.975329	1
IL22RA1	0.925785	1	1
IL22RA2	0.3926	0.985969	1
IL23A	0.675458	1	1
IL23R	0.412301	0.989711	1
IL24	0.0778599	0.95383	1
IL25	0.929806	1	1
IL26	0.226062	0.958938	1
IL27	0.795142	1	1
IL27RA	0.916274	1	1
IL2RA	0.981479	1	1
IL2RB	0.826926	1	1
IL3	0.56912	1	1
IL31RA	0.67551	1	1
IL32	0.917956	1	1
IL33	0.221443	0.958938	1
IL34	0.194958	0.958938	1
IL36A	0.0398346	0.92961	1
IL36B	0.245605	0.962419	1
IL36G	0.668442	1	1
IL36RN	0.647209	1	1
IL37	0.889654	1	1
IL4	0.938282	1	1
IL4I1	0.102308	0.95383	1
IL4R	0.75169	1	1
IL5	0.568058	1	1
IL5RA	0.0654756	0.943967	1
IL6	0.704847	1	1
IL6R	0.691518	1	1
IL6ST	0.824862	1	1
IL7	0.774859	1	1
IL7R	0.75803	1	1
IL9	0.391297	0.985969	1
ILDR1	0.20991	0.958938	1
ILDR2	0.729562	1	1
ILF2	0.156704	0.95383	1
ILF3	0.124311	0.95383	1
ILK	0.513095	1	1
ILKAP	0.32121	0.983962	1
ILVBL	0.642297	1	1
IMMP1L	0.532799	1	1
IMMP2L	0.293032	0.975721	1
IMMT	0.796802	1	1
IMP3	0.481662	1	1
IMP4	0.0564988	0.938692	1
IMPA1	0.254306	0.964145	1
IMPA2	0.0748676	0.95383	1
IMPACT	0.903491	1	1
IMPDH1	0.287424	0.975329	1
IMPDH2	0.655512	1	1
IMPG1	0.865361	1	1
IMPG2	0.650603	1	1
INA	0.550336	1	1
INCA1	0.71129	1	1
INCENP	0.969671	1	1
INF2	0.253291	0.964145	1
ING1	0.141562	0.95383	1
ING2	0.0267818	0.907423	1
ING3	0.36396	0.985343	1
ING4	0.0556056	0.938692	1
ING5	0.757049	1	1
INHA	0.593274	1	1
INHBA	0.54314	1	1
INHBB	0.095631	0.95383	1
INHBC	0.837259	1	1
INIP	0.63537	1	1
INMT	0.413351	0.989711	1
INO80	0.0788504	0.95383	1
INO80C	0.0936344	0.95383	1
INO80D	0.636151	1	1
INO80E	0.969526	1	1
INPP1	0.560714	1	1
INPP4A	0.335642	0.984635	1
INPP4B	0.662604	1	1
INPP5A	0.836557	1	1
INPP5B	0.2478	0.962753	1
INPP5D	0.257245	0.964442	1
INPP5E	0.349889	0.984912	1
INPP5F	0.563816	1	1
INPP5J	0.258643	0.964462	1
INPP5K	0.583006	1	1
INPPL1	0.888203	1	1
INS-IGF2	0.744503	1	1
INSC	0.925967	1	1
INSIG1	0.766646	1	1
INSIG2	0.127175	0.95383	1
INSL3	0.338594	0.984635	1
INSL5	0.206009	0.958938	1
INSL6	0.147976	0.95383	1
INSR	0.71672	1	1
INSRR	0.161307	0.95383	1
INTS1	0.109062	0.95383	1
INTS10	0.622676	1	1
INTS12	0.639778	1	1
INTS2	0.0584008	0.943967	1
INTS3	0.588624	1	1
INTS4	0.659311	1	1
INTS5	0.220479	0.958938	1
INTS6	0.715123	1	1
INTS7	0.122798	0.95383	1
INTS8	0.918554	1	1
INTS9	0.517168	1	1
INTU	0.710606	1	1
INVS	0.717587	1	1
IP6K1	0.789695	1	1
IP6K2	0.82227	1	1
IP6K3	0.70816	1	1
IPCEF1	0.693826	1	1
IPMK	0.765	1	1
IPO11	0.599594	1	1
IPO13	0.497622	1	1
IPO4	0.305828	0.982183	1
IPO5	0.859037	1	1
IPO7	0.187127	0.958938	1
IPO8	0.431599	0.993767	1
IPO9	0.916196	1	1
IPP	0.272278	0.968114	1
IPPK	0.898374	1	1
IQCA1	0.00617963	0.898623	1
IQCA1L	0.409751	0.988174	1
IQCB1	0.919956	1	1
IQCC	0.634148	1	1
IQCD	0.134544	0.95383	1
IQCE	0.785492	1	1
IQCF1	0.915222	1	1
IQCF3	0.66789	1	1
IQCF6	0.51866	1	1
IQCG	0.306411	0.982183	1
IQCH	0.0207681	0.907423	1
IQCJ-SCHIP1	0.845068	1	1
IQCK	0.306465	0.982183	1
IQGAP1	0.863727	1	1
IQGAP2	0.118622	0.95383	1
IQGAP3	0.746561	1	1
IQSEC1	0.596818	1	1
IQSEC2	0.501288	1	1
IQSEC3	0.969694	1	1
IQUB	0.0149975	0.907423	1
IRAK1	0.671281	1	1
IRAK1BP1	0.696398	1	1
IRAK2	0.734683	1	1
IRAK3	0.674938	1	1
IRAK4	0.190925	0.958938	1
IREB2	0.163217	0.954306	1
IRF1	0.808495	1	1
IRF2	0.0465778	0.92961	1
IRF2BP1	0.000389423	0.552106	1
IRF2BP2	0.814929	1	1
IRF2BPL	0.983649	1	1
IRF3	0.276951	0.969595	1
IRF4	0.860501	1	1
IRF5	0.585125	1	1
IRF6	0.0518107	0.92961	1
IRF7	0.418848	0.991711	1
IRF8	0.219714	0.958938	1
IRF9	0.103628	0.95383	1
IRGC	0.793921	1	1
IRGM	0.401081	0.985969	1
IRGQ	0.44107	0.997712	1
IRS1	0.0724717	0.95383	1
IRS2	0.0719404	0.95383	1
IRS4	0.728358	1	1
IRX1	0.217057	0.958938	1
IRX2	0.0859019	0.95383	1
IRX3	0.971172	1	1
IRX4	0.083642	0.95383	1
IRX5	0.77849	1	1
IRX6	0.56968	1	1
ISCA1	0.556038	1	1
ISCU	0.803198	1	1
ISG20	0.877295	1	1
ISG20L2	0.131151	0.95383	1
ISL1	0.525014	1	1
ISL2	0.929633	1	1
ISLR	0.833239	1	1
ISLR2	0.509482	1	1
ISM1	0.232656	0.958938	1
ISM2	0.880362	1	1
ISOC1	0.496507	1	1
ISOC2	0.501263	1	1
IST1	0.6766	1	1
ISX	0.968972	1	1
ISY1-RAB43	0.349884	0.984912	1
ISYNA1	0.543569	1	1
ITCH	0.481925	1	1
ITFG1	0.442104	0.997854	1
ITFG2	0.296792	0.976781	1
ITGA1	0.920023	1	1
ITGA10	0.709933	1	1
ITGA11	0.576398	1	1
ITGA2	0.00559261	0.898623	1
ITGA2B	0.874359	1	1
ITGA3	0.98125	1	1
ITGA4	0.727422	1	1
ITGA5	0.874177	1	1
ITGA6	0.757231	1	1
ITGA7	0.363997	0.985343	1
ITGA8	0.941452	1	1
ITGA9	0.164102	0.954396	1
ITGAD	0.599322	1	1
ITGAE	0.975745	1	1
ITGAL	0.901996	1	1
ITGAM	0.544962	1	1
ITGAV	0.146768	0.95383	1
ITGAX	0.862016	1	1
ITGB1	0.730775	1	1
ITGB1BP1	0.550543	1	1
ITGB2	0.906826	1	1
ITGB3	0.404747	0.986255	1
ITGB3BP	0.797718	1	1
ITGB4	0.244972	0.962419	1
ITGB5	0.764172	1	1
ITGB6	0.9072	1	1
ITGB7	0.467464	1	1
ITGB8	0.285997	0.975329	1
ITGBL1	0.237773	0.958938	1
ITIH1	0.73441	1	1
ITIH2	0.506557	1	1
ITIH3	0.445985	0.998118	1
ITIH4	0.608974	1	1
ITIH5	0.739561	1	1
ITIH6	0.0232518	0.907423	1
ITK	0.592075	1	1
ITLN1	0.603442	1	1
ITLN2	0.777233	1	1
ITM2B	0.550483	1	1
ITM2C	0.474146	1	1
ITPA	0.912598	1	1
ITPK1	0.672702	1	1
ITPKA	0.753358	1	1
ITPKB	0.742921	1	1
ITPKC	0.0265094	0.907423	1
ITPR1	0.135362	0.95383	1
ITPR2	0.109764	0.95383	1
ITPR3	0.212689	0.958938	1
ITPRIP	0.125717	0.95383	1
ITPRIPL1	0.0443472	0.92961	1
ITPRIPL2	0.047684	0.92961	1
ITSN1	0.125094	0.95383	1
ITSN2	0.61064	1	1
IVD	0.0692557	0.948365	1
IVL	0.0666762	0.943967	1
IVNS1ABP	0.779788	1	1
IWS1	0.236179	0.958938	1
IYD	0.00141159	0.698343	1
IZUMO1	0.263014	0.968114	1
IZUMO1R	0.967472	1	1
IZUMO2	0.582201	1	1
IZUMO3	0.330862	0.984566	1
IZUMO4	0.0408192	0.92961	1
JADE1	0.943274	1	1
JADE2	0.52091	1	1
JADE3	0.954816	1	1
JAG1	0.867738	1	1
JAG2	0.421197	0.991711	1
JAGN1	0.34891	0.984912	1
JAK1	0.178793	0.958938	1
JAK2	0.829436	1	1
JAK3	0.241258	0.960909	1
JAKMIP1	0.0272139	0.907423	1
JAKMIP2	0.802053	1	1
JAKMIP3	0.611324	1	1
JAM2	0.395571	0.985969	1
JAM3	0.552767	1	1
JARID2	0.286981	0.975329	1
JAZF1	0.350885	0.984912	1
JCHAIN	0.336137	0.984635	1
JDP2	0.412523	0.989711	1
JKAMP	0.464905	1	1
JMJD1C	0.159832	0.95383	1
JMJD4	0.325134	0.983962	1
JMJD6	0.630327	1	1
JMJD7-PLA2G4B	0.471241	1	1
JMJD8	0.692114	1	1
JMY	0.756811	1	1
JOSD1	0.393105	0.985969	1
JOSD2	0.394898	0.985969	1
JPH1	0.617367	1	1
JPH2	0.622114	1	1
JPH3	0.668437	1	1
JPH4	0.410918	0.988218	1
JRK	0.387572	0.985969	1
JSRP1	0.325366	0.983962	1
JUND	0.356739	0.984912	1
JUP	0.946041	1	1
KALRN	0.543734	1	1
KANK1	0.2869	0.975329	1
KANK2	0.843762	1	1
KANK3	0.869323	1	1
KANK4	0.859462	1	1
KANSL1	0.305376	0.982183	1
KANSL1L	0.825618	1	1
KANSL2	0.686648	1	1
KANSL3	0.049797	0.92961	1
KAT2A	0.250302	0.963449	1
KAT2B	0.711932	1	1
KAT5	0.784251	1	1
KAT6A	0.154596	0.95383	1
KAT6B	0.398837	0.985969	1
KAT7	0.501755	1	1
KAT8	0.281899	0.972363	1
KATNA1	0.0303208	0.926035	1
KATNAL1	1	1	1
KATNAL2	0.633376	1	1
KATNB1	0.715517	1	1
KATNBL1	0.135027	0.95383	1
KAZALD1	0.234985	0.958938	1
KAZN	0.257645	0.964442	1
KBTBD11	0.073826	0.95383	1
KBTBD12	0.180692	0.958938	1
KBTBD13	0.00730409	0.898623	1
KBTBD2	0.46112	1	1
KBTBD3	0.194723	0.958938	1
KBTBD4	0.195421	0.958938	1
KBTBD6	0.4859	1	1
KBTBD7	0.419413	0.991711	1
KBTBD8	0.618952	1	1
KCMF1	0.330705	0.984566	1
KCNA10	0.373898	0.985969	1
KCNA2	0.107338	0.95383	1
KCNA4	0.553688	1	1
KCNA5	0.322497	0.983962	1
KCNA6	0.841653	1	1
KCNA7	0.795498	1	1
KCNAB1	0.909681	1	1
KCNAB2	0.884573	1	1
KCNAB3	0.234861	0.958938	1
KCNB1	0.457714	0.998763	1
KCNB2	0.151585	0.95383	1
KCNC1	0.894032	1	1
KCNC2	0.838354	1	1
KCNC3	0.877052	1	1
KCNC4	0.25719	0.964442	1
KCND2	0.169011	0.956271	1
KCND3	0.695212	1	1
KCNE1	0.0446118	0.92961	1
KCNE2	0.703545	1	1
KCNE3	0.691331	1	1
KCNF1	0.455201	0.998213	1
KCNG1	0.0512019	0.92961	1
KCNG3	0.126878	0.95383	1
KCNG4	0.531125	1	1
KCNH1	0.701939	1	1
KCNH2	0.739397	1	1
KCNH3	0.130696	0.95383	1
KCNH4	0.992892	1	1
KCNH5	0.051139	0.92961	1
KCNH6	0.391435	0.985969	1
KCNH7	0.602941	1	1
KCNH8	0.919642	1	1
KCNIP1	0.458415	0.998763	1
KCNIP2	0.352092	0.984912	1
KCNIP3	0.832639	1	1
KCNIP4	0.266189	0.968114	1
KCNJ1	0.118752	0.95383	1
KCNJ10	0.178023	0.958938	1
KCNJ11	0.0297713	0.923574	1
KCNJ12	0.940771	1	1
KCNJ14	0.248215	0.962753	1
KCNJ15	0.989761	1	1
KCNJ16	0.469176	1	1
KCNJ18	0.807614	1	1
KCNJ2	0.689132	1	1
KCNJ3	0.757678	1	1
KCNJ4	0.649264	1	1
KCNJ5	0.99023	1	1
KCNJ6	0.63675	1	1
KCNJ8	0.929216	1	1
KCNJ9	0.965045	1	1
KCNK1	0.0153052	0.907423	1
KCNK10	0.961331	1	1
KCNK12	0.40118	0.985969	1
KCNK13	0.842652	1	1
KCNK15	0.0126716	0.907423	1
KCNK16	0.687004	1	1
KCNK17	0.844301	1	1
KCNK18	0.69052	1	1
KCNK2	0.800111	1	1
KCNK3	0.0632095	0.943967	1
KCNK4	0.559937	1	1
KCNK5	0.00944081	0.898623	1
KCNK6	0.773223	1	1
KCNK7	0.777604	1	1
KCNK9	0.328826	0.984566	1
KCNMA1	0.927096	1	1
KCNMB2	0.710123	1	1
KCNMB3	0.0217885	0.907423	1
KCNMB4	0.0717223	0.95383	1
KCNN1	0.75195	1	1
KCNN2	0.731698	1	1
KCNN3	0.532732	1	1
KCNN4	0.432026	0.993767	1
KCNQ1	0.436376	0.994811	1
KCNQ3	0.107498	0.95383	1
KCNQ4	0.983778	1	1
KCNQ5	0.0558833	0.938692	1
KCNS1	0.625144	1	1
KCNS2	0.639576	1	1
KCNS3	0.91223	1	1
KCNT1	0.222231	0.958938	1
KCNT2	0.355619	0.984912	1
KCNU1	0.468426	1	1
KCNV1	0.112696	0.95383	1
KCNV2	0.572508	1	1
KCP	0.875303	1	1
KCTD1	0.515032	1	1
KCTD10	0.77911	1	1
KCTD13	0.192873	0.958938	1
KCTD15	0.550601	1	1
KCTD16	0.291239	0.975329	1
KCTD17	0.116169	0.95383	1
KCTD18	0.958053	1	1
KCTD19	0.789167	1	1
KCTD2	0.0416178	0.92961	1
KCTD20	0.35867	0.984912	1
KCTD21	0.00451647	0.898623	1
KCTD3	0.433747	0.99419	1
KCTD5	0.402512	0.985969	1
KCTD6	0.0616991	0.943967	1
KCTD7	0.317985	0.982892	1
KCTD8	0.612946	1	1
KCTD9	0.851942	1	1
KDELR1	0.170245	0.956897	1
KDELR2	0.91813	1	1
KDELR3	0.0912533	0.95383	1
KDF1	0.38939	0.985969	1
KDM1A	0.242601	0.962419	1
KDM1B	0.168627	0.956271	1
KDM2A	0.0840917	0.95383	1
KDM2B	0.830211	1	1
KDM3A	0.882971	1	1
KDM3B	0.340706	0.984912	1
KDM4A	0.908255	1	1
KDM4B	0.0369016	0.92961	1
KDM4C	0.430125	0.993767	1
KDM4D	0.727848	1	1
KDM4E	0.369277	0.985969	1
KDM5A	0.81513	1	1
KDM5B	0.471642	1	1
KDM5C	0.958712	1	1
KDM6A	0.657897	1	1
KDM6B	0.878244	1	1
KDM7A	0.0955801	0.95383	1
KDM8	0.579718	1	1
KDR	0.949171	1	1
KDSR	0.302751	0.981051	1
KEAP1	0.737311	1	1
KEL	0.779136	1	1
KERA	0.404368	0.986183	1
KHDC1	0.302943	0.981288	1
KHDRBS1	0.0691908	0.948365	1
KHDRBS2	0.926587	1	1
KHDRBS3	0.856751	1	1
KHK	0.080905	0.95383	1
KHNYN	0.794844	1	1
KHSRP	7.4952e-05	0.248076	1
KIAA0040	0.935036	1	1
KIAA0100	0.571018	1	1
KIAA0232	0.0231262	0.907423	1
KIAA0319	0.594124	1	1
KIAA0319L	0.724476	1	1
KIAA0408	0.322939	0.983962	1
KIAA0513	0.734425	1	1
KIAA0586	0.120826	0.95383	1
KIAA0753	0.341727	0.984912	1
KIAA0754	0.803565	1	1
KIAA0825	0.953702	1	1
KIAA0895	0.679446	1	1
KIAA0895L	0.631089	1	1
KIAA0930	0.500701	1	1
KIAA1109	0.357576	0.984912	1
KIAA1143	0.524474	1	1
KIAA1191	0.632253	1	1
KIAA1210	0.461793	1	1
KIAA1217	1	1	1
KIAA1328	0.449076	0.998118	1
KIAA1522	0.343928	0.984912	1
KIAA1549	0.469245	1	1
KIAA1549L	0.109525	0.95383	1
KIAA1586	0.850935	1	1
KIAA1614	0.714667	1	1
KIAA1671	0.784115	1	1
KIAA1755	0.963772	1	1
KIAA1841	0.420171	0.991711	1
KIAA1958	1	1	1
KIAA2012	0.629552	1	1
KIAA2013	0.411082	0.988218	1
KIAA2026	0.472142	1	1
KIDINS220	0.547442	1	1
KIF11	0.785522	1	1
KIF12	0.61104	1	1
KIF13A	0.523721	1	1
KIF13B	1	1	1
KIF14	0.725205	1	1
KIF15	0.452908	0.998213	1
KIF16B	0.557505	1	1
KIF17	0.297542	0.976781	1
KIF18A	0.0995102	0.95383	1
KIF18B	0.128958	0.95383	1
KIF19	0.381351	0.985969	1
KIF1A	0.835447	1	1
KIF1B	0.594652	1	1
KIF1C	0.397201	0.985969	1
KIF20A	0.083155	0.95383	1
KIF20B	0.8991	1	1
KIF21A	0.626489	1	1
KIF21B	0.413977	0.990302	1
KIF22	0.600572	1	1
KIF23	0.848077	1	1
KIF24	0.309561	0.982482	1
KIF25	0.431926	0.993767	1
KIF26A	0.152647	0.95383	1
KIF26B	1	1	1
KIF27	0.277638	0.969595	1
KIF2A	0.748705	1	1
KIF2B	0.593476	1	1
KIF2C	0.0307978	0.926035	1
KIF3A	0.626594	1	1
KIF3B	0.922132	1	1
KIF3C	0.466528	1	1
KIF4A	0.418072	0.991655	1
KIF4B	0.0845367	0.95383	1
KIF5A	0.303777	0.981493	1
KIF5B	0.588907	1	1
KIF5C	0.722226	1	1
KIF6	0.426647	0.993243	1
KIF7	0.304508	0.981756	1
KIF9	0.427881	0.993767	1
KIFAP3	0.728095	1	1
KIFC1	0.312164	0.982482	1
KIFC2	0.37966	0.985969	1
KIFC3	0.0698473	0.949017	1
KIN	0.503346	1	1
KIR3DL2	0.369273	0.985969	1
KIRREL2	0.211972	0.958938	1
KIRREL3	0.507789	1	1
KISS1	0.621114	1	1
KISS1R	0.154067	0.95383	1
KIT	0.368116	0.985969	1
KITLG	0.2606	0.967183	1
KIZ	0.311673	0.982482	1
KL	0.0242325	0.907423	1
KLB	0.0985075	0.95383	1
KLC1	0.655411	1	1
KLC2	0.708182	1	1
KLC3	0.681625	1	1
KLC4	0.223515	0.958938	1
KLF1	0.986718	1	1
KLF10	0.97696	1	1
KLF11	0.962228	1	1
KLF12	0.643345	1	1
KLF13	0.654969	1	1
KLF15	0.812463	1	1
KLF16	0.877666	1	1
KLF17	0.951311	1	1
KLF3	0.172167	0.958938	1
KLF4	0.557669	1	1
KLF5	0.455626	0.998213	1
KLF6	0.787419	1	1
KLF7	0.180246	0.958938	1
KLF8	0.36054	0.985234	1
KLF9	0.892348	1	1
KLHDC1	0.864359	1	1
KLHDC10	0.983506	1	1
KLHDC2	0.882633	1	1
KLHDC3	0.904958	1	1
KLHDC4	0.245565	0.962419	1
KLHDC7A	0.723543	1	1
KLHDC7B	0.435431	0.994811	1
KLHDC8A	0.524536	1	1
KLHDC8B	0.535421	1	1
KLHDC9	0.443005	0.997855	1
KLHL1	0.0634872	0.943967	1
KLHL10	0.789242	1	1
KLHL11	0.154904	0.95383	1
KLHL12	0.448185	0.998118	1
KLHL13	0.148029	0.95383	1
KLHL14	0.219527	0.958938	1
KLHL15	0.173791	0.958938	1
KLHL17	0.740813	1	1
KLHL18	0.0987872	0.95383	1
KLHL2	0.614005	1	1
KLHL20	0.920942	1	1
KLHL21	0.214724	0.958938	1
KLHL22	0.0260789	0.907423	1
KLHL24	0.211524	0.958938	1
KLHL25	0.753265	1	1
KLHL26	0.162933	0.954306	1
KLHL28	0.41336	0.989711	1
KLHL29	0.227916	0.958938	1
KLHL3	0.315617	0.982892	1
KLHL30	0.423591	0.991894	1
KLHL31	0.42899	0.993767	1
KLHL32	0.16216	0.954058	1
KLHL33	0.311945	0.982482	1
KLHL35	0.399195	0.985969	1
KLHL36	0.0683381	0.946904	1
KLHL38	0.533222	1	1
KLHL4	0.818823	1	1
KLHL40	0.491316	1	1
KLHL41	0.942441	1	1
KLHL42	0.914157	1	1
KLHL5	0.961356	1	1
KLHL6	0.71118	1	1
KLHL7	0.769419	1	1
KLHL8	0.264872	0.968114	1
KLK1	0.40747	0.986744	1
KLK10	0.0311092	0.926035	1
KLK11	0.927415	1	1
KLK12	0.224732	0.958938	1
KLK13	0.835724	1	1
KLK14	0.719867	1	1
KLK15	0.659914	1	1
KLK2	0.142896	0.95383	1
KLK3	0.961385	1	1
KLK4	0.598077	1	1
KLK5	0.418316	0.991655	1
KLK6	0.98021	1	1
KLK7	0.0138583	0.907423	1
KLK8	0.233749	0.958938	1
KLK9	0.551944	1	1
KLKB1	0.854038	1	1
KLLN	0.600371	1	1
KLRB1	0.654774	1	1
KLRC1	0.934411	1	1
KLRC2	0.301179	0.979987	1
KLRC3	0.931138	1	1
KLRC4-KLRK1	0.507782	1	1
KLRD1	0.214162	0.958938	1
KLRF1	0.144097	0.95383	1
KLRF2	0.644935	1	1
KLRG1	0.346729	0.984912	1
KLRG2	0.18695	0.958938	1
KMO	0.976007	1	1
KMT2A	0.966874	1	1
KMT2B	0.724219	1	1
KMT2C	0.738977	1	1
KMT2D	0.369894	0.985969	1
KMT2E	0.445919	0.998118	1
KNCN	0.0959347	0.95383	1
KNDC1	0.551909	1	1
KNG1	0.450677	0.998118	1
KNOP1	0.295887	0.976781	1
KNSTRN	0.849252	1	1
KNTC1	0.0308645	0.926035	1
KPNA1	0.221849	0.958938	1
KPNA2	0.803812	1	1
KPNA3	0.590417	1	1
KPNA4	0.628557	1	1
KPNA5	0.443743	0.998118	1
KPNA6	0.407536	0.986744	1
KPNA7	0.277288	0.969595	1
KPNB1	0.250058	0.963449	1
KPTN	0.143586	0.95383	1
KRAS	0.677	1	1
KRBA1	0.121834	0.95383	1
KRBA2	0.325341	0.983962	1
KRBOX1	0.583856	1	1
KRBOX4	0.0391546	0.92961	1
KRCC1	0.929515	1	1
KREMEN1	0.119997	0.95383	1
KREMEN2	0.940405	1	1
KRI1	0.937353	1	1
KRIT1	0.0116217	0.900318	1
KRR1	0.837838	1	1
KRT1	0.312898	0.982482	1
KRT10	0.154444	0.95383	1
KRT12	0.851462	1	1
KRT13	0.448102	0.998118	1
KRT14	0.538443	1	1
KRT15	0.0219735	0.907423	1
KRT16	0.5541	1	1
KRT17	0.65687	1	1
KRT18	0.18114	0.958938	1
KRT19	0.726891	1	1
KRT2	0.417646	0.991624	1
KRT20	0.581969	1	1
KRT222	0.0311198	0.926035	1
KRT23	0.880917	1	1
KRT24	0.310553	0.982482	1
KRT25	0.785814	1	1
KRT26	0.952943	1	1
KRT27	0.383515	0.985969	1
KRT28	0.0802037	0.95383	1
KRT3	0.14733	0.95383	1
KRT31	0.73319	1	1
KRT32	0.371143	0.985969	1
KRT33A	0.496265	1	1
KRT33B	0.160282	0.95383	1
KRT34	0.932505	1	1
KRT35	0.0780226	0.95383	1
KRT36	0.230248	0.958938	1
KRT37	0.329604	0.984566	1
KRT38	0.64714	1	1
KRT39	0.740638	1	1
KRT4	0.675312	1	1
KRT40	0.424965	0.992056	1
KRT5	0.911402	1	1
KRT6A	0.282237	0.972671	1
KRT6B	0.954134	1	1
KRT6C	0.6217	1	1
KRT7	0.287464	0.975329	1
KRT71	0.429824	0.993767	1
KRT72	0.188806	0.958938	1
KRT73	0.354752	0.984912	1
KRT74	0.650538	1	1
KRT75	0.675339	1	1
KRT76	0.321679	0.983962	1
KRT77	0.0872234	0.95383	1
KRT78	0.230271	0.958938	1
KRT79	0.651745	1	1
KRT8	0.371515	0.985969	1
KRT80	0.152511	0.95383	1
KRT81	0.357398	0.984912	1
KRT82	0.498757	1	1
KRT83	0.574225	1	1
KRT84	0.0359263	0.92961	1
KRT85	0.906504	1	1
KRT86	0.703612	1	1
KRT9	0.417496	0.991469	1
KRTAP1-1	0.740969	1	1
KRTAP1-3	0.884439	1	1
KRTAP10-1	0.0431672	0.92961	1
KRTAP10-10	0.557649	1	1
KRTAP10-11	0.552995	1	1
KRTAP10-12	0.323774	0.983962	1
KRTAP10-2	0.735183	1	1
KRTAP10-3	0.0282227	0.915253	1
KRTAP10-5	0.468241	1	1
KRTAP10-6	0.311053	0.982482	1
KRTAP10-7	0.690045	1	1
KRTAP10-8	0.24365	0.962419	1
KRTAP10-9	0.754256	1	1
KRTAP12-2	0.499139	1	1
KRTAP13-2	0.719833	1	1
KRTAP13-4	0.0546053	0.938692	1
KRTAP19-7	0.291499	0.975329	1
KRTAP19-8	0.712948	1	1
KRTAP2-3	0.21972	0.958938	1
KRTAP2-4	0.833714	1	1
KRTAP21-2	0.846663	1	1
KRTAP26-1	0.864548	1	1
KRTAP29-1	0.775018	1	1
KRTAP4-11	0.126808	0.95383	1
KRTAP4-12	0.863633	1	1
KRTAP4-5	0.203709	0.958938	1
KRTAP4-9	0.0653314	0.943967	1
KRTAP5-11	0.589889	1	1
KRTAP5-3	0.773826	1	1
KRTAP5-7	0.854765	1	1
KRTAP5-9	0.600312	1	1
KRTAP6-3	0.307633	0.982183	1
KRTAP9-7	0.800633	1	1
KRTAP9-8	0.831083	1	1
KRTAP9-9	0.718385	1	1
KRTCAP2	0.815585	1	1
KRTCAP3	0.47256	1	1
KRTDAP	0.579178	1	1
KSR1	0.166702	0.95489	1
KSR2	0.736069	1	1
KTN1	0.924921	1	1
KXD1	0.221447	0.958938	1
KY	0.398461	0.985969	1
KYNU	0.316875	0.982892	1
L1CAM	0.974559	1	1
L1TD1	0.978934	1	1
L2HGDH	0.619371	1	1
L3HYPDH	0.41485	0.991068	1
L3MBTL1	0.502536	1	1
L3MBTL2	0.490959	1	1
L3MBTL3	0.678415	1	1
L3MBTL4	0.664558	1	1
LACC1	0.332572	0.984566	1
LACRT	0.713122	1	1
LACTB	0.58774	1	1
LACTB2	0.278499	0.969595	1
LACTBL1	0.516822	1	1
LAD1	0.0265862	0.907423	1
LAG3	0.0525172	0.930521	1
LAIR1	0.453358	0.998213	1
LAIR2	0.0138495	0.907423	1
LALBA	0.626358	1	1
LAMA1	0.9632	1	1
LAMA2	0.0686373	0.948146	1
LAMA3	0.296757	0.976781	1
LAMA4	0.313496	0.982482	1
LAMA5	0.422209	0.991711	1
LAMB1	0.290159	0.975329	1
LAMB2	0.211563	0.958938	1
LAMB3	0.765169	1	1
LAMB4	0.39033	0.985969	1
LAMC1	0.148961	0.95383	1
LAMC2	0.58607	1	1
LAMC3	0.0394918	0.92961	1
LAMP1	0.0503954	0.92961	1
LAMP2	0.332141	0.984566	1
LAMP3	0.73155	1	1
LAMP5	0.35451	0.984912	1
LAMTOR2	0.0516573	0.92961	1
LAMTOR3	0.996654	1	1
LAMTOR4	0.436305	0.994811	1
LAMTOR5	0.180251	0.958938	1
LANCL1	0.425257	0.992218	1
LANCL2	0.121905	0.95383	1
LANCL3	0.158997	0.95383	1
LAP3	0.0714947	0.95383	1
LAPTM4A	0.591647	1	1
LAPTM4B	0.0399061	0.92961	1
LAPTM5	0.898498	1	1
LARP1	0.341621	0.984912	1
LARP1B	0.111831	0.95383	1
LARP4	0.741539	1	1
LARP4B	0.265646	0.968114	1
LARP6	0.0895627	0.95383	1
LARP7	0.444577	0.998118	1
LARS2	0.507859	1	1
LAS1L	0.070962	0.95383	1
LASP1	0.365866	0.985969	1
LAT	0.244594	0.962419	1
LAT2	0.184721	0.958938	1
LATS1	0.154439	0.95383	1
LATS2	0.985313	1	1
LAX1	0.486321	1	1
LAYN	0.789426	1	1
LBH	0.804912	1	1
LBHD1	0.0519457	0.92961	1
LBP	0.010269	0.898623	1
LBR	0.805084	1	1
LBX1	0.881389	1	1
LBX2	0.146009	0.95383	1
LCA5	0.68997	1	1
LCA5L	0.47369	1	1
LCAT	0.325344	0.983962	1
LCE1E	0.974382	1	1
LCE2B	0.941707	1	1
LCE2D	0.594262	1	1
LCE5A	0.539076	1	1
LCK	0.141654	0.95383	1
LCLAT1	0.776455	1	1
LCMT1	0.230867	0.958938	1
LCMT2	0.875617	1	1
LCN1	0.861679	1	1
LCN10	0.624264	1	1
LCN12	0.730856	1	1
LCN15	0.0932988	0.95383	1
LCN2	0.15545	0.95383	1
LCN6	0.178877	0.958938	1
LCN8	0.164588	0.954396	1
LCN9	0.197039	0.958938	1
LCNL1	0.214775	0.958938	1
LCOR	1	1	1
LCORL	0.283331	0.972894	1
LCP1	0.0594271	0.943967	1
LCP2	0.355742	0.984912	1
LCT	0.866203	1	1
LCTL	0.182506	0.958938	1
LDAH	0.395076	0.985969	1
LDB1	0.513929	1	1
LDB2	0.363117	0.985343	1
LDB3	0.852258	1	1
LDHA	0.468738	1	1
LDHAL6A	0.443226	0.998088	1
LDHAL6B	0.810006	1	1
LDHB	0.858787	1	1
LDHC	0.258502	0.964462	1
LDHD	0.808421	1	1
LDLR	0.435791	0.994811	1
LDLRAD1	0.0916393	0.95383	1
LDLRAD2	0.185388	0.958938	1
LDLRAD3	0.640781	1	1
LDLRAD4	0.829613	1	1
LDLRAP1	0.0371586	0.92961	1
LEAP2	0.535321	1	1
LECT2	0.373721	0.985969	1
LEF1	0.215413	0.958938	1
LEFTY1	0.811213	1	1
LEFTY2	0.760668	1	1
LEKR1	0.969178	1	1
LELP1	0.731596	1	1
LEMD1	0.140551	0.95383	1
LEMD2	0.167003	0.955217	1
LEMD3	0.117648	0.95383	1
LENG1	0.255006	0.964145	1
LENG8	0.557929	1	1
LENG9	0.751413	1	1
LEO1	0.285164	0.975036	1
LEP	0.873818	1	1
LEPR	0.602215	1	1
LEPROTL1	0.0985407	0.95383	1
LETM1	0.866789	1	1
LETM2	0.659652	1	1
LETMD1	0.0731206	0.95383	1
LEUTX	0.772204	1	1
LFNG	0.134269	0.95383	1
LGALS1	0.322961	0.983962	1
LGALS12	0.159282	0.95383	1
LGALS13	0.98423	1	1
LGALS14	0.809618	1	1
LGALS16	0.0586899	0.943967	1
LGALS2	0.566626	1	1
LGALS3	0.145961	0.95383	1
LGALS3BP	0.04765	0.92961	1
LGALS4	0.136429	0.95383	1
LGALS7B	0.186887	0.958938	1
LGALS8	0.734187	1	1
LGALS9	0.294424	0.976673	1
LGALS9B	0.0777785	0.95383	1
LGALSL	0.850831	1	1
LGI1	0.931379	1	1
LGI2	0.842302	1	1
LGI3	0.735869	1	1
LGI4	0.946192	1	1
LGMN	0.846093	1	1
LGR4	0.894069	1	1
LGR5	0.794516	1	1
LGR6	0.885253	1	1
LGSN	0.106916	0.95383	1
LHB	0.319459	0.98303	1
LHCGR	0.777245	1	1
LHFPL1	0.89992	1	1
LHFPL2	0.375792	0.985969	1
LHFPL3	0.926641	1	1
LHFPL4	0.394344	0.985969	1
LHFPL5	0.0247688	0.907423	1
LHPP	0.144103	0.95383	1
LHX1	0.864015	1	1
LHX2	0.842764	1	1
LHX3	0.695982	1	1
LHX4	0.852189	1	1
LHX5	0.0163417	0.907423	1
LHX6	0.250208	0.963449	1
LHX8	0.903738	1	1
LHX9	0.451025	0.998118	1
LIAS	0.130993	0.95383	1
LIF	0.696031	1	1
LIFR	0.906118	1	1
LIG1	0.337292	0.984635	1
LIG3	0.792083	1	1
LIG4	0.34532	0.984912	1
LILRA1	0.653822	1	1
LILRA2	0.225977	0.958938	1
LILRA4	0.0644624	0.943967	1
LILRA5	0.935097	1	1
LILRA6	0.22146	0.958938	1
LILRB1	0.00751113	0.898623	1
LILRB2	0.526672	1	1
LILRB3	0.451085	0.998118	1
LILRB4	0.435843	0.994811	1
LILRB5	0.249616	0.963427	1
LIM2	0.562462	1	1
LIMA1	0.955314	1	1
LIMCH1	0.213629	0.958938	1
LIMD1	0.762946	1	1
LIMD2	0.91954	1	1
LIMK1	0.615457	1	1
LIMK2	0.878515	1	1
LIMS1	0.136925	0.95383	1
LIMS2	0.767055	1	1
LIN28A	0.178514	0.958938	1
LIN28B	0.356	0.984912	1
LIN37	0.673019	1	1
LIN52	0.471072	1	1
LIN54	0.0194276	0.907423	1
LIN7A	0.52249	1	1
LIN7B	0.509489	1	1
LIN7C	0.020138	0.907423	1
LIN9	0.38099	0.985969	1
LINC00452	0.799819	1	1
LINGO1	0.814506	1	1
LINGO2	0.851559	1	1
LINGO3	0.245244	0.962419	1
LINGO4	0.358859	0.984912	1
LIPA	0.484762	1	1
LIPC	0.334362	0.984635	1
LIPE	0.264471	0.968114	1
LIPF	0.0391737	0.92961	1
LIPG	0.923427	1	1
LIPH	0.842553	1	1
LIPI	0.78627	1	1
LIPJ	0.229335	0.958938	1
LIPK	0.00245295	0.844696	1
LIPM	0.800305	1	1
LIPN	0.851717	1	1
LIPT1	0.253145	0.964145	1
LIPT2	0.168156	0.955721	1
LITAF	0.780698	1	1
LIX1	0.647517	1	1
LIX1L	0.813266	1	1
LLGL1	0.543697	1	1
LLGL2	0.534178	1	1
LLPH	0.164144	0.954396	1
LMAN1	0.820242	1	1
LMAN1L	0.31372	0.982482	1
LMAN2	0.5761	1	1
LMAN2L	0.61823	1	1
LMBR1	0.292386	0.975329	1
LMBR1L	0.273209	0.968114	1
LMBRD1	0.151779	0.95383	1
LMBRD2	0.321253	0.983962	1
LMCD1	0.494119	1	1
LMF1	0.740367	1	1
LMF2	0.472197	1	1
LMLN	0.566833	1	1
LMNA	0.978353	1	1
LMNB1	0.395586	0.985969	1
LMNB2	0.580773	1	1
LMNTD1	1	1	1
LMNTD2	0.67832	1	1
LMO1	0.488316	1	1
LMO2	0.403392	0.985969	1
LMO3	0.784087	1	1
LMO4	0.726082	1	1
LMO7	0.970835	1	1
LMO7DN	0.764924	1	1
LMOD1	0.0258959	0.907423	1
LMOD2	0.859673	1	1
LMOD3	0.48924	1	1
LMTK2	0.874873	1	1
LMTK3	0.51783	1	1
LMX1A	0.381237	0.985969	1
LMX1B	0.154039	0.95383	1
LNP1	0.0019758	0.813677	1
LNPEP	0.877719	1	1
LNX1	0.781451	1	1
LNX2	0.572316	1	1
LOC100128108	0.39329	0.985969	1
LOC100129307	0.76361	1	1
LOC100129697	0.872613	1	1
LOC100130357	0.247701	0.962753	1
LOC100134391	0.899095	1	1
LOC100144595	0.0622314	0.943967	1
LOC100287036	0.706983	1	1
LOC100287387	0.460611	1	1
LOC100505502	0.726893	1	1
LOC100505549	0.146213	0.95383	1
LOC100505555	0.829682	1	1
LOC100505797	0.292558	0.975329	1
LOC100505841	0.227235	0.958938	1
LOC100506388	0.272405	0.968114	1
LOC100506422	0.249798	0.963449	1
LOC100507507	0.983858	1	1
LOC100509620	0.669773	1	1
LOC100996318	0.839589	1	1
LOC100996637	0.472015	1	1
LOC100996664	0.745116	1	1
LOC101059915	0.430456	0.993767	1
LOC101927245	0.180611	0.958938	1
LOC101927322	0.266348	0.968114	1
LOC101927402	0.906414	1	1
LOC101927420	0.205209	0.958938	1
LOC101927509	0.194138	0.958938	1
LOC101927572	0.198227	0.958938	1
LOC101927751	0.0858527	0.95383	1
LOC101927789	0.379677	0.985969	1
LOC101927824	0.856144	1	1
LOC101927855	0.722942	1	1
LOC101927989	0.914642	1	1
LOC101928021	0.173744	0.958938	1
LOC101928042	0.0125921	0.907423	1
LOC101928058	0.853797	1	1
LOC101928093	0.218572	0.958938	1
LOC101928343	0.700015	1	1
LOC101928436	0.397792	0.985969	1
LOC101928728	0.747061	1	1
LOC101928764	0.296933	0.976781	1
LOC101928841	0.126153	0.95383	1
LOC101929322	0.384058	0.985969	1
LOC101929479	0.142437	0.95383	1
LOC101929536	0.0910799	0.95383	1
LOC101929578	0.300045	0.978028	1
LOC101929599	0.570976	1	1
LOC101929998	0.725423	1	1
LOC101930085	0.80295	1	1
LOC102723566	0.66218	1	1
LOC102723665	0.742832	1	1
LOC102723730	0.202935	0.958938	1
LOC102723899	0.99129	1	1
LOC102723971	0.747143	1	1
LOC102724064	0.481773	1	1
LOC102724404	0.532331	1	1
LOC102724580	0.249159	0.962759	1
LOC102724646	0.756351	1	1
LOC102724708	0.895459	1	1
LOC102724904	0.479488	1	1
LOC102724908	0.374413	0.985969	1
LOC102725191	0.526136	1	1
LOC105369140	0.982108	1	1
LOC105369146	0.570801	1	1
LOC105369199	0.0623066	0.943967	1
LOC105369201	0.0587128	0.943967	1
LOC105369209	0.675053	1	1
LOC105369212	0.253285	0.964145	1
LOC105369266	0.963446	1	1
LOC105369535	0.978276	1	1
LOC105370295	0.108444	0.95383	1
LOC105370362	0.276633	0.969595	1
LOC105370579	0.599396	1	1
LOC105370705	0.813558	1	1
LOC105370708	0.0888035	0.95383	1
LOC105370941	0.278944	0.969595	1
LOC105370943	0.406011	0.986492	1
LOC105371031	0.426878	0.993243	1
LOC105371414	0.856382	1	1
LOC105371430	0.448929	0.998118	1
LOC105371566	0.741264	1	1
LOC105371789	0.869974	1	1
LOC105371899	0.7342	1	1
LOC105371910	0.806291	1	1
LOC105372483	0.251119	0.963449	1
LOC105372493	0.812016	1	1
LOC105373156	0.0275808	0.907423	1
LOC105373289	0.501042	1	1
LOC105373352	0.724399	1	1
LOC105373759	0.788119	1	1
LOC105374312	0.0964649	0.95383	1
LOC105374313	0.59093	1	1
LOC105374378	0.536225	1	1
LOC105374620	0.851635	1	1
LOC105375131	0.593787	1	1
LOC105375297	0.120757	0.95383	1
LOC105375303	0.588129	1	1
LOC105375304	0.295927	0.976781	1
LOC105376114	0.439869	0.996673	1
LOC105376194	0.690301	1	1
LOC105376353	0.412823	0.989711	1
LOC105376526	0.164921	0.954396	1
LOC105376731	0.108589	0.95383	1
LOC105376917	0.482913	1	1
LOC105377267	0.812815	1	1
LOC105377621	0.737513	1	1
LOC105377623	0.419047	0.991711	1
LOC105377777	0.0221775	0.907423	1
LOC105378146	0.311226	0.982482	1
LOC105378479	0.489419	1	1
LOC105378577	0.381213	0.985969	1
LOC105378948	0.278369	0.969595	1
LOC105378949	0.0822327	0.95383	1
LOC105378979	0.128151	0.95383	1
LOC105379194	0.290244	0.975329	1
LOC158434	0.180008	0.958938	1
LOC283710	0.597514	1	1
LOC339862	0.563787	1	1
LOC388282	0.977266	1	1
LOC388780	0.0233115	0.907423	1
LOC388813	0.968109	1	1
LOC389602	0.651736	1	1
LOC390877	0.292084	0.975329	1
LOC400499	0.421747	0.991711	1
LOC400682	0.269126	0.968114	1
LOC403312	0.849106	1	1
LOC441155	0.511576	1	1
LOC643802	0.420447	0.991711	1
LOC644215	0.186493	0.958938	1
LOC645177	0.618708	1	1
LOC646588	0.942682	1	1
LOC728485	0.56751	1	1
LOC728715	0.891665	1	1
LOC729254	0.348202	0.984912	1
LOC730183	0.605749	1	1
LONP1	0.0709865	0.95383	1
LONP2	0.127404	0.95383	1
LONRF1	0.747959	1	1
LONRF2	0.0636718	0.943967	1
LONRF3	0.923924	1	1
LOX	0.74035	1	1
LOXHD1	0.438871	0.995573	1
LOXL1	0.596182	1	1
LOXL2	0.0775523	0.95383	1
LOXL3	0.986898	1	1
LOXL4	0.988071	1	1
LPA	0.727447	1	1
LPAR1	0.835219	1	1
LPAR2	0.442033	0.997854	1
LPAR3	0.875448	1	1
LPAR4	0.0261855	0.907423	1
LPAR5	0.373469	0.985969	1
LPAR6	0.524257	1	1
LPCAT1	0.22067	0.958938	1
LPCAT2	0.746672	1	1
LPCAT3	0.280109	0.97049	1
LPCAT4	0.0550829	0.938692	1
LPGAT1	0.944746	1	1
LPIN1	0.331677	0.984566	1
LPIN2	0.820802	1	1
LPIN3	0.681317	1	1
LPL	0.807692	1	1
LPO	0.0749867	0.95383	1
LPP	0.491037	1	1
LPXN	0.662683	1	1
LRAT	0.594163	1	1
LRBA	0.592303	1	1
LRCH1	0.0996974	0.95383	1
LRCH2	0.51817	1	1
LRCH3	0.835708	1	1
LRCH4	0.0638022	0.943967	1
LRCOL1	0.198945	0.958938	1
LRFN1	0.160262	0.95383	1
LRFN2	0.416695	0.991091	1
LRFN3	0.522303	1	1
LRFN4	0.242225	0.961905	1
LRFN5	0.148391	0.95383	1
LRG1	0.0984983	0.95383	1
LRGUK	0.303501	0.981493	1
LRIF1	0.20492	0.958938	1
LRIG1	0.60129	1	1
LRIG2	0.770241	1	1
LRIG3	0.527091	1	1
LRIT1	0.638527	1	1
LRIT2	0.761543	1	1
LRIT3	0.484162	1	1
LRP1	0.759764	1	1
LRP10	0.754146	1	1
LRP11	0.679278	1	1
LRP12	0.596763	1	1
LRP1B	0.206155	0.958938	1
LRP2	0.957081	1	1
LRP2BP	0.870485	1	1
LRP3	0.188853	0.958938	1
LRP4	0.919511	1	1
LRP5	0.973591	1	1
LRP5L	0.654716	1	1
LRP6	0.453937	0.998213	1
LRP8	0.815488	1	1
LRPAP1	0.86895	1	1
LRPPRC	0.0645119	0.943967	1
LRR1	0.181834	0.958938	1
LRRC1	0.0459092	0.92961	1
LRRC10	0.812938	1	1
LRRC14	0.918423	1	1
LRRC14B	0.889836	1	1
LRRC15	0.186896	0.958938	1
LRRC17	0.765889	1	1
LRRC19	0.93974	1	1
LRRC2	0.834565	1	1
LRRC20	0.356334	0.984912	1
LRRC23	0.766116	1	1
LRRC24	0.556558	1	1
LRRC25	0.683238	1	1
LRRC27	0.764123	1	1
LRRC28	0.790143	1	1
LRRC29	0.62648	1	1
LRRC3	0.450037	0.998118	1
LRRC30	0.849583	1	1
LRRC31	0.97988	1	1
LRRC32	0.241528	0.961346	1
LRRC34	0.908618	1	1
LRRC36	0.644576	1	1
LRRC37A3	0.554676	1	1
LRRC37B	0.601206	1	1
LRRC38	0.578065	1	1
LRRC39	0.0848954	0.95383	1
LRRC3B	0.724373	1	1
LRRC3C	0.411794	0.989017	1
LRRC40	0.14218	0.95383	1
LRRC41	0.493709	1	1
LRRC42	0.367699	0.985969	1
LRRC43	0.0487621	0.92961	1
LRRC46	0.519233	1	1
LRRC47	0.664059	1	1
LRRC49	0.0439297	0.92961	1
LRRC4B	0.461427	1	1
LRRC4C	0.277466	0.969595	1
LRRC52	0.894093	1	1
LRRC55	0.822477	1	1
LRRC56	0.652572	1	1
LRRC57	0.498057	1	1
LRRC58	0.882988	1	1
LRRC59	0.771547	1	1
LRRC6	0.0671851	0.943967	1
LRRC61	0.214627	0.958938	1
LRRC63	0.599538	1	1
LRRC66	0.730306	1	1
LRRC69	0.690262	1	1
LRRC7	0.449013	0.998118	1
LRRC71	0.0359149	0.92961	1
LRRC72	0.29754	0.976781	1
LRRC74A	0.849395	1	1
LRRC74B	0.949665	1	1
LRRC75A	0.626495	1	1
LRRC75B	0.691903	1	1
LRRC8A	0.863479	1	1
LRRC8B	0.8218	1	1
LRRC8C	0.845579	1	1
LRRC8D	0.963964	1	1
LRRC8E	0.0256655	0.907423	1
LRRCC1	0.401903	0.985969	1
LRRD1	0.0316709	0.926035	1
LRRFIP1	0.00245119	0.844696	1
LRRFIP2	0.687798	1	1
LRRIQ1	0.0950117	0.95383	1
LRRIQ3	0.368367	0.985969	1
LRRIQ4	0.51625	1	1
LRRK1	0.718836	1	1
LRRK2	0.506759	1	1
LRRN1	0.49536	1	1
LRRN2	1	1	1
LRRN3	0.227154	0.958938	1
LRRN4	0.517111	1	1
LRRN4CL	0.482751	1	1
LRRTM1	0.303947	0.981679	1
LRRTM3	0.677264	1	1
LRRTM4	0.785391	1	1
LRSAM1	0.0170232	0.907423	1
LRTM1	0.0551456	0.938692	1
LRTM2	0.625302	1	1
LRTOMT	0.507593	1	1
LRWD1	0.220991	0.958938	1
LSAMP	0.890479	1	1
LSG1	0.763403	1	1
LSM1	0.510708	1	1
LSM10	0.647175	1	1
LSM11	0.40439	0.986183	1
LSM12	0.801201	1	1
LSM14A	0.319287	0.98303	1
LSM14B	0.233754	0.958938	1
LSM2	0.640021	1	1
LSM3	0.457198	0.998763	1
LSM4	0.283329	0.972894	1
LSM5	0.91234	1	1
LSM6	0.608277	1	1
LSM7	0.508322	1	1
LSM8	0.164903	0.954396	1
LSMEM1	0.212481	0.958938	1
LSMEM2	0.768882	1	1
LSP1	0.854024	1	1
LSR	0.954372	1	1
LSS	0.592375	1	1
LST1	0.804906	1	1
LTA4H	0.562345	1	1
LTB	0.137308	0.95383	1
LTB4R	0.910683	1	1
LTBP1	0.130451	0.95383	1
LTBP2	0.647322	1	1
LTBP3	0.000871068	0.683888	1
LTBP4	0.135123	0.95383	1
LTBR	0.18213	0.958938	1
LTC4S	0.1473	0.95383	1
LTF	0.817546	1	1
LTK	0.801138	1	1
LTN1	0.199791	0.958938	1
LTV1	0.339021	0.984635	1
LUC7L	0.316217	0.982892	1
LUC7L2	0.509139	1	1
LUC7L3	0.0965989	0.95383	1
LUM	0.329512	0.984566	1
LURAP1L	0.666904	1	1
LUZP1	0.312835	0.982482	1
LUZP2	0.787838	1	1
LVRN	0.380872	0.985969	1
LXN	0.498388	1	1
LY6D	0.74621	1	1
LY6E	0.783155	1	1
LY6G5B	0.0704345	0.953082	1
LY6G5C	0.871379	1	1
LY6G6C	0.134727	0.95383	1
LY6K	0.825842	1	1
LY75-CD302	0.297896	0.976781	1
LY86	0.976744	1	1
LY9	0.838946	1	1
LY96	0.236761	0.958938	1
LYAR	0.615042	1	1
LYG1	0.509115	1	1
LYG2	0.802943	1	1
LYL1	0.224074	0.958938	1
LYN	0.233175	0.958938	1
LYPD1	0.349527	0.984912	1
LYPD2	0.953509	1	1
LYPD3	0.170191	0.956897	1
LYPD4	0.553581	1	1
LYPD5	0.639	1	1
LYPD6	0.0934767	0.95383	1
LYPD6B	0.763768	1	1
LYPD8	0.587121	1	1
LYPLA1	0.524747	1	1
LYPLA2	0.936827	1	1
LYPLAL1	0.703112	1	1
LYRM1	0.702837	1	1
LYRM2	0.674067	1	1
LYRM4	0.109644	0.95383	1
LYRM7	0.159477	0.95383	1
LYRM9	0.889196	1	1
LYSMD2	0.940939	1	1
LYSMD3	0.670853	1	1
LYSMD4	0.864157	1	1
LYST	0.124197	0.95383	1
LYVE1	0.201501	0.958938	1
LYZ	0.810574	1	1
LYZL1	0.347262	0.984912	1
LYZL2	0.275642	0.969521	1
LYZL4	0.848235	1	1
LYZL6	0.974285	1	1
LZIC	0.175017	0.958938	1
LZTFL1	0.264232	0.968114	1
LZTR1	0.120456	0.95383	1
LZTS1	0.765559	1	1
LZTS2	0.486735	1	1
LZTS3	0.512875	1	1
M1AP	0.0329686	0.92961	1
M6PR	0.1877	0.958938	1
MAB21L3	0.513059	1	1
MACC1	0.549694	1	1
MACF1	0.906469	1	1
MACROD1	0.758767	1	1
MACROD2	0.727963	1	1
MAD1L1	0.729337	1	1
MAD2L1	0.702036	1	1
MAD2L1BP	0.656897	1	1
MAD2L2	0.874351	1	1
MADCAM1	0.00592487	0.898623	1
MADD	0.444472	0.998118	1
MAEA	0.117714	0.95383	1
MAEL	0.480543	1	1
MAF	0.14559	0.95383	1
MAF1	0.546818	1	1
MAFF	0.844171	1	1
MAFK	0.209637	0.958938	1
MAG	0.18197	0.958938	1
MAGEA1	0.0441668	0.92961	1
MAGEA10-MAGEA5	0.630477	1	1
MAGEA11	0.998411	1	1
MAGEA4	0.591599	1	1
MAGEB1	0.579102	1	1
MAGEB10	0.821952	1	1
MAGEB2	0.548829	1	1
MAGEB6	0.884172	1	1
MAGEC1	0.453783	0.998213	1
MAGEC3	0.142652	0.95383	1
MAGED1	0.679206	1	1
MAGED2	0.431429	0.993767	1
MAGEF1	0.0665359	0.943967	1
MAGEL2	0.671705	1	1
MAGI1	0.140513	0.95383	1
MAGI2	0.787546	1	1
MAGI3	0.692333	1	1
MAGIX	0.879418	1	1
MAGOH	0.76205	1	1
MAGOHB	0.715241	1	1
MAGT1	0.302613	0.980987	1
MAK	0.364846	0.985343	1
MAK16	0.933232	1	1
MAL	0.866331	1	1
MAL2	0.0272791	0.907423	1
MALL	0.656913	1	1
MALRD1	0.923261	1	1
MALSU1	0.568123	1	1
MALT1	0.501209	1	1
MAMDC2	0.695191	1	1
MAMDC4	0.454279	0.998213	1
MAML1	0.102691	0.95383	1
MAML2	0.480856	1	1
MAML3	0.01019	0.898623	1
MAMLD1	0.132564	0.95383	1
MAMSTR	0.903081	1	1
MAN1A1	0.315011	0.982892	1
MAN1A2	0.695644	1	1
MAN1B1	0.802042	1	1
MAN1C1	0.035299	0.92961	1
MAN2A1	0.428572	0.993767	1
MAN2A2	0.351047	0.984912	1
MAN2B1	0.328309	0.984566	1
MAN2B2	0.18931	0.958938	1
MAN2C1	0.302199	0.980664	1
MANBA	0.619379	1	1
MANBAL	0.0958736	0.95383	1
MANEA	0.547324	1	1
MANEAL	0.331888	0.984566	1
MANF	0.621783	1	1
MANSC1	0.634751	1	1
MANSC4	0.17288	0.958938	1
MAOA	0.329	0.984566	1
MAOB	0.833408	1	1
MAP10	0.48042	1	1
MAP1A	0.281025	0.971603	1
MAP1B	0.770162	1	1
MAP1LC3A	0.439616	0.996467	1
MAP1LC3B	0.0110766	0.900318	1
MAP1LC3B2	0.988233	1	1
MAP1LC3C	0.319816	0.983762	1
MAP1S	0.114807	0.95383	1
MAP2	0.628276	1	1
MAP2K1	0.715708	1	1
MAP2K2	0.908409	1	1
MAP2K3	0.694273	1	1
MAP2K4	0.0291292	0.923574	1
MAP2K5	0.281187	0.971846	1
MAP2K6	0.670373	1	1
MAP2K7	0.720662	1	1
MAP3K1	0.898356	1	1
MAP3K10	0.0434864	0.92961	1
MAP3K11	0.501103	1	1
MAP3K12	0.884664	1	1
MAP3K13	0.265002	0.968114	1
MAP3K14	0.344586	0.984912	1
MAP3K15	0.510681	1	1
MAP3K19	0.435183	0.994811	1
MAP3K2	0.650706	1	1
MAP3K3	0.620234	1	1
MAP3K4	0.30745	0.982183	1
MAP3K5	0.681751	1	1
MAP3K6	0.765042	1	1
MAP3K7	0.640445	1	1
MAP3K7CL	0.602741	1	1
MAP3K8	0.135217	0.95383	1
MAP3K9	0.104666	0.95383	1
MAP4	0.378451	0.985969	1
MAP4K1	0.550159	1	1
MAP4K2	0.379511	0.985969	1
MAP4K3	0.0461213	0.92961	1
MAP4K4	0.736065	1	1
MAP4K5	0.215423	0.958938	1
MAP6	0.310746	0.982482	1
MAP6D1	0.768566	1	1
MAP7	0.532004	1	1
MAP7D1	0.493873	1	1
MAP7D2	0.168558	0.956271	1
MAP7D3	0.916947	1	1
MAP9	0.201831	0.958938	1
MAPK1	0.742352	1	1
MAPK10	0.793535	1	1
MAPK11	0.969965	1	1
MAPK12	0.330216	0.984566	1
MAPK13	0.901279	1	1
MAPK14	0.167877	0.955721	1
MAPK15	0.913622	1	1
MAPK1IP1L	0.352354	0.984912	1
MAPK3	0.745515	1	1
MAPK4	0.661859	1	1
MAPK6	0.453836	0.998213	1
MAPK7	0.537121	1	1
MAPK8	0.510767	1	1
MAPK8IP1	0.232155	0.958938	1
MAPK8IP2	0.190003	0.958938	1
MAPK8IP3	0.224232	0.958938	1
MAPK9	0.631353	1	1
MAPKAP1	0.986717	1	1
MAPKAPK2	0.470951	1	1
MAPKAPK3	0.27408	0.968114	1
MAPKAPK5	0.796324	1	1
MAPKBP1	0.776824	1	1
MAPRE1	0.107355	0.95383	1
MAPRE2	0.633653	1	1
MAPRE3	0.22572	0.958938	1
MAPT	0.811866	1	1
MARCKS	0.422753	0.991711	1
MARCKSL1	0.936683	1	1
MARCO	0.204482	0.958938	1
MARK1	0.0901787	0.95383	1
MARK2	0.529979	1	1
MARK3	0.709984	1	1
MARK4	0.60733	1	1
MARS2	0.894881	1	1
MARVELD1	0.405136	0.986448	1
MARVELD2	0.671411	1	1
MARVELD3	0.476174	1	1
MAS1	0.119817	0.95383	1
MAS1L	0.14041	0.95383	1
MASP1	0.640554	1	1
MASP2	0.112701	0.95383	1
MAST1	0.447207	0.998118	1
MAST2	0.891486	1	1
MAST3	0.83814	1	1
MAST4	0.70245	1	1
MASTL	0.163168	0.954306	1
MAT1A	0.389781	0.985969	1
MAT2A	0.173133	0.958938	1
MAT2B	0.380591	0.985969	1
MATK	0.730072	1	1
MATN1	0.37132	0.985969	1
MATN2	0.461699	1	1
MATN3	0.709065	1	1
MATN4	0.609839	1	1
MATR3	0.337115	0.984635	1
MAU2	0.801055	1	1
MAVS	0.335614	0.984635	1
MAX	0.944031	1	1
MAZ	0.0161085	0.907423	1
MB	0.384137	0.985969	1
MB21D2	0.628536	1	1
MBD1	0.145532	0.95383	1
MBD2	0.978647	1	1
MBD3	0.617787	1	1
MBD4	0.0935189	0.95383	1
MBD5	0.865987	1	1
MBD6	0.897535	1	1
MBIP	0.440887	0.997436	1
MBL2	0.143892	0.95383	1
MBLAC2	0.66874	1	1
MBNL1	0.649459	1	1
MBNL2	0.231019	0.958938	1
MBNL3	0.0743522	0.95383	1
MBOAT1	1	1	1
MBOAT2	0.781577	1	1
MBOAT4	0.555875	1	1
MBOAT7	0.148206	0.95383	1
MBP	0.0261011	0.907423	1
MBTD1	0.085112	0.95383	1
MBTPS1	0.79732	1	1
MBTPS2	0.395762	0.985969	1
MC1R	0.474669	1	1
MC2R	0.140098	0.95383	1
MC3R	0.149991	0.95383	1
MC5R	0.484673	1	1
MCAM	0.798796	1	1
MCAT	0.024456	0.907423	1
MCC	0.688045	1	1
MCCC1	0.114393	0.95383	1
MCCC2	0.581933	1	1
MCCD1	0.00647515	0.898623	1
MCEE	0.593617	1	1
MCEMP1	0.234444	0.958938	1
MCF2	0.380975	0.985969	1
MCF2L	0.875973	1	1
MCF2L2	0.933827	1	1
MCFD2	0.810323	1	1
MCHR1	0.917342	1	1
MCHR2	0.113064	0.95383	1
MCIDAS	0.974762	1	1
MCM10	0.991172	1	1
MCM2	0.119324	0.95383	1
MCM3	0.310236	0.982482	1
MCM3AP	0.351537	0.984912	1
MCM4	0.330228	0.984566	1
MCM5	0.203996	0.958938	1
MCM6	0.0125573	0.907423	1
MCM7	0.694777	1	1
MCM8	0.743475	1	1
MCM9	0.193168	0.958938	1
MCMBP	0.646403	1	1
MCMDC2	0.248137	0.962753	1
MCOLN1	0.470312	1	1
MCOLN2	0.291757	0.975329	1
MCOLN3	0.259495	0.965409	1
MCPH1	0.179241	0.958938	1
MCRS1	0.0363616	0.92961	1
MCTP1	1	1	1
MCTP2	0.695222	1	1
MCTS1	0.95694	1	1
MCU	0.206697	0.958938	1
MCUR1	0.146434	0.95383	1
MDC1	0.542947	1	1
MDFI	0.555427	1	1
MDFIC	0.39855	0.985969	1
MDGA1	0.603905	1	1
MDGA2	0.294398	0.976673	1
MDH1	0.391727	0.985969	1
MDH1B	0.462184	1	1
MDH2	0.188068	0.958938	1
MDM1	0.310071	0.982482	1
MDM2	0.651317	1	1
MDM4	0.443668	0.998118	1
MDN1	0.838357	1	1
ME1	0.913883	1	1
ME2	0.15142	0.95383	1
ME3	0.205237	0.958938	1
MEA1	0.954372	1	1
MEAF6	0.659835	1	1
MECOM	0.8154	1	1
MECP2	0.339025	0.984635	1
MECR	0.811609	1	1
MED1	0.280163	0.97049	1
MED10	0.15352	0.95383	1
MED11	0.238892	0.958938	1
MED12	0.0372789	0.92961	1
MED12L	0.0327847	0.92961	1
MED13	0.10736	0.95383	1
MED13L	0.00260315	0.844696	1
MED14	0.39104	0.985969	1
MED15	0.0540803	0.93813	1
MED16	0.838066	1	1
MED17	0.253599	0.964145	1
MED18	0.219256	0.958938	1
MED19	0.981105	1	1
MED20	0.289677	0.975329	1
MED21	0.517209	1	1
MED22	0.897517	1	1
MED23	0.603338	1	1
MED24	0.00437157	0.898623	1
MED25	0.172297	0.958938	1
MED26	0.810069	1	1
MED27	0.452979	0.998213	1
MED28	0.205292	0.958938	1
MED29	0.540798	1	1
MED30	0.553403	1	1
MED31	0.00430841	0.898623	1
MED4	0.967939	1	1
MED6	0.912097	1	1
MED7	0.648962	1	1
MED8	0.977283	1	1
MED9	0.803866	1	1
MEDAG	0.163767	0.954396	1
MEF2A	0.982341	1	1
MEF2C	0.924245	1	1
MEF2D	0.883786	1	1
MEFV	0.207689	0.958938	1
MEGF10	0.379329	0.985969	1
MEGF11	0.884508	1	1
MEGF6	0.716828	1	1
MEGF8	0.819022	1	1
MEGF9	0.697026	1	1
MEI1	0.530995	1	1
MEI4	0.79113	1	1
MEIG1	0.132732	0.95383	1
MEIKIN	0.942056	1	1
MEIOB	0.681965	1	1
MEIS1	0.953447	1	1
MEIS2	0.509256	1	1
MEIS3	0.148885	0.95383	1
MELK	0.923254	1	1
MEMO1	0.975879	1	1
MEN1	0.573693	1	1
MEOX1	0.895217	1	1
MEOX2	0.473464	1	1
MEP1A	0.0665545	0.943967	1
MEP1B	0.171981	0.958938	1
MEPCE	0.482397	1	1
MEPE	0.711834	1	1
MERTK	0.182121	0.958938	1
MESP1	0.392797	0.985969	1
MEST	0.0298708	0.923574	1
MET	0.48026	1	1
METAP1	0.967783	1	1
METAP1D	0.653232	1	1
METAP2	0.353439	0.984912	1
METRN	0.516163	1	1
METTL1	0.292272	0.975329	1
METTL11B	0.898613	1	1
METTL14	0.808779	1	1
METTL15	0.166755	0.95489	1
METTL16	0.537312	1	1
METTL17	0.272668	0.968114	1
METTL21A	0.0327552	0.92961	1
METTL21C	0.242517	0.962419	1
METTL22	0.639002	1	1
METTL23	0.201632	0.958938	1
METTL24	0.336173	0.984635	1
METTL25	0.728735	1	1
METTL2A	0.586566	1	1
METTL2B	0.337403	0.984635	1
METTL3	0.755875	1	1
METTL4	0.0405463	0.92961	1
METTL5	0.911138	1	1
METTL6	0.337237	0.984635	1
METTL7A	0.688882	1	1
METTL7B	0.0867716	0.95383	1
METTL8	0.490665	1	1
METTL9	0.436701	0.994811	1
MEX3A	0.159312	0.95383	1
MEX3B	0.0665774	0.943967	1
MEX3C	0.104718	0.95383	1
MEX3D	0.546624	1	1
MFAP1	0.474846	1	1
MFAP2	0.768607	1	1
MFAP3	0.815177	1	1
MFAP3L	0.8634	1	1
MFAP4	0.571513	1	1
MFAP5	0.530067	1	1
MFF	0.0886269	0.95383	1
MFGE8	0.15518	0.95383	1
MFHAS1	0.940733	1	1
MFN1	0.707194	1	1
MFN2	0.421222	0.991711	1
MFNG	0.669504	1	1
MFRP	0.76003	1	1
MFSD1	0.224693	0.958938	1
MFSD10	0.960453	1	1
MFSD11	0.751505	1	1
MFSD12	0.797779	1	1
MFSD2A	0.0434309	0.92961	1
MFSD2B	0.27361	0.968114	1
MFSD3	0.321643	0.983962	1
MFSD6	0.778015	1	1
MFSD6L	0.661046	1	1
MFSD8	0.157001	0.95383	1
MFSD9	0.514136	1	1
MGA	0.0250991	0.907423	1
MGAM	0.834586	1	1
MGAM2	0.517654	1	1
MGARP	0.835114	1	1
MGAT1	0.950624	1	1
MGAT3	0.0341256	0.92961	1
MGAT4A	0.783776	1	1
MGAT4B	0.239977	0.959733	1
MGAT4C	0.587696	1	1
MGAT4D	0.361786	0.985343	1
MGAT5	0.689331	1	1
MGAT5B	0.179215	0.958938	1
MGLL	1	1	1
MGME1	0.421836	0.991711	1
MGMT	0.340064	0.984912	1
MGP	0.496822	1	1
MGRN1	0.570157	1	1
MGST1	0.478654	1	1
MGST2	0.403483	0.985969	1
MGST3	0.927963	1	1
MIA2	0.819596	1	1
MIA3	0.432304	0.993767	1
MIB1	0.953458	1	1
MIB2	0.0823752	0.95383	1
MICA	0.802697	1	1
MICAL1	0.863801	1	1
MICAL2	0.338339	0.984635	1
MICAL3	0.891156	1	1
MICALCL	0.197515	0.958938	1
MICALL1	0.746939	1	1
MICALL2	0.391085	0.985969	1
MICB	0.0200109	0.907423	1
MICU1	0.542817	1	1
MICU2	0.95718	1	1
MICU3	0.236344	0.958938	1
MID1	0.268709	0.968114	1
MID2	0.490991	1	1
MIDN	0.91455	1	1
MIEF1	0.0151333	0.907423	1
MIEF2	0.214031	0.958938	1
MIEN1	0.615319	1	1
MIER1	0.844992	1	1
MIER2	0.801731	1	1
MIER3	0.491766	1	1
MIF4GD	0.505329	1	1
MIIP	0.909771	1	1
MILR1	0.551668	1	1
MINK1	0.616573	1	1
MINPP1	0.798724	1	1
MIOS	0.452513	0.998213	1
MIOX	0.718974	1	1
MIP	0.288891	0.975329	1
MIPEP	0.736226	1	1
MIPOL1	0.697812	1	1
MIR1-1HG	0.223144	0.958938	1
MIR205HG	0.60819	1	1
MIS12	0.465608	1	1
MIS18A	0.290693	0.975329	1
MIS18BP1	0.808854	1	1
MISP	0.158892	0.95383	1
MITD1	0.676455	1	1
MITF	0.236262	0.958938	1
MKI67	0.484347	1	1
MKKS	0.509091	1	1
MKLN1	0.153263	0.95383	1
MKNK1	0.81793	1	1
MKNK2	0.0860848	0.95383	1
MKRN1	0.649456	1	1
MKRN2	0.299056	0.977305	1
MKRN2OS	0.697238	1	1
MKS1	0.505585	1	1
MKX	0.445666	0.998118	1
MLANA	0.715705	1	1
MLC1	0.0321448	0.92961	1
MLEC	0.930426	1	1
MLF1	0.134226	0.95383	1
MLF2	0.0565771	0.938692	1
MLH1	0.953218	1	1
MLH3	0.987458	1	1
MLIP	0.599027	1	1
MLKL	0.291641	0.975329	1
MLLT1	0.395167	0.985969	1
MLLT10	0.136918	0.95383	1
MLLT11	0.87714	1	1
MLLT3	0.684197	1	1
MLLT6	0.962975	1	1
MLN	0.989434	1	1
MLNR	0.413139	0.989711	1
MLPH	0.507663	1	1
MLST8	0.743701	1	1
MLX	0.140742	0.95383	1
MLXIP	0.639531	1	1
MLXIPL	0.11937	0.95383	1
MLYCD	0.891131	1	1
MMAA	0.117863	0.95383	1
MMAB	0.82973	1	1
MMACHC	0.573224	1	1
MMADHC	0.0449081	0.92961	1
MMD	0.81783	1	1
MMD2	1	1	1
MME	0.388485	0.985969	1
MMEL1	0.140101	0.95383	1
MMP1	0.855924	1	1
MMP10	0.137006	0.95383	1
MMP11	0.276356	0.969595	1
MMP12	0.126069	0.95383	1
MMP13	0.362534	0.985343	1
MMP14	0.440733	0.997222	1
MMP15	0.608786	1	1
MMP16	0.879157	1	1
MMP17	0.803886	1	1
MMP19	0.33987	0.984854	1
MMP2	0.8805	1	1
MMP20	0.0174219	0.907423	1
MMP21	0.0817677	0.95383	1
MMP24	0.200213	0.958938	1
MMP25	0.966863	1	1
MMP26	0.949325	1	1
MMP27	0.441467	0.997737	1
MMP28	0.893061	1	1
MMP3	0.79813	1	1
MMP7	0.497587	1	1
MMP8	0.0940016	0.95383	1
MMP9	0.545967	1	1
MMRN1	0.527936	1	1
MMRN2	0.540535	1	1
MMS19	0.228341	0.958938	1
MMS22L	0.462654	1	1
MN1	0.662281	1	1
MNAT1	0.550213	1	1
MND1	0.841601	1	1
MNDA	0.720655	1	1
MNS1	0.86876	1	1
MNT	0.13949	0.95383	1
MNX1	0.0968597	0.95383	1
MOB1A	0.0861414	0.95383	1
MOB1B	0.312405	0.982482	1
MOB2	0.442166	0.997854	1
MOB3A	0.3059	0.982183	1
MOB3B	0.796027	1	1
MOB3C	0.315254	0.982892	1
MOBP	0.598163	1	1
MOCOS	0.394416	0.985969	1
MOCS1	0.145666	0.95383	1
MOCS2	0.187713	0.958938	1
MOCS3	0.521064	1	1
MOG	0.460726	1	1
MOGAT1	0.426691	0.993243	1
MOGAT2	0.137419	0.95383	1
MOGAT3	0.4743	1	1
MOGS	0.0976465	0.95383	1
MOK	0.657659	1	1
MON1A	0.624348	1	1
MON1B	0.862618	1	1
MON2	0.567538	1	1
MORC1	0.90676	1	1
MORC2	0.782698	1	1
MORC3	0.363317	0.985343	1
MORC4	0.802804	1	1
MORF4L1	0.724941	1	1
MORF4L2	0.386109	0.985969	1
MORN1	0.516019	1	1
MORN2	0.0469454	0.92961	1
MORN3	0.917465	1	1
MORN4	0.193346	0.958938	1
MORN5	0.580329	1	1
MOSPD1	0.603366	1	1
MOSPD2	0.390217	0.985969	1
MOSPD3	0.236633	0.958938	1
MOV10	0.561379	1	1
MOV10L1	0.792121	1	1
MOXD1	0.679027	1	1
MPC1	0.350515	0.984912	1
MPC2	0.0204141	0.907423	1
MPDU1	0.788815	1	1
MPDZ	0.305469	0.982183	1
MPEG1	0.485161	1	1
MPG	0.788883	1	1
MPHOSPH10	0.939691	1	1
MPHOSPH6	0.646548	1	1
MPHOSPH8	0.686544	1	1
MPHOSPH9	0.631007	1	1
MPI	0.721479	1	1
MPL	0.9602	1	1
MPND	0.186224	0.958938	1
MPO	0.370915	0.985969	1
MPP1	0.803337	1	1
MPP2	0.675619	1	1
MPP3	0.289687	0.975329	1
MPP4	0.806496	1	1
MPP5	0.119907	0.95383	1
MPP6	0.255726	0.964145	1
MPP7	0.125429	0.95383	1
MPPE1	0.935772	1	1
MPPED1	0.344862	0.984912	1
MPPED2	0.812878	1	1
MPRIP	0.763691	1	1
MPST	0.00472948	0.898623	1
MPV17	0.73769	1	1
MPV17L	0.141423	0.95383	1
MPV17L2	0.655879	1	1
MPZ	0.0387891	0.92961	1
MPZL1	0.849961	1	1
MPZL2	0.421913	0.991711	1
MPZL3	0.191923	0.958938	1
MR1	0.639982	1	1
MRAP	0.553035	1	1
MRAP2	0.864116	1	1
MRAS	0.604856	1	1
MRC1	0.980771	1	1
MRC2	0.129243	0.95383	1
MREG	0.023631	0.907423	1
MRFAP1	0.795261	1	1
MRFAP1L1	0.687153	1	1
MRGBP	0.254229	0.964145	1
MRGPRD	0.301954	0.980195	1
MRGPRE	0.788152	1	1
MRGPRF	0.457383	0.998763	1
MRGPRX1	0.844022	1	1
MRGPRX2	0.390443	0.985969	1
MRGPRX3	0.0875366	0.95383	1
MRGPRX4	0.134142	0.95383	1
MRI1	0.485038	1	1
MRLN	0.482275	1	1
MRM1	0.0903966	0.95383	1
MRO	0.886199	1	1
MROH1	0.206377	0.958938	1
MROH2A	0.220571	0.958938	1
MROH2B	0.146336	0.95383	1
MROH5	0.739622	1	1
MROH6	0.628086	1	1
MROH7	0.515682	1	1
MROH8	0.778988	1	1
MROH9	0.134364	0.95383	1
MRPL1	0.08865	0.95383	1
MRPL10	0.815845	1	1
MRPL11	0.592549	1	1
MRPL13	0.11899	0.95383	1
MRPL14	0.000612217	0.635644	1
MRPL15	0.70121	1	1
MRPL16	0.563991	1	1
MRPL18	0.187422	0.958938	1
MRPL19	0.727943	1	1
MRPL2	0.173119	0.958938	1
MRPL20	0.325411	0.983962	1
MRPL21	0.617157	1	1
MRPL22	0.3743	0.985969	1
MRPL24	0.095793	0.95383	1
MRPL27	0.702766	1	1
MRPL28	0.901643	1	1
MRPL3	0.0273744	0.907423	1
MRPL30	0.481651	1	1
MRPL32	0.0186268	0.907423	1
MRPL33	0.111127	0.95383	1
MRPL34	0.326504	0.984566	1
MRPL35	0.775841	1	1
MRPL36	0.890363	1	1
MRPL37	0.0647679	0.943967	1
MRPL38	0.924891	1	1
MRPL39	0.448794	0.998118	1
MRPL4	0.616411	1	1
MRPL40	0.00132399	0.698343	1
MRPL42	0.92995	1	1
MRPL43	0.528117	1	1
MRPL44	0.0528898	0.932365	1
MRPL45	0.626078	1	1
MRPL46	0.808358	1	1
MRPL47	0.297726	0.976781	1
MRPL48	0.658983	1	1
MRPL50	0.172098	0.958938	1
MRPL52	0.604498	1	1
MRPL54	0.893322	1	1
MRPL55	0.406609	0.986744	1
MRPL57	0.394668	0.985969	1
MRPL9	0.745176	1	1
MRPS10	0.430454	0.993767	1
MRPS11	0.755554	1	1
MRPS12	0.155787	0.95383	1
MRPS14	0.789788	1	1
MRPS15	0.357989	0.984912	1
MRPS16	0.997614	1	1
MRPS17	0.931685	1	1
MRPS18A	0.101669	0.95383	1
MRPS18B	0.84432	1	1
MRPS2	0.397146	0.985969	1
MRPS21	0.368617	0.985969	1
MRPS22	0.889628	1	1
MRPS23	0.42045	0.991711	1
MRPS25	0.0314076	0.926035	1
MRPS26	0.225907	0.958938	1
MRPS27	0.4846	1	1
MRPS28	0.601334	1	1
MRPS30	0.137118	0.95383	1
MRPS31	0.266732	0.968114	1
MRPS33	0.227336	0.958938	1
MRPS34	0.335039	0.984635	1
MRPS35	0.317246	0.982892	1
MRPS36	0.356652	0.984912	1
MRPS5	0.560074	1	1
MRPS6	0.682336	1	1
MRPS7	0.280514	0.970724	1
MRPS9	0.244558	0.962419	1
MRRF	0.277321	0.969595	1
MRS2	0.586759	1	1
MRTO4	0.161498	0.95383	1
MS4A1	0.807739	1	1
MS4A10	0.357647	0.984912	1
MS4A12	0.98259	1	1
MS4A13	0.278194	0.969595	1
MS4A14	0.611389	1	1
MS4A15	0.770797	1	1
MS4A18	0.325352	0.983962	1
MS4A2	0.914257	1	1
MS4A3	0.326283	0.984566	1
MS4A4A	0.252423	0.964145	1
MS4A4E	0.1926	0.958938	1
MS4A5	0.0584662	0.943967	1
MS4A6A	0.348873	0.984912	1
MS4A6E	0.276112	0.969595	1
MS4A7	0.522116	1	1
MS4A8	0.622655	1	1
MSANTD1	0.825203	1	1
MSANTD2	0.815056	1	1
MSANTD3	0.752722	1	1
MSANTD3-TMEFF1	0.645194	1	1
MSANTD4	0.762915	1	1
MSH2	0.438833	0.995573	1
MSH3	0.950152	1	1
MSH4	0.768779	1	1
MSH6	0.827267	1	1
MSI1	0.176837	0.958938	1
MSI2	0.489032	1	1
MSL1	0.57517	1	1
MSL2	0.0833204	0.95383	1
MSL3	0.899327	1	1
MSLN	0.554812	1	1
MSMB	0.969066	1	1
MSMO1	0.499502	1	1
MSN	0.909287	1	1
MSR1	0.125336	0.95383	1
MSRA	0.514484	1	1
MSRB1	0.978307	1	1
MSRB2	0.338596	0.984635	1
MSRB3	0.14196	0.95383	1
MSS51	0.990347	1	1
MST1	0.226162	0.958938	1
MST1R	0.918547	1	1
MSTN	0.369703	0.985969	1
MSX1	0.796682	1	1
MSX2	0.2492	0.962759	1
MT1B	0.970733	1	1
MT1F	0.492285	1	1
MT1G	0.492114	1	1
MT1H	0.417002	0.991091	1
MT1HL1	0.464623	1	1
MT1X	0.619726	1	1
MT3	0.458465	0.998763	1
MT4	0.940197	1	1
MTA1	0.607873	1	1
MTA2	0.193177	0.958938	1
MTA3	0.825063	1	1
MTAP	0.525225	1	1
MTBP	0.907738	1	1
MTCH1	0.672169	1	1
MTCH2	0.345431	0.984912	1
MTCL1	0.222012	0.958938	1
MTDH	0.0815822	0.95383	1
MTERF1	0.390672	0.985969	1
MTERF2	0.0639809	0.943967	1
MTERF3	0.250217	0.963449	1
MTERF4	0.481622	1	1
MTF1	0.228108	0.958938	1
MTF2	0.862173	1	1
MTFMT	0.237678	0.958938	1
MTFP1	0.924448	1	1
MTFR1	0.980639	1	1
MTFR1L	0.577564	1	1
MTFR2	0.684192	1	1
MTG1	0.407517	0.986744	1
MTG2	0.802794	1	1
MTHFD1	0.34775	0.984912	1
MTHFD1L	0.449669	0.998118	1
MTHFD2	0.82218	1	1
MTHFD2L	0.422823	0.991711	1
MTHFR	0.0606836	0.943967	1
MTHFSD	0.395878	0.985969	1
MTIF2	0.709982	1	1
MTIF3	0.978061	1	1
MTM1	0.298135	0.976781	1
MTMR1	0.503064	1	1
MTMR10	0.0247101	0.907423	1
MTMR11	0.62068	1	1
MTMR12	0.359708	0.984912	1
MTMR14	0.113822	0.95383	1
MTMR2	0.817938	1	1
MTMR3	0.181893	0.958938	1
MTMR4	0.536075	1	1
MTMR6	0.650261	1	1
MTMR7	0.322493	0.983962	1
MTMR8	0.192709	0.958938	1
MTMR9	0.321508	0.983962	1
MTNR1A	0.400103	0.985969	1
MTNR1B	0.173266	0.958938	1
MTO1	0.100521	0.95383	1
MTOR	0.871123	1	1
MTPAP	0.607896	1	1
MTR	0.00310226	0.850418	1
MTRF1	0.206071	0.958938	1
MTRF1L	0.0994727	0.95383	1
MTRR	0.622643	1	1
MTSS1	0.581764	1	1
MTTP	0.940743	1	1
MTURN	0.808759	1	1
MTUS1	0.277406	0.969595	1
MTUS2	0.864228	1	1
MTX1	0.63174	1	1
MTX2	0.632507	1	1
MTX3	0.476578	1	1
MUC1	0.202039	0.958938	1
MUC12	0.0210837	0.907423	1
MUC13	0.968624	1	1
MUC16	0.215324	0.958938	1
MUC17	0.107678	0.95383	1
MUC19	0.502892	1	1
MUC2	0.173691	0.958938	1
MUC20	0.0635455	0.943967	1
MUC21	0.00686355	0.898623	1
MUC22	0.411062	0.988218	1
MUC3A	0.702754	1	1
MUC4	0.358559	0.984912	1
MUC5AC	1	1	1
MUC5B	0.244247	0.962419	1
MUC6	0.05659	0.938692	1
MUC7	0.671817	1	1
MUCL1	0.715637	1	1
MUL1	0.91194	1	1
MUS81	0.736303	1	1
MUSK	0.787142	1	1
MUTYH	0.199891	0.958938	1
MVB12A	0.246305	0.962419	1
MVB12B	0.874585	1	1
MVD	0.915413	1	1
MVK	0.797442	1	1
MVP	0.202825	0.958938	1
MX1	0.826329	1	1
MX2	0.636634	1	1
MXD1	0.891093	1	1
MXD3	0.0967657	0.95383	1
MXD4	0.0479204	0.92961	1
MXI1	0.735017	1	1
MXRA5	0.153814	0.95383	1
MXRA7	0.675663	1	1
MXRA8	0.193652	0.958938	1
MYADM	0.0691922	0.948365	1
MYB	0.0514238	0.92961	1
MYBBP1A	0.960523	1	1
MYBL1	0.503665	1	1
MYBL2	0.355157	0.984912	1
MYBPC1	0.11123	0.95383	1
MYBPC2	0.617076	1	1
MYBPC3	0.983909	1	1
MYBPH	0.912212	1	1
MYBPHL	0.0221619	0.907423	1
MYC	0.467094	1	1
MYCBP2	0.300745	0.97896	1
MYCBPAP	0.947227	1	1
MYCL	0.937995	1	1
MYCN	0.740459	1	1
MYCT1	0.866289	1	1
MYDGF	0.552547	1	1
MYEF2	0.286688	0.975329	1
MYEOV	0.254396	0.964145	1
MYF5	0.122609	0.95383	1
MYH1	0.522743	1	1
MYH10	0.00338748	0.850418	1
MYH11	0.00575079	0.898623	1
MYH13	0.071174	0.95383	1
MYH14	0.289915	0.975329	1
MYH15	0.0482611	0.92961	1
MYH2	0.361386	0.985343	1
MYH3	0.151331	0.95383	1
MYH4	0.13862	0.95383	1
MYH6	0.836851	1	1
MYH7	0.575866	1	1
MYH7B	0.393595	0.985969	1
MYH8	0.956198	1	1
MYH9	0.899208	1	1
MYL1	0.162862	0.954306	1
MYL10	0.731131	1	1
MYL12A	0.973753	1	1
MYL12B	0.987431	1	1
MYL2	0.71281	1	1
MYL3	0.208539	0.958938	1
MYL4	0.291806	0.975329	1
MYL5	0.754297	1	1
MYL6B	0.709171	1	1
MYL7	0.315505	0.982892	1
MYLIP	0.299922	0.978002	1
MYLK	0.416532	0.991091	1
MYLK2	0.235447	0.958938	1
MYLK3	0.536282	1	1
MYLK4	0.40244	0.985969	1
MYLPF	0.189028	0.958938	1
MYNN	0.0844637	0.95383	1
MYO10	0.482117	1	1
MYO15A	0.298167	0.976781	1
MYO16	0.529567	1	1
MYO18A	0.862961	1	1
MYO18B	0.270095	0.968114	1
MYO19	0.486647	1	1
MYO1A	0.374966	0.985969	1
MYO1B	0.942407	1	1
MYO1C	0.47325	1	1
MYO1D	0.945927	1	1
MYO1E	0.770905	1	1
MYO1F	0.538386	1	1
MYO1G	0.858116	1	1
MYO1H	0.155357	0.95383	1
MYO3A	0.74137	1	1
MYO3B	0.551994	1	1
MYO5A	0.918182	1	1
MYO5B	0.832686	1	1
MYO5C	0.218314	0.958938	1
MYO6	0.417761	0.991655	1
MYO7A	0.764268	1	1
MYO7B	0.879316	1	1
MYO9A	0.287789	0.975329	1
MYO9B	0.642271	1	1
MYOC	0.432919	0.993767	1
MYOCD	0.956721	1	1
MYOD1	0.41597	0.991091	1
MYOF	0.126935	0.95383	1
MYOG	0.952917	1	1
MYOM1	0.00759386	0.898623	1
MYOM2	0.785763	1	1
MYOM3	0.135988	0.95383	1
MYOT	0.402911	0.985969	1
MYOZ1	0.914977	1	1
MYOZ2	0.95619	1	1
MYOZ3	0.0229348	0.907423	1
MYPN	0.33247	0.984566	1
MYPOP	0.000346102	0.552106	1
MYRF	0.698745	1	1
MYRFL	0.759259	1	1
MYRIP	0.527787	1	1
MYSM1	0.0440551	0.92961	1
MYT1L	0.925523	1	1
MZB1	0.256974	0.964442	1
MZF1	0.947902	1	1
MZT1	0.86757	1	1
MZT2A	0.420149	0.991711	1
MZT2B	0.0457278	0.92961	1
N4BP1	0.285602	0.975329	1
N4BP2	0.246997	0.962419	1
N4BP2L1	0.911847	1	1
N4BP2L2	0.383865	0.985969	1
N4BP3	0.118927	0.95383	1
N6AMT1	0.818497	1	1
NAA10	0.721682	1	1
NAA11	0.234131	0.958938	1
NAA15	0.856048	1	1
NAA16	0.540843	1	1
NAA20	0.520299	1	1
NAA25	0.871505	1	1
NAA30	0.665652	1	1
NAA35	0.838719	1	1
NAA38	0.139411	0.95383	1
NAA40	0.504218	1	1
NAA50	0.602974	1	1
NAA60	0.83884	1	1
NAAA	0.262693	0.968114	1
NAALAD2	0.924327	1	1
NAALADL1	0.268495	0.968114	1
NAALADL2	0.645787	1	1
NAB1	0.116532	0.95383	1
NAB2	0.841364	1	1
NABP1	0.251311	0.963449	1
NABP2	0.753819	1	1
NACA	0.172217	0.958938	1
NACAD	0.62166	1	1
NACC1	0.481688	1	1
NACC2	0.863668	1	1
NADK	0.0395271	0.92961	1
NADK2	0.176424	0.958938	1
NADSYN1	0.752012	1	1
NAE1	0.894708	1	1
NAF1	0.870626	1	1
NAGA	0.201936	0.958938	1
NAGK	0.731463	1	1
NAGLU	0.772957	1	1
NAGPA	0.134123	0.95383	1
NAGS	0.487495	1	1
NAIF1	0.126806	0.95383	1
NAIP	0.758534	1	1
NALCN	0.925995	1	1
NAMPT	0.291418	0.975329	1
NANOG	0.159762	0.95383	1
NANOGNB	0.638182	1	1
NANOS3	0.642843	1	1
NANP	0.702638	1	1
NANS	0.344143	0.984912	1
NAP1L1	0.65398	1	1
NAP1L4	0.411138	0.988218	1
NAPA	0.130808	0.95383	1
NAPB	0.0521137	0.92961	1
NAPEPLD	0.790172	1	1
NAPG	0.492512	1	1
NAPRT	0.716788	1	1
NAPSA	0.518108	1	1
NARS2	0.734674	1	1
NASP	0.932097	1	1
NAT1	0.675203	1	1
NAT10	0.455701	0.998213	1
NAT14	0.230596	0.958938	1
NAT16	0.0743195	0.95383	1
NAT2	0.384517	0.985969	1
NAT8	0.230528	0.958938	1
NAT8B	0.638857	1	1
NAT8L	0.421	0.991711	1
NAT9	0.0139773	0.907423	1
NATD1	0.924812	1	1
NAV1	0.820193	1	1
NAV2	0.0401672	0.92961	1
NAV3	0.477	1	1
NBAS	0.450389	0.998118	1
NBEA	0.696112	1	1
NBEAL1	0.77676	1	1
NBEAL2	0.100208	0.95383	1
NBN	0.680792	1	1
NBPF1	0.651684	1	1
NBPF10	0.471762	1	1
NBPF11	0.2405	0.960186	1
NBPF12	0.0356608	0.92961	1
NBPF14	0.13585	0.95383	1
NBPF15	0.267002	0.968114	1
NBPF19	0.453699	0.998213	1
NBPF20	0.955382	1	1
NBPF3	0.910982	1	1
NBPF4	0.808545	1	1
NBPF6	0.295764	0.976781	1
NBPF7	0.158359	0.95383	1
NBPF8	0.874199	1	1
NBPF9	0.791213	1	1
NBR1	0.842041	1	1
NCALD	0.877871	1	1
NCAM1	0.610984	1	1
NCAM2	0.696281	1	1
NCAN	0.716091	1	1
NCAPD2	0.0906892	0.95383	1
NCAPD3	0.212376	0.958938	1
NCAPG	0.40721	0.986744	1
NCAPG2	0.305991	0.982183	1
NCAPH	0.280009	0.97049	1
NCAPH2	1	1	1
NCBP1	0.818789	1	1
NCCRP1	0.621988	1	1
NCDN	0.539082	1	1
NCEH1	0.722236	1	1
NCF1	0.209228	0.958938	1
NCF2	0.59841	1	1
NCF4	0.0550963	0.938692	1
NCK1	0.218456	0.958938	1
NCK2	0.341186	0.984912	1
NCKAP1	0.268348	0.968114	1
NCKAP1L	0.415649	0.991091	1
NCKAP5	0.638407	1	1
NCKAP5L	0.898583	1	1
NCKIPSD	0.503146	1	1
NCL	0.0834567	0.95383	1
NCLN	0.268737	0.968114	1
NCMAP	0.889783	1	1
NCOA1	0.708159	1	1
NCOA2	0.595723	1	1
NCOA3	0.750183	1	1
NCOA4	0.363803	0.985343	1
NCOA5	0.634984	1	1
NCOA6	0.932046	1	1
NCOA7	0.372601	0.985969	1
NCOR1	0.800385	1	1
NCOR2	0.104755	0.95383	1
NCR1	0.468893	1	1
NCR2	0.230764	0.958938	1
NCR3	0.159423	0.95383	1
NCR3LG1	0.114485	0.95383	1
NCS1	0.80615	1	1
NCSTN	0.992771	1	1
NDC1	0.543074	1	1
NDC80	0.0783809	0.95383	1
NDE1	0.914502	1	1
NDEL1	0.827397	1	1
NDFIP1	0.353487	0.984912	1
NDFIP2	0.805112	1	1
NDNF	0.0705061	0.953273	1
NDOR1	0.156402	0.95383	1
NDRG1	0.146785	0.95383	1
NDRG2	0.270497	0.968114	1
NDRG3	0.338163	0.984635	1
NDRG4	0.511146	1	1
NDST1	0.23455	0.958938	1
NDST2	0.763676	1	1
NDST3	0.261163	0.968114	1
NDST4	0.229282	0.958938	1
NDUFA10	0.119861	0.95383	1
NDUFA11	0.706595	1	1
NDUFA12	0.497213	1	1
NDUFA13	0.618135	1	1
NDUFA2	0.926916	1	1
NDUFA3	0.950117	1	1
NDUFA4	0.403336	0.985969	1
NDUFA4L2	0.402634	0.985969	1
NDUFA5	0.632204	1	1
NDUFA6	0.490369	1	1
NDUFA7	0.482227	1	1
NDUFA8	0.780593	1	1
NDUFA9	0.49044	1	1
NDUFAB1	0.785633	1	1
NDUFAF1	0.00866018	0.898623	1
NDUFAF2	0.419021	0.991711	1
NDUFAF3	0.573868	1	1
NDUFAF4	0.73681	1	1
NDUFAF5	0.697999	1	1
NDUFAF6	0.854861	1	1
NDUFAF7	0.470496	1	1
NDUFB1	0.834567	1	1
NDUFB10	0.27018	0.968114	1
NDUFB2	0.934742	1	1
NDUFB3	0.371468	0.985969	1
NDUFB4	0.627262	1	1
NDUFB5	0.348045	0.984912	1
NDUFB6	0.596653	1	1
NDUFB7	0.812936	1	1
NDUFB8	0.101331	0.95383	1
NDUFB9	0.617167	1	1
NDUFC1	0.688385	1	1
NDUFC2-KCTD14	0.275618	0.969521	1
NDUFS1	0.830581	1	1
NDUFS2	0.785607	1	1
NDUFS3	0.565771	1	1
NDUFS4	0.573655	1	1
NDUFS5	0.790386	1	1
NDUFS6	0.927014	1	1
NDUFS7	0.140549	0.95383	1
NDUFS8	0.445396	0.998118	1
NDUFV1	0.208203	0.958938	1
NDUFV2	0.457297	0.998763	1
NDUFV3	0.357396	0.984912	1
NEB	0.287474	0.975329	1
NEBL	0.558766	1	1
NECAB1	0.155904	0.95383	1
NECAB2	0.540306	1	1
NECAB3	0.782847	1	1
NECAP1	0.630775	1	1
NECAP2	0.88781	1	1
NEDD1	0.877008	1	1
NEDD4	0.224889	0.958938	1
NEDD4L	0.857202	1	1
NEDD8-MDP1	0.0187481	0.907423	1
NEDD9	0.048186	0.92961	1
NEFH	0.626296	1	1
NEFL	0.588755	1	1
NEFM	0.859041	1	1
NEGR1	0.815763	1	1
NEIL1	0.982912	1	1
NEIL2	0.153943	0.95383	1
NEIL3	0.909919	1	1
NEK1	0.734881	1	1
NEK10	0.787446	1	1
NEK11	0.177444	0.958938	1
NEK2	0.105735	0.95383	1
NEK3	0.885084	1	1
NEK4	0.663811	1	1
NEK5	0.155357	0.95383	1
NEK6	0.720317	1	1
NEK7	0.0353339	0.92961	1
NEK8	0.287633	0.975329	1
NEK9	0.625676	1	1
NELFA	0.251018	0.963449	1
NELFB	0.175056	0.958938	1
NELFCD	0.342074	0.984912	1
NELFE	0.154551	0.95383	1
NELL1	0.24907	0.962759	1
NELL2	0.152546	0.95383	1
NEMF	0.0495095	0.92961	1
NENF	0.972609	1	1
NEO1	0.880409	1	1
NES	0.540656	1	1
NET1	0.236879	0.958938	1
NETO1	0.486551	1	1
NETO2	0.731347	1	1
NEU2	0.0140449	0.907423	1
NEU3	0.845346	1	1
NEU4	0.0751631	0.95383	1
NEURL1	0.411022	0.988218	1
NEURL1B	0.622861	1	1
NEURL3	0.449815	0.998118	1
NEURL4	0.77582	1	1
NEUROD1	0.192739	0.958938	1
NEUROD2	0.801824	1	1
NEUROD4	0.172707	0.958938	1
NEXN	0.444791	0.998118	1
NF1	0.969308	1	1
NF2	0.0449978	0.92961	1
NFAM1	0.214232	0.958938	1
NFASC	0.490033	1	1
NFAT5	0.597044	1	1
NFATC2	0.401326	0.985969	1
NFATC2IP	0.654399	1	1
NFATC3	0.435081	0.994811	1
NFATC4	0.0203302	0.907423	1
NFE2	0.472015	1	1
NFE2L1	0.00612057	0.898623	1
NFE2L2	0.386226	0.985969	1
NFE2L3	0.181317	0.958938	1
NFE4	0.459321	0.999909	1
NFIA	0.943969	1	1
NFIB	0.800103	1	1
NFIC	0.0461314	0.92961	1
NFIL3	0.842135	1	1
NFIX	0.523742	1	1
NFKB1	0.519816	1	1
NFKB2	0.0825774	0.95383	1
NFKBIA	0.585842	1	1
NFKBIB	0.224024	0.958938	1
NFKBID	0.871477	1	1
NFKBIE	0.558929	1	1
NFKBIL1	0.773667	1	1
NFKBIZ	0.0404825	0.92961	1
NFRKB	0.315343	0.982892	1
NFS1	0.831913	1	1
NFU1	0.686791	1	1
NFX1	0.43131	0.993767	1
NFXL1	0.186841	0.958938	1
NFYB	0.156291	0.95383	1
NFYC	0.0332042	0.92961	1
NGB	0.48788	1	1
NGDN	0.543997	1	1
NGEF	0.277808	0.969595	1
NGFR	0.783939	1	1
NGLY1	0.921526	1	1
NGRN	0.497878	1	1
NHEJ1	0.899452	1	1
NHLH1	0.680704	1	1
NHLH2	0.012099	0.907023	1
NHLRC2	0.95883	1	1
NHLRC3	0.468657	1	1
NHP2	0.91016	1	1
NHS	0.728733	1	1
NHSL1	0.548575	1	1
NHSL2	0.836357	1	1
NICN1	0.273218	0.968114	1
NID1	0.636327	1	1
NID2	0.819145	1	1
NIF3L1	0.0493772	0.92961	1
NIFK	0.898833	1	1
NIM1K	0.320118	0.983958	1
NIN	0.594106	1	1
NINJ1	0.21798	0.958938	1
NINJ2	0.335152	0.984635	1
NINL	0.211703	0.958938	1
NIP7	0.746627	1	1
NIPA1	0.992638	1	1
NIPA2	0.77412	1	1
NIPAL1	0.584901	1	1
NIPAL2	0.830818	1	1
NIPAL3	0.45556	0.998213	1
NIPAL4	0.825892	1	1
NIPBL	0.639878	1	1
NIPSNAP1	0.010677	0.900318	1
NIPSNAP3A	0.752603	1	1
NIPSNAP3B	0.389219	0.985969	1
NISCH	0.538461	1	1
NIT1	0.206004	0.958938	1
NIT2	0.00125315	0.698343	1
NKAIN1	0.697019	1	1
NKAIN2	0.616839	1	1
NKAIN3	0.770664	1	1
NKAP	0.277978	0.969595	1
NKAPL	0.2453	0.962419	1
NKD1	0.722231	1	1
NKD2	0.629484	1	1
NKG7	0.982594	1	1
NKIRAS1	0.910011	1	1
NKIRAS2	0.955788	1	1
NKPD1	0.370619	0.985969	1
NKTR	0.565439	1	1
NKX1-1	0.582364	1	1
NKX1-2	0.820507	1	1
NKX2-2	0.402601	0.985969	1
NKX2-3	0.39651	0.985969	1
NKX2-4	0.495093	1	1
NKX2-5	0.370429	0.985969	1
NKX2-6	0.926773	1	1
NKX2-8	0.93236	1	1
NKX3-1	0.69956	1	1
NKX3-2	0.0465365	0.92961	1
NKX6-1	0.162095	0.954058	1
NKX6-2	0.782562	1	1
NKX6-3	0.639315	1	1
NLE1	0.332631	0.984566	1
NLGN1	0.710784	1	1
NLGN2	0.0630254	0.943967	1
NLGN3	0.46881	1	1
NLGN4X	0.965768	1	1
NLK	0.693386	1	1
NLN	0.278306	0.969595	1
NLRC3	0.0695213	0.948879	1
NLRC4	0.376052	0.985969	1
NLRC5	0.848433	1	1
NLRP1	0.250763	0.963449	1
NLRP10	0.463758	1	1
NLRP11	0.025842	0.907423	1
NLRP12	0.269808	0.968114	1
NLRP13	0.939183	1	1
NLRP14	0.355109	0.984912	1
NLRP2	0.865631	1	1
NLRP3	0.796009	1	1
NLRP4	0.0572769	0.942416	1
NLRP5	0.0195823	0.907423	1
NLRP6	0.391677	0.985969	1
NLRP7	0.618386	1	1
NLRP8	0.608297	1	1
NLRP9	0.481955	1	1
NLRX1	0.804447	1	1
NMB	0.00934924	0.898623	1
NMBR	0.787579	1	1
NMD3	0.863513	1	1
NME1-NME2	0.773084	1	1
NME4	0.257763	0.964442	1
NME5	0.610239	1	1
NME6	0.545705	1	1
NME7	0.393496	0.985969	1
NME8	0.268137	0.968114	1
NME9	0.602002	1	1
NMI	0.644254	1	1
NMNAT1	0.14894	0.95383	1
NMNAT2	0.75561	1	1
NMNAT3	0.762714	1	1
NMRAL1	0.631967	1	1
NMRK1	0.136053	0.95383	1
NMRK2	0.253291	0.964145	1
NMS	0.170159	0.956897	1
NMT1	0.496352	1	1
NMT2	0.196585	0.958938	1
NMU	0.352705	0.984912	1
NMUR1	0.0386563	0.92961	1
NMUR2	0.670442	1	1
NNMT	0.121115	0.95383	1
NNT	0.255696	0.964145	1
NOA1	0.145926	0.95383	1
NOB1	0.775797	1	1
NOBOX	0.384881	0.985969	1
NOC2L	0.253771	0.964145	1
NOC3L	0.751541	1	1
NOC4L	0.664152	1	1
NOD1	0.871757	1	1
NOD2	0.577961	1	1
NODAL	0.695524	1	1
NOL10	0.710379	1	1
NOL11	0.271229	0.968114	1
NOL12	0.220055	0.958938	1
NOL3	0.128723	0.95383	1
NOL4	0.54214	1	1
NOL4L	0.60971	1	1
NOL6	0.909299	1	1
NOL7	0.190122	0.958938	1
NOL8	0.0918877	0.95383	1
NOL9	0.0343523	0.92961	1
NOLC1	0.276396	0.969595	1
NOM1	0.143312	0.95383	1
NOMO2	0.594379	1	1
NONO	0.594571	1	1
NOP14	0.305145	0.982157	1
NOP16	0.934546	1	1
NOP2	0.403482	0.985969	1
NOP56	0.726666	1	1
NOP58	0.598124	1	1
NOP9	0.782258	1	1
NOS1	0.469544	1	1
NOS1AP	0.485384	1	1
NOS2	0.48434	1	1
NOS3	0.375365	0.985969	1
NOSIP	0.354085	0.984912	1
NOSTRIN	0.61269	1	1
NOTCH1	0.000740502	0.680809	1
NOTCH2	0.647104	1	1
NOTCH3	0.969865	1	1
NOTCH4	0.523277	1	1
NOTO	0.113878	0.95383	1
NOVA1	0.290216	0.975329	1
NOVA2	0.637631	1	1
NOX1	0.776669	1	1
NOX3	0.691835	1	1
NOX4	0.518896	1	1
NOX5	0.336638	0.984635	1
NOXA1	0.00130804	0.698343	1
NOXO1	0.402045	0.985969	1
NOXRED1	0.526257	1	1
NPAP1	0.747434	1	1
NPAS1	0.878929	1	1
NPAS2	0.174841	0.958938	1
NPAS3	0.786244	1	1
NPAS4	0.436728	0.994811	1
NPAT	0.0407217	0.92961	1
NPBWR1	0.0603768	0.943967	1
NPC1	0.0795074	0.95383	1
NPC1L1	0.823787	1	1
NPC2	0.574965	1	1
NPDC1	0.767112	1	1
NPEPL1	0.166356	0.95489	1
NPEPPS	0.774	1	1
NPFFR1	0.851746	1	1
NPFFR2	0.529045	1	1
NPHP1	0.675854	1	1
NPHP3	0.620524	1	1
NPHP4	0.731158	1	1
NPHS1	0.772016	1	1
NPHS2	0.622642	1	1
NPIPA5	0.755136	1	1
NPIPB11	0.340151	0.984912	1
NPIPB15	0.058647	0.943967	1
NPIPB6	0.747205	1	1
NPIPB8	0.125992	0.95383	1
NPL	0.435019	0.994811	1
NPM1	0.574958	1	1
NPM2	0.880541	1	1
NPM3	0.319246	0.98303	1
NPNT	0.212649	0.958938	1
NPPA	0.327195	0.984566	1
NPPB	0.563214	1	1
NPPC	0.830257	1	1
NPR1	0.928886	1	1
NPR2	0.947864	1	1
NPR3	0.266996	0.968114	1
NPRL3	0.677161	1	1
NPS	0.517307	1	1
NPSR1	0.77955	1	1
NPTN	0.469866	1	1
NPTX1	0.750953	1	1
NPTX2	0.0877992	0.95383	1
NPTXR	0.980055	1	1
NPVF	0.965351	1	1
NPW	0.710176	1	1
NPY	0.496616	1	1
NPY1R	0.491431	1	1
NPY2R	0.167104	0.955217	1
NPY5R	0.501617	1	1
NQO1	0.400649	0.985969	1
NQO2	0.663061	1	1
NR0B1	0.0386002	0.92961	1
NR0B2	0.408565	0.98696	1
NR1D1	0.956496	1	1
NR1D2	0.400569	0.985969	1
NR1H2	0.534233	1	1
NR1H3	0.507299	1	1
NR1H4	0.423353	0.991711	1
NR1I2	0.517493	1	1
NR1I3	0.18518	0.958938	1
NR2C1	0.763781	1	1
NR2C2	0.107435	0.95383	1
NR2E1	0.877693	1	1
NR2E3	0.388979	0.985969	1
NR2F1	0.798119	1	1
NR2F2	0.938026	1	1
NR2F6	0.434503	0.994806	1
NR3C1	0.232689	0.958938	1
NR3C2	0.220652	0.958938	1
NR4A1	0.552364	1	1
NR4A2	0.316966	0.982892	1
NR4A3	0.383798	0.985969	1
NR5A1	0.272945	0.968114	1
NR5A2	0.0957856	0.95383	1
NR6A1	0.693204	1	1
NRAP	0.161382	0.95383	1
NRAS	0.0167617	0.907423	1
NRBF2	0.324796	0.983962	1
NRBP1	0.10521	0.95383	1
NRBP2	0.74017	1	1
NRCAM	1	1	1
NRDE2	0.603452	1	1
NREP	0.832138	1	1
NRF1	0.514829	1	1
NRG1	0.205907	0.958938	1
NRG2	0.540448	1	1
NRG3	0.287134	0.975329	1
NRG4	0.629191	1	1
NRGN	0.0819028	0.95383	1
NRIP1	0.0122904	0.907039	1
NRIP2	0.741933	1	1
NRIP3	0.647518	1	1
NRK	0.206644	0.958938	1
NRL	0.643848	1	1
NRM	0.481101	1	1
NRN1	0.650645	1	1
NRN1L	0.54734	1	1
NRP1	0.331881	0.984566	1
NRP2	0.152536	0.95383	1
NRROS	0.799154	1	1
NRSN1	0.251941	0.96399	1
NRSN2	0.668183	1	1
NRTN	0.470626	1	1
NRXN1	0.0356823	0.92961	1
NRXN2	0.537035	1	1
NRXN3	0.74769	1	1
NSA2	0.233478	0.958938	1
NSD1	0.334847	0.984635	1
NSDHL	0.0949444	0.95383	1
NSF	0.769885	1	1
NSFL1C	0.238207	0.958938	1
NSG1	0.829189	1	1
NSL1	0.679979	1	1
NSMAF	0.303777	0.981493	1
NSMCE1	0.565106	1	1
NSMCE2	0.156652	0.95383	1
NSMCE4A	0.486629	1	1
NSMF	0.29721	0.976781	1
NSRP1	0.631455	1	1
NSUN2	0.371569	0.985969	1
NSUN3	0.0250096	0.907423	1
NSUN4	0.605326	1	1
NSUN5	0.0244646	0.907423	1
NSUN6	0.856674	1	1
NSUN7	0.678139	1	1
NT5C1A	0.598883	1	1
NT5C2	0.834101	1	1
NT5C3A	0.973384	1	1
NT5C3B	0.837571	1	1
NT5DC1	0.175561	0.958938	1
NT5DC2	0.824044	1	1
NT5DC3	0.570055	1	1
NT5DC4	0.672112	1	1
NT5E	0.872542	1	1
NT5M	0.382675	0.985969	1
NTF3	0.673737	1	1
NTF4	0.984259	1	1
NTHL1	0.964121	1	1
NTM	0.700896	1	1
NTMT1	0.568361	1	1
NTN1	0.580254	1	1
NTN3	0.231961	0.958938	1
NTN4	0.442364	0.997855	1
NTN5	0.829368	1	1
NTNG1	0.00701196	0.898623	1
NTNG2	0.53905	1	1
NTPCR	0.134108	0.95383	1
NTRK1	0.721619	1	1
NTRK2	0.0651652	0.943967	1
NTRK3	0.915407	1	1
NTS	0.230055	0.958938	1
NTSR1	0.0267994	0.907423	1
NTSR2	0.280304	0.97049	1
NUAK1	0.257089	0.964442	1
NUAK2	0.925036	1	1
NUB1	0.126894	0.95383	1
NUBP1	0.527479	1	1
NUBP2	0.789236	1	1
NUBPL	0.455609	0.998213	1
NUCB1	0.63054	1	1
NUCB2	1	1	1
NUCKS1	0.0335499	0.92961	1
NUDC	0.315563	0.982892	1
NUDCD1	0.226851	0.958938	1
NUDCD2	0.797681	1	1
NUDCD3	0.723845	1	1
NUDT1	0.739252	1	1
NUDT12	0.851967	1	1
NUDT13	0.972045	1	1
NUDT14	0.589648	1	1
NUDT15	0.101397	0.95383	1
NUDT16	0.227629	0.958938	1
NUDT16L1	0.375447	0.985969	1
NUDT17	0.372693	0.985969	1
NUDT18	0.245693	0.962419	1
NUDT19	0.740358	1	1
NUDT2	0.354512	0.984912	1
NUDT21	0.71673	1	1
NUDT22	0.638059	1	1
NUDT4	1	1	1
NUDT5	0.236452	0.958938	1
NUDT6	0.802107	1	1
NUDT7	0.505581	1	1
NUDT8	0.976702	1	1
NUDT9	0.450304	0.998118	1
NUF2	0.931256	1	1
NUFIP1	0.941725	1	1
NUFIP2	0.456507	0.998512	1
NUGGC	0.0812941	0.95383	1
NUMA1	0.432793	0.993767	1
NUMB	0.816074	1	1
NUMBL	0.0950222	0.95383	1
NUP107	0.972803	1	1
NUP133	0.890533	1	1
NUP153	0.637867	1	1
NUP155	0.0906968	0.95383	1
NUP160	0.900277	1	1
NUP188	0.218695	0.958938	1
NUP205	0.432834	0.993767	1
NUP210	1	1	1
NUP210L	0.255386	0.964145	1
NUP214	0.00781467	0.898623	1
NUP35	0.106353	0.95383	1
NUP37	0.961575	1	1
NUP43	0.674331	1	1
NUP50	0.587663	1	1
NUP54	0.165589	0.954396	1
NUP62	0.528224	1	1
NUP62CL	0.351846	0.984912	1
NUP85	0.134556	0.95383	1
NUP88	0.239139	0.958938	1
NUP93	0.295627	0.976781	1
NUP98	0.464156	1	1
NUPR1	0.430074	0.993767	1
NUS1	0.296242	0.976781	1
NUSAP1	0.0453906	0.92961	1
NUTF2	0.889633	1	1
NUTM1	0.861078	1	1
NUTM2F	0.340485	0.984912	1
NUTM2G	0.838651	1	1
NVL	0.292956	0.975721	1
NWD1	0.22522	0.958938	1
NWD2	0.287842	0.975329	1
NXF1	0.435829	0.994811	1
NXF5	0.738084	1	1
NXN	0.0358544	0.92961	1
NXNL1	0.83286	1	1
NXNL2	0.00504337	0.898623	1
NXPE1	0.125947	0.95383	1
NXPE2	0.444034	0.998118	1
NXPE3	0.420598	0.991711	1
NXPE4	0.248329	0.962753	1
NXPH1	0.270965	0.968114	1
NXPH2	0.374321	0.985969	1
NXPH3	0.624896	1	1
NXPH4	0.988203	1	1
NXT1	0.505066	1	1
NXT2	0.754294	1	1
NYAP1	0.523099	1	1
NYAP2	0.445756	0.998118	1
NYNRIN	0.684821	1	1
NYX	0.0831795	0.95383	1
OAF	0.00470283	0.898623	1
OARD1	0.773671	1	1
OAS1	0.488099	1	1
OAS2	0.914373	1	1
OAS3	0.406013	0.986492	1
OASL	0.410804	0.988218	1
OAT	0.483408	1	1
OAZ1	0.122212	0.95383	1
OAZ2	0.988256	1	1
OAZ3	0.158794	0.95383	1
OBP2A	0.881901	1	1
OBP2B	0.752056	1	1
OBSCN	0.663255	1	1
OBSL1	0.791812	1	1
OC90	0.0175588	0.907423	1
OCA2	0.0297246	0.923574	1
OCEL1	0.833455	1	1
OCIAD1	0.612284	1	1
OCIAD2	0.987983	1	1
OCLN	0.494988	1	1
OCM	0.883243	1	1
OCM2	0.110822	0.95383	1
OCRL	0.250118	0.963449	1
OCSTAMP	0.672278	1	1
ODAM	0.423843	0.992056	1
ODC1	0.316366	0.982892	1
ODF1	0.362761	0.985343	1
ODF2	0.0855018	0.95383	1
ODF2L	0.287747	0.975329	1
ODF3	0.0974646	0.95383	1
ODF3B	0.992835	1	1
ODF3L1	0.266344	0.968114	1
ODF3L2	0.728669	1	1
ODF4	0.159477	0.95383	1
OFD1	0.97061	1	1
OGDH	0.482897	1	1
OGDHL	0.712388	1	1
OGFOD1	0.0540434	0.93813	1
OGFOD2	0.750959	1	1
OGFR	0.849875	1	1
OGFRL1	0.780633	1	1
OGG1	0.000433704	0.552106	1
OGT	0.316971	0.982892	1
OIP5	0.821371	1	1
OIT3	0.00759027	0.898623	1
OLA1	0.423222	0.991711	1
OLFM1	0.267519	0.968114	1
OLFM2	0.927183	1	1
OLFM3	0.330658	0.984566	1
OLFM4	0.484342	1	1
OLFML1	0.54006	1	1
OLFML2A	0.31446	0.98278	1
OLFML2B	0.541675	1	1
OLIG1	0.703529	1	1
OLIG3	0.00501687	0.898623	1
OLR1	0.0360022	0.92961	1
OMA1	0.766603	1	1
OMD	0.991157	1	1
ONECUT1	0.693164	1	1
ONECUT2	0.0913665	0.95383	1
ONECUT3	0.891593	1	1
OOEP	0.731385	1	1
OOSP2	0.9377	1	1
OPA1	0.638872	1	1
OPA3	0.67203	1	1
OPALIN	0.0172375	0.907423	1
OPCML	1	1	1
OPHN1	0.333814	0.984635	1
OPLAH	0.741206	1	1
OPN1LW	0.25173	0.963876	1
OPN1SW	0.0900135	0.95383	1
OPN3	0.649277	1	1
OPN4	0.659671	1	1
OPN5	0.0580157	0.943967	1
OPRD1	0.139321	0.95383	1
OPRK1	0.467838	1	1
OPRM1	0.265999	0.968114	1
OPTC	0.178216	0.958938	1
OPTN	0.754645	1	1
OR10A3	0.467407	1	1
OR10A5	0.710728	1	1
OR10A6	0.95296	1	1
OR10AG1	0.772108	1	1
OR10C1	0.177746	0.958938	1
OR10G3	0.469486	1	1
OR10G4	0.243222	0.962419	1
OR10G7	0.757776	1	1
OR10G8	0.366674	0.985969	1
OR10G9	0.065652	0.943967	1
OR10H2	0.996023	1	1
OR10H5	0.843543	1	1
OR10J1	0.0573113	0.942416	1
OR10J5	0.960864	1	1
OR10K1	0.966913	1	1
OR10K2	0.62309	1	1
OR10T2	0.192859	0.958938	1
OR10V1	0.468757	1	1
OR10W1	0.122265	0.95383	1
OR10X1	0.14307	0.95383	1
OR11A1	0.724712	1	1
OR11H12	0.992927	1	1
OR11H4	0.619946	1	1
OR11H6	0.562715	1	1
OR11L1	0.189287	0.958938	1
OR12D2	0.267126	0.968114	1
OR13A1	0.272481	0.968114	1
OR13C2	0.0114093	0.900318	1
OR13C3	0.250707	0.963449	1
OR13C4	0.807001	1	1
OR13C5	0.584102	1	1
OR13D1	0.781444	1	1
OR13H1	0.87335	1	1
OR13J1	0.912702	1	1
OR14C36	0.364088	0.985343	1
OR14J1	0.663152	1	1
OR1B1	0.579157	1	1
OR1D2	0.192106	0.958938	1
OR1E1	0.290049	0.975329	1
OR1E2	0.943063	1	1
OR1F1	0.326963	0.984566	1
OR1I1	0.690106	1	1
OR1K1	0.945341	1	1
OR1L1	0.741041	1	1
OR1L3	0.265106	0.968114	1
OR1L4	0.979136	1	1
OR1L6	0.974504	1	1
OR1M1	0.320291	0.983962	1
OR1N1	0.931746	1	1
OR1Q1	0.924598	1	1
OR1S1	0.72567	1	1
OR1S2	0.221915	0.958938	1
OR2A12	0.674911	1	1
OR2A14	0.917229	1	1
OR2AE1	0.833351	1	1
OR2AK2	0.00251015	0.844696	1
OR2AT4	0.735352	1	1
OR2B11	0.76942	1	1
OR2B3	0.0144551	0.907423	1
OR2C1	0.126368	0.95383	1
OR2D2	0.794089	1	1
OR2G6	0.0203725	0.907423	1
OR2H1	0.762527	1	1
OR2H2	0.454591	0.998213	1
OR2J3	0.629534	1	1
OR2K2	0.516685	1	1
OR2L13	0.781251	1	1
OR2L2	0.0910071	0.95383	1
OR2L8	0.667533	1	1
OR2M2	0.150859	0.95383	1
OR2M3	0.60245	1	1
OR2M5	0.496884	1	1
OR2S2	0.0199003	0.907423	1
OR2T1	0.467016	1	1
OR2T12	0.0461236	0.92961	1
OR2T2	0.0605091	0.943967	1
OR2T3	0.738583	1	1
OR2T33	0.865616	1	1
OR2T34	0.969805	1	1
OR2T4	0.394261	0.985969	1
OR2T6	0.675174	1	1
OR2T8	0.0845582	0.95383	1
OR2W3	0.61433	1	1
OR3A1	0.114838	0.95383	1
OR3A2	0.180198	0.958938	1
OR4A15	0.148274	0.95383	1
OR4C13	0.185038	0.958938	1
OR4C15	0.0251525	0.907423	1
OR4C16	0.753359	1	1
OR4C6	0.769685	1	1
OR4D1	0.604614	1	1
OR4D5	0.204554	0.958938	1
OR4D6	0.977263	1	1
OR4D9	0.366749	0.985969	1
OR4E2	0.666305	1	1
OR4F17	0.432632	0.993767	1
OR4F6	0.977617	1	1
OR4K1	0.951488	1	1
OR4K13	0.451348	0.998118	1
OR4K2	0.682622	1	1
OR4K5	0.323316	0.983962	1
OR4N2	0.703506	1	1
OR4Q3	0.811142	1	1
OR4S1	0.641107	1	1
OR4X2	0.102595	0.95383	1
OR51A4	0.154521	0.95383	1
OR51A7	0.0898689	0.95383	1
OR51B5	0.841353	1	1
OR51D1	0.651909	1	1
OR51E1	0.298019	0.976781	1
OR51E2	0.676402	1	1
OR51G1	0.196134	0.958938	1
OR51I1	0.445987	0.998118	1
OR51I2	0.98142	1	1
OR51L1	0.143988	0.95383	1
OR51M1	0.686769	1	1
OR51Q1	0.747061	1	1
OR51T1	0.811296	1	1
OR51V1	0.77366	1	1
OR52A5	0.487744	1	1
OR52B4	0.371658	0.985969	1
OR52D1	0.415045	0.991068	1
OR52E2	0.488529	1	1
OR52E6	0.666359	1	1
OR52E8	0.245993	0.962419	1
OR52H1	0.217562	0.958938	1
OR52I1	0.539646	1	1
OR52J3	0.557992	1	1
OR52K1	0.91202	1	1
OR52K2	0.311889	0.982482	1
OR52M1	0.739241	1	1
OR52N2	0.0451239	0.92961	1
OR52N4	0.411362	0.98825	1
OR52R1	0.610919	1	1
OR56A4	0.0664181	0.943967	1
OR56B4	0.323424	0.983962	1
OR5A1	0.349471	0.984912	1
OR5AC2	0.357048	0.984912	1
OR5AN1	0.169764	0.956897	1
OR5B12	0.961924	1	1
OR5B2	0.402556	0.985969	1
OR5B21	0.453205	0.998213	1
OR5B3	0.14541	0.95383	1
OR5D13	0.760909	1	1
OR5D18	0.558784	1	1
OR5F1	0.0561811	0.938692	1
OR5H1	0.742875	1	1
OR5H15	0.98464	1	1
OR5H2	0.647071	1	1
OR5H6	0.916103	1	1
OR5J2	0.944753	1	1
OR5K1	0.390544	0.985969	1
OR5K3	0.662103	1	1
OR5K4	0.339109	0.984635	1
OR5M1	0.680025	1	1
OR5M11	0.870636	1	1
OR5M8	0.629621	1	1
OR5P2	0.636109	1	1
OR5P3	0.229276	0.958938	1
OR5R1	0.559323	1	1
OR5T1	0.434555	0.994806	1
OR5T3	0.59502	1	1
OR5V1	0.858536	1	1
OR6A2	0.623899	1	1
OR6B2	0.878054	1	1
OR6B3	0.707518	1	1
OR6C1	0.0376595	0.92961	1
OR6C2	0.309192	0.982482	1
OR6C4	0.181806	0.958938	1
OR6C6	0.735538	1	1
OR6C68	0.231574	0.958938	1
OR6C70	0.473224	1	1
OR6C74	0.485452	1	1
OR6C76	0.698728	1	1
OR6K6	0.116739	0.95383	1
OR6N1	0.10819	0.95383	1
OR6N2	0.171885	0.958938	1
OR6P1	0.147566	0.95383	1
OR6T1	0.819315	1	1
OR6Y1	0.637364	1	1
OR7C1	0.843927	1	1
OR7D4	0.794608	1	1
OR7G1	0.0154123	0.907423	1
OR7G3	0.0203994	0.907423	1
OR8B2	0.0327066	0.92961	1
OR8B3	0.035202	0.92961	1
OR8B8	0.986481	1	1
OR8D1	0.0539667	0.93813	1
OR8G5	0.0947197	0.95383	1
OR8H2	0.705847	1	1
OR8H3	0.666646	1	1
OR8I2	0.358638	0.984912	1
OR8J1	0.0248022	0.907423	1
OR8K1	0.116092	0.95383	1
OR8K3	0.765297	1	1
OR8S1	0.423175	0.991711	1
OR9A4	0.0650527	0.943967	1
OR9I1	0.676468	1	1
OR9K2	0.425663	0.992531	1
OR9Q1	0.336476	0.984635	1
OR9Q2	0.197574	0.958938	1
ORAI1	0.878042	1	1
ORAI2	0.310185	0.982482	1
ORAI3	0.906087	1	1
ORC1	0.482058	1	1
ORC2	0.0931484	0.95383	1
ORC3	0.510632	1	1
ORC4	0.938987	1	1
ORC5	0.649506	1	1
ORC6	0.49716	1	1
ORM1	0.104986	0.95383	1
ORM2	0.102277	0.95383	1
ORMDL1	0.861024	1	1
ORMDL2	0.765563	1	1
ORMDL3	0.780514	1	1
OS9	0.154662	0.95383	1
OSBP	0.484137	1	1
OSBP2	0.925645	1	1
OSBPL10	0.0284354	0.916037	1
OSBPL11	0.812041	1	1
OSBPL1A	0.559343	1	1
OSBPL2	0.91312	1	1
OSBPL3	0.796759	1	1
OSBPL5	0.390764	0.985969	1
OSBPL6	0.909177	1	1
OSBPL7	0.280037	0.97049	1
OSBPL8	0.115684	0.95383	1
OSBPL9	0.117995	0.95383	1
OSCAR	0.550245	1	1
OSCP1	0.0985314	0.95383	1
OSER1	0.27307	0.968114	1
OSGEP	0.123788	0.95383	1
OSGEPL1	0.71304	1	1
OSGIN1	0.2568	0.964442	1
OSGIN2	0.463648	1	1
OSM	0.249012	0.962759	1
OSMR	0.128056	0.95383	1
OSR1	0.16711	0.955217	1
OSR2	0.764014	1	1
OSTC	0.818683	1	1
OSTF1	0.940284	1	1
OSTM1	0.0228053	0.907423	1
OSTN	0.570901	1	1
OTC	0.796375	1	1
OTOA	0.753621	1	1
OTOF	0.882275	1	1
OTOG	0.0797139	0.95383	1
OTOGL	0.677035	1	1
OTOL1	0.467281	1	1
OTOP1	0.154504	0.95383	1
OTOP2	0.748232	1	1
OTOP3	0.0102343	0.898623	1
OTOR	0.992786	1	1
OTOS	0.935345	1	1
OTP	0.284007	0.974099	1
OTUB1	0.424859	0.992056	1
OTUB2	0.215361	0.958938	1
OTUD1	0.216461	0.958938	1
OTUD3	0.0302682	0.926035	1
OTUD4	0.701249	1	1
OTUD5	0.293088	0.975721	1
OTUD6B	0.0115316	0.900318	1
OTUD7A	0.593881	1	1
OTUD7B	0.510753	1	1
OTULIN	0.845813	1	1
OTX1	0.33376	0.984635	1
OTX2	1	1	1
OVCA2	0.0511505	0.92961	1
OVCH1	0.563339	1	1
OVCH2	0.531989	1	1
OVGP1	0.956824	1	1
OVOL1	0.378762	0.985969	1
OVOL2	0.85059	1	1
OVOL3	0.376633	0.985969	1
OVOS2	0.159165	0.95383	1
OXA1L	0.817302	1	1
OXCT1	0.315171	0.982892	1
OXER1	0.993574	1	1
OXGR1	0.475504	1	1
OXNAD1	0.699789	1	1
OXR1	0.111593	0.95383	1
OXSM	0.892066	1	1
OXSR1	0.666242	1	1
OXTR	0.84082	1	1
P2RX1	0.874491	1	1
P2RX2	0.627814	1	1
P2RX3	0.703624	1	1
P2RX4	0.384711	0.985969	1
P2RX5	0.480816	1	1
P2RX6	0.249039	0.962759	1
P2RX7	0.413032	0.989711	1
P2RY10	0.347223	0.984912	1
P2RY14	0.109809	0.95383	1
P2RY2	0.5681	1	1
P2RY6	0.352318	0.984912	1
P3H1	0.507916	1	1
P3H2	0.80785	1	1
P3H3	0.878665	1	1
P3H4	0.392241	0.985969	1
P4HA1	0.955792	1	1
P4HA2	0.962626	1	1
P4HA3	0.332108	0.984566	1
P4HTM	0.587313	1	1
PA2G4	0.647208	1	1
PAAF1	0.165776	0.954396	1
PABPC1	0.446056	0.998118	1
PABPC1L	0.723342	1	1
PABPC3	0.34829	0.984912	1
PABPC4	0.755935	1	1
PABPC4L	0.936722	1	1
PABPN1L	0.352291	0.984912	1
PACRG	0.418953	0.991711	1
PACRGL	0.587365	1	1
PACS1	0.634206	1	1
PACS2	0.691681	1	1
PACSIN1	0.521089	1	1
PACSIN2	0.709472	1	1
PACSIN3	0.658916	1	1
PADI1	0.648288	1	1
PADI2	0.841133	1	1
PADI3	0.794303	1	1
PADI4	0.744888	1	1
PADI6	0.493639	1	1
PAEP	0.0348137	0.92961	1
PAF1	0.187101	0.958938	1
PAFAH1B1	0.518409	1	1
PAFAH1B2	0.0500194	0.92961	1
PAFAH1B3	0.829521	1	1
PAFAH2	0.380691	0.985969	1
PAG1	0.98292	1	1
PAGE1	0.399059	0.985969	1
PAGE2	0.00346038	0.850418	1
PAGE2B	0.173734	0.958938	1
PAGE4	0.0919623	0.95383	1
PAGR1	0.046587	0.92961	1
PAH	0.289844	0.975329	1
PAICS	0.0167698	0.907423	1
PAIP1	0.593964	1	1
PAIP2	0.533714	1	1
PAIP2B	0.288942	0.975329	1
PAK1	0.739369	1	1
PAK1IP1	0.217833	0.958938	1
PAK2	0.225433	0.958938	1
PAK3	0.196417	0.958938	1
PAK4	0.485321	1	1
PALB2	0.688884	1	1
PALD1	0.906191	1	1
PALLD	0.198441	0.958938	1
PALM	0.679365	1	1
PALM3	0.492862	1	1
PAM	0.628983	1	1
PAMR1	0.648172	1	1
PAN2	0.901628	1	1
PAN3	0.0925959	0.95383	1
PANK1	0.274688	0.968917	1
PANK2	0.907463	1	1
PANK3	0.806432	1	1
PANK4	0.155572	0.95383	1
PANX1	0.482472	1	1
PANX2	0.665568	1	1
PANX3	0.00862877	0.898623	1
PAOX	0.455093	0.998213	1
PAPLN	0.445751	0.998118	1
PAPOLA	0.436364	0.994811	1
PAPOLB	0.86652	1	1
PAPOLG	0.723	1	1
PAPPA	0.858919	1	1
PAPPA2	0.770586	1	1
PAPSS1	0.132306	0.95383	1
PAPSS2	0.227126	0.958938	1
PAQR3	0.336092	0.984635	1
PAQR4	0.882066	1	1
PAQR5	0.246706	0.962419	1
PAQR6	0.946819	1	1
PAQR7	0.933989	1	1
PAQR8	0.472085	1	1
PAQR9	0.7678	1	1
PARD3	0.646935	1	1
PARD3B	0.236071	0.958938	1
PARD6B	0.355375	0.984912	1
PARG	0.819836	1	1
PARK7	0.410275	0.988218	1
PARL	0.306308	0.982183	1
PARM1	0.117736	0.95383	1
PARN	0.548999	1	1
PARP1	0.919458	1	1
PARP10	0.0492894	0.92961	1
PARP11	0.362045	0.985343	1
PARP12	0.438813	0.995573	1
PARP14	0.421234	0.991711	1
PARP15	0.502439	1	1
PARP16	0.696056	1	1
PARP2	0.907841	1	1
PARP3	0.370823	0.985969	1
PARP4	0.178679	0.958938	1
PARP6	0.213882	0.958938	1
PARP8	0.484744	1	1
PARP9	0.366318	0.985969	1
PARPBP	0.528754	1	1
PARS2	0.865113	1	1
PARVA	0.897116	1	1
PARVB	0.21774	0.958938	1
PARVG	0.402379	0.985969	1
PASD1	0.244594	0.962419	1
PASK	0.132665	0.95383	1
PATE3	0.998381	1	1
PATE4	0.281764	0.972363	1
PATL1	0.344332	0.984912	1
PATL2	0.674709	1	1
PATZ1	0.940179	1	1
PAWR	0.555784	1	1
PAX1	0.801801	1	1
PAX2	0.401061	0.985969	1
PAX3	0.984793	1	1
PAX4	0.287323	0.975329	1
PAX5	0.864515	1	1
PAX6	0.727981	1	1
PAX7	0.111981	0.95383	1
PAX8	0.0462834	0.92961	1
PAX9	0.697904	1	1
PAXBP1	0.47416	1	1
PAXIP1	0.978087	1	1
PBDC1	0.823111	1	1
PBK	0.914388	1	1
PBLD	0.471648	1	1
PBRM1	0.608769	1	1
PBX1	0.252306	0.964145	1
PBX2	0.36328	0.985343	1
PBX3	1	1	1
PBX4	0.959855	1	1
PBXIP1	0.0538753	0.93813	1
PC	0.651702	1	1
PCBD1	0.0536351	0.93813	1
PCBD2	0.949975	1	1
PCBP2	0.454599	0.998213	1
PCBP3	0.104747	0.95383	1
PCBP4	0.244308	0.962419	1
PCCA	0.931237	1	1
PCCB	0.147625	0.95383	1
PCDH1	0.965433	1	1
PCDH10	0.371072	0.985969	1
PCDH11X	0.493589	1	1
PCDH12	0.267442	0.968114	1
PCDH15	1	1	1
PCDH17	0.860055	1	1
PCDH18	0.258436	0.964462	1
PCDH19	0.326992	0.984566	1
PCDH20	0.545603	1	1
PCDH7	0.958015	1	1
PCDH8	0.739248	1	1
PCDH9	0.688558	1	1
PCDHA1	0.788035	1	1
PCDHA10	0.385728	0.985969	1
PCDHA11	0.965748	1	1
PCDHA12	0.55957	1	1
PCDHA13	0.119014	0.95383	1
PCDHA2	0.753769	1	1
PCDHA3	0.733798	1	1
PCDHA4	0.601971	1	1
PCDHA5	0.1573	0.95383	1
PCDHA6	0.267516	0.968114	1
PCDHA7	0.47624	1	1
PCDHA8	0.460409	1	1
PCDHA9	0.966078	1	1
PCDHAC2	0.0230707	0.907423	1
PCDHB10	0.941707	1	1
PCDHB11	0.559058	1	1
PCDHB12	0.0797256	0.95383	1
PCDHB13	0.146789	0.95383	1
PCDHB14	0.255868	0.964145	1
PCDHB15	0.849156	1	1
PCDHB16	0.816416	1	1
PCDHB2	0.587455	1	1
PCDHB3	0.0556795	0.938692	1
PCDHB4	0.0927454	0.95383	1
PCDHB5	0.998195	1	1
PCDHB6	0.869221	1	1
PCDHB7	0.864846	1	1
PCDHB8	0.886247	1	1
PCDHB9	0.0694705	0.948879	1
PCDHGA1	0.0788566	0.95383	1
PCDHGA10	0.552306	1	1
PCDHGA11	0.731805	1	1
PCDHGA12	0.750111	1	1
PCDHGA2	0.128801	0.95383	1
PCDHGA3	0.186288	0.958938	1
PCDHGA4	0.217441	0.958938	1
PCDHGA5	0.585107	1	1
PCDHGA6	0.636182	1	1
PCDHGA7	0.11599	0.95383	1
PCDHGA8	0.316031	0.982892	1
PCDHGA9	0.825018	1	1
PCDHGB2	0.915011	1	1
PCDHGB3	0.727638	1	1
PCDHGB4	0.763034	1	1
PCDHGB5	0.440651	0.997222	1
PCDHGB6	0.218072	0.958938	1
PCDHGB7	0.601108	1	1
PCDHGC4	0.340502	0.984912	1
PCED1A	0.542021	1	1
PCED1B	0.00373522	0.858529	1
PCF11	0.375174	0.985969	1
PCGF2	0.266848	0.968114	1
PCGF3	0.848103	1	1
PCGF5	0.680143	1	1
PCGF6	0.626329	1	1
PCID2	0.0587935	0.943967	1
PCIF1	0.604693	1	1
PCK1	0.760548	1	1
PCK2	0.663834	1	1
PCLO	0.1095	0.95383	1
PCM1	0.608217	1	1
PCMT1	1	1	1
PCMTD1	0.616001	1	1
PCNA	0.891841	1	1
PCNP	0.0510896	0.92961	1
PCNT	0.917443	1	1
PCOLCE	0.284385	0.974375	1
PCOLCE2	0.0654777	0.943967	1
PCP2	0.243422	0.962419	1
PCP4	0.172508	0.958938	1
PCP4L1	0.131753	0.95383	1
PCSK1	0.0474737	0.92961	1
PCSK2	0.261592	0.968114	1
PCSK4	0.419887	0.991711	1
PCSK5	0.795146	1	1
PCSK6	0.701232	1	1
PCSK7	0.526245	1	1
PCSK9	0.758341	1	1
PCTP	0.101633	0.95383	1
PCYOX1	0.230524	0.958938	1
PCYOX1L	0.918448	1	1
PCYT1A	0.909876	1	1
PCYT1B	0.584907	1	1
PDAP1	0.877842	1	1
PDCD1	0.0567397	0.938692	1
PDCD10	0.859498	1	1
PDCD11	0.331393	0.984566	1
PDCD1LG2	0.489185	1	1
PDCD2	0.741174	1	1
PDCD2L	0.0538033	0.93813	1
PDCD4	0.709885	1	1
PDCD5	0.59667	1	1
PDCD6IP	0.221276	0.958938	1
PDCD7	0.461247	1	1
PDCL	0.924815	1	1
PDCL2	0.838891	1	1
PDCL3	0.797145	1	1
PDE10A	0.599673	1	1
PDE11A	0.823364	1	1
PDE12	0.0864444	0.95383	1
PDE1A	0.506701	1	1
PDE1B	0.214203	0.958938	1
PDE1C	0.337291	0.984635	1
PDE2A	0.0949529	0.95383	1
PDE3A	0.0485667	0.92961	1
PDE3B	0.436712	0.994811	1
PDE4A	0.0859451	0.95383	1
PDE4B	0.111425	0.95383	1
PDE4C	0.0872418	0.95383	1
PDE4D	0.721031	1	1
PDE4DIP	0.872331	1	1
PDE5A	0.76808	1	1
PDE6A	0.194233	0.958938	1
PDE6B	0.956257	1	1
PDE6C	0.0857328	0.95383	1
PDE6D	0.654513	1	1
PDE6H	0.340029	0.984912	1
PDE7A	0.267704	0.968114	1
PDE7B	0.49643	1	1
PDE8A	0.885651	1	1
PDE8B	0.363825	0.985343	1
PDE9A	0.504176	1	1
PDGFA	0.906692	1	1
PDGFB	0.29528	0.976781	1
PDGFC	0.36809	0.985969	1
PDGFD	0.588451	1	1
PDGFRA	0.714723	1	1
PDGFRB	0.479852	1	1
PDGFRL	0.602858	1	1
PDHA1	0.746508	1	1
PDHA2	0.994272	1	1
PDHB	0.123919	0.95383	1
PDHX	0.00892818	0.898623	1
PDIA2	0.687533	1	1
PDIA3	0.172355	0.958938	1
PDIA4	0.752108	1	1
PDIA5	0.0540139	0.93813	1
PDIA6	0.0235276	0.907423	1
PDIK1L	0.382847	0.985969	1
PDILT	0.354034	0.984912	1
PDK1	0.382459	0.985969	1
PDK2	0.716515	1	1
PDK3	0.256775	0.964442	1
PDK4	0.770767	1	1
PDLIM1	0.796675	1	1
PDLIM2	0.248236	0.962753	1
PDLIM3	0.335575	0.984635	1
PDLIM4	0.158169	0.95383	1
PDLIM5	0.204796	0.958938	1
PDLIM7	0.238296	0.958938	1
PDP1	0.163999	0.954396	1
PDP2	0.9444	1	1
PDPK1	0.700493	1	1
PDPN	0.2704	0.968114	1
PDPR	0.66696	1	1
PDRG1	0.559977	1	1
PDS5A	0.793781	1	1
PDS5B	0.727983	1	1
PDSS1	0.602494	1	1
PDSS2	0.421504	0.991711	1
PDX1	0.768528	1	1
PDXDC1	0.0399501	0.92961	1
PDXK	0.469196	1	1
PDXP	0.339744	0.984662	1
PDZD2	0.630486	1	1
PDZD3	0.768022	1	1
PDZD4	0.797729	1	1
PDZD7	0.0957115	0.95383	1
PDZD8	0.544962	1	1
PDZD9	0.765944	1	1
PDZK1	0.745297	1	1
PDZK1IP1	0.0882432	0.95383	1
PDZRN3	0.921782	1	1
PDZRN4	0.447817	0.998118	1
PEA15	0.537306	1	1
PEAK1	0.394418	0.985969	1
PEAR1	0.297064	0.976781	1
PEBP1	0.819073	1	1
PEBP4	0.707539	1	1
PECAM1	0.0753273	0.95383	1
PECR	0.298571	0.976781	1
PEF1	0.372438	0.985969	1
PEG10	0.816925	1	1
PEG3	0.337286	0.984635	1
PELI1	0.291046	0.975329	1
PELI2	0.0290827	0.923574	1
PELI3	0.178115	0.958938	1
PELO	0.680689	1	1
PELP1	0.773585	1	1
PEMT	0.76321	1	1
PENK	0.833778	1	1
PEPD	0.557051	1	1
PER1	0.0696078	0.948879	1
PER2	0.746494	1	1
PER3	0.90826	1	1
PERM1	0.0830009	0.95383	1
PERP	0.740326	1	1
PES1	0.736805	1	1
PET100	0.263225	0.968114	1
PEX1	0.718604	1	1
PEX10	0.268282	0.968114	1
PEX11A	0.40826	0.98696	1
PEX11B	0.774187	1	1
PEX11G	0.0960035	0.95383	1
PEX12	0.668216	1	1
PEX13	0.645925	1	1
PEX14	0.540269	1	1
PEX16	0.677252	1	1
PEX19	0.512664	1	1
PEX2	0.293317	0.976289	1
PEX26	0.403466	0.985969	1
PEX3	0.250946	0.963449	1
PEX5	0.651543	1	1
PEX5L	0.556881	1	1
PEX6	0.23371	0.958938	1
PEX7	0.825454	1	1
PF4	0.979809	1	1
PFAS	0.742098	1	1
PFDN1	0.0660188	0.943967	1
PFDN2	0.908141	1	1
PFDN4	0.219211	0.958938	1
PFDN5	0.98	1	1
PFDN6	0.696171	1	1
PFKFB1	0.19708	0.958938	1
PFKFB2	0.857162	1	1
PFKFB3	0.587435	1	1
PFKFB4	0.729069	1	1
PFKL	0.13671	0.95383	1
PFKM	0.864414	1	1
PFKP	0.00662483	0.898623	1
PFN1	0.333957	0.984635	1
PFN2	0.426275	0.993243	1
PGA3	0.6626	1	1
PGA5	0.182248	0.958938	1
PGAM1	0.946758	1	1
PGAM2	0.187638	0.958938	1
PGAM5	0.483459	1	1
PGAP1	0.858419	1	1
PGAP2	0.0346362	0.92961	1
PGAP3	0.644307	1	1
PGBD1	0.663279	1	1
PGBD2	0.928738	1	1
PGBD4	0.299498	0.977978	1
PGBD5	0.906732	1	1
PGC	0.124417	0.95383	1
PGD	0.819911	1	1
PGF	0.814863	1	1
PGGT1B	0.625237	1	1
PGK1	0.236288	0.958938	1
PGLS	0.825426	1	1
PGLYRP1	0.311508	0.982482	1
PGLYRP2	0.28159	0.972363	1
PGLYRP3	0.985534	1	1
PGLYRP4	0.0965164	0.95383	1
PGM1	0.640438	1	1
PGM2	0.39814	0.985969	1
PGM2L1	0.542085	1	1
PGM3	0.321761	0.983962	1
PGM5	0.819252	1	1
PGP	0.968439	1	1
PGPEP1	0.520375	1	1
PGPEP1L	0.0600182	0.943967	1
PGR	0.331896	0.984566	1
PGRMC2	0.554572	1	1
PGS1	0.162286	0.954058	1
PHACTR1	0.452986	0.998213	1
PHACTR2	0.849545	1	1
PHACTR3	0.228986	0.958938	1
PHACTR4	0.113029	0.95383	1
PHAX	0.331737	0.984566	1
PHB	0.99384	1	1
PHB2	0.682126	1	1
PHC1	0.730916	1	1
PHC2	0.941921	1	1
PHC3	0.643492	1	1
PHEX	0.703143	1	1
PHF1	0.160465	0.95383	1
PHF10	0.857195	1	1
PHF12	0.267336	0.968114	1
PHF13	0.873745	1	1
PHF14	0.0813009	0.95383	1
PHF19	0.631777	1	1
PHF2	0.27481	0.968917	1
PHF20	0.58398	1	1
PHF20L1	0.0996624	0.95383	1
PHF21A	0.700022	1	1
PHF21B	0.155183	0.95383	1
PHF23	0.399911	0.985969	1
PHF3	0.659101	1	1
PHF5A	0.02537	0.907423	1
PHF6	0.476316	1	1
PHF7	0.955924	1	1
PHF8	0.521629	1	1
PHGDH	0.0992641	0.95383	1
PHGR1	0.568816	1	1
PHIP	0.70444	1	1
PHKA1	0.959548	1	1
PHKA2	0.93093	1	1
PHKB	1	1	1
PHKG1	0.236206	0.958938	1
PHKG2	0.987786	1	1
PHLDA3	0.0220827	0.907423	1
PHLDB1	0.0794082	0.95383	1
PHLDB2	0.0295319	0.923574	1
PHLDB3	0.724812	1	1
PHLPP1	0.463172	1	1
PHLPP2	0.261529	0.968114	1
PHOSPHO1	0.414104	0.990462	1
PHOSPHO2-KLHL23	0.146241	0.95383	1
PHOX2A	0.404813	0.986255	1
PHOX2B	0.852306	1	1
PHPT1	0.039873	0.92961	1
PHRF1	0.0867679	0.95383	1
PHTF1	0.432841	0.993767	1
PHTF2	0.508877	1	1
PHYH	0.900391	1	1
PHYHD1	0.849662	1	1
PHYHIP	0.658476	1	1
PHYHIPL	0.596081	1	1
PHYKPL	0.908563	1	1
PI15	0.767534	1	1
PI16	0.836488	1	1
PI3	0.782164	1	1
PI4K2A	0.735979	1	1
PI4K2B	0.013459	0.907423	1
PI4KA	0.638977	1	1
PI4KB	0.56519	1	1
PIANP	0.346275	0.984912	1
PIAS1	0.133355	0.95383	1
PIAS2	0.201951	0.958938	1
PIAS3	0.343976	0.984912	1
PIAS4	0.606928	1	1
PIBF1	0.787856	1	1
PICALM	0.027532	0.907423	1
PICK1	0.251247	0.963449	1
PID1	0.724567	1	1
PIDD1	0.151059	0.95383	1
PIEZO1	0.0988829	0.95383	1
PIEZO2	0.335021	0.984635	1
PIF1	0.955276	1	1
PIFO	0.364697	0.985343	1
PIGA	0.655156	1	1
PIGB	0.350617	0.984912	1
PIGC	0.587894	1	1
PIGF	0.527912	1	1
PIGG	0.818879	1	1
PIGH	0.357002	0.984912	1
PIGK	0.434972	0.994811	1
PIGL	0.350399	0.984912	1
PIGN	0.850831	1	1
PIGO	0.538679	1	1
PIGP	0.89447	1	1
PIGQ	0.75082	1	1
PIGR	0.139115	0.95383	1
PIGS	0.989943	1	1
PIGT	0.0574654	0.943086	1
PIGU	0.724105	1	1
PIGV	0.479892	1	1
PIGW	0.147325	0.95383	1
PIGX	0.486875	1	1
PIGZ	0.702002	1	1
PIH1D1	0.507705	1	1
PIH1D2	0.066308	0.943967	1
PIK3AP1	0.444109	0.998118	1
PIK3C2A	0.83016	1	1
PIK3C2B	0.666397	1	1
PIK3C2G	0.350499	0.984912	1
PIK3C3	0.867377	1	1
PIK3CA	0.989452	1	1
PIK3CB	0.764657	1	1
PIK3CD	0.723455	1	1
PIK3CG	0.25858	0.964462	1
PIK3IP1	0.979864	1	1
PIK3R1	0.470394	1	1
PIK3R2	0.0850867	0.95383	1
PIK3R4	0.928047	1	1
PIK3R5	0.25076	0.963449	1
PIK3R6	0.0642598	0.943967	1
PIKFYVE	0.617538	1	1
PILRA	0.083436	0.95383	1
PIM1	0.807097	1	1
PIM3	0.339657	0.984635	1
PIN1	0.447031	0.998118	1
PIN4	0.698337	1	1
PINK1	0.22163	0.958938	1
PINLYP	0.0567787	0.938692	1
PINX1	0.689846	1	1
PIP4K2A	0.310709	0.982482	1
PIP4K2B	0.508341	1	1
PIP4K2C	0.920832	1	1
PIP5K1A	0.49959	1	1
PIP5K1B	0.100525	0.95383	1
PIP5K1C	0.491962	1	1
PIP5KL1	0.343024	0.984912	1
PIPOX	0.651743	1	1
PIRT	0.683311	1	1
PISD	0.993117	1	1
PITHD1	0.739137	1	1
PITPNA	0.307887	0.982183	1
PITPNB	0.320385	0.983962	1
PITPNC1	0.407268	0.986744	1
PITPNM1	0.586844	1	1
PITPNM2	0.798122	1	1
PITPNM3	0.0518334	0.92961	1
PITRM1	0.742993	1	1
PITX1	0.476373	1	1
PITX2	0.224715	0.958938	1
PITX3	0.395646	0.985969	1
PIWIL1	0.272734	0.968114	1
PIWIL2	0.48303	1	1
PIWIL3	0.143446	0.95383	1
PIWIL4	0.300507	0.97896	1
PJA2	0.771727	1	1
PKD1	0.453978	0.998213	1
PKD1L1	0.823433	1	1
PKD1L2	0.299924	0.978002	1
PKD1L3	0.962671	1	1
PKD2	0.378236	0.985969	1
PKD2L1	0.480743	1	1
PKD2L2	0.477702	1	1
PKDCC	0.929791	1	1
PKDREJ	0.216024	0.958938	1
PKHD1	0.827979	1	1
PKHD1L1	0.96251	1	1
PKIA	0.209367	0.958938	1
PKIB	0.933748	1	1
PKIG	0.495166	1	1
PKLR	0.847719	1	1
PKM	0.397015	0.985969	1
PKMYT1	0.257031	0.964442	1
PKN1	0.234027	0.958938	1
PKN2	0.625808	1	1
PKN3	0.580249	1	1
PKNOX1	0.189723	0.958938	1
PKNOX2	0.741329	1	1
PKP1	0.0798619	0.95383	1
PKP2	0.550247	1	1
PKP3	0.87456	1	1
PKP4	0.197435	0.958938	1
PLA1A	0.159576	0.95383	1
PLA2G10	0.324978	0.983962	1
PLA2G12A	0.255239	0.964145	1
PLA2G12B	0.508766	1	1
PLA2G15	0.0767367	0.95383	1
PLA2G1B	0.501414	1	1
PLA2G2A	0.799966	1	1
PLA2G2C	0.69221	1	1
PLA2G2D	0.251962	0.96399	1
PLA2G2E	0.024823	0.907423	1
PLA2G2F	0.670816	1	1
PLA2G3	0.617224	1	1
PLA2G4A	0.0401821	0.92961	1
PLA2G4C	0.82713	1	1
PLA2G4D	0.731149	1	1
PLA2G4E	0.675621	1	1
PLA2G4F	0.0251313	0.907423	1
PLA2G5	0.424558	0.992056	1
PLA2G6	0.179178	0.958938	1
PLA2G7	0.777028	1	1
PLA2R1	0.97461	1	1
PLAA	0.255041	0.964145	1
PLAC1	0.604845	1	1
PLAC4	0.222495	0.958938	1
PLAC8	0.306038	0.982183	1
PLAC8L1	0.00896247	0.898623	1
PLAC9	0.863555	1	1
PLAG1	0.617524	1	1
PLAGL1	0.490645	1	1
PLAGL2	0.791438	1	1
PLAT	0.664799	1	1
PLAU	0.0762772	0.95383	1
PLAUR	0.0855361	0.95383	1
PLB1	0.401289	0.985969	1
PLBD1	0.968472	1	1
PLBD2	0.0476308	0.92961	1
PLCB1	0.471207	1	1
PLCB2	0.888475	1	1
PLCB3	0.390486	0.985969	1
PLCB4	0.935523	1	1
PLCD1	0.408644	0.98696	1
PLCD3	0.696828	1	1
PLCD4	0.207728	0.958938	1
PLCE1	0.614184	1	1
PLCG1	0.624787	1	1
PLCG2	0.522348	1	1
PLCH1	0.507425	1	1
PLCH2	0.934207	1	1
PLCL1	0.0213778	0.907423	1
PLCL2	0.401857	0.985969	1
PLCXD2	0.298549	0.976781	1
PLCXD3	0.0879225	0.95383	1
PLCZ1	0.787628	1	1
PLD1	0.494414	1	1
PLD2	0.3934	0.985969	1
PLD3	0.185277	0.958938	1
PLD4	0.00318989	0.850418	1
PLD5	0.654882	1	1
PLD6	0.894774	1	1
PLEC	0.132513	0.95383	1
PLEK	0.298817	0.976781	1
PLEK2	0.598094	1	1
PLEKHA1	0.725484	1	1
PLEKHA2	0.784712	1	1
PLEKHA3	0.83118	1	1
PLEKHA4	0.124043	0.95383	1
PLEKHA5	0.343301	0.984912	1
PLEKHA6	0.648918	1	1
PLEKHA7	1	1	1
PLEKHA8	0.854241	1	1
PLEKHB1	0.883877	1	1
PLEKHB2	0.960267	1	1
PLEKHD1	0.328514	0.984566	1
PLEKHF1	0.745021	1	1
PLEKHF2	0.589253	1	1
PLEKHG1	0.486737	1	1
PLEKHG2	0.589167	1	1
PLEKHG3	0.878359	1	1
PLEKHG4	0.975152	1	1
PLEKHG4B	0.754827	1	1
PLEKHG5	0.924891	1	1
PLEKHG6	0.767352	1	1
PLEKHG7	0.0697541	0.948953	1
PLEKHH1	0.321044	0.983962	1
PLEKHH2	0.0820971	0.95383	1
PLEKHH3	0.0761321	0.95383	1
PLEKHJ1	0.0549526	0.938692	1
PLEKHM1	0.74726	1	1
PLEKHM2	0.113815	0.95383	1
PLEKHM3	0.274245	0.968311	1
PLEKHN1	0.164585	0.954396	1
PLEKHO1	0.959499	1	1
PLEKHO2	0.568316	1	1
PLEKHS1	0.10584	0.95383	1
PLET1	0.978927	1	1
PLG	0.0644029	0.943967	1
PLGRKT	0.164722	0.954396	1
PLIN1	0.115098	0.95383	1
PLIN2	0.588747	1	1
PLIN3	0.456133	0.998512	1
PLIN4	0.825441	1	1
PLIN5	0.591681	1	1
PLK1	0.816446	1	1
PLK2	0.621935	1	1
PLK3	0.617613	1	1
PLK4	0.0767084	0.95383	1
PLK5	0.647625	1	1
PLLP	0.694374	1	1
PLOD1	0.116024	0.95383	1
PLOD2	0.387637	0.985969	1
PLOD3	0.888313	1	1
PLP1	0.712532	1	1
PLRG1	0.160686	0.95383	1
PLS1	0.982813	1	1
PLS3	0.148979	0.95383	1
PLSCR1	0.403088	0.985969	1
PLSCR2	0.166092	0.954396	1
PLSCR4	0.812463	1	1
PLSCR5	0.726993	1	1
PLTP	0.226601	0.958938	1
PLVAP	0.0522385	0.92961	1
PLXDC1	0.514198	1	1
PLXDC2	0.678328	1	1
PLXNA1	0.292318	0.975329	1
PLXNA2	0.33299	0.984635	1
PLXNA3	0.160884	0.95383	1
PLXNA4	0.897751	1	1
PLXNB1	0.671548	1	1
PLXNB2	0.0943704	0.95383	1
PLXNB3	0.438252	0.995406	1
PLXNC1	0.509273	1	1
PLXND1	0.0407568	0.92961	1
PM20D1	0.298785	0.976781	1
PM20D2	0.385328	0.985969	1
PMAIP1	0.158106	0.95383	1
PMEL	0.177488	0.958938	1
PMEPA1	0.895952	1	1
PMF1-BGLAP	0.0512369	0.92961	1
PMFBP1	0.238209	0.958938	1
PML	0.619845	1	1
PMM1	0.448213	0.998118	1
PMM2	0.801711	1	1
PMP2	0.207914	0.958938	1
PMP22	0.585598	1	1
PMPCA	0.933224	1	1
PMPCB	0.0168473	0.907423	1
PMS1	0.81831	1	1
PMS2	0.543919	1	1
PMVK	0.393352	0.985969	1
PNISR	0.721771	1	1
PNKD	0.870006	1	1
PNKP	0.933803	1	1
PNLDC1	0.0571686	0.942314	1
PNLIP	0.706378	1	1
PNLIPRP1	0.240833	0.96067	1
PNLIPRP2	0.995577	1	1
PNLIPRP3	0.950122	1	1
PNMA1	0.109496	0.95383	1
PNMA2	0.704665	1	1
PNMT	0.730274	1	1
PNN	0.235828	0.958938	1
PNO1	0.977773	1	1
PNOC	0.550447	1	1
PNP	0.986906	1	1
PNPLA1	0.395868	0.985969	1
PNPLA2	0.283036	0.972894	1
PNPLA3	0.785914	1	1
PNPLA4	0.711931	1	1
PNPLA5	0.844148	1	1
PNPLA6	7.08322e-05	0.248076	1
PNPLA7	0.0196339	0.907423	1
PNPLA8	0.982674	1	1
PNPO	0.289214	0.975329	1
PNPT1	0.120409	0.95383	1
PNRC1	0.265668	0.968114	1
PNRC2	0.445275	0.998118	1
POC1A	0.18934	0.958938	1
POC1B	0.651121	1	1
POC5	0.494317	1	1
PODN	0.265248	0.968114	1
PODNL1	0.437534	0.994811	1
PODXL	0.735376	1	1
PODXL2	0.305877	0.982183	1
POF1B	0.79002	1	1
POFUT1	0.966068	1	1
POFUT2	0.0305275	0.926035	1
POGK	0.957675	1	1
POGLUT1	0.185039	0.958938	1
POGZ	0.122164	0.95383	1
POLA1	0.381601	0.985969	1
POLA2	0.286223	0.975329	1
POLB	0.57434	1	1
POLD1	0.0932818	0.95383	1
POLD2	0.0912258	0.95383	1
POLD3	0.466913	1	1
POLDIP2	0.877268	1	1
POLDIP3	0.595205	1	1
POLE	0.123816	0.95383	1
POLE2	0.080727	0.95383	1
POLE3	0.855386	1	1
POLE4	0.186296	0.958938	1
POLG	0.782674	1	1
POLG2	0.53672	1	1
POLH	0.804644	1	1
POLI	0.561736	1	1
POLK	0.536276	1	1
POLL	0.540214	1	1
POLM	0.55332	1	1
POLN	0.375231	0.985969	1
POLQ	0.871063	1	1
POLR1A	0.573655	1	1
POLR1B	0.0119107	0.904171	1
POLR1C	0.0248151	0.907423	1
POLR1D	0.24772	0.962753	1
POLR1E	0.166543	0.95489	1
POLR2A	0.121345	0.95383	1
POLR2B	0.148277	0.95383	1
POLR2C	0.767653	1	1
POLR2D	0.666497	1	1
POLR2E	0.323251	0.983962	1
POLR2F	0.804227	1	1
POLR2G	0.704044	1	1
POLR2H	0.512449	1	1
POLR2I	0.243049	0.962419	1
POLR2J	0.664421	1	1
POLR2J3	0.0946363	0.95383	1
POLR2K	0.923	1	1
POLR2L	0.646319	1	1
POLR3A	0.635576	1	1
POLR3B	0.349579	0.984912	1
POLR3C	0.123891	0.95383	1
POLR3D	0.779728	1	1
POLR3E	0.254338	0.964145	1
POLR3F	0.337932	0.984635	1
POLR3G	0.396274	0.985969	1
POLR3GL	0.920137	1	1
POLR3H	0.24414	0.962419	1
POLR3K	0.685896	1	1
POLRMT	0.804676	1	1
POM121	0.807061	1	1
POM121C	0.0982688	0.95383	1
POM121L12	0.685886	1	1
POM121L2	0.0499558	0.92961	1
POMC	0.540383	1	1
POMGNT1	0.803369	1	1
POMGNT2	0.862787	1	1
POMK	0.0281975	0.915253	1
POMP	0.996777	1	1
POMT1	0.388359	0.985969	1
POMT2	0.582064	1	1
PON1	0.515308	1	1
PON2	0.103991	0.95383	1
PON3	0.301803	0.980129	1
POP1	0.309039	0.982482	1
POP4	0.528752	1	1
POP5	0.421346	0.991711	1
POP7	0.581286	1	1
POPDC2	0.898153	1	1
POPDC3	0.100153	0.95383	1
POR	0.843846	1	1
PORCN	0.845015	1	1
POSTN	0.493871	1	1
POT1	0.776981	1	1
POTEA	0.70809	1	1
POTEC	0.981403	1	1
POTEE	0.161955	0.954058	1
POTEF	0.180626	0.958938	1
POTEH	0.189194	0.958938	1
POTEI	0.190244	0.958938	1
POTEJ	0.618233	1	1
POTEM	0.925176	1	1
POU1F1	0.0540239	0.93813	1
POU2AF1	0.953814	1	1
POU2F1	0.95069	1	1
POU2F2	0.0650872	0.943967	1
POU2F3	0.727128	1	1
POU3F1	0.478606	1	1
POU4F1	0.404367	0.986183	1
POU4F2	0.12283	0.95383	1
POU5F1	0.495974	1	1
POU6F1	0.0754813	0.95383	1
POU6F2	0.384847	0.985969	1
PP2D1	0.0995569	0.95383	1
PPA1	0.111565	0.95383	1
PPA2	0.318583	0.982892	1
PPARA	0.979998	1	1
PPARD	0.419437	0.991711	1
PPARG	0.906228	1	1
PPARGC1A	0.810843	1	1
PPARGC1B	0.362218	0.985343	1
PPAT	0.392046	0.985969	1
PPCDC	0.833494	1	1
PPEF1	0.238799	0.958938	1
PPEF2	0.508317	1	1
PPFIA1	0.836702	1	1
PPFIA2	0.0990353	0.95383	1
PPFIA3	0.492514	1	1
PPFIA4	0.855745	1	1
PPFIBP1	0.679949	1	1
PPFIBP2	0.171819	0.958938	1
PPHLN1	0.0493822	0.92961	1
PPIA	0.350362	0.984912	1
PPIB	0.172642	0.958938	1
PPIC	0.0372937	0.92961	1
PPID	0.862382	1	1
PPIE	0.253341	0.964145	1
PPIF	0.776307	1	1
PPIG	0.143265	0.95383	1
PPIH	0.466767	1	1
PPIL1	0.7755	1	1
PPIL2	0.843099	1	1
PPIL3	0.845046	1	1
PPIL4	0.00411234	0.898623	1
PPIL6	0.545033	1	1
PPIP5K1	0.197119	0.958938	1
PPIP5K2	0.696281	1	1
PPL	0.878197	1	1
PPM1A	0.328232	0.984566	1
PPM1B	0.716436	1	1
PPM1D	0.290598	0.975329	1
PPM1E	0.0437317	0.92961	1
PPM1F	0.341871	0.984912	1
PPM1G	0.276934	0.969595	1
PPM1H	0.588194	1	1
PPM1J	0.112359	0.95383	1
PPM1K	0.310767	0.982482	1
PPM1L	0.391143	0.985969	1
PPM1M	0.23126	0.958938	1
PPM1N	0.0598705	0.943967	1
PPME1	0.649134	1	1
PPOX	0.350134	0.984912	1
PPP1CA	0.212156	0.958938	1
PPP1CB	0.0908641	0.95383	1
PPP1CC	0.651774	1	1
PPP1R10	0.98353	1	1
PPP1R11	0.0865265	0.95383	1
PPP1R12A	0.312208	0.982482	1
PPP1R12B	0.776039	1	1
PPP1R12C	0.332038	0.984566	1
PPP1R13B	0.812695	1	1
PPP1R13L	0.722998	1	1
PPP1R14A	0.498831	1	1
PPP1R14B	0.163063	0.954306	1
PPP1R14C	0.465199	1	1
PPP1R14D	0.872547	1	1
PPP1R15A	0.0773635	0.95383	1
PPP1R15B	0.198278	0.958938	1
PPP1R16A	0.179557	0.958938	1
PPP1R16B	0.542102	1	1
PPP1R17	0.565531	1	1
PPP1R18	0.922792	1	1
PPP1R1A	0.723893	1	1
PPP1R1B	0.812054	1	1
PPP1R1C	0.0375505	0.92961	1
PPP1R2	0.0712125	0.95383	1
PPP1R21	0.0666921	0.943967	1
PPP1R26	0.342331	0.984912	1
PPP1R32	0.83588	1	1
PPP1R35	0.601029	1	1
PPP1R36	0.48541	1	1
PPP1R37	0.863624	1	1
PPP1R3A	0.0837802	0.95383	1
PPP1R3B	0.00622692	0.898623	1
PPP1R3C	0.630255	1	1
PPP1R3D	0.724696	1	1
PPP1R3E	0.8992	1	1
PPP1R3F	0.483395	1	1
PPP1R3G	0.24375	0.962419	1
PPP1R42	0.431841	0.993767	1
PPP1R7	0.324343	0.983962	1
PPP1R8	0.916819	1	1
PPP1R9A	0.795353	1	1
PPP1R9B	0.957157	1	1
PPP2CA	0.757075	1	1
PPP2CB	0.271859	0.968114	1
PPP2R1A	0.120012	0.95383	1
PPP2R1B	0.0344916	0.92961	1
PPP2R2A	0.316069	0.982892	1
PPP2R2B	0.509991	1	1
PPP2R2C	0.423034	0.991711	1
PPP2R2D	0.329541	0.984566	1
PPP2R3A	0.129622	0.95383	1
PPP2R3C	0.865754	1	1
PPP2R5A	0.586012	1	1
PPP2R5B	0.214872	0.958938	1
PPP2R5C	0.107821	0.95383	1
PPP2R5D	0.129958	0.95383	1
PPP2R5E	0.973705	1	1
PPP3CA	0.302501	0.980942	1
PPP3CB	0.956462	1	1
PPP3CC	0.542275	1	1
PPP3R1	0.676696	1	1
PPP4C	0.294976	0.976781	1
PPP4R1	0.867354	1	1
PPP4R2	0.202377	0.958938	1
PPP4R4	0.883449	1	1
PPP5C	0.675293	1	1
PPP5D1	0.96686	1	1
PPP6C	0.0817218	0.95383	1
PPP6R1	1	1	1
PPP6R2	0.538857	1	1
PPP6R3	0.95236	1	1
PPRC1	0.554412	1	1
PPT1	0.800796	1	1
PPT2	0.400513	0.985969	1
PPTC7	0.667266	1	1
PPWD1	0.62028	1	1
PRAC2	0.683698	1	1
PRADC1	0.967168	1	1
PRAM1	0.721472	1	1
PRAME	0.929516	1	1
PRAMEF1	0.348089	0.984912	1
PRAMEF10	0.601518	1	1
PRAMEF11	0.222842	0.958938	1
PRAMEF12	0.732533	1	1
PRAMEF14	0.0336868	0.92961	1
PRAMEF15	0.762383	1	1
PRAMEF17	0.193359	0.958938	1
PRAMEF19	0.534808	1	1
PRAMEF2	0.908607	1	1
PRAMEF20	0.706211	1	1
PRAMEF4	0.981718	1	1
PRAP1	0.666407	1	1
PRB1	0.257863	0.964462	1
PRB3	0.833167	1	1
PRB4	0.0617049	0.943967	1
PRC1	0.218583	0.958938	1
PRCC	0.75132	1	1
PRCD	0.475311	1	1
PRCP	0.239288	0.958938	1
PRDM1	0.0183904	0.907423	1
PRDM10	0.221097	0.958938	1
PRDM11	0.778687	1	1
PRDM12	0.476511	1	1
PRDM13	0.601162	1	1
PRDM14	0.771697	1	1
PRDM15	0.570599	1	1
PRDM16	0.243717	0.962419	1
PRDM2	0.541569	1	1
PRDM4	0.00362573	0.853084	1
PRDM5	0.0924343	0.95383	1
PRDM6	0.185647	0.958938	1
PRDM7	0.412777	0.989711	1
PRDM8	0.861682	1	1
PRDM9	0.427134	0.993243	1
PRDX1	0.128214	0.95383	1
PRDX2	0.978257	1	1
PRDX3	0.976437	1	1
PRDX4	0.950759	1	1
PRDX5	0.804415	1	1
PRDX6	0.109379	0.95383	1
PREB	0.454527	0.998213	1
PRELID1	0.424459	0.992056	1
PRELID2	0.637191	1	1
PRELP	0.258522	0.964462	1
PREP	0.309337	0.982482	1
PREPL	0.0480422	0.92961	1
PREX1	0.924367	1	1
PREX2	0.645982	1	1
PRF1	0.158121	0.95383	1
PRG2	0.891473	1	1
PRG3	0.229228	0.958938	1
PRG4	0.932524	1	1
PRICKLE1	0.429305	0.993767	1
PRICKLE2	0.372744	0.985969	1
PRICKLE3	0.323371	0.983962	1
PRICKLE4	0.758723	1	1
PRIM1	0.655165	1	1
PRIM2	0.317935	0.982892	1
PRIMA1	1	1	1
PRIMPOL	0.214167	0.958938	1
PRKAA1	0.16012	0.95383	1
PRKAA2	0.390921	0.985969	1
PRKAB1	0.246221	0.962419	1
PRKAB2	0.162686	0.954306	1
PRKACA	0.720686	1	1
PRKACB	0.0660065	0.943967	1
PRKAG2	0.638458	1	1
PRKAG3	0.605791	1	1
PRKAR1A	0.311479	0.982482	1
PRKAR1B	0.803136	1	1
PRKAR2A	0.474515	1	1
PRKAR2B	0.833824	1	1
PRKCA	0.756221	1	1
PRKCB	1	1	1
PRKCD	0.880486	1	1
PRKCE	0.236941	0.958938	1
PRKCG	0.99383	1	1
PRKCH	0.22595	0.958938	1
PRKCI	0.61375	1	1
PRKCQ	0.0217733	0.907423	1
PRKCSH	0.478332	1	1
PRKCZ	0.960599	1	1
PRKD1	0.748914	1	1
PRKD2	0.409121	0.98768	1
PRKD3	0.323117	0.983962	1
PRKDC	0.123151	0.95383	1
PRKG1	0.0638131	0.943967	1
PRKG2	0.451041	0.998118	1
PRKRA	0.0867741	0.95383	1
PRKX	0.146286	0.95383	1
PRL	0.949331	1	1
PRLH	0.327249	0.984566	1
PRLHR	0.754623	1	1
PRLR	0.355834	0.984912	1
PRM2	0.225908	0.958938	1
PRM3	0.731413	1	1
PRMT1	0.580867	1	1
PRMT2	0.411351	0.98825	1
PRMT3	0.781365	1	1
PRMT5	0.769388	1	1
PRMT7	0.889177	1	1
PRMT8	0.485596	1	1
PRMT9	0.329882	0.984566	1
PRND	0.731609	1	1
PRNP	0.296378	0.976781	1
PROB1	0.27355	0.968114	1
PROC	0.955563	1	1
PROCA1	0.68553	1	1
PRODH2	1	1	1
PROK1	0.279576	0.970168	1
PROK2	0.108912	0.95383	1
PROKR1	0.989962	1	1
PROKR2	0.686224	1	1
PROM1	0.80498	1	1
PROM2	0.178639	0.958938	1
PROP1	0.040531	0.92961	1
PROS1	0.0360092	0.92961	1
PROSER1	0.447863	0.998118	1
PROSER2	0.0491733	0.92961	1
PROSER3	0.263093	0.968114	1
PROX1	0.929218	1	1
PROX2	0.206894	0.958938	1
PROZ	0.117599	0.95383	1
PRPF18	0.394311	0.985969	1
PRPF19	0.611813	1	1
PRPF3	0.677732	1	1
PRPF31	0.105627	0.95383	1
PRPF38A	0.313695	0.982482	1
PRPF38B	0.0787256	0.95383	1
PRPF39	0.723001	1	1
PRPF4	0.944364	1	1
PRPF40A	0.290449	0.975329	1
PRPF40B	0.231536	0.958938	1
PRPF4B	0.180859	0.958938	1
PRPF8	0.420277	0.991711	1
PRPH2	0.0780949	0.95383	1
PRPS1	0.522916	1	1
PRPS1L1	0.66181	1	1
PRPS2	0.523206	1	1
PRPSAP1	0.510774	1	1
PRPSAP2	0.886287	1	1
PRR11	0.199719	0.958938	1
PRR12	0.100624	0.95383	1
PRR13	0.698188	1	1
PRR14	0.543148	1	1
PRR14L	0.85189	1	1
PRR15	0.529264	1	1
PRR15L	0.13181	0.95383	1
PRR16	0.944731	1	1
PRR18	0.436831	0.994811	1
PRR19	0.698699	1	1
PRR22	0.179861	0.958938	1
PRR23A	0.709988	1	1
PRR23B	0.968012	1	1
PRR23C	0.636063	1	1
PRR25	0.191294	0.958938	1
PRR27	0.0418932	0.92961	1
PRR29	0.361459	0.985343	1
PRR3	0.732098	1	1
PRR30	0.184782	0.958938	1
PRR34	0.889871	1	1
PRR35	0.696951	1	1
PRR36	0.892407	1	1
PRR5	0.793473	1	1
PRR5-ARHGAP8	0.190913	0.958938	1
PRR5L	0.0432869	0.92961	1
PRRC1	0.403646	0.985969	1
PRRC2A	0.00226985	0.841221	1
PRRC2B	0.649102	1	1
PRRC2C	0.856023	1	1
PRRG1	0.385779	0.985969	1
PRRG2	0.364891	0.985343	1
PRRG3	0.959902	1	1
PRRG4	0.963691	1	1
PRRT1	0.957668	1	1
PRRT2	0.398698	0.985969	1
PRRT3	0.993281	1	1
PRRT4	0.513604	1	1
PRRX1	0.955401	1	1
PRRX2	0.315731	0.982892	1
PRSS12	0.690963	1	1
PRSS16	0.62002	1	1
PRSS21	0.289877	0.975329	1
PRSS22	0.602193	1	1
PRSS23	0.203078	0.958938	1
PRSS27	0.848034	1	1
PRSS3	0.378222	0.985969	1
PRSS33	0.896429	1	1
PRSS35	0.397344	0.985969	1
PRSS36	0.422726	0.991711	1
PRSS37	0.812462	1	1
PRSS38	0.68636	1	1
PRSS41	0.88025	1	1
PRSS50	0.264266	0.968114	1
PRSS53	0.145599	0.95383	1
PRSS54	0.388418	0.985969	1
PRSS55	0.187665	0.958938	1
PRSS56	0.403423	0.985969	1
PRSS57	0.586922	1	1
PRSS58	0.638117	1	1
PRSS8	0.409207	0.987719	1
PRTFDC1	0.159914	0.95383	1
PRTG	0.283246	0.972894	1
PRTN3	0.124745	0.95383	1
PRUNE2	0.0328852	0.92961	1
PRX	0.470082	1	1
PSAP	0.80377	1	1
PSAPL1	0.793252	1	1
PSAT1	0.163864	0.954396	1
PSD	0.380333	0.985969	1
PSD2	0.466752	1	1
PSD3	0.121997	0.95383	1
PSD4	0.867214	1	1
PSEN1	0.13864	0.95383	1
PSEN2	0.861192	1	1
PSG1	0.941845	1	1
PSG11	0.791731	1	1
PSG2	0.495646	1	1
PSG3	0.873354	1	1
PSG4	0.133319	0.95383	1
PSG5	0.432178	0.993767	1
PSG6	0.879072	1	1
PSG7	0.399961	0.985969	1
PSG8	0.809126	1	1
PSG9	0.568857	1	1
PSIP1	0.243624	0.962419	1
PSKH1	0.0341239	0.92961	1
PSKH2	0.0712025	0.95383	1
PSMA1	0.125061	0.95383	1
PSMA2	0.504366	1	1
PSMA3	0.11868	0.95383	1
PSMA4	0.79238	1	1
PSMA5	0.166008	0.954396	1
PSMA6	0.775243	1	1
PSMA7	0.185833	0.958938	1
PSMA8	0.69099	1	1
PSMB1	0.904971	1	1
PSMB10	0.127889	0.95383	1
PSMB11	0.640125	1	1
PSMB2	0.910045	1	1
PSMB3	0.784574	1	1
PSMB4	0.793483	1	1
PSMB5	0.847313	1	1
PSMB6	0.409293	0.987719	1
PSMB7	0.315159	0.982892	1
PSMB8	0.329325	0.984566	1
PSMB9	0.721166	1	1
PSMC1	0.973933	1	1
PSMC2	0.872513	1	1
PSMC3	0.860934	1	1
PSMC3IP	0.176253	0.958938	1
PSMC4	0.898184	1	1
PSMC5	0.455928	0.998367	1
PSMC6	0.948958	1	1
PSMD1	0.882896	1	1
PSMD11	0.646056	1	1
PSMD12	0.871932	1	1
PSMD13	0.165741	0.954396	1
PSMD14	0.281839	0.972363	1
PSMD2	0.792565	1	1
PSMD3	0.036874	0.92961	1
PSMD4	0.583466	1	1
PSMD5	0.652356	1	1
PSMD6	0.210076	0.958938	1
PSMD7	0.698353	1	1
PSMD8	0.373273	0.985969	1
PSMD9	0.88396	1	1
PSME1	0.87517	1	1
PSME2	0.550553	1	1
PSME3	0.364396	0.985343	1
PSME4	0.0455196	0.92961	1
PSMF1	0.714088	1	1
PSMG1	0.905559	1	1
PSMG2	0.165557	0.954396	1
PSMG3	0.0565069	0.938692	1
PSMG4	0.794036	1	1
PSORS1C1	0.280316	0.97049	1
PSORS1C2	0.309553	0.982482	1
PSPC1	0.00748263	0.898623	1
PSPH	0.966245	1	1
PSRC1	0.303383	0.981427	1
PSTK	0.850094	1	1
PSTPIP1	0.565877	1	1
PSTPIP2	0.297945	0.976781	1
PTAFR	0.88865	1	1
PTAR1	0.645622	1	1
PTBP1	0.841935	1	1
PTBP2	0.233081	0.958938	1
PTBP3	0.324032	0.983962	1
PTCD2	0.911918	1	1
PTCD3	0.471547	1	1
PTCH1	0.442839	0.997855	1
PTCH2	0.913687	1	1
PTCHD1	0.224658	0.958938	1
PTCHD3	0.278928	0.969595	1
PTCHD4	0.328604	0.984566	1
PTCRA	0.46763	1	1
PTDSS1	0.572926	1	1
PTDSS2	0.350544	0.984912	1
PTEN	0.663994	1	1
PTER	0.794698	1	1
PTF1A	0.577849	1	1
PTGDR	0.558393	1	1
PTGDR2	0.352007	0.984912	1
PTGDS	0.426407	0.993243	1
PTGER1	0.399597	0.985969	1
PTGER2	0.483281	1	1
PTGER3	0.26931	0.968114	1
PTGER4	0.0470296	0.92961	1
PTGES	0.420773	0.991711	1
PTGES2	0.760846	1	1
PTGES3	0.292544	0.975329	1
PTGES3L-AARSD1	0.126183	0.95383	1
PTGFR	0.882413	1	1
PTGFRN	0.521385	1	1
PTGIR	0.0885516	0.95383	1
PTGIS	0.0580262	0.943967	1
PTGR1	0.821155	1	1
PTGR2	0.555396	1	1
PTGS1	0.977145	1	1
PTGS2	0.204873	0.958938	1
PTH1R	0.499185	1	1
PTH2	0.0266076	0.907423	1
PTH2R	0.816331	1	1
PTHLH	0.883309	1	1
PTK2	0.914745	1	1
PTK2B	0.79397	1	1
PTK7	0.130337	0.95383	1
PTMA	0.0611513	0.943967	1
PTMS	0.617373	1	1
PTN	0.868037	1	1
PTOV1	0.157228	0.95383	1
PTP4A1	0.221396	0.958938	1
PTP4A2	0.0737449	0.95383	1
PTP4A3	0.542892	1	1
PTPDC1	0.444584	0.998118	1
PTPMT1	0.632792	1	1
PTPN1	0.0222588	0.907423	1
PTPN11	0.283025	0.972894	1
PTPN12	0.948348	1	1
PTPN13	0.894125	1	1
PTPN14	0.716464	1	1
PTPN18	0.409803	0.988174	1
PTPN2	0.219775	0.958938	1
PTPN20	0.0632028	0.943967	1
PTPN21	0.441919	0.997854	1
PTPN22	0.323535	0.983962	1
PTPN23	0.34336	0.984912	1
PTPN3	0.796557	1	1
PTPN4	0.637354	1	1
PTPN5	1	1	1
PTPN6	0.0754776	0.95383	1
PTPN7	0.247498	0.962753	1
PTPN9	0.410761	0.988218	1
PTPRA	0.740284	1	1
PTPRB	0.0143421	0.907423	1
PTPRC	0.141163	0.95383	1
PTPRCAP	0.633144	1	1
PTPRD	1	1	1
PTPRE	0.784704	1	1
PTPRF	0.0985503	0.95383	1
PTPRG	0.00955393	0.898623	1
PTPRH	0.0132713	0.907423	1
PTPRJ	0.800967	1	1
PTPRK	0.679981	1	1
PTPRM	0.16407	0.954396	1
PTPRN	0.400946	0.985969	1
PTPRN2	0.0539604	0.93813	1
PTPRO	0.837028	1	1
PTPRQ	0.808615	1	1
PTPRR	0.258639	0.964462	1
PTPRS	0.0721274	0.95383	1
PTPRT	0.471773	1	1
PTPRU	0.00167399	0.729023	1
PTPRZ1	0.360891	0.985343	1
PTRH2	0.0169295	0.907423	1
PTRHD1	0.0971083	0.95383	1
PTS	0.102245	0.95383	1
PTTG1	0.13911	0.95383	1
PTTG1IP	0.162151	0.954058	1
PTX4	0.359309	0.984912	1
PUF60	0.777676	1	1
PUM1	0.0471747	0.92961	1
PUM2	0.947473	1	1
PURG	0.609679	1	1
PUS1	0.0137771	0.907423	1
PUS10	0.725209	1	1
PUS3	0.621413	1	1
PUS7	0.506389	1	1
PUS7L	0.658786	1	1
PUSL1	0.965132	1	1
PVALB	0.807664	1	1
PVR	0.652618	1	1
PVRIG	0.844728	1	1
PWP1	0.205392	0.958938	1
PWWP2A	0.789226	1	1
PWWP2B	0.888348	1	1
PXDC1	0.875935	1	1
PXDN	0.355436	0.984912	1
PXDNL	0.291532	0.975329	1
PXK	0.432512	0.993767	1
PXMP2	0.906334	1	1
PXMP4	0.782029	1	1
PXN	0.0498885	0.92961	1
PXT1	0.835437	1	1
PXYLP1	0.338071	0.984635	1
PYCARD	0.369694	0.985969	1
PYCR2	0.406391	0.986557	1
PYGB	0.168615	0.956271	1
PYGL	0.794932	1	1
PYGM	0.839896	1	1
PYGO1	0.779569	1	1
PYGO2	0.760278	1	1
PYHIN1	0.0634286	0.943967	1
PYROXD1	0.769335	1	1
PYROXD2	0.0894043	0.95383	1
PYY	0.337285	0.984635	1
PZP	0.193177	0.958938	1
QDPR	0.838259	1	1
QKI	0.210204	0.958938	1
QPCT	0.700464	1	1
QPCTL	0.505561	1	1
QPRT	0.158871	0.95383	1
QRFP	0.308296	0.982183	1
QRFPR	0.876779	1	1
QRICH1	0.606339	1	1
QRICH2	0.854229	1	1
QRSL1	0.657298	1	1
QSER1	0.636997	1	1
QSOX1	0.403857	0.986183	1
QSOX2	0.563681	1	1
QTRT1	0.552701	1	1
R3HCC1	0.527088	1	1
R3HCC1L	0.765325	1	1
R3HDM1	0.65233	1	1
R3HDM2	0.230189	0.958938	1
R3HDM4	0.855607	1	1
R3HDML	0.0646956	0.943967	1
RAB10	0.154514	0.95383	1
RAB11A	0.0673034	0.943967	1
RAB11B	0.608825	1	1
RAB11FIP1	0.338481	0.984635	1
RAB11FIP2	0.615747	1	1
RAB11FIP3	1	1	1
RAB11FIP4	0.949583	1	1
RAB11FIP5	0.53251	1	1
RAB12	0.597372	1	1
RAB13	0.569558	1	1
RAB14	0.725364	1	1
RAB17	0.864613	1	1
RAB18	0.00799305	0.898623	1
RAB19	0.0171086	0.907423	1
RAB1A	0.887333	1	1
RAB1B	0.111127	0.95383	1
RAB20	0.535097	1	1
RAB21	0.0314763	0.926035	1
RAB22A	0.693032	1	1
RAB23	0.38617	0.985969	1
RAB24	0.731257	1	1
RAB25	0.922817	1	1
RAB26	0.301781	0.980129	1
RAB27A	0.789094	1	1
RAB27B	0.711873	1	1
RAB28	0.791918	1	1
RAB29	0.390553	0.985969	1
RAB2A	0.12553	0.95383	1
RAB2B	0.00276702	0.850418	1
RAB30	0.816354	1	1
RAB31	0.975881	1	1
RAB32	0.544235	1	1
RAB33B	0.932993	1	1
RAB34	0.882273	1	1
RAB35	0.183246	0.958938	1
RAB36	0.457898	0.998763	1
RAB37	0.457795	0.998763	1
RAB38	0.622926	1	1
RAB39A	0.796349	1	1
RAB3A	0.156333	0.95383	1
RAB3B	0.341471	0.984912	1
RAB3C	0.646853	1	1
RAB3D	0.527007	1	1
RAB3GAP1	0.918952	1	1
RAB3GAP2	0.0791522	0.95383	1
RAB3IL1	0.676407	1	1
RAB3IP	0.571151	1	1
RAB40A	0.860428	1	1
RAB40C	0.695543	1	1
RAB42	0.911988	1	1
RAB44	0.814813	1	1
RAB4A	0.0731529	0.95383	1
RAB5A	0.0246273	0.907423	1
RAB5B	0.363836	0.985343	1
RAB5C	0.40852	0.98696	1
RAB6A	0.414812	0.991068	1
RAB6B	0.741455	1	1
RAB7A	0.152691	0.95383	1
RAB7B	0.91452	1	1
RAB8A	0.0617081	0.943967	1
RAB8B	0.80467	1	1
RAB9A	0.435077	0.994811	1
RABEP1	0.278169	0.969595	1
RABEP2	0.571497	1	1
RABEPK	0.986915	1	1
RABGAP1	0.759313	1	1
RABGAP1L	1	1	1
RABGEF1	0.386344	0.985969	1
RABGGTA	0.485316	1	1
RABGGTB	0.860686	1	1
RABIF	0.121894	0.95383	1
RABL2A	0.363654	0.985343	1
RABL3	0.486954	1	1
RABL6	0.494596	1	1
RAC1	0.52683	1	1
RAC2	0.489653	1	1
RACGAP1	0.692479	1	1
RAD1	0.916273	1	1
RAD17	0.881204	1	1
RAD18	0.877416	1	1
RAD21	0.662464	1	1
RAD21L1	0.713093	1	1
RAD23A	0.703598	1	1
RAD23B	0.545418	1	1
RAD50	0.559023	1	1
RAD51	0.189314	0.958938	1
RAD51AP1	0.53081	1	1
RAD51AP2	0.701649	1	1
RAD51B	0.0933869	0.95383	1
RAD51C	0.474915	1	1
RAD51D	0.182081	0.958938	1
RAD52	0.436148	0.994811	1
RAD54B	0.736411	1	1
RAD54L	0.207597	0.958938	1
RAD54L2	0.624349	1	1
RAD9A	0.704004	1	1
RAD9B	0.973025	1	1
RADIL	1	1	1
RAE1	0.86855	1	1
RAET1E	0.602296	1	1
RAET1G	0.40424	0.986183	1
RAET1L	0.818786	1	1
RAF1	0.748373	1	1
RAG1	0.0968639	0.95383	1
RAG2	0.36857	0.985969	1
RAI1	0.352087	0.984912	1
RAI14	0.472828	1	1
RAI2	0.926717	1	1
RALA	0.790399	1	1
RALB	0.583017	1	1
RALBP1	0.87131	1	1
RALGAPA1	0.480109	1	1
RALGAPA2	0.0603226	0.943967	1
RALGAPB	0.397654	0.985969	1
RALGDS	0.736424	1	1
RALGPS1	0.467207	1	1
RALGPS2	0.755142	1	1
RALY	0.900498	1	1
RALYL	0.760753	1	1
RAMP1	0.561585	1	1
RAMP2	0.742736	1	1
RAMP3	0.698583	1	1
RAN	0.731866	1	1
RANBP1	0.613609	1	1
RANBP10	0.623421	1	1
RANBP17	0.679514	1	1
RANBP2	0.299882	0.978002	1
RANBP3	0.0197707	0.907423	1
RANBP3L	0.627893	1	1
RANBP6	0.534136	1	1
RANBP9	0.19496	0.958938	1
RANGAP1	0.379625	0.985969	1
RAP1A	0.558211	1	1
RAP1B	0.516392	1	1
RAP1GAP	0.70194	1	1
RAP1GAP2	0.535906	1	1
RAP1GDS1	0.206202	0.958938	1
RAP2A	0.748959	1	1
RAPGEF1	0.557345	1	1
RAPGEF2	0.147184	0.95383	1
RAPGEF3	0.160464	0.95383	1
RAPGEF4	0.0674221	0.943967	1
RAPGEF5	0.589161	1	1
RAPGEF6	0.750844	1	1
RAPGEFL1	0.677992	1	1
RAPH1	0.902289	1	1
RAPSN	0.183205	0.958938	1
RARA	0.693231	1	1
RARB	0.668793	1	1
RARG	0.342858	0.984912	1
RARRES1	0.36254	0.985343	1
RARRES2	0.7687	1	1
RARS2	0.556014	1	1
RASA1	0.086035	0.95383	1
RASA2	0.801032	1	1
RASA3	0.734612	1	1
RASA4B	0.770623	1	1
RASAL1	0.0151263	0.907423	1
RASAL2	0.69809	1	1
RASAL3	0.955348	1	1
RASD1	0.767979	1	1
RASD2	0.150115	0.95383	1
RASEF	0.846878	1	1
RASGEF1A	0.272151	0.968114	1
RASGEF1B	0.847974	1	1
RASGEF1C	0.313931	0.982646	1
RASGRF1	0.608964	1	1
RASGRF2	0.761487	1	1
RASGRP1	0.687657	1	1
RASGRP2	0.0435094	0.92961	1
RASGRP3	0.977145	1	1
RASGRP4	0.611403	1	1
RASIP1	0.525911	1	1
RASL10A	0.0788442	0.95383	1
RASL10B	0.31376	0.982482	1
RASL11A	0.290026	0.975329	1
RASL11B	0.882768	1	1
RASL12	0.20219	0.958938	1
RASSF1	0.184126	0.958938	1
RASSF10	0.639171	1	1
RASSF2	0.122873	0.95383	1
RASSF3	0.928177	1	1
RASSF4	0.212935	0.958938	1
RASSF5	0.167942	0.955721	1
RASSF6	0.708229	1	1
RASSF7	0.41252	0.989711	1
RASSF8	0.0492729	0.92961	1
RASSF9	0.3305	0.984566	1
RAVER1	0.529797	1	1
RAVER2	0.575288	1	1
RAX	0.0913283	0.95383	1
RAX2	0.442721	0.997855	1
RB1	0.347722	0.984912	1
RB1CC1	0.0237865	0.907423	1
RBAK-RBAKDN	0.200553	0.958938	1
RBBP4	0.747927	1	1
RBBP5	0.0825448	0.95383	1
RBBP6	0.474103	1	1
RBBP7	0.00482398	0.898623	1
RBBP8	0.670132	1	1
RBBP8NL	0.214983	0.958938	1
RBBP9	0.454549	0.998213	1
RBCK1	0.73678	1	1
RBFOX1	0.583566	1	1
RBFOX2	0.00691702	0.898623	1
RBFOX3	0.602151	1	1
RBKS	0.725651	1	1
RBL1	0.563761	1	1
RBL2	0.0781785	0.95383	1
RBM10	0.904932	1	1
RBM11	0.313719	0.982482	1
RBM12	0.00531261	0.898623	1
RBM12B	0.0756962	0.95383	1
RBM14-RBM4	0.541105	1	1
RBM15	0.235635	0.958938	1
RBM15B	0.776128	1	1
RBM17	0.444904	0.998118	1
RBM18	0.883592	1	1
RBM19	0.957663	1	1
RBM20	0.965171	1	1
RBM22	0.0817256	0.95383	1
RBM23	0.0288075	0.923574	1
RBM24	0.878071	1	1
RBM25	0.670146	1	1
RBM26	0.189298	0.958938	1
RBM27	0.634349	1	1
RBM28	0.0299411	0.923574	1
RBM33	0.835932	1	1
RBM34	0.71445	1	1
RBM38	0.991837	1	1
RBM39	0.266375	0.968114	1
RBM4	0.841671	1	1
RBM41	0.991942	1	1
RBM42	0.504245	1	1
RBM43	0.146025	0.95383	1
RBM44	0.754912	1	1
RBM45	0.360455	0.985229	1
RBM46	0.501888	1	1
RBM47	0.343544	0.984912	1
RBM48	0.463818	1	1
RBM4B	0.535352	1	1
RBM5	0.184024	0.958938	1
RBM6	0.941657	1	1
RBM7	0.998325	1	1
RBMS1	0.355781	0.984912	1
RBMS2	0.298302	0.976781	1
RBMS3	0.98697	1	1
RBMX	0.837622	1	1
RBMX2	0.667078	1	1
RBMXL1	0.687978	1	1
RBMXL2	0.203636	0.958938	1
RBP3	0.771863	1	1
RBP4	0.924074	1	1
RBP5	0.310704	0.982482	1
RBP7	0.720866	1	1
RBPJ	0.538474	1	1
RBPJL	0.236782	0.958938	1
RBPMS	0.968128	1	1
RBPMS2	0.430887	0.993767	1
RBSN	0.038151	0.92961	1
RBX1	0.278364	0.969595	1
RC3H1	0.975214	1	1
RC3H2	0.362689	0.985343	1
RCAN1	0.728619	1	1
RCAN2	0.789254	1	1
RCAN3	0.541354	1	1
RCBTB1	0.863408	1	1
RCBTB2	0.390234	0.985969	1
RCC1	0.588324	1	1
RCC2	0.256169	0.964145	1
RCCD1	0.682147	1	1
RCHY1	0.429593	0.993767	1
RCL1	0.318534	0.982892	1
RCN1	0.315338	0.982892	1
RCN2	0.120892	0.95383	1
RCN3	0.216702	0.958938	1
RCOR1	0.364796	0.985343	1
RCOR2	0.261959	0.968114	1
RCOR3	0.517601	1	1
RCSD1	0.718558	1	1
RCVRN	0.500458	1	1
RD3	0.187542	0.958938	1
RDH10	0.791545	1	1
RDH11	0.785808	1	1
RDH12	0.422899	0.991711	1
RDH13	0.436311	0.994811	1
RDH14	0.3774	0.985969	1
RDH16	0.842024	1	1
RDH8	0.339012	0.984635	1
RDM1	0.638478	1	1
RDX	0.499653	1	1
REC114	0.769514	1	1
REC8	0.377724	0.985969	1
RECK	0.0865929	0.95383	1
RECQL	0.995296	1	1
RECQL4	0.857432	1	1
RECQL5	0.086366	0.95383	1
REEP1	0.922521	1	1
REEP2	0.732133	1	1
REEP3	0.297012	0.976781	1
REEP4	0.884757	1	1
REEP5	0.934559	1	1
REEP6	0.0646229	0.943967	1
REG1A	0.401297	0.985969	1
REG1B	0.573779	1	1
REG3A	0.83407	1	1
REG3G	0.675579	1	1
REG4	0.313994	0.982655	1
REL	0.35359	0.984912	1
RELA	0.380661	0.985969	1
RELB	0.420209	0.991711	1
RELL1	0.665379	1	1
RELN	0.325894	0.984566	1
RELT	0.11224	0.95383	1
REM1	0.131105	0.95383	1
REM2	0.349875	0.984912	1
REN	0.78025	1	1
RENBP	0.833157	1	1
REPIN1	0.365045	0.985343	1
REPS1	0.946403	1	1
REPS2	0.834326	1	1
RER1	0.472319	1	1
RERE	0.475736	1	1
RERG	0.362756	0.985343	1
RERGL	0.655487	1	1
RESP18	0.803265	1	1
REST	0.106246	0.95383	1
RET	0.359087	0.984912	1
RETN	0.369779	0.985969	1
RETNLB	0.200387	0.958938	1
RETSAT	0.338343	0.984635	1
REV1	0.406053	0.986492	1
REV3L	0.00829884	0.898623	1
REXO1	0.543164	1	1
REXO2	0.0274276	0.907423	1
REXO4	0.484297	1	1
RFC1	0.199488	0.958938	1
RFC2	0.816036	1	1
RFC3	0.387805	0.985969	1
RFC4	0.985026	1	1
RFC5	0.391084	0.985969	1
RFESD	0.576769	1	1
RFK	0.999098	1	1
RFPL1	0.989126	1	1
RFPL2	0.922945	1	1
RFPL3	0.148693	0.95383	1
RFPL4A	0.203691	0.958938	1
RFPL4AL1	0.957244	1	1
RFPL4B	0.0642981	0.943967	1
RFT1	0.643446	1	1
RFTN1	0.78482	1	1
RFTN2	0.261627	0.968114	1
RFWD3	0.765359	1	1
RFX1	0.921241	1	1
RFX2	0.794591	1	1
RFX3	0.762676	1	1
RFX5	0.894002	1	1
RFX6	0.602569	1	1
RFX7	0.246989	0.962419	1
RFX8	0.81738	1	1
RFXANK	0.366303	0.985969	1
RFXAP	0.0481651	0.92961	1
RGCC	0.497972	1	1
RGL1	0.618894	1	1
RGL2	0.644527	1	1
RGL3	0.802179	1	1
RGL4	0.151571	0.95383	1
RGMA	0.723791	1	1
RGMB	0.125015	0.95383	1
RGN	0.317823	0.982892	1
RGP1	0.118185	0.95383	1
RGPD1	0.797156	1	1
RGPD3	0.0268899	0.907423	1
RGPD4	0.154902	0.95383	1
RGPD6	0.86602	1	1
RGR	0.306528	0.982183	1
RGS1	0.211634	0.958938	1
RGS10	0.193734	0.958938	1
RGS11	0.55959	1	1
RGS12	0.247078	0.962419	1
RGS13	0.300968	0.979491	1
RGS14	0.148865	0.95383	1
RGS16	0.0789207	0.95383	1
RGS17	0.0494829	0.92961	1
RGS18	0.376074	0.985969	1
RGS2	0.349917	0.984912	1
RGS20	0.945658	1	1
RGS21	0.819017	1	1
RGS22	0.0515009	0.92961	1
RGS3	0.649534	1	1
RGS4	0.424149	0.992056	1
RGS5	0.940493	1	1
RGS6	0.52352	1	1
RGS7	0.937843	1	1
RGS7BP	0.891653	1	1
RGS8	0.359396	0.984912	1
RGS9	0.54782	1	1
RGS9BP	0.898414	1	1
RGSL1	0.809537	1	1
RHAG	0.952861	1	1
RHBDD1	0.552842	1	1
RHBDD2	0.161984	0.954058	1
RHBDD3	0.957036	1	1
RHBDF1	0.432897	0.993767	1
RHBDF2	0.0140608	0.907423	1
RHBDL1	0.834412	1	1
RHBDL2	0.269381	0.968114	1
RHBDL3	0.308592	0.982284	1
RHBG	0.751701	1	1
RHCE	0.294205	0.976673	1
RHCG	0.146599	0.95383	1
RHEB	0.717761	1	1
RHEBL1	0.920375	1	1
RHNO1	0.708105	1	1
RHO	0.453929	0.998213	1
RHOA	0.370182	0.985969	1
RHOBTB1	0.568888	1	1
RHOBTB2	0.995607	1	1
RHOBTB3	0.214151	0.958938	1
RHOC	0.963853	1	1
RHOD	0.469545	1	1
RHOF	0.385221	0.985969	1
RHOG	0.476956	1	1
RHOH	0.688968	1	1
RHOJ	0.293594	0.976423	1
RHOQ	0.0551276	0.938692	1
RHOT1	0.643482	1	1
RHOT2	0.186493	0.958938	1
RHOU	0.184814	0.958938	1
RHPN1	0.366346	0.985969	1
RHPN2	0.124027	0.95383	1
RIBC2	0.311124	0.982482	1
RIC1	0.568131	1	1
RIC3	0.42527	0.992218	1
RIC8A	0.145586	0.95383	1
RIC8B	0.843528	1	1
RICTOR	0.592964	1	1
RIF1	0.313481	0.982482	1
RIIAD1	0.231308	0.958938	1
RILP	0.366101	0.985969	1
RILPL1	0.857833	1	1
RILPL2	0.5827	1	1
RIMBP2	0.934665	1	1
RIMBP3	0.615133	1	1
RIMKLA	0.673963	1	1
RIMKLB	0.808611	1	1
RIMS1	0.822824	1	1
RIMS2	0.35155	0.984912	1
RIMS3	0.743087	1	1
RIMS4	0.103074	0.95383	1
RIN1	0.588496	1	1
RIN2	0.21401	0.958938	1
RIN3	0.678556	1	1
RING1	0.167726	0.955721	1
RINL	0.114555	0.95383	1
RINT1	0.175843	0.958938	1
RIOK1	0.835742	1	1
RIOK2	0.397773	0.985969	1
RIOK3	0.449783	0.998118	1
RIPK1	0.0919917	0.95383	1
RIPK2	0.849726	1	1
RIPK3	0.89328	1	1
RIPK4	0.612813	1	1
RIPPLY2	0.667197	1	1
RIPPLY3	0.848767	1	1
RIT1	0.758932	1	1
RIT2	0.161331	0.95383	1
RITA1	0.351976	0.984912	1
RLBP1	0.556065	1	1
RLF	0.831112	1	1
RLIM	0.334648	0.984635	1
RLN1	0.546378	1	1
RLN2	0.248162	0.962753	1
RLN3	0.193397	0.958938	1
RMDN1	0.959515	1	1
RMDN2	0.131151	0.95383	1
RMDN3	0.240554	0.960186	1
RMI1	0.790162	1	1
RMI2	0.503012	1	1
RMND1	0.900452	1	1
RMND5A	0.532953	1	1
RMND5B	0.0676098	0.945198	1
RNASE1	0.144059	0.95383	1
RNASE10	0.801094	1	1
RNASE11	0.321281	0.983962	1
RNASE3	0.787383	1	1
RNASE4	0.65314	1	1
RNASE7	0.491932	1	1
RNASE9	0.112049	0.95383	1
RNASEH1	0.672206	1	1
RNASEH2A	0.241633	0.961346	1
RNASEH2B	0.511878	1	1
RNASEH2C	0.73155	1	1
RNASEL	0.263831	0.968114	1
RNASET2	0.0361676	0.92961	1
RND1	0.991907	1	1
RND2	0.0816546	0.95383	1
RND3	0.146404	0.95383	1
RNF10	0.352194	0.984912	1
RNF103	0.997512	1	1
RNF103-CHMP3	0.805298	1	1
RNF11	0.632106	1	1
RNF111	0.654363	1	1
RNF112	0.879712	1	1
RNF113B	0.340228	0.984912	1
RNF114	0.888497	1	1
RNF115	0.52935	1	1
RNF121	0.613224	1	1
RNF122	0.677404	1	1
RNF123	0.780141	1	1
RNF125	0.929941	1	1
RNF126	0.902118	1	1
RNF128	0.92326	1	1
RNF13	0.463293	1	1
RNF130	0.337289	0.984635	1
RNF133	0.689875	1	1
RNF135	0.458574	0.998807	1
RNF138	0.981354	1	1
RNF139	0.662539	1	1
RNF14	0.961589	1	1
RNF141	0.0350411	0.92961	1
RNF144A	0.0996616	0.95383	1
RNF144B	0.950639	1	1
RNF145	0.158582	0.95383	1
RNF146	0.973835	1	1
RNF149	0.0267173	0.907423	1
RNF150	0.866195	1	1
RNF151	0.915635	1	1
RNF152	0.87793	1	1
RNF157	0.0314929	0.926035	1
RNF165	0.848255	1	1
RNF166	0.617152	1	1
RNF167	0.50611	1	1
RNF168	0.905453	1	1
RNF169	0.281236	0.971846	1
RNF17	0.897998	1	1
RNF170	0.820588	1	1
RNF175	0.384739	0.985969	1
RNF180	0.399059	0.985969	1
RNF181	0.58249	1	1
RNF182	0.597216	1	1
RNF183	0.247043	0.962419	1
RNF185	0.943057	1	1
RNF186	0.0263108	0.907423	1
RNF187	0.476035	1	1
RNF19A	0.80864	1	1
RNF19B	0.845641	1	1
RNF2	0.643477	1	1
RNF20	0.767367	1	1
RNF207	0.963231	1	1
RNF208	0.613705	1	1
RNF212	0.472482	1	1
RNF212B	0.0972875	0.95383	1
RNF213	0.348441	0.984912	1
RNF214	0.13667	0.95383	1
RNF215	0.135312	0.95383	1
RNF216	0.076754	0.95383	1
RNF217	0.93393	1	1
RNF220	0.688462	1	1
RNF222	0.338163	0.984635	1
RNF223	0.0973561	0.95383	1
RNF224	0.220178	0.958938	1
RNF24	0.357377	0.984912	1
RNF25	0.757563	1	1
RNF31	0.989511	1	1
RNF32	0.366963	0.985969	1
RNF34	0.593122	1	1
RNF38	0.721978	1	1
RNF39	0.269095	0.968114	1
RNF4	0.411195	0.988218	1
RNF40	0.683399	1	1
RNF41	0.0283165	0.915253	1
RNF43	0.311948	0.982482	1
RNF44	0.32988	0.984566	1
RNF5	0.00950359	0.898623	1
RNF6	0.129686	0.95383	1
RNF7	0.315179	0.982892	1
RNF8	0.089137	0.95383	1
RNFT1	0.00299902	0.850418	1
RNFT2	0.0990951	0.95383	1
RNGTT	0.240488	0.960186	1
RNH1	0.656321	1	1
RNLS	0.296308	0.976781	1
RNMT	0.58607	1	1
RNPC3	0.0573457	0.942416	1
RNPEP	0.742512	1	1
RNPEPL1	0.635256	1	1
RNPS1	0.132543	0.95383	1
ROBO1	1	1	1
ROBO2	0.285899	0.975329	1
ROBO3	0.570956	1	1
ROBO4	0.414982	0.991068	1
ROCK1	0.0524048	0.92961	1
ROCK2	0.359302	0.984912	1
ROGDI	0.188265	0.958938	1
ROM1	0.894996	1	1
ROPN1	0.581035	1	1
ROPN1L	0.854843	1	1
ROR1	0.715307	1	1
ROR2	0.0153511	0.907423	1
RORA	0.616798	1	1
RORB	0.0459465	0.92961	1
RORC	0.973793	1	1
ROS1	0.738638	1	1
RP1	0.151718	0.95383	1
RP1L1	0.00754545	0.898623	1
RP2	0.484564	1	1
RP9	0.825876	1	1
RPA1	0.036445	0.92961	1
RPA2	0.0402611	0.92961	1
RPA3	0.610423	1	1
RPAIN	0.110832	0.95383	1
RPAP1	0.139492	0.95383	1
RPAP2	0.313607	0.982482	1
RPAP3	0.54999	1	1
RPE	0.405848	0.986492	1
RPE65	0.346398	0.984912	1
RPF1	0.103142	0.95383	1
RPF2	0.126517	0.95383	1
RPGR	0.809915	1	1
RPGRIP1	0.403472	0.985969	1
RPGRIP1L	0.871038	1	1
RPH3A	0.375791	0.985969	1
RPH3AL	0.00973861	0.898623	1
RPIA	0.266098	0.968114	1
RPL10A	0.0155498	0.907423	1
RPL11	0.838764	1	1
RPL12	0.255921	0.964145	1
RPL13	0.681359	1	1
RPL13A	0.929614	1	1
RPL14	0.566918	1	1
RPL17-C18orf32	0.721539	1	1
RPL18	0.734457	1	1
RPL18A	0.856472	1	1
RPL19	0.932928	1	1
RPL21	0.865341	1	1
RPL22	0.248198	0.962753	1
RPL22L1	0.0267485	0.907423	1
RPL23	0.345741	0.984912	1
RPL23A	0.693558	1	1
RPL24	0.889295	1	1
RPL26	0.0816332	0.95383	1
RPL26L1	0.54537	1	1
RPL27	0.680029	1	1
RPL27A	0.846419	1	1
RPL28	0.633586	1	1
RPL29	0.989392	1	1
RPL3	0.146866	0.95383	1
RPL31	0.176651	0.958938	1
RPL32	0.460279	1	1
RPL34	0.988515	1	1
RPL35	0.549251	1	1
RPL36	0.311733	0.982482	1
RPL37	0.14194	0.95383	1
RPL37A	0.0694427	0.948879	1
RPL38	0.0863066	0.95383	1
RPL39L	0.523843	1	1
RPL3L	0.715653	1	1
RPL4	0.507524	1	1
RPL5	0.257698	0.964442	1
RPL6	0.787767	1	1
RPL7	0.186394	0.958938	1
RPL7A	0.416456	0.991091	1
RPL7L1	0.885193	1	1
RPL8	0.400078	0.985969	1
RPL9	0.564707	1	1
RPLP0	0.140809	0.95383	1
RPLP1	0.427877	0.993767	1
RPLP2	0.108769	0.95383	1
RPN1	0.787497	1	1
RPN2	0.540427	1	1
RPP30	0.922806	1	1
RPP38	0.148837	0.95383	1
RPP40	0.156556	0.95383	1
RPRD1A	0.723351	1	1
RPRD1B	0.761341	1	1
RPRD2	0.186907	0.958938	1
RPS10-NUDT3	0.9089	1	1
RPS11	0.338801	0.984635	1
RPS12	0.603339	1	1
RPS13	0.753454	1	1
RPS14	0.886884	1	1
RPS15	0.784323	1	1
RPS15A	0.743626	1	1
RPS16	0.34877	0.984912	1
RPS17	0.82029	1	1
RPS18	0.413566	0.989892	1
RPS19	0.688392	1	1
RPS19BP1	0.231285	0.958938	1
RPS2	0.204277	0.958938	1
RPS20	0.660469	1	1
RPS21	0.263514	0.968114	1
RPS23	0.6513	1	1
RPS24	0.964617	1	1
RPS25	0.867573	1	1
RPS26	0.273674	0.968114	1
RPS27	0.51179	1	1
RPS27A	0.525648	1	1
RPS27L	0.752089	1	1
RPS29	0.935094	1	1
RPS3	0.0633989	0.943967	1
RPS3A	0.481063	1	1
RPS5	0.973958	1	1
RPS6	0.769434	1	1
RPS6KA1	0.599995	1	1
RPS6KA2	0.568405	1	1
RPS6KA3	0.354901	0.984912	1
RPS6KA4	0.259268	0.965409	1
RPS6KA5	0.473741	1	1
RPS6KA6	0.901367	1	1
RPS6KB1	0.252379	0.964145	1
RPS6KB2	0.942764	1	1
RPS6KC1	0.843542	1	1
RPS6KL1	0.353554	0.984912	1
RPS7	0.60762	1	1
RPS8	0.296589	0.976781	1
RPS9	0.977814	1	1
RPSA	0.308396	0.982183	1
RPTN	0.967394	1	1
RPTOR	0.606007	1	1
RPUSD1	0.52353	1	1
RPUSD2	0.308872	0.982482	1
RPUSD3	0.482353	1	1
RPUSD4	0.17359	0.958938	1
RRAD	0.373221	0.985969	1
RRAGB	0.516026	1	1
RRAGC	0.611313	1	1
RRAGD	0.610755	1	1
RRAS	0.167169	0.955217	1
RRAS2	0.506454	1	1
RRBP1	0.385691	0.985969	1
RREB1	0.17713	0.958938	1
RRH	0.220331	0.958938	1
RRM1	0.123675	0.95383	1
RRM2	0.855778	1	1
RRM2B	0.346095	0.984912	1
RRN3	0.895823	1	1
RRNAD1	0.575298	1	1
RRP1	0.265095	0.968114	1
RRP12	0.925146	1	1
RRP15	0.802444	1	1
RRP1B	0.0369665	0.92961	1
RRP36	0.586928	1	1
RRP7A	0.429507	0.993767	1
RRP8	0.188901	0.958938	1
RRP9	0.935372	1	1
RRS1	0.970775	1	1
RS1	0.929097	1	1
RSAD1	0.27413	0.968114	1
RSAD2	0.209985	0.958938	1
RSBN1	0.896518	1	1
RSBN1L	0.510425	1	1
RSC1A1	0.668769	1	1
RSF1	0.24859	0.962759	1
RSL1D1	0.456392	0.998512	1
RSL24D1	0.393513	0.985969	1
RSPH1	0.875197	1	1
RSPH14	0.99053	1	1
RSPH3	0.754308	1	1
RSPH4A	0.998439	1	1
RSPH6A	0.288212	0.975329	1
RSPH9	0.750016	1	1
RSPO1	0.679275	1	1
RSPO2	0.350037	0.984912	1
RSPO3	0.979141	1	1
RSPO4	0.794353	1	1
RSPRY1	0.930893	1	1
RSRC1	0.635415	1	1
RSRC2	0.52506	1	1
RSRP1	0.455285	0.998213	1
RSU1	0.726067	1	1
RTBDN	0.0447259	0.92961	1
RTCA	0.963568	1	1
RTCB	0.566181	1	1
RTF1	0.0254749	0.907423	1
RTKN	0.0969198	0.95383	1
RTKN2	0.72065	1	1
RTL1	0.206329	0.958938	1
RTN1	0.981361	1	1
RTN2	0.861334	1	1
RTN3	0.247944	0.962753	1
RTN4	0.130569	0.95383	1
RTN4IP1	0.610996	1	1
RTN4R	0.315454	0.982892	1
RTN4RL1	0.596371	1	1
RTN4RL2	0.766919	1	1
RTP2	0.88552	1	1
RTP4	0.249717	0.963449	1
RTP5	0.877261	1	1
RTTN	0.0239604	0.907423	1
RUFY1	0.898695	1	1
RUFY2	0.345113	0.984912	1
RUFY3	0.354387	0.984912	1
RUFY4	0.713039	1	1
RUNDC1	0.856328	1	1
RUNDC3A	0.453748	0.998213	1
RUNDC3B	0.54239	1	1
RUNX1	0.581755	1	1
RUNX1T1	0.943264	1	1
RUNX2	0.760605	1	1
RUNX3	0.196359	0.958938	1
RUSC1	0.693154	1	1
RUSC1-AS1	0.030459	0.926035	1
RUSC2	0.238172	0.958938	1
RUVBL1	0.419802	0.991711	1
RUVBL2	0.304808	0.981756	1
RWDD1	0.516746	1	1
RWDD2B	0.699559	1	1
RWDD3	0.51682	1	1
RWDD4	0.474973	1	1
RXFP1	0.70874	1	1
RXFP2	0.324772	0.983962	1
RXFP4	0.430313	0.993767	1
RXRA	0.489652	1	1
RXRB	0.950436	1	1
RXRG	0.108437	0.95383	1
RYBP	0.200014	0.958938	1
RYK	0.428239	0.993767	1
RYR1	0.520734	1	1
RYR2	0.892053	1	1
RYR3	0.720966	1	1
S100A10	0.130431	0.95383	1
S100A12	0.0697852	0.948953	1
S100A13	0.419057	0.991711	1
S100A16	0.422067	0.991711	1
S100A2	0.103218	0.95383	1
S100A4	0.472906	1	1
S100A5	0.14581	0.95383	1
S100A7	0.713676	1	1
S100A7A	0.516148	1	1
S100A8	0.221203	0.958938	1
S100A9	0.173979	0.958938	1
S100B	0.447785	0.998118	1
S100P	0.695173	1	1
S100PBP	0.959989	1	1
S100Z	0.719088	1	1
S1PR1	0.147973	0.95383	1
S1PR2	0.631746	1	1
S1PR3	0.0419757	0.92961	1
S1PR4	0.370598	0.985969	1
S1PR5	0.478783	1	1
SAA1	0.647066	1	1
SAA2-SAA4	0.975739	1	1
SAAL1	0.696282	1	1
SAC3D1	0.273353	0.968114	1
SACM1L	0.948797	1	1
SACS	0.389878	0.985969	1
SAE1	0.423375	0.991711	1
SAFB	0.609049	1	1
SAFB2	0.180157	0.958938	1
SAG	0.235895	0.958938	1
SAGE1	0.492879	1	1
SAGE2P	0.26833	0.968114	1
SALL1	0.163515	0.954396	1
SALL2	0.756494	1	1
SALL4	0.242146	0.9619	1
SAMD1	0.269974	0.968114	1
SAMD11	0.0275147	0.907423	1
SAMD12	0.351888	0.984912	1
SAMD13	0.289343	0.975329	1
SAMD14	0.361121	0.985343	1
SAMD15	0.244586	0.962419	1
SAMD3	0.105885	0.95383	1
SAMD4A	0.614308	1	1
SAMD4B	0.641015	1	1
SAMD5	0.753697	1	1
SAMD7	0.180878	0.958938	1
SAMD8	0.200809	0.958938	1
SAMD9	0.816799	1	1
SAMD9L	0.513624	1	1
SAMHD1	0.511048	1	1
SAMM50	0.061034	0.943967	1
SAMSN1	0.802418	1	1
SAP130	0.985407	1	1
SAP18	0.2544	0.964145	1
SAP30	0.769175	1	1
SAP30BP	0.14003	0.95383	1
SAP30L	0.141362	0.95383	1
SAPCD1	0.719348	1	1
SAPCD2	0.330578	0.984566	1
SAR1A	0.355066	0.984912	1
SAR1B	0.370436	0.985969	1
SARAF	0.0442226	0.92961	1
SARDH	0.246279	0.962419	1
SARM1	0.436095	0.994811	1
SARNP	0.46931	1	1
SARS2	0.598294	1	1
SART1	0.977255	1	1
SART3	0.136162	0.95383	1
SASH1	0.481274	1	1
SASS6	0.590397	1	1
SAT2	0.772696	1	1
SATB1	1	1	1
SATB2	0.0685305	0.948111	1
SATL1	0.628984	1	1
SAV1	0.616284	1	1
SAXO1	0.856124	1	1
SAXO2	0.0246003	0.907423	1
SAYSD1	0.611242	1	1
SBDS	0.037944	0.92961	1
SBF1	0.900772	1	1
SBF2	0.68911	1	1
SBK1	0.457084	0.998763	1
SBK2	0.765697	1	1
SBK3	0.29223	0.975329	1
SBNO1	0.270372	0.968114	1
SBNO2	0.669114	1	1
SBSN	0.390452	0.985969	1
SBSPON	0.913891	1	1
SC5D	0.755508	1	1
SCAF1	0.707034	1	1
SCAF11	0.211577	0.958938	1
SCAF4	0.672085	1	1
SCAF8	0.869275	1	1
SCAI	0.393222	0.985969	1
SCAMP1	0.698442	1	1
SCAMP2	0.331706	0.984566	1
SCAMP3	0.250482	0.963449	1
SCAMP4	0.299159	0.97745	1
SCAMP5	0.88296	1	1
SCAND1	0.480044	1	1
SCAP	0.121716	0.95383	1
SCAPER	0.90874	1	1
SCARA3	0.288083	0.975329	1
SCARA5	0.799845	1	1
SCARB1	0.227031	0.958938	1
SCARB2	0.953862	1	1
SCARF1	0.792708	1	1
SCARF2	0.374975	0.985969	1
SCCPDH	0.810369	1	1
SCD	0.684728	1	1
SCD5	0.530988	1	1
SCEL	0.86273	1	1
SCFD1	0.164298	0.954396	1
SCFD2	0.549425	1	1
SCG2	0.259317	0.965409	1
SCG3	0.737669	1	1
SCGB1A1	0.326134	0.984566	1
SCGB1D1	0.636603	1	1
SCGB1D2	0.793246	1	1
SCGB1D4	0.78793	1	1
SCGB2A1	0.804537	1	1
SCGB2A2	0.219829	0.958938	1
SCGB3A1	0.4383	0.995406	1
SCGB3A2	0.356399	0.984912	1
SCGN	0.272218	0.968114	1
SCIN	0.944336	1	1
SCLT1	0.257544	0.964442	1
SCLY	0.435592	0.994811	1
SCMH1	0.760678	1	1
SCML1	0.863871	1	1
SCML2	0.945019	1	1
SCML4	0.693537	1	1
SCN10A	0.566825	1	1
SCN11A	0.681039	1	1
SCN1A	0.557732	1	1
SCN1B	0.386158	0.985969	1
SCN2A	0.165292	0.954396	1
SCN2B	0.957715	1	1
SCN3A	0.107737	0.95383	1
SCN3B	0.412458	0.989711	1
SCN4A	0.830824	1	1
SCN4B	0.195013	0.958938	1
SCN5A	0.418191	0.991655	1
SCN7A	0.846118	1	1
SCN8A	0.121943	0.95383	1
SCN9A	0.937115	1	1
SCNN1A	0.824833	1	1
SCNN1B	0.715047	1	1
SCNN1D	0.85819	1	1
SCNN1G	0.211398	0.958938	1
SCO1	0.00827293	0.898623	1
SCO2	0.799072	1	1
SCOC	0.951832	1	1
SCP2	0.913997	1	1
SCPEP1	0.745468	1	1
SCRG1	0.14419	0.95383	1
SCRIB	0.392296	0.985969	1
SCRN1	0.720148	1	1
SCRN2	0.159795	0.95383	1
SCRN3	0.274712	0.968917	1
SCRT1	0.175535	0.958938	1
SCRT2	0.563872	1	1
SCTR	0.947111	1	1
SCUBE1	0.676911	1	1
SCUBE2	0.717487	1	1
SCUBE3	0.362003	0.985343	1
SCYL1	0.564386	1	1
SCYL2	0.0356811	0.92961	1
SCYL3	0.626546	1	1
SDAD1	0.657159	1	1
SDC1	0.458851	0.99928	1
SDC2	0.839274	1	1
SDC3	0.0639967	0.943967	1
SDC4	0.938328	1	1
SDCBP	0.84802	1	1
SDCBP2	0.535685	1	1
SDCCAG8	0.296807	0.976781	1
SDE2	0.411826	0.989017	1
SDF2	0.636492	1	1
SDF2L1	0.335248	0.984635	1
SDF4	0.844633	1	1
SDHA	0.0851449	0.95383	1
SDHAF2	0.349685	0.984912	1
SDHAF3	0.592645	1	1
SDHAF4	0.196166	0.958938	1
SDHB	0.219131	0.958938	1
SDHC	0.284935	0.974857	1
SDHD	0.298105	0.976781	1
SDK1	0.810754	1	1
SDK2	1	1	1
SDR16C5	0.714957	1	1
SDR39U1	0.368192	0.985969	1
SDR42E1	0.103885	0.95383	1
SDR42E2	0.918283	1	1
SDR9C7	0.526124	1	1
SDS	0.93892	1	1
SDSL	0.175526	0.958938	1
SEC11A	0.0365386	0.92961	1
SEC11C	0.274966	0.968917	1
SEC13	0.632254	1	1
SEC14L1	0.547529	1	1
SEC14L2	0.0227305	0.907423	1
SEC14L3	0.897808	1	1
SEC14L4	0.129745	0.95383	1
SEC14L5	0.193388	0.958938	1
SEC14L6	0.547708	1	1
SEC16A	0.00151915	0.698343	1
SEC22A	0.102904	0.95383	1
SEC22B	0.915541	1	1
SEC22C	0.317032	0.982892	1
SEC23A	0.798049	1	1
SEC23B	0.817353	1	1
SEC23IP	0.260864	0.967513	1
SEC24A	0.937245	1	1
SEC24B	0.276662	0.969595	1
SEC24C	0.740158	1	1
SEC24D	0.32918	0.984566	1
SEC31A	0.772138	1	1
SEC31B	0.974276	1	1
SEC61A1	0.784788	1	1
SEC61A2	0.949772	1	1
SEC61B	0.483653	1	1
SEC61G	0.245364	0.962419	1
SEC62	0.53092	1	1
SEC63	0.187859	0.958938	1
SECISBP2	0.72647	1	1
SECISBP2L	0.572029	1	1
SEH1L	0.733553	1	1
SEL1L	0.666771	1	1
SEL1L2	0.903427	1	1
SEL1L3	0.108996	0.95383	1
SELE	0.790246	1	1
SELENBP1	0.774682	1	1
SELL	0.712715	1	1
SELP	0.803575	1	1
SELPLG	0.687499	1	1
SEMA3A	0.607165	1	1
SEMA3B	0.165844	0.954396	1
SEMA3C	0.50389	1	1
SEMA3D	0.14808	0.95383	1
SEMA3E	0.58822	1	1
SEMA3F	0.5628	1	1
SEMA3G	0.524409	1	1
SEMA4A	0.549787	1	1
SEMA4B	0.67187	1	1
SEMA4C	0.427801	0.993767	1
SEMA4D	0.932303	1	1
SEMA4F	0.179382	0.958938	1
SEMA4G	0.145079	0.95383	1
SEMA5A	1	1	1
SEMA5B	0.807518	1	1
SEMA6A	0.392871	0.985969	1
SEMA6B	0.570195	1	1
SEMA6C	0.855325	1	1
SEMA6D	0.875283	1	1
SEMA7A	0.278449	0.969595	1
SEMG1	0.489747	1	1
SENP1	0.656022	1	1
SENP2	0.00206505	0.813677	1
SENP5	0.328153	0.984566	1
SENP6	0.415031	0.991068	1
SENP7	0.467302	1	1
SENP8	0.93048	1	1
SEPHS1	0.747918	1	1
SEPSECS	0.0371591	0.92961	1
SERAC1	0.609322	1	1
SERBP1	0.66153	1	1
SERF2	0.380268	0.985969	1
SERGEF	0.359583	0.984912	1
SERHL2	0.507457	1	1
SERINC1	0.83593	1	1
SERINC2	0.63454	1	1
SERINC3	0.673066	1	1
SERINC5	0.366485	0.985969	1
SERP1	0.745112	1	1
SERP2	0.582287	1	1
SERPINA1	0.176038	0.958938	1
SERPINA10	0.940547	1	1
SERPINA11	0.9277	1	1
SERPINA12	0.969124	1	1
SERPINA2	0.223938	0.958938	1
SERPINA3	0.894615	1	1
SERPINA4	0.28268	0.972774	1
SERPINA5	0.410583	0.988218	1
SERPINA6	0.11149	0.95383	1
SERPINA7	0.22463	0.958938	1
SERPINA9	0.80513	1	1
SERPINB1	0.135574	0.95383	1
SERPINB10	0.200615	0.958938	1
SERPINB11	0.749335	1	1
SERPINB12	0.817306	1	1
SERPINB13	0.491249	1	1
SERPINB2	0.183556	0.958938	1
SERPINB3	0.695776	1	1
SERPINB4	0.739494	1	1
SERPINB5	0.924522	1	1
SERPINB6	0.108187	0.95383	1
SERPINB7	0.0101546	0.898623	1
SERPINB8	0.475937	1	1
SERPINB9	0.132079	0.95383	1
SERPINC1	0.15176	0.95383	1
SERPIND1	0.275831	0.969595	1
SERPINE1	0.795968	1	1
SERPINE2	0.921254	1	1
SERPINE3	0.660464	1	1
SERPINF1	0.108269	0.95383	1
SERPINF2	0.996742	1	1
SERPING1	0.176263	0.958938	1
SERPINH1	0.459609	0.999989	1
SERPINI1	0.582167	1	1
SERPINI2	0.418267	0.991655	1
SERTAD1	0.200109	0.958938	1
SERTAD2	0.616437	1	1
SERTAD4	0.447149	0.998118	1
SERTM1	0.94783	1	1
SESN1	0.0101242	0.898623	1
SESN2	0.284475	0.974375	1
SESN3	0.894701	1	1
SESTD1	0.522616	1	1
SET	0.673569	1	1
SETBP1	0.67209	1	1
SETD1A	0.801107	1	1
SETD1B	0.40298	0.985969	1
SETD2	0.443014	0.997855	1
SETD3	0.756378	1	1
SETD4	0.32772	0.984566	1
SETD5	0.504003	1	1
SETD6	0.943557	1	1
SETD7	0.324251	0.983962	1
SETD9	0.736264	1	1
SETDB1	0.109743	0.95383	1
SETMAR	0.191224	0.958938	1
SETX	0.907476	1	1
SEZ6	0.954379	1	1
SEZ6L	0.0865755	0.95383	1
SEZ6L2	0.436811	0.994811	1
SF1	0.277602	0.969595	1
SF3A1	0.707612	1	1
SF3A2	0.161032	0.95383	1
SF3A3	0.0631837	0.943967	1
SF3B1	0.445144	0.998118	1
SF3B2	0.411025	0.988218	1
SF3B3	0.629676	1	1
SF3B4	0.858519	1	1
SF3B6	0.253945	0.964145	1
SFI1	0.413229	0.989711	1
SFMBT1	0.0874569	0.95383	1
SFMBT2	0.655799	1	1
SFPQ	0.623509	1	1
SFR1	0.474923	1	1
SFRP1	0.439607	0.996467	1
SFRP2	0.0922449	0.95383	1
SFRP4	0.581929	1	1
SFRP5	0.486742	1	1
SFSWAP	0.113289	0.95383	1
SFT2D1	0.0296928	0.923574	1
SFT2D2	0.318325	0.982892	1
SFTA3	0.518196	1	1
SFTPA1	0.795315	1	1
SFTPA2	0.727182	1	1
SFTPB	0.318707	0.982906	1
SFTPC	0.468053	1	1
SFTPD	0.640928	1	1
SFXN1	0.258814	0.964884	1
SFXN2	0.23944	0.958938	1
SFXN3	0.131309	0.95383	1
SFXN4	0.00778246	0.898623	1
SFXN5	0.777827	1	1
SGCA	0.182691	0.958938	1
SGCB	0.792669	1	1
SGCD	0.758905	1	1
SGCE	0.912237	1	1
SGCG	0.237075	0.958938	1
SGCZ	0.598491	1	1
SGIP1	0.589167	1	1
SGK1	0.451396	0.998118	1
SGK2	0.507397	1	1
SGMS1	0.764339	1	1
SGMS2	0.0551302	0.938692	1
SGPL1	0.18929	0.958938	1
SGPP1	0.0702184	0.952496	1
SGPP2	0.624136	1	1
SGSH	0.971099	1	1
SGSM1	0.749746	1	1
SGSM2	0.973624	1	1
SGSM3	0.145046	0.95383	1
SGTA	0.894664	1	1
SGTB	0.400267	0.985969	1
SH2B1	0.305089	0.982157	1
SH2B2	0.693565	1	1
SH2B3	0.396444	0.985969	1
SH2D1A	0.405573	0.986492	1
SH2D1B	0.829489	1	1
SH2D2A	0.747451	1	1
SH2D3A	0.986396	1	1
SH2D3C	1	1	1
SH2D4A	0.790535	1	1
SH2D4B	0.870033	1	1
SH2D5	0.807188	1	1
SH2D6	0.535588	1	1
SH2D7	0.107795	0.95383	1
SH3BGRL	0.676713	1	1
SH3BGRL2	0.895245	1	1
SH3BP1	0.335229	0.984635	1
SH3BP2	0.457189	0.998763	1
SH3BP4	0.647394	1	1
SH3BP5	0.538988	1	1
SH3BP5L	0.327444	0.984566	1
SH3D19	0.499897	1	1
SH3D21	0.58673	1	1
SH3GL1	0.153682	0.95383	1
SH3GL2	0.308442	0.982183	1
SH3GL3	0.75104	1	1
SH3GLB1	0.98202	1	1
SH3GLB2	0.77063	1	1
SH3KBP1	0.734904	1	1
SH3PXD2A	0.960076	1	1
SH3PXD2B	0.0317968	0.926418	1
SH3RF1	0.720171	1	1
SH3RF2	0.832772	1	1
SH3RF3	0.857309	1	1
SH3TC1	0.139325	0.95383	1
SH3TC2	0.787291	1	1
SH3YL1	0.748733	1	1
SHANK1	0.856202	1	1
SHANK2	0.373906	0.985969	1
SHANK3	0.850254	1	1
SHARPIN	0.00746235	0.898623	1
SHB	0.290957	0.975329	1
SHBG	0.396336	0.985969	1
SHC1	0.50809	1	1
SHC2	0.26861	0.968114	1
SHC3	0.463205	1	1
SHC4	0.206419	0.958938	1
SHCBP1	0.404364	0.986183	1
SHCBP1L	0.469786	1	1
SHD	0.117458	0.95383	1
SHE	0.768234	1	1
SHF	0.989889	1	1
SHH	0.772111	1	1
SHISA2	0.129786	0.95383	1
SHISA3	0.465073	1	1
SHISA4	0.151203	0.95383	1
SHISA5	0.592838	1	1
SHISA6	0.188283	0.958938	1
SHISA7	0.187934	0.958938	1
SHISA8	0.217695	0.958938	1
SHISA9	0.197859	0.958938	1
SHKBP1	0.65818	1	1
SHMT1	0.782062	1	1
SHMT2	0.751238	1	1
SHOC2	0.159789	0.95383	1
SHOX2	0.347934	0.984912	1
SHPK	0.754932	1	1
SHPRH	0.491287	1	1
SHQ1	0.49184	1	1
SHROOM1	0.337784	0.984635	1
SHROOM2	0.523136	1	1
SHROOM3	0.400991	0.985969	1
SHROOM4	0.0577735	0.943967	1
SI	0.536573	1	1
SIAE	0.324115	0.983962	1
SIAH1	0.699972	1	1
SIAH2	0.686232	1	1
SIAH3	0.682237	1	1
SIDT1	0.925383	1	1
SIDT2	0.839998	1	1
SIGIRR	0.296243	0.976781	1
SIGLEC1	0.829082	1	1
SIGLEC10	0.116311	0.95383	1
SIGLEC11	0.668179	1	1
SIGLEC12	0.0939348	0.95383	1
SIGLEC15	0.669167	1	1
SIGLEC5	0.317844	0.982892	1
SIGLEC6	0.206994	0.958938	1
SIGLEC7	0.637995	1	1
SIGLEC8	0.825203	1	1
SIGLEC9	0.0376187	0.92961	1
SIGLECL1	0.491585	1	1
SIGMAR1	0.940309	1	1
SIK2	0.0627505	0.943967	1
SIK3	0.367256	0.985969	1
SIKE1	0.793516	1	1
SIL1	0.203792	0.958938	1
SIM1	0.119054	0.95383	1
SIM2	0.765913	1	1
SIMC1	0.561668	1	1
SIN3A	0.924443	1	1
SIN3B	0.886646	1	1
SIPA1	0.885723	1	1
SIPA1L1	0.767245	1	1
SIPA1L2	0.00340871	0.850418	1
SIPA1L3	0.634765	1	1
SIRPA	0.57279	1	1
SIRPB1	0.776276	1	1
SIRPB2	0.882684	1	1
SIRPD	0.195396	0.958938	1
SIRPG	0.82395	1	1
SIRT1	0.701403	1	1
SIRT2	0.470253	1	1
SIRT3	0.22902	0.958938	1
SIRT4	0.494591	1	1
SIRT5	0.161388	0.95383	1
SIRT6	0.649516	1	1
SIVA1	0.694716	1	1
SIX1	0.296705	0.976781	1
SIX2	0.0129888	0.907423	1
SIX3	0.456388	0.998512	1
SIX4	0.861676	1	1
SIX5	0.0656499	0.943967	1
SIX6	0.998195	1	1
SKA1	0.901247	1	1
SKA2	0.0798073	0.95383	1
SKA3	0.0692798	0.948365	1
SKAP1	0.0150476	0.907423	1
SKAP2	0.917232	1	1
SKI	0.350591	0.984912	1
SKIDA1	0.429315	0.993767	1
SKIL	0.125251	0.95383	1
SKIV2L	0.0234812	0.907423	1
SKOR1	0.209513	0.958938	1
SKOR2	0.399921	0.985969	1
SKP1	0.67035	1	1
SKP2	0.996746	1	1
SLA	0.649866	1	1
SLA2	0.943071	1	1
SLAIN1	0.883186	1	1
SLAIN2	0.404843	0.986255	1
SLAMF1	0.335118	0.984635	1
SLAMF6	0.962622	1	1
SLAMF7	0.394717	0.985969	1
SLAMF8	0.959879	1	1
SLAMF9	0.812052	1	1
SLBP	0.125658	0.95383	1
SLC10A1	0.0847293	0.95383	1
SLC10A2	0.692181	1	1
SLC10A4	0.328705	0.984566	1
SLC10A5	0.377649	0.985969	1
SLC10A6	0.987351	1	1
SLC10A7	0.339473	0.984635	1
SLC11A1	0.793521	1	1
SLC11A2	0.479358	1	1
SLC12A1	0.293731	0.976607	1
SLC12A2	0.885825	1	1
SLC12A3	0.729844	1	1
SLC12A4	0.324358	0.983962	1
SLC12A5	0.769195	1	1
SLC12A6	0.611452	1	1
SLC12A7	0.48428	1	1
SLC12A8	0.132387	0.95383	1
SLC12A9	0.909598	1	1
SLC13A1	0.615352	1	1
SLC13A2	0.794403	1	1
SLC13A3	0.197691	0.958938	1
SLC13A4	0.853377	1	1
SLC13A5	0.606497	1	1
SLC14A1	0.384437	0.985969	1
SLC14A2	0.587841	1	1
SLC15A1	0.619286	1	1
SLC15A2	0.945311	1	1
SLC15A3	0.914114	1	1
SLC15A4	0.511525	1	1
SLC15A5	0.932793	1	1
SLC16A1	0.353047	0.984912	1
SLC16A10	0.0460328	0.92961	1
SLC16A12	0.246131	0.962419	1
SLC16A13	0.602832	1	1
SLC16A14	0.524828	1	1
SLC16A2	0.0872995	0.95383	1
SLC16A4	0.138719	0.95383	1
SLC16A5	0.972597	1	1
SLC16A6	0.874432	1	1
SLC16A7	0.625628	1	1
SLC16A8	0.85306	1	1
SLC16A9	0.406266	0.986557	1
SLC17A1	0.6275	1	1
SLC17A2	0.234618	0.958938	1
SLC17A3	0.653456	1	1
SLC17A4	0.224402	0.958938	1
SLC17A5	0.470278	1	1
SLC17A6	0.777275	1	1
SLC17A7	0.73575	1	1
SLC17A8	0.15091	0.95383	1
SLC17A9	0.490393	1	1
SLC18A1	0.754198	1	1
SLC18A2	0.475405	1	1
SLC18B1	0.911909	1	1
SLC19A1	0.26133	0.968114	1
SLC19A2	0.433413	0.994116	1
SLC19A3	0.183795	0.958938	1
SLC1A1	0.981857	1	1
SLC1A2	0.329502	0.984566	1
SLC1A3	0.0881867	0.95383	1
SLC1A4	0.652698	1	1
SLC1A5	0.983357	1	1
SLC1A6	0.459494	0.999989	1
SLC1A7	0.989641	1	1
SLC20A1	0.659561	1	1
SLC20A2	0.620249	1	1
SLC22A1	0.224958	0.958938	1
SLC22A10	0.108717	0.95383	1
SLC22A11	0.740737	1	1
SLC22A12	0.127679	0.95383	1
SLC22A13	0.447205	0.998118	1
SLC22A14	0.190632	0.958938	1
SLC22A15	0.641208	1	1
SLC22A16	0.713058	1	1
SLC22A17	0.710372	1	1
SLC22A18	0.762225	1	1
SLC22A18AS	0.0691485	0.948365	1
SLC22A2	0.414823	0.991068	1
SLC22A23	0.524385	1	1
SLC22A24	0.989207	1	1
SLC22A25	0.313249	0.982482	1
SLC22A3	0.6899	1	1
SLC22A31	0.00613896	0.898623	1
SLC22A4	0.523345	1	1
SLC22A5	0.918122	1	1
SLC22A6	0.613599	1	1
SLC22A7	0.353029	0.984912	1
SLC22A8	0.618936	1	1
SLC22A9	0.0862909	0.95383	1
SLC23A1	0.695697	1	1
SLC23A2	0.501042	1	1
SLC23A3	0.380451	0.985969	1
SLC24A1	0.633543	1	1
SLC24A2	0.0498062	0.92961	1
SLC24A3	0.826934	1	1
SLC24A4	0.374729	0.985969	1
SLC24A5	0.776194	1	1
SLC25A1	0.707267	1	1
SLC25A11	0.742809	1	1
SLC25A12	0.834095	1	1
SLC25A13	0.403606	0.985969	1
SLC25A14	0.525407	1	1
SLC25A15	0.63456	1	1
SLC25A16	0.525757	1	1
SLC25A17	0.370211	0.985969	1
SLC25A18	0.986182	1	1
SLC25A19	0.0728165	0.95383	1
SLC25A2	0.0814421	0.95383	1
SLC25A20	0.233025	0.958938	1
SLC25A21	0.910697	1	1
SLC25A22	0.40123	0.985969	1
SLC25A23	0.301457	0.980125	1
SLC25A24	0.0936412	0.95383	1
SLC25A25	0.0904335	0.95383	1
SLC25A26	0.0939626	0.95383	1
SLC25A27	0.449721	0.998118	1
SLC25A28	0.527782	1	1
SLC25A29	0.71813	1	1
SLC25A3	0.62392	1	1
SLC25A30	0.144102	0.95383	1
SLC25A31	0.104218	0.95383	1
SLC25A32	0.0881002	0.95383	1
SLC25A33	0.199744	0.958938	1
SLC25A34	0.995398	1	1
SLC25A35	0.635387	1	1
SLC25A36	0.166552	0.95489	1
SLC25A37	0.16446	0.954396	1
SLC25A38	0.995261	1	1
SLC25A39	0.0713968	0.95383	1
SLC25A4	0.354426	0.984912	1
SLC25A40	0.257067	0.964442	1
SLC25A41	0.361475	0.985343	1
SLC25A42	0.460508	1	1
SLC25A43	0.611202	1	1
SLC25A44	0.216088	0.958938	1
SLC25A45	0.666871	1	1
SLC25A46	0.2141	0.958938	1
SLC25A47	0.49701	1	1
SLC25A48	0.242733	0.962419	1
SLC25A51	0.154052	0.95383	1
SLC25A53	0.542738	1	1
SLC26A1	0.304663	0.981756	1
SLC26A10	0.37281	0.985969	1
SLC26A11	0.0611692	0.943967	1
SLC26A2	0.376329	0.985969	1
SLC26A3	0.556071	1	1
SLC26A4	0.58331	1	1
SLC26A5	0.365182	0.985552	1
SLC26A6	0.482022	1	1
SLC26A7	0.76373	1	1
SLC26A8	0.031535	0.926035	1
SLC26A9	0.142105	0.95383	1
SLC27A1	0.326902	0.984566	1
SLC27A2	0.900341	1	1
SLC27A3	0.983465	1	1
SLC27A4	0.217865	0.958938	1
SLC27A5	0.0362507	0.92961	1
SLC27A6	0.871175	1	1
SLC28A1	0.0194534	0.907423	1
SLC28A2	0.951102	1	1
SLC28A3	0.934665	1	1
SLC29A1	0.293949	0.976673	1
SLC29A2	0.131627	0.95383	1
SLC29A3	0.106367	0.95383	1
SLC29A4	0.708937	1	1
SLC2A1	0.117553	0.95383	1
SLC2A10	0.449899	0.998118	1
SLC2A11	0.842427	1	1
SLC2A12	0.0789797	0.95383	1
SLC2A13	0.142468	0.95383	1
SLC2A14	0.6767	1	1
SLC2A2	0.0804237	0.95383	1
SLC2A3	0.403122	0.985969	1
SLC2A4	0.331017	0.984566	1
SLC2A5	0.716345	1	1
SLC2A6	0.273861	0.968114	1
SLC2A7	0.261886	0.968114	1
SLC2A8	0.814592	1	1
SLC2A9	0.445548	0.998118	1
SLC30A1	0.280402	0.970587	1
SLC30A10	0.958224	1	1
SLC30A2	0.562062	1	1
SLC30A3	0.670912	1	1
SLC30A4	0.471273	1	1
SLC30A5	0.628243	1	1
SLC30A6	0.595276	1	1
SLC30A7	0.109681	0.95383	1
SLC30A8	0.298123	0.976781	1
SLC30A9	0.625253	1	1
SLC31A1	0.467766	1	1
SLC31A2	0.731987	1	1
SLC32A1	0.527543	1	1
SLC33A1	0.85109	1	1
SLC34A1	0.837605	1	1
SLC34A2	0.83953	1	1
SLC34A3	0.52134	1	1
SLC35A1	0.489133	1	1
SLC35A2	0.583405	1	1
SLC35A3	1	1	1
SLC35A5	0.754306	1	1
SLC35B1	0.0613548	0.943967	1
SLC35B2	0.267724	0.968114	1
SLC35B3	0.20237	0.958938	1
SLC35B4	0.675626	1	1
SLC35C1	0.948599	1	1
SLC35C2	0.147583	0.95383	1
SLC35D1	0.753315	1	1
SLC35D2	0.407336	0.986744	1
SLC35D3	0.691561	1	1
SLC35E1	0.814928	1	1
SLC35E2B	0.661392	1	1
SLC35E3	0.236305	0.958938	1
SLC35E4	0.130441	0.95383	1
SLC35F1	0.594764	1	1
SLC35F2	0.989076	1	1
SLC35F3	0.426547	0.993243	1
SLC35F4	0.849873	1	1
SLC35F5	0.984327	1	1
SLC35F6	0.921349	1	1
SLC35G1	0.565459	1	1
SLC35G2	0.92073	1	1
SLC35G3	0.0718125	0.95383	1
SLC35G4	0.415906	0.991091	1
SLC35G5	0.0997551	0.95383	1
SLC35G6	0.464648	1	1
SLC36A1	0.679798	1	1
SLC36A2	0.314113	0.982659	1
SLC36A3	0.397286	0.985969	1
SLC36A4	0.51165	1	1
SLC37A1	0.0990653	0.95383	1
SLC37A2	0.909624	1	1
SLC37A3	0.121348	0.95383	1
SLC37A4	0.685081	1	1
SLC38A1	0.811641	1	1
SLC38A11	0.546944	1	1
SLC38A2	0.314592	0.982823	1
SLC38A3	0.535357	1	1
SLC38A4	0.451286	0.998118	1
SLC38A5	0.073841	0.95383	1
SLC38A6	1	1	1
SLC38A7	0.736084	1	1
SLC38A8	0.13164	0.95383	1
SLC38A9	0.0498961	0.92961	1
SLC39A1	0.182257	0.958938	1
SLC39A10	0.428762	0.993767	1
SLC39A11	0.152076	0.95383	1
SLC39A12	0.542822	1	1
SLC39A13	0.388796	0.985969	1
SLC39A14	0.849801	1	1
SLC39A2	0.67811	1	1
SLC39A3	0.8975	1	1
SLC39A4	0.203044	0.958938	1
SLC39A5	0.0584806	0.943967	1
SLC39A6	0.309504	0.982482	1
SLC39A7	0.398297	0.985969	1
SLC39A8	0.954437	1	1
SLC39A9	0.0165148	0.907423	1
SLC3A1	0.0859712	0.95383	1
SLC3A2	0.627758	1	1
SLC40A1	0.64524	1	1
SLC41A1	0.142987	0.95383	1
SLC41A2	0.164943	0.954396	1
SLC41A3	0.91083	1	1
SLC43A1	0.700426	1	1
SLC43A2	0.583061	1	1
SLC43A3	0.995217	1	1
SLC44A1	0.567353	1	1
SLC44A2	0.502313	1	1
SLC44A3	0.882235	1	1
SLC44A4	0.956003	1	1
SLC44A5	0.896864	1	1
SLC45A1	0.262138	0.968114	1
SLC45A2	0.883297	1	1
SLC45A3	0.585866	1	1
SLC45A4	0.0406007	0.92961	1
SLC46A1	0.2958	0.976781	1
SLC46A2	0.273248	0.968114	1
SLC46A3	0.829009	1	1
SLC47A1	0.155194	0.95383	1
SLC47A2	0.325188	0.983962	1
SLC48A1	0.259035	0.965273	1
SLC4A1	0.893957	1	1
SLC4A10	0.223588	0.958938	1
SLC4A11	0.608006	1	1
SLC4A1AP	0.485785	1	1
SLC4A2	0.890134	1	1
SLC4A3	0.233059	0.958938	1
SLC4A4	0.0163853	0.907423	1
SLC4A5	0.0901046	0.95383	1
SLC4A7	0.32905	0.984566	1
SLC4A8	1	1	1
SLC4A9	0.569091	1	1
SLC51A	0.581082	1	1
SLC51B	0.222597	0.958938	1
SLC52A1	0.541726	1	1
SLC52A2	0.224978	0.958938	1
SLC52A3	0.292342	0.975329	1
SLC5A1	0.667323	1	1
SLC5A10	0.716415	1	1
SLC5A11	0.899595	1	1
SLC5A12	0.349505	0.984912	1
SLC5A2	0.93043	1	1
SLC5A4	0.04792	0.92961	1
SLC5A5	0.699542	1	1
SLC5A6	0.0545456	0.938692	1
SLC5A7	0.0913364	0.95383	1
SLC5A8	0.818132	1	1
SLC5A9	0.536927	1	1
SLC6A1	0.772806	1	1
SLC6A11	0.909704	1	1
SLC6A12	0.851945	1	1
SLC6A13	0.787854	1	1
SLC6A14	0.542873	1	1
SLC6A15	0.010652	0.900318	1
SLC6A16	0.231973	0.958938	1
SLC6A17	0.895473	1	1
SLC6A18	0.969666	1	1
SLC6A19	0.00116318	0.698343	1
SLC6A2	0.389096	0.985969	1
SLC6A20	0.727562	1	1
SLC6A3	0.65847	1	1
SLC6A4	0.771762	1	1
SLC6A5	0.291501	0.975329	1
SLC6A6	0.804872	1	1
SLC6A7	0.201272	0.958938	1
SLC6A8	0.763709	1	1
SLC6A9	0.452198	0.998213	1
SLC7A1	0.508612	1	1
SLC7A10	0.887449	1	1
SLC7A11	0.289743	0.975329	1
SLC7A13	0.603313	1	1
SLC7A14	0.0446569	0.92961	1
SLC7A2	0.303133	0.981427	1
SLC7A3	0.126691	0.95383	1
SLC7A4	0.148748	0.95383	1
SLC7A5	0.584889	1	1
SLC7A6	0.10753	0.95383	1
SLC7A6OS	0.958409	1	1
SLC7A7	0.265929	0.968114	1
SLC7A8	0.136551	0.95383	1
SLC7A9	0.621683	1	1
SLC8A1	0.0983323	0.95383	1
SLC8A2	0.467636	1	1
SLC8A3	0.198161	0.958938	1
SLC8B1	0.833703	1	1
SLC9A1	0.161495	0.95383	1
SLC9A2	0.745437	1	1
SLC9A3	0.885983	1	1
SLC9A3R1	0.0619207	0.943967	1
SLC9A3R2	0.00959128	0.898623	1
SLC9A4	0.320084	0.983958	1
SLC9A5	0.756816	1	1
SLC9A6	0.698915	1	1
SLC9A7	0.763499	1	1
SLC9A8	0.814884	1	1
SLC9A9	0.738136	1	1
SLC9B1	0.806533	1	1
SLC9B2	0.453485	0.998213	1
SLC9C1	0.965396	1	1
SLC9C2	0.151583	0.95383	1
SLCO1A2	0.958301	1	1
SLCO1B1	0.129398	0.95383	1
SLCO1B3	0.176804	0.958938	1
SLCO1B7	0.828524	1	1
SLCO1C1	0.953233	1	1
SLCO2A1	0.68253	1	1
SLCO2B1	0.00341128	0.850418	1
SLCO3A1	0.255749	0.964145	1
SLCO4A1	0.334255	0.984635	1
SLCO4C1	0.378528	0.985969	1
SLCO5A1	0.832527	1	1
SLCO6A1	0.388911	0.985969	1
SLFN11	0.0601276	0.943967	1
SLFN12	0.604952	1	1
SLFN12L	0.818558	1	1
SLFN13	0.245332	0.962419	1
SLFN14	0.399802	0.985969	1
SLFN5	0.190037	0.958938	1
SLFNL1	0.101706	0.95383	1
SLIRP	0.269243	0.968114	1
SLIT1	0.178094	0.958938	1
SLIT2	0.668855	1	1
SLIT3	0.862066	1	1
SLITRK1	0.593051	1	1
SLITRK3	0.721151	1	1
SLITRK5	0.365865	0.985969	1
SLITRK6	0.270285	0.968114	1
SLK	0.477739	1	1
SLMAP	0.0953061	0.95383	1
SLN	0.0616292	0.943967	1
SLPI	0.33709	0.984635	1
SLTM	0.363717	0.985343	1
SLU7	0.631334	1	1
SLX4	0.0681627	0.946904	1
SLX4IP	0.518245	1	1
SMAD1	0.093683	0.95383	1
SMAD2	0.194077	0.958938	1
SMAD3	0.679943	1	1
SMAD4	0.529875	1	1
SMAD5	0.826847	1	1
SMAD6	0.910724	1	1
SMAD7	0.298836	0.976781	1
SMAD9	0.158252	0.95383	1
SMAGP	0.0817978	0.95383	1
SMAP1	0.403067	0.985969	1
SMAP2	0.943842	1	1
SMARCA1	0.399192	0.985969	1
SMARCA2	0.274424	0.968532	1
SMARCA4	0.551373	1	1
SMARCA5	0.0456129	0.92961	1
SMARCAD1	0.353451	0.984912	1
SMARCAL1	0.677195	1	1
SMARCB1	0.762892	1	1
SMARCC1	0.973172	1	1
SMARCC2	0.195471	0.958938	1
SMARCD1	0.0832815	0.95383	1
SMARCD2	0.266743	0.968114	1
SMARCD3	0.815573	1	1
SMARCE1	0.0641214	0.943967	1
SMC1A	0.312266	0.982482	1
SMC1B	0.450141	0.998118	1
SMC2	0.130758	0.95383	1
SMC3	0.362988	0.985343	1
SMC4	0.393318	0.985969	1
SMC5	0.77099	1	1
SMC6	0.584468	1	1
SMCHD1	1	1	1
SMCO1	0.158312	0.95383	1
SMCO2	0.728389	1	1
SMCO4	0.745623	1	1
SMCP	0.178786	0.958938	1
SMCR8	0.658211	1	1
SMDT1	0.123347	0.95383	1
SMG1	0.756504	1	1
SMG5	0.56679	1	1
SMG6	0.629893	1	1
SMG7	0.137083	0.95383	1
SMG8	0.053756	0.93813	1
SMG9	0.339672	0.984635	1
SMIM1	0.863702	1	1
SMIM12	0.586166	1	1
SMIM13	0.422814	0.991711	1
SMIM14	0.425672	0.992531	1
SMIM15	0.938045	1	1
SMIM17	0.52872	1	1
SMIM19	0.706032	1	1
SMIM2	0.407153	0.986744	1
SMIM20	0.46747	1	1
SMIM21	0.257956	0.964462	1
SMIM22	0.441203	0.997721	1
SMIM23	0.569169	1	1
SMIM24	0.834296	1	1
SMIM3	0.0180375	0.907423	1
SMIM4	0.730715	1	1
SMIM7	0.825495	1	1
SMIM8	0.781508	1	1
SMIM9	0.85929	1	1
SMKR1	0.491973	1	1
SMLR1	0.679222	1	1
SMNDC1	0.196805	0.958938	1
SMO	0.80429	1	1
SMOC1	0.813969	1	1
SMOC2	0.962032	1	1
SMOX	0.48781	1	1
SMPD1	0.495132	1	1
SMPD2	0.455644	0.998213	1
SMPD3	0.102209	0.95383	1
SMPD4	0.0191882	0.907423	1
SMPD5	0.685896	1	1
SMPDL3A	0.142135	0.95383	1
SMPDL3B	0.743609	1	1
SMPX	0.929296	1	1
SMR3A	0.0720301	0.95383	1
SMR3B	0.221265	0.958938	1
SMS	0.869714	1	1
SMTN	0.896587	1	1
SMTNL1	0.395733	0.985969	1
SMTNL2	0.215503	0.958938	1
SMU1	0.724847	1	1
SMUG1	0.842208	1	1
SMURF1	0.0383432	0.92961	1
SMURF2	0.797761	1	1
SMYD1	0.390293	0.985969	1
SMYD2	0.307937	0.982183	1
SMYD3	0.0224683	0.907423	1
SMYD4	0.0488676	0.92961	1
SMYD5	0.252704	0.964145	1
SNAI1	0.708936	1	1
SNAI3	0.874453	1	1
SNAP23	0.40523	0.986448	1
SNAP25	1	1	1
SNAP29	0.284788	0.974857	1
SNAP47	0.93583	1	1
SNAP91	0.923692	1	1
SNAPC1	0.81332	1	1
SNAPC2	0.370827	0.985969	1
SNAPC3	0.507619	1	1
SNAPC4	0.0013454	0.698343	1
SNAPC5	0.884532	1	1
SNAPIN	0.57727	1	1
SNCA	0.00521959	0.898623	1
SNCAIP	0.424426	0.992056	1
SNCB	0.499742	1	1
SNCG	0.201436	0.958938	1
SND1	0.405558	0.986492	1
SNED1	0.176195	0.958938	1
SNF8	0.14248	0.95383	1
SNIP1	0.466688	1	1
SNN	0.156299	0.95383	1
SNPH	0.883195	1	1
SNRK	0.0846738	0.95383	1
SNRNP200	0.039564	0.92961	1
SNRNP25	0.860997	1	1
SNRNP27	0.308157	0.982183	1
SNRNP35	0.0620063	0.943967	1
SNRNP40	0.6935	1	1
SNRNP48	0.0660018	0.943967	1
SNRNP70	0.304972	0.982094	1
SNRPA	0.172308	0.958938	1
SNRPA1	0.901685	1	1
SNRPB	0.357145	0.984912	1
SNRPB2	0.915528	1	1
SNRPC	0.905292	1	1
SNRPD1	0.431385	0.993767	1
SNRPD2	0.678996	1	1
SNRPD3	0.0612505	0.943967	1
SNRPE	0.975711	1	1
SNRPF	0.117569	0.95383	1
SNRPG	0.719312	1	1
SNTA1	0.407453	0.986744	1
SNTB1	0.015911	0.907423	1
SNTB2	0.374439	0.985969	1
SNTG1	0.0631465	0.943967	1
SNTG2	0.609515	1	1
SNTN	0.69501	1	1
SNUPN	0.265503	0.968114	1
SNW1	0.942916	1	1
SNX1	0.520442	1	1
SNX10	0.531201	1	1
SNX11	0.988081	1	1
SNX12	0.204357	0.958938	1
SNX13	0.425031	0.992056	1
SNX14	0.947375	1	1
SNX16	0.609778	1	1
SNX17	0.713531	1	1
SNX18	0.209612	0.958938	1
SNX19	0.938451	1	1
SNX2	0.216976	0.958938	1
SNX20	0.376563	0.985969	1
SNX21	0.902278	1	1
SNX22	0.444173	0.998118	1
SNX24	0.376624	0.985969	1
SNX25	0.799253	1	1
SNX27	0.635782	1	1
SNX29	0.226908	0.958938	1
SNX3	0.384646	0.985969	1
SNX30	0.946861	1	1
SNX31	0.561376	1	1
SNX32	0.315505	0.982892	1
SNX33	0.867782	1	1
SNX4	0.13919	0.95383	1
SNX5	0.792868	1	1
SNX6	0.0243511	0.907423	1
SNX7	0.6165	1	1
SNX8	0.273999	0.968114	1
SNX9	0.053695	0.93813	1
SOAT1	0.670126	1	1
SOAT2	0.563805	1	1
SOBP	0.436397	0.994811	1
SOCS1	0.192184	0.958938	1
SOCS2	0.124273	0.95383	1
SOCS3	0.412847	0.989711	1
SOCS4	0.8755	1	1
SOCS5	0.124154	0.95383	1
SOCS6	0.676203	1	1
SOCS7	0.823623	1	1
SOD1	0.0716335	0.95383	1
SOD2	0.0591692	0.943967	1
SOD3	0.940256	1	1
SOGA1	0.783976	1	1
SOGA3	0.346775	0.984912	1
SOHLH1	0.892426	1	1
SON	0.686215	1	1
SORBS1	0.103208	0.95383	1
SORBS2	0.153977	0.95383	1
SORBS3	0.281869	0.972363	1
SORCS1	0.796733	1	1
SORCS2	0.544559	1	1
SORCS3	0.562221	1	1
SORD	0.603219	1	1
SORL1	0.326552	0.984566	1
SORT1	0.123992	0.95383	1
SOS1	0.0328969	0.92961	1
SOS2	0.306552	0.982183	1
SOST	0.547127	1	1
SOSTDC1	0.464314	1	1
SOWAHA	0.720294	1	1
SOWAHB	0.577182	1	1
SOX1	0.332533	0.984566	1
SOX10	0.902143	1	1
SOX13	0.794429	1	1
SOX17	0.976323	1	1
SOX2	0.0732602	0.95383	1
SOX21	0.644511	1	1
SOX30	0.970104	1	1
SOX5	0.132472	0.95383	1
SOX6	0.467064	1	1
SOX7	0.148608	0.95383	1
SOX8	0.867877	1	1
SOX9	0.0678834	0.946421	1
SP1	0.0150888	0.907423	1
SP100	0.811334	1	1
SP110	0.718867	1	1
SP140	0.198423	0.958938	1
SP140L	0.709356	1	1
SP2	0.392354	0.985969	1
SP3	0.681981	1	1
SP4	0.67928	1	1
SP5	0.584462	1	1
SP6	0.98559	1	1
SP7	0.482418	1	1
SP8	0.336802	0.984635	1
SP9	0.357875	0.984912	1
SPA17	0.175773	0.958938	1
SPACA1	0.124541	0.95383	1
SPACA3	0.948057	1	1
SPACA7	0.967943	1	1
SPAG1	0.85463	1	1
SPAG11A	0.137996	0.95383	1
SPAG16	0.279119	0.969798	1
SPAG17	0.622913	1	1
SPAG4	0.568156	1	1
SPAG5	0.224164	0.958938	1
SPAG6	0.209307	0.958938	1
SPAG7	0.330675	0.984566	1
SPAG9	0.39447	0.985969	1
SPAM1	0.550356	1	1
SPANXN1	0.64686	1	1
SPANXN2	0.9691	1	1
SPARC	0.193657	0.958938	1
SPARCL1	0.523451	1	1
SPAST	0.429568	0.993767	1
SPATA1	0.162217	0.954058	1
SPATA13	0.638118	1	1
SPATA16	0.942633	1	1
SPATA17	0.74467	1	1
SPATA18	0.653476	1	1
SPATA19	0.058806	0.943967	1
SPATA2	0.782417	1	1
SPATA20	0.729469	1	1
SPATA21	0.667046	1	1
SPATA22	0.155086	0.95383	1
SPATA24	0.272961	0.968114	1
SPATA25	0.453411	0.998213	1
SPATA2L	0.648781	1	1
SPATA3	0.962523	1	1
SPATA31A1	0.0943242	0.95383	1
SPATA31A3	0.40272	0.985969	1
SPATA31C1	0.704253	1	1
SPATA31C2	0.224944	0.958938	1
SPATA31D1	0.189668	0.958938	1
SPATA31E1	0.67188	1	1
SPATA33	0.408136	0.98696	1
SPATA4	0.386728	0.985969	1
SPATA45	0.0827744	0.95383	1
SPATA5	0.290854	0.975329	1
SPATA5L1	0.0760869	0.95383	1
SPATA6	0.412506	0.989711	1
SPATA6L	0.798423	1	1
SPATA7	0.108245	0.95383	1
SPATA8	0.738361	1	1
SPATA9	0.803614	1	1
SPATC1	0.912627	1	1
SPATC1L	0.250699	0.963449	1
SPATS1	0.720837	1	1
SPATS2	0.379335	0.985969	1
SPATS2L	0.839065	1	1
SPC24	0.569683	1	1
SPC25	0.831325	1	1
SPCS1	0.42359	0.991894	1
SPCS2	0.716322	1	1
SPCS3	0.724706	1	1
SPDEF	0.740802	1	1
SPDL1	0.256165	0.964145	1
SPDYA	0.0490168	0.92961	1
SPDYC	0.809585	1	1
SPDYE18	0.415076	0.991068	1
SPDYE3	0.0821677	0.95383	1
SPDYE4	0.124971	0.95383	1
SPDYE5	0.562316	1	1
SPDYE6	0.490659	1	1
SPECC1	0.142915	0.95383	1
SPECC1L	0.272576	0.968114	1
SPEF1	0.239076	0.958938	1
SPEF2	0.338005	0.984635	1
SPEG	0.0578686	0.943967	1
SPEM1	0.835674	1	1
SPEN	0.632607	1	1
SPG11	0.0625091	0.943967	1
SPG21	0.313379	0.982482	1
SPG7	0.612455	1	1
SPHK1	0.284908	0.974857	1
SPHK2	0.0720393	0.95383	1
SPHKAP	0.266535	0.968114	1
SPI1	0.643361	1	1
SPIB	0.629863	1	1
SPIC	0.74916	1	1
SPICE1	0.344047	0.984912	1
SPIDR	0.241614	0.961346	1
SPIN1	0.22304	0.958938	1
SPINK1	0.191534	0.958938	1
SPINK14	0.0520859	0.92961	1
SPINK2	0.0945787	0.95383	1
SPINK4	0.453583	0.998213	1
SPINK5	0.122308	0.95383	1
SPINK6	0.487114	1	1
SPINK7	0.0481037	0.92961	1
SPINK8	0.674099	1	1
SPINT1	0.117918	0.95383	1
SPINT2	0.617941	1	1
SPINT3	0.162641	0.954306	1
SPINT4	0.0660597	0.943967	1
SPIRE1	0.203018	0.958938	1
SPIRE2	0.70129	1	1
SPN	0.6419	1	1
SPNS1	0.794855	1	1
SPNS2	0.649119	1	1
SPNS3	0.75113	1	1
SPO11	0.794265	1	1
SPOCD1	0.687803	1	1
SPOCK1	0.222611	0.958938	1
SPOCK2	0.43296	0.993767	1
SPOCK3	0.619522	1	1
SPON1	0.285574	0.975329	1
SPON2	0.525254	1	1
SPOP	0.75791	1	1
SPOPL	0.218664	0.958938	1
SPP1	0.86183	1	1
SPP2	0.990821	1	1
SPPL2A	0.851745	1	1
SPPL2B	0.0921608	0.95383	1
SPPL2C	0.172212	0.958938	1
SPPL3	0.639838	1	1
SPR	0.436613	0.994811	1
SPRED1	0.521707	1	1
SPRED2	0.896125	1	1
SPRED3	0.271256	0.968114	1
SPRR1A	0.438306	0.995406	1
SPRR1B	0.989537	1	1
SPRR2D	0.764807	1	1
SPRR2F	0.0722838	0.95383	1
SPRR4	0.553352	1	1
SPRTN	0.389143	0.985969	1
SPRY1	0.153383	0.95383	1
SPRY2	0.408423	0.98696	1
SPRY4	0.419528	0.991711	1
SPRYD3	0.131523	0.95383	1
SPRYD7	0.0880388	0.95383	1
SPSB1	0.557015	1	1
SPSB3	0.0769177	0.95383	1
SPSB4	0.573893	1	1
SPTA1	0.665341	1	1
SPTAN1	0.209288	0.958938	1
SPTB	0.655124	1	1
SPTBN1	0.368999	0.985969	1
SPTBN2	0.272755	0.968114	1
SPTBN4	0.71867	1	1
SPTBN5	0.895485	1	1
SPTLC1	0.578729	1	1
SPTLC2	0.322323	0.983962	1
SPTLC3	0.702241	1	1
SPTSSA	0.612285	1	1
SPTSSB	0.839972	1	1
SPTY2D1	0.942485	1	1
SPX	0.0406599	0.92961	1
SPZ1	0.948796	1	1
SQLE	0.438885	0.995573	1
SQSTM1	0.132063	0.95383	1
SRA1	0.914545	1	1
SRBD1	0.87208	1	1
SRC	0.275219	0.969065	1
SRCAP	0.722259	1	1
SRCIN1	0.962379	1	1
SRD5A1	0.786145	1	1
SRD5A2	0.821711	1	1
SRD5A3	0.850098	1	1
SREBF1	0.0765076	0.95383	1
SREBF2	0.0423954	0.92961	1
SREK1	0.379669	0.985969	1
SREK1IP1	0.896543	1	1
SRF	0.704682	1	1
SRFBP1	0.859757	1	1
SRGAP1	0.690195	1	1
SRGAP2	0.705427	1	1
SRGAP2B	0.428083	0.993767	1
SRGAP2C	0.608854	1	1
SRGAP3	0.826947	1	1
SRGN	0.2608	0.967513	1
SRI	0.50717	1	1
SRL	0.890072	1	1
SRM	0.870764	1	1
SRP14	0.200923	0.958938	1
SRP19	0.911975	1	1
SRP54	0.923283	1	1
SRP68	0.142315	0.95383	1
SRP72	0.95218	1	1
SRP9	0.92578	1	1
SRPK1	0.0982301	0.95383	1
SRPK2	0.535175	1	1
SRPRB	0.487575	1	1
SRPX	0.834076	1	1
SRPX2	0.304489	0.981756	1
SRR	0.513189	1	1
SRRD	0.0638439	0.943967	1
SRRM1	0.142259	0.95383	1
SRRM2	0.0239879	0.907423	1
SRRM3	0.785686	1	1
SRRM4	0.937114	1	1
SRRM5	0.217152	0.958938	1
SRRT	0.982621	1	1
SRSF10	0.546323	1	1
SRSF11	0.0883764	0.95383	1
SRSF12	0.640412	1	1
SRSF3	0.567963	1	1
SRSF4	0.35955	0.984912	1
SRSF5	0.601779	1	1
SRSF6	0.341497	0.984912	1
SRSF7	0.061066	0.943967	1
SRSF8	0.333679	0.984635	1
SRSF9	0.71864	1	1
SRXN1	0.0902888	0.95383	1
SS18	0.914898	1	1
SS18L1	0.872646	1	1
SSB	0.878759	1	1
SSBP1	0.407223	0.986744	1
SSBP2	0.96625	1	1
SSBP3	0.25441	0.964145	1
SSBP4	0.823332	1	1
SSC4D	0.0307207	0.926035	1
SSC5D	0.339398	0.984635	1
SSH1	0.985769	1	1
SSH2	0.187632	0.958938	1
SSH3	0.646293	1	1
SSMEM1	0.215933	0.958938	1
SSPN	0.0785212	0.95383	1
SSR1	0.27127	0.968114	1
SSR2	0.604932	1	1
SSR3	0.773122	1	1
SSR4	0.819526	1	1
SSRP1	0.839518	1	1
SST	0.935935	1	1
SSTR1	0.618352	1	1
SSTR2	0.923204	1	1
SSTR3	0.826862	1	1
SSTR4	0.822675	1	1
SSTR5	0.993165	1	1
SSU72	0.446434	0.998118	1
SSUH2	0.349557	0.984912	1
SSX1	0.958086	1	1
SSX2IP	0.826064	1	1
SSX3	0.58329	1	1
SSX7	0.506298	1	1
ST13	0.632275	1	1
ST14	0.553459	1	1
ST18	0.919963	1	1
ST20	0.667723	1	1
ST20-MTHFS	0.633045	1	1
ST3GAL1	0.0397272	0.92961	1
ST3GAL2	0.563907	1	1
ST3GAL3	0.668526	1	1
ST3GAL4	0.213175	0.958938	1
ST3GAL5	0.854125	1	1
ST3GAL6	0.815947	1	1
ST6GAL1	0.0923275	0.95383	1
ST6GAL2	0.630979	1	1
ST6GALNAC1	0.170271	0.956897	1
ST6GALNAC2	0.113308	0.95383	1
ST6GALNAC3	0.42099	0.991711	1
ST6GALNAC4	0.986092	1	1
ST6GALNAC5	0.838139	1	1
ST6GALNAC6	0.684185	1	1
ST7	0.373889	0.985969	1
ST7L	0.820096	1	1
ST8SIA1	0.0277357	0.909327	1
ST8SIA2	0.00673032	0.898623	1
ST8SIA3	0.665044	1	1
ST8SIA4	0.143997	0.95383	1
ST8SIA5	0.285702	0.975329	1
ST8SIA6	0.184684	0.958938	1
STAB1	0.0763397	0.95383	1
STAB2	0.123619	0.95383	1
STAC	0.756565	1	1
STAC2	0.373761	0.985969	1
STAC3	0.641719	1	1
STAG1	0.447615	0.998118	1
STAG2	0.382963	0.985969	1
STAG3	0.166006	0.954396	1
STAM	0.692854	1	1
STAM2	0.938423	1	1
STAMBP	0.37321	0.985969	1
STAMBPL1	0.714037	1	1
STAP1	0.914385	1	1
STAP2	0.92815	1	1
STAR	0.761985	1	1
STARD10	0.263246	0.968114	1
STARD13	0.213469	0.958938	1
STARD3	0.0998005	0.95383	1
STARD3NL	0.67748	1	1
STARD4	0.0968798	0.95383	1
STARD5	0.741926	1	1
STARD6	0.93961	1	1
STARD7	0.988734	1	1
STARD8	0.296208	0.976781	1
STARD9	0.601853	1	1
STAT1	0.0721202	0.95383	1
STAT2	0.0423095	0.92961	1
STAT3	0.277044	0.969595	1
STAT4	0.927355	1	1
STAT5A	0.220456	0.958938	1
STAT5B	0.93212	1	1
STAT6	0.903434	1	1
STATH	0.0751816	0.95383	1
STAU1	0.251117	0.963449	1
STAU2	0.875751	1	1
STC1	0.220794	0.958938	1
STC2	0.722047	1	1
STEAP1B	0.191126	0.958938	1
STEAP2	0.0575004	0.943086	1
STEAP3	0.00138046	0.698343	1
STEAP4	0.553702	1	1
STIL	0.671875	1	1
STIM1	0.0120845	0.907023	1
STIM2	0.840818	1	1
STIP1	0.205889	0.958938	1
STK10	0.271508	0.968114	1
STK11	0.369102	0.985969	1
STK11IP	0.0372857	0.92961	1
STK16	0.333497	0.984635	1
STK17A	0.404896	0.986255	1
STK17B	0.234739	0.958938	1
STK19	0.239724	0.958956	1
STK24	0.947255	1	1
STK25	0.470984	1	1
STK26	0.129116	0.95383	1
STK3	0.84041	1	1
STK31	0.764526	1	1
STK32A	0.777993	1	1
STK32B	0.170151	0.956897	1
STK32C	0.193245	0.958938	1
STK33	0.90187	1	1
STK35	0.721242	1	1
STK36	0.828713	1	1
STK38	0.290263	0.975329	1
STK38L	0.0367948	0.92961	1
STK39	0.788426	1	1
STK4	0.685638	1	1
STK40	0.551898	1	1
STKLD1	0.228795	0.958938	1
STMN1	0.707684	1	1
STMN2	0.0594725	0.943967	1
STMN4	0.989155	1	1
STMND1	0.235637	0.958938	1
STOM	0.659971	1	1
STOML1	0.694467	1	1
STOML2	0.399563	0.985969	1
STOML3	0.228895	0.958938	1
STON1-GTF2A1L	0.0753816	0.95383	1
STON2	0.684977	1	1
STOX1	0.7847	1	1
STOX2	0.696389	1	1
STPG1	0.0460369	0.92961	1
STPG2	0.821759	1	1
STRA6	0.603173	1	1
STRA8	0.30254	0.980942	1
STRADA	0.937477	1	1
STRADB	0.230775	0.958938	1
STRAP	0.152615	0.95383	1
STRBP	0.374412	0.985969	1
STRC	0.943727	1	1
STRIP1	0.994962	1	1
STRIP2	0.624836	1	1
STRN	0.477009	1	1
STRN3	0.105081	0.95383	1
STRN4	0.123613	0.95383	1
STS	0.355102	0.984912	1
STT3A	0.405866	0.986492	1
STT3B	0.0588649	0.943967	1
STUB1	0.0999718	0.95383	1
STX10	0.785906	1	1
STX11	0.913666	1	1
STX12	0.994022	1	1
STX16	0.0427373	0.92961	1
STX17	0.544164	1	1
STX18	0.872999	1	1
STX1A	0.387046	0.985969	1
STX1B	0.62324	1	1
STX2	0.12437	0.95383	1
STX3	0.547654	1	1
STX4	0.527256	1	1
STX5	0.53128	1	1
STX6	0.458072	0.998763	1
STX7	0.372793	0.985969	1
STX8	0.62754	1	1
STXBP1	0.477826	1	1
STXBP2	0.99121	1	1
STXBP3	0.993424	1	1
STXBP4	0.720157	1	1
STXBP5	0.837562	1	1
STXBP5L	0.612534	1	1
STXBP6	0.445969	0.998118	1
STYK1	0.517146	1	1
STYX	0.358248	0.984912	1
STYXL1	0.983112	1	1
SUB1	0.426173	0.993243	1
SUCLA2	0.77018	1	1
SUCLG1	0.782109	1	1
SUCLG2	0.135417	0.95383	1
SUCO	0.158158	0.95383	1
SUDS3	0.0101133	0.898623	1
SUFU	0.453688	0.998213	1
SUGCT	0.207006	0.958938	1
SUGP1	0.00289821	0.850418	1
SUGP2	0.430039	0.993767	1
SUGT1	0.591424	1	1
SULF1	0.350284	0.984912	1
SULF2	0.424713	0.992056	1
SULT1A1	0.556732	1	1
SULT1A2	0.5897	1	1
SULT1B1	0.135004	0.95383	1
SULT1C2	0.759523	1	1
SULT1C3	0.0135605	0.907423	1
SULT1C4	0.692453	1	1
SULT1E1	0.713722	1	1
SULT2A1	0.175271	0.958938	1
SULT2B1	0.46219	1	1
SULT4A1	0.971928	1	1
SULT6B1	0.947181	1	1
SUMF1	0.0590516	0.943967	1
SUMF2	0.880152	1	1
SUMO1	0.881608	1	1
SUMO2	0.613273	1	1
SUMO3	0.585363	1	1
SUN1	0.480214	1	1
SUN2	0.678084	1	1
SUN3	0.505937	1	1
SUN5	0.0451346	0.92961	1
SUOX	0.855108	1	1
SUPT16H	0.731673	1	1
SUPT20H	0.692355	1	1
SUPT3H	1	1	1
SUPT5H	0.386032	0.985969	1
SUPT6H	0.755128	1	1
SUPT7L	0.285122	0.975036	1
SUPV3L1	0.309598	0.982482	1
SURF1	0.240194	0.960066	1
SURF2	0.299454	0.977978	1
SURF4	0.865149	1	1
SURF6	0.907074	1	1
SUSD1	0.885941	1	1
SUSD2	0.674355	1	1
SUSD3	0.45221	0.998213	1
SUSD4	0.95483	1	1
SUSD5	0.238409	0.958938	1
SUSD6	0.827813	1	1
SUV39H1	0.726408	1	1
SUV39H2	0.140832	0.95383	1
SUZ12	0.688536	1	1
SV2A	0.399062	0.985969	1
SV2B	0.861174	1	1
SV2C	0.604422	1	1
SVEP1	0.704805	1	1
SVIL	0.0680038	0.946904	1
SVIP	0.360076	0.985104	1
SVOP	0.805645	1	1
SVOPL	0.873293	1	1
SWAP70	0.255473	0.964145	1
SWI5	0.481392	1	1
SWSAP1	0.240433	0.960186	1
SWT1	0.208653	0.958938	1
SYAP1	0.661995	1	1
SYBU	0.255361	0.964145	1
SYCE1	0.82645	1	1
SYCE1L	0.381342	0.985969	1
SYCE2	0.0699189	0.949211	1
SYCE3	0.82051	1	1
SYCN	0.679502	1	1
SYCP1	0.742865	1	1
SYCP2	0.589447	1	1
SYCP2L	0.202981	0.958938	1
SYCP3	0.969655	1	1
SYDE1	0.447632	0.998118	1
SYDE2	0.318523	0.982892	1
SYF2	0.746564	1	1
SYK	0.252062	0.964033	1
SYMPK	0.983852	1	1
SYN1	0.696775	1	1
SYN2	0.0936102	0.95383	1
SYN3	0.0867474	0.95383	1
SYNC	0.944113	1	1
SYNCRIP	0.60408	1	1
SYNDIG1	0.0656738	0.943967	1
SYNDIG1L	0.610539	1	1
SYNE1	0.432291	0.993767	1
SYNE2	0.522513	1	1
SYNE3	0.368033	0.985969	1
SYNE4	0.270308	0.968114	1
SYNGAP1	0.0264461	0.907423	1
SYNGR1	0.108935	0.95383	1
SYNGR2	0.640976	1	1
SYNGR3	0.634233	1	1
SYNGR4	0.177919	0.958938	1
SYNJ1	0.372964	0.985969	1
SYNJ2	0.773936	1	1
SYNJ2BP-COX16	0.840071	1	1
SYNM	0.623025	1	1
SYNPO	0.343807	0.984912	1
SYNPO2	0.672497	1	1
SYNPO2L	0.285568	0.975329	1
SYNPR	0.73563	1	1
SYNRG	0.080734	0.95383	1
SYP	0.114635	0.95383	1
SYPL1	0.802746	1	1
SYPL2	0.307668	0.982183	1
SYS1	0.868216	1	1
SYT1	0.155645	0.95383	1
SYT10	0.212472	0.958938	1
SYT11	0.984694	1	1
SYT12	0.299957	0.978002	1
SYT13	0.524444	1	1
SYT14	0.229041	0.958938	1
SYT16	0.167907	0.955721	1
SYT17	0.86331	1	1
SYT2	0.562494	1	1
SYT3	0.931943	1	1
SYT4	0.589044	1	1
SYT5	0.00609221	0.898623	1
SYT6	0.934547	1	1
SYT7	0.871974	1	1
SYT8	0.789999	1	1
SYT9	0.394187	0.985969	1
SYTL1	0.58563	1	1
SYTL2	0.538485	1	1
SYTL3	0.54389	1	1
SYTL4	0.939594	1	1
SYTL5	0.516967	1	1
SYVN1	0.972389	1	1
SZRD1	0.104567	0.95383	1
SZT2	0.227378	0.958938	1
TAAR1	0.861873	1	1
TAAR2	0.451066	0.998118	1
TAAR5	0.946965	1	1
TAAR6	0.746384	1	1
TAAR9	0.991891	1	1
TAB1	0.397969	0.985969	1
TAB2	0.198311	0.958938	1
TAB3	0.479645	1	1
TAC1	0.929201	1	1
TAC3	0.235436	0.958938	1
TAC4	0.777673	1	1
TACC1	0.918886	1	1
TACC2	0.485791	1	1
TACC3	0.463322	1	1
TACO1	0.832691	1	1
TACR1	0.506786	1	1
TACR2	0.893126	1	1
TACR3	1	1	1
TADA1	0.516149	1	1
TADA2A	0.313875	0.982646	1
TADA2B	0.696979	1	1
TADA3	0.126893	0.95383	1
TAF1	0.124399	0.95383	1
TAF10	0.48597	1	1
TAF11	0.162757	0.954306	1
TAF12	0.0407214	0.92961	1
TAF13	0.795708	1	1
TAF15	0.0434395	0.92961	1
TAF1A	0.10402	0.95383	1
TAF1B	0.831128	1	1
TAF1C	0.371499	0.985969	1
TAF1D	0.602604	1	1
TAF1L	0.0131296	0.907423	1
TAF2	0.181988	0.958938	1
TAF3	0.136765	0.95383	1
TAF4	0.582723	1	1
TAF4B	0.725232	1	1
TAF5	0.527329	1	1
TAF5L	0.210996	0.958938	1
TAF6	0.0320735	0.92961	1
TAF6L	0.131204	0.95383	1
TAF7L	0.637117	1	1
TAF8	0.290032	0.975329	1
TAF9B	0.825932	1	1
TAGAP	0.478902	1	1
TAGLN	0.910275	1	1
TAGLN2	0.129417	0.95383	1
TAGLN3	0.469578	1	1
TAL1	0.121973	0.95383	1
TALDO1	0.119676	0.95383	1
TAMM41	0.304239	0.981756	1
TANC1	0.780862	1	1
TANC2	0.272288	0.968114	1
TANGO2	0.715341	1	1
TANGO6	0.134053	0.95383	1
TANK	0.331216	0.984566	1
TAOK1	0.44574	0.998118	1
TAOK2	0.410432	0.988218	1
TAOK3	0.00916427	0.898623	1
TAP1	0.585434	1	1
TAP2	0.820538	1	1
TAPBP	0.477042	1	1
TAPBPL	0.802817	1	1
TAPT1	0.945647	1	1
TARBP1	0.598008	1	1
TARBP2	0.385868	0.985969	1
TARDBP	0.869921	1	1
TARM1	0.953793	1	1
TARP	0.74985	1	1
TARS2	0.320998	0.983962	1
TAS1R1	0.860726	1	1
TAS1R2	0.0745957	0.95383	1
TAS1R3	0.997396	1	1
TAS2R14	0.796305	1	1
TAS2R3	0.541614	1	1
TAS2R30	0.474487	1	1
TAS2R39	0.0865285	0.95383	1
TAS2R4	0.884524	1	1
TAS2R40	0.579004	1	1
TAS2R41	0.942929	1	1
TAS2R7	0.662505	1	1
TAS2R8	0.0246908	0.907423	1
TAS2R9	0.16022	0.95383	1
TASP1	0.443023	0.997855	1
TAT	0.280987	0.971603	1
TATDN1	0.96067	1	1
TATDN2	0.229215	0.958938	1
TATDN3	0.722738	1	1
TAX1BP1	0.36176	0.985343	1
TBATA	0.527053	1	1
TBC1D1	0.312289	0.982482	1
TBC1D10A	0.605804	1	1
TBC1D10B	0.454913	0.998213	1
TBC1D10C	0.219305	0.958938	1
TBC1D12	0.796174	1	1
TBC1D13	0.523619	1	1
TBC1D14	0.37931	0.985969	1
TBC1D15	0.603942	1	1
TBC1D16	0.919434	1	1
TBC1D17	0.0012991	0.698343	1
TBC1D19	0.434759	0.994811	1
TBC1D2	0.670509	1	1
TBC1D20	0.60504	1	1
TBC1D21	0.600883	1	1
TBC1D22A	0.826424	1	1
TBC1D22B	0.958556	1	1
TBC1D23	0.0112282	0.900318	1
TBC1D24	0.369439	0.985969	1
TBC1D25	0.704539	1	1
TBC1D26	0.968284	1	1
TBC1D28	0.83313	1	1
TBC1D2B	0.873616	1	1
TBC1D30	0.34528	0.984912	1
TBC1D31	0.455588	0.998213	1
TBC1D32	0.0708445	0.95383	1
TBC1D3K	0.529321	1	1
TBC1D4	0.877934	1	1
TBC1D5	0.379687	0.985969	1
TBC1D8	0.871269	1	1
TBC1D8B	0.332207	0.984566	1
TBC1D9	0.227053	0.958938	1
TBC1D9B	0.563714	1	1
TBCA	0.0378272	0.92961	1
TBCB	0.328886	0.984566	1
TBCC	0.0230143	0.907423	1
TBCCD1	0.59499	1	1
TBCE	0.401936	0.985969	1
TBCK	0.308042	0.982183	1
TBK1	0.581807	1	1
TBKBP1	0.827657	1	1
TBL1X	0.188218	0.958938	1
TBL1XR1	0.892186	1	1
TBL2	0.726142	1	1
TBL3	0.108448	0.95383	1
TBP	0.328986	0.984566	1
TBPL1	0.0334687	0.92961	1
TBPL2	0.372563	0.985969	1
TBR1	0.880222	1	1
TBRG1	0.839478	1	1
TBRG4	0.811035	1	1
TBX1	0.288469	0.975329	1
TBX10	0.9678	1	1
TBX15	0.744409	1	1
TBX18	0.592387	1	1
TBX19	0.251959	0.96399	1
TBX2	0.00736915	0.898623	1
TBX20	0.0974964	0.95383	1
TBX21	0.210179	0.958938	1
TBX22	0.270723	0.968114	1
TBX3	0.713805	1	1
TBX4	0.779879	1	1
TBX5	0.124909	0.95383	1
TBX6	0.0703902	0.953082	1
TBXA2R	0.733378	1	1
TBXAS1	0.903598	1	1
TC2N	0.289645	0.975329	1
TCAF1	0.380955	0.985969	1
TCAF2	0.796938	1	1
TCAIM	0.480583	1	1
TCEA1	0.164137	0.954396	1
TCEA3	0.419285	0.991711	1
TCEANC	0.826265	1	1
TCEANC2	0.81898	1	1
TCERG1	0.776627	1	1
TCERG1L	0.757393	1	1
TCF12	0.704101	1	1
TCF15	0.227657	0.958938	1
TCF19	0.254514	0.964145	1
TCF20	0.00457793	0.898623	1
TCF21	0.459935	0.999989	1
TCF23	0.418039	0.991655	1
TCF24	0.420459	0.991711	1
TCF25	0.271533	0.968114	1
TCF3	0.454353	0.998213	1
TCF4	0.472823	1	1
TCF7	0.327425	0.984566	1
TCF7L1	0.535525	1	1
TCF7L2	0.106305	0.95383	1
TCFL5	0.00904715	0.898623	1
TCHH	0.189989	0.958938	1
TCHHL1	0.416377	0.991091	1
TCHP	0.45825	0.998763	1
TCIRG1	0.163628	0.954396	1
TCL1A	0.727186	1	1
TCL1B	0.612044	1	1
TCN1	0.809148	1	1
TCN2	0.703442	1	1
TCOF1	0.144062	0.95383	1
TCP1	0.232056	0.958938	1
TCP11	0.278663	0.969595	1
TCP11L1	0.74575	1	1
TCP11L2	0.0428866	0.92961	1
TCTA	0.0658264	0.943967	1
TCTE1	0.651476	1	1
TCTE3	0.959736	1	1
TCTEX1D1	0.965111	1	1
TCTEX1D2	0.22282	0.958938	1
TCTN1	0.913274	1	1
TCTN2	0.422819	0.991711	1
TCTN3	0.805566	1	1
TDG	0.835393	1	1
TDGF1	0.443477	0.998118	1
TDO2	0.671744	1	1
TDP1	0.420011	0.991711	1
TDP2	0.493331	1	1
TDRD1	0.580415	1	1
TDRD10	0.824146	1	1
TDRD12	0.339325	0.984635	1
TDRD15	0.993414	1	1
TDRD3	0.0307092	0.926035	1
TDRD5	0.698859	1	1
TDRD6	0.825429	1	1
TDRD7	0.678703	1	1
TDRD9	0.902308	1	1
TDRKH	0.316578	0.982892	1
TDRP	0.81995	1	1
TEAD1	0.185215	0.958938	1
TEAD2	0.282574	0.97274	1
TEAD3	0.126664	0.95383	1
TEAD4	0.494026	1	1
TEC	0.752084	1	1
TECPR1	0.123569	0.95383	1
TECPR2	0.869116	1	1
TECR	0.343701	0.984912	1
TECRL	0.184876	0.958938	1
TECTB	0.0272373	0.907423	1
TEF	0.140641	0.95383	1
TEFM	0.363885	0.985343	1
TEK	0.957255	1	1
TEKT1	0.722773	1	1
TEKT2	0.0884407	0.95383	1
TEKT3	0.191827	0.958938	1
TEKT4	0.379415	0.985969	1
TEKT5	0.342452	0.984912	1
TELO2	0.0486176	0.92961	1
TEN1	0.524336	1	1
TENM1	0.282611	0.97274	1
TENM2	0.105469	0.95383	1
TENM3	0.139889	0.95383	1
TENM4	0.311623	0.982482	1
TEP1	0.394587	0.985969	1
TEPP	0.697415	1	1
TERF1	0.477724	1	1
TERF2	0.93218	1	1
TERF2IP	0.34298	0.984912	1
TERT	0.498101	1	1
TES	0.221905	0.958938	1
TESC	0.259308	0.965409	1
TESK1	0.205373	0.958938	1
TESK2	0.85147	1	1
TESPA1	0.651561	1	1
TET1	0.0810596	0.95383	1
TET2	0.454465	0.998213	1
TET3	0.720347	1	1
TEX10	0.387999	0.985969	1
TEX101	0.472721	1	1
TEX11	0.190437	0.958938	1
TEX12	0.700125	1	1
TEX14	0.516453	1	1
TEX15	0.0566657	0.938692	1
TEX2	0.201682	0.958938	1
TEX22	0.642484	1	1
TEX26	0.848284	1	1
TEX261	0.608235	1	1
TEX264	0.771474	1	1
TEX29	0.66086	1	1
TEX30	0.178544	0.958938	1
TEX33	0.350063	0.984912	1
TEX35	0.104025	0.95383	1
TEX36	0.0290236	0.923574	1
TEX37	0.358388	0.984912	1
TEX38	0.457379	0.998763	1
TEX43	0.00597726	0.898623	1
TEX9	0.847719	1	1
TF	0.355146	0.984912	1
TFAM	0.896682	1	1
TFAP2A	0.907264	1	1
TFAP2B	0.593245	1	1
TFAP2C	0.760276	1	1
TFAP2D	0.0850697	0.95383	1
TFAP2E	0.403617	0.985969	1
TFAP4	0.953313	1	1
TFB1M	0.0308944	0.926035	1
TFB2M	0.413371	0.989711	1
TFCP2	0.455946	0.998367	1
TFCP2L1	0.0668639	0.943967	1
TFDP1	0.0811385	0.95383	1
TFDP2	0.854953	1	1
TFE3	0.471997	1	1
TFEB	0.410326	0.988218	1
TFEC	0.111083	0.95383	1
TFF1	0.112575	0.95383	1
TFF2	0.0879079	0.95383	1
TFF3	0.33807	0.984635	1
TFG	0.332338	0.984566	1
TFIP11	0.322735	0.983962	1
TFPI	0.36743	0.985969	1
TFPI2	0.437739	0.994938	1
TFPT	0.135562	0.95383	1
TFR2	0.481249	1	1
TFRC	0.621307	1	1
TG	0.707788	1	1
TGDS	0.729972	1	1
TGFA	0.0459756	0.92961	1
TGFB1	0.357317	0.984912	1
TGFB1I1	0.684576	1	1
TGFB2	0.243594	0.962419	1
TGFB3	0.566871	1	1
TGFBI	0.530008	1	1
TGFBR1	0.389288	0.985969	1
TGFBR2	0.460703	1	1
TGFBR3	0.480936	1	1
TGFBR3L	0.579492	1	1
TGFBRAP1	0.020484	0.907423	1
TGIF1	0.59178	1	1
TGM1	0.991221	1	1
TGM2	0.771929	1	1
TGM3	0.0381625	0.92961	1
TGM4	0.947523	1	1
TGM5	0.91429	1	1
TGM6	0.67593	1	1
TGM7	0.484186	1	1
TGOLN2	0.678916	1	1
TGS1	0.947841	1	1
TH	0.407965	0.98696	1
THADA	0.0672037	0.943967	1
THAP1	0.86451	1	1
THAP11	0.718945	1	1
THAP2	0.223222	0.958938	1
THAP3	0.334555	0.984635	1
THAP4	0.571102	1	1
THAP5	0.0584479	0.943967	1
THAP6	0.343034	0.984912	1
THAP7	0.323892	0.983962	1
THAP8	0.362744	0.985343	1
THAP9	0.967541	1	1
THBS1	0.273945	0.968114	1
THBS2	0.0499818	0.92961	1
THBS3	0.510864	1	1
THBS4	0.969012	1	1
THEG	0.508428	1	1
THEG5	0.0779291	0.95383	1
THEGL	0.760408	1	1
THEM4	0.489288	1	1
THEM5	0.899499	1	1
THEM6	0.487601	1	1
THEMIS	0.124281	0.95383	1
THEMIS2	0.937064	1	1
THG1L	0.836116	1	1
THNSL1	0.433865	0.99419	1
THNSL2	0.176977	0.958938	1
THOC1	0.663283	1	1
THOC2	0.432872	0.993767	1
THOC3	0.111347	0.95383	1
THOC5	0.0111828	0.900318	1
THOC6	0.462409	1	1
THOC7	0.531137	1	1
THOP1	0.654013	1	1
THPO	0.719129	1	1
THRA	0.215334	0.958938	1
THRAP3	0.0458953	0.92961	1
THRB	0.0391689	0.92961	1
THRSP	0.549469	1	1
THSD1	0.377306	0.985969	1
THSD4	0.648164	1	1
THSD7A	0.498113	1	1
THSD7B	0.936074	1	1
THTPA	0.133381	0.95383	1
THUMPD1	0.671425	1	1
THUMPD2	0.161242	0.95383	1
THUMPD3	0.643963	1	1
THYN1	0.306625	0.982183	1
TIA1	0.306949	0.982183	1
TIAL1	0.360357	0.985221	1
TIAM1	0.474002	1	1
TIAM2	0.842846	1	1
TICAM1	0.454626	0.998213	1
TICRR	0.284412	0.974375	1
TIE1	0.679223	1	1
TIFA	0.293989	0.976673	1
TIFAB	0.787981	1	1
TIGAR	0.655074	1	1
TIGD1	0.0292602	0.923574	1
TIGD2	0.109517	0.95383	1
TIGD4	0.911536	1	1
TIGD6	0.509917	1	1
TIGD7	0.509762	1	1
TIGIT	0.989849	1	1
TIMD4	0.13271	0.95383	1
TIMELESS	0.666431	1	1
TIMM13	0.924268	1	1
TIMM17A	0.647716	1	1
TIMM21	0.22529	0.958938	1
TIMM22	0.837321	1	1
TIMM23	0.958983	1	1
TIMM44	0.21137	0.958938	1
TIMM50	0.451695	0.998213	1
TIMM8B	0.191007	0.958938	1
TIMM9	0.645332	1	1
TIMMDC1	0.50564	1	1
TIMP2	0.235076	0.958938	1
TIMP4	0.731523	1	1
TINAG	0.30235	0.980711	1
TINAGL1	0.630072	1	1
TINF2	0.842351	1	1
TIPARP	0.651701	1	1
TIPIN	0.952145	1	1
TIPRL	0.86091	1	1
TIRAP	0.185742	0.958938	1
TJAP1	0.698062	1	1
TJP1	0.525597	1	1
TJP2	0.0842442	0.95383	1
TJP3	0.969851	1	1
TK1	0.655273	1	1
TK2	0.128115	0.95383	1
TKFC	0.299717	0.978002	1
TKT	0.295491	0.976781	1
TKTL1	0.153232	0.95383	1
TLCD1	0.827979	1	1
TLCD2	0.676441	1	1
TLDC2	0.76631	1	1
TLE1	0.66373	1	1
TLE2	0.561112	1	1
TLE3	0.709684	1	1
TLE4	0.565213	1	1
TLE6	0.0385443	0.92961	1
TLK1	0.676576	1	1
TLK2	0.464172	1	1
TLL1	0.113835	0.95383	1
TLL2	0.152351	0.95383	1
TLN1	0.899535	1	1
TLN2	0.765842	1	1
TLR1	0.596014	1	1
TLR10	0.337514	0.984635	1
TLR2	0.664675	1	1
TLR3	0.584003	1	1
TLR4	0.990676	1	1
TLR5	0.961759	1	1
TLR6	0.958413	1	1
TLR7	0.132698	0.95383	1
TLR9	0.823923	1	1
TLX3	0.396736	0.985969	1
TM2D1	0.701078	1	1
TM2D2	0.153065	0.95383	1
TM2D3	0.0627496	0.943967	1
TM4SF1	0.113878	0.95383	1
TM4SF18	0.842644	1	1
TM4SF19	0.606096	1	1
TM4SF20	0.213843	0.958938	1
TM4SF4	0.249067	0.962759	1
TM4SF5	0.623523	1	1
TM6SF1	0.460066	1	1
TM6SF2	0.0583478	0.943967	1
TM7SF2	0.493832	1	1
TM7SF3	0.358017	0.984912	1
TM9SF1	0.240739	0.96067	1
TM9SF2	0.940387	1	1
TM9SF3	0.0561363	0.938692	1
TM9SF4	0.92997	1	1
TMA16	0.0983206	0.95383	1
TMA7	0.271506	0.968114	1
TMBIM1	0.108633	0.95383	1
TMBIM4	0.0297271	0.923574	1
TMBIM6	0.0371322	0.92961	1
TMC1	0.902863	1	1
TMC2	0.0308936	0.926035	1
TMC3	0.421698	0.991711	1
TMC4	0.00937066	0.898623	1
TMC5	0.753364	1	1
TMC6	0.117339	0.95383	1
TMC7	0.593237	1	1
TMC8	0.0795597	0.95383	1
TMCC1	0.730017	1	1
TMCC2	0.609652	1	1
TMCC3	0.189938	0.958938	1
TMCO1	0.69381	1	1
TMCO2	0.857542	1	1
TMCO3	0.801018	1	1
TMCO4	0.464338	1	1
TMCO5A	0.819566	1	1
TMCO6	0.402544	0.985969	1
TMED1	0.193373	0.958938	1
TMED10	0.866554	1	1
TMED2	0.688169	1	1
TMED3	0.212348	0.958938	1
TMED5	0.42046	0.991711	1
TMED6	0.594136	1	1
TMED8	0.672454	1	1
TMED9	0.625972	1	1
TMEFF2	0.847855	1	1
TMEM100	0.508651	1	1
TMEM101	0.620852	1	1
TMEM102	0.449234	0.998118	1
TMEM104	0.0962635	0.95383	1
TMEM106A	0.707368	1	1
TMEM106B	0.809637	1	1
TMEM106C	0.256366	0.964442	1
TMEM107	0.43814	0.995406	1
TMEM108	0.317579	0.982892	1
TMEM109	0.174098	0.958938	1
TMEM11	0.371208	0.985969	1
TMEM114	0.524525	1	1
TMEM115	0.473554	1	1
TMEM116	0.802835	1	1
TMEM117	0.657919	1	1
TMEM119	0.817148	1	1
TMEM120A	0.356913	0.984912	1
TMEM120B	0.634268	1	1
TMEM121	0.695479	1	1
TMEM123	0.163514	0.954396	1
TMEM125	0.60838	1	1
TMEM126A	0.25545	0.964145	1
TMEM126B	0.464831	1	1
TMEM127	0.0926237	0.95383	1
TMEM128	0.614749	1	1
TMEM129	0.0222988	0.907423	1
TMEM130	0.502034	1	1
TMEM131	0.784483	1	1
TMEM132A	0.156663	0.95383	1
TMEM132B	0.170886	0.95848	1
TMEM132C	0.500219	1	1
TMEM132D	0.0242386	0.907423	1
TMEM132E	0.36301	0.985343	1
TMEM134	0.743936	1	1
TMEM135	0.454668	0.998213	1
TMEM138	0.286382	0.975329	1
TMEM139	0.0690602	0.948365	1
TMEM141	0.146764	0.95383	1
TMEM143	0.131123	0.95383	1
TMEM144	0.580463	1	1
TMEM145	0.778275	1	1
TMEM147	0.347518	0.984912	1
TMEM14A	0.154556	0.95383	1
TMEM14B	0.987108	1	1
TMEM14C	0.963916	1	1
TMEM150B	0.748928	1	1
TMEM150C	0.171058	0.958938	1
TMEM151A	0.410825	0.988218	1
TMEM151B	0.253549	0.964145	1
TMEM154	0.461791	1	1
TMEM156	0.293767	0.976607	1
TMEM158	0.681122	1	1
TMEM159	0.419212	0.991711	1
TMEM161A	0.541853	1	1
TMEM161B	0.685934	1	1
TMEM163	0.635335	1	1
TMEM164	0.344411	0.984912	1
TMEM165	0.159327	0.95383	1
TMEM167A	0.165664	0.954396	1
TMEM167B	0.44927	0.998118	1
TMEM168	0.95534	1	1
TMEM169	0.55785	1	1
TMEM17	0.546108	1	1
TMEM170A	0.553651	1	1
TMEM170B	0.822287	1	1
TMEM171	0.433538	0.994127	1
TMEM175	0.381079	0.985969	1
TMEM176B	0.0136684	0.907423	1
TMEM177	0.12817	0.95383	1
TMEM178A	0.574082	1	1
TMEM178B	0.779364	1	1
TMEM179	0.802945	1	1
TMEM179B	0.692092	1	1
TMEM18	0.455017	0.998213	1
TMEM181	0.708595	1	1
TMEM182	0.108662	0.95383	1
TMEM183A	0.64807	1	1
TMEM184A	0.825706	1	1
TMEM184B	0.291904	0.975329	1
TMEM184C	0.574299	1	1
TMEM185A	0.240914	0.96067	1
TMEM186	0.802159	1	1
TMEM187	0.850804	1	1
TMEM19	0.341147	0.984912	1
TMEM192	0.0191341	0.907423	1
TMEM196	0.604995	1	1
TMEM198	0.441286	0.997721	1
TMEM199	0.986351	1	1
TMEM200A	0.199016	0.958938	1
TMEM200B	0.991716	1	1
TMEM200C	0.444439	0.998118	1
TMEM201	0.0961979	0.95383	1
TMEM202	0.0997923	0.95383	1
TMEM203	0.992731	1	1
TMEM205	0.448625	0.998118	1
TMEM207	0.48186	1	1
TMEM208	0.118338	0.95383	1
TMEM209	0.266829	0.968114	1
TMEM210	0.482503	1	1
TMEM211	0.778432	1	1
TMEM212	0.910618	1	1
TMEM213	0.91391	1	1
TMEM214	0.934354	1	1
TMEM215	0.763851	1	1
TMEM216	0.373045	0.985969	1
TMEM217	0.673635	1	1
TMEM218	0.54572	1	1
TMEM219	0.165912	0.954396	1
TMEM220	0.0331904	0.92961	1
TMEM221	0.343038	0.984912	1
TMEM222	0.997997	1	1
TMEM225	0.131806	0.95383	1
TMEM229B	0.422041	0.991711	1
TMEM230	0.401733	0.985969	1
TMEM231	0.0519608	0.92961	1
TMEM232	0.381241	0.985969	1
TMEM233	0.641469	1	1
TMEM234	0.406331	0.986557	1
TMEM235	0.419627	0.991711	1
TMEM236	0.249894	0.963449	1
TMEM237	0.341867	0.984912	1
TMEM238	0.422732	0.991711	1
TMEM239	0.977995	1	1
TMEM240	0.600683	1	1
TMEM241	0.115738	0.95383	1
TMEM242	0.953668	1	1
TMEM243	0.132513	0.95383	1
TMEM244	0.187357	0.958938	1
TMEM245	0.948247	1	1
TMEM247	0.0847097	0.95383	1
TMEM248	0.385599	0.985969	1
TMEM249	0.370245	0.985969	1
TMEM25	0.614748	1	1
TMEM251	0.966329	1	1
TMEM252	0.223568	0.958938	1
TMEM253	0.972319	1	1
TMEM254	0.647409	1	1
TMEM255A	0.0499005	0.92961	1
TMEM255B	0.478663	1	1
TMEM258	0.117563	0.95383	1
TMEM259	0.0355534	0.92961	1
TMEM26	0.440515	0.997222	1
TMEM260	0.796306	1	1
TMEM262	0.241936	0.961823	1
TMEM263	0.122003	0.95383	1
TMEM265	0.269151	0.968114	1
TMEM30A	0.807034	1	1
TMEM30B	0.779168	1	1
TMEM33	0.830302	1	1
TMEM37	0.0393469	0.92961	1
TMEM38A	0.486908	1	1
TMEM38B	0.284885	0.974857	1
TMEM39A	0.368114	0.985969	1
TMEM39B	0.572333	1	1
TMEM40	0.495389	1	1
TMEM41A	0.640263	1	1
TMEM41B	0.862656	1	1
TMEM42	0.560769	1	1
TMEM43	0.801238	1	1
TMEM44	0.621899	1	1
TMEM45A	0.0876165	0.95383	1
TMEM45B	0.935771	1	1
TMEM47	0.492929	1	1
TMEM50A	0.45957	0.999989	1
TMEM50B	0.64297	1	1
TMEM51	0.571721	1	1
TMEM52	0.394883	0.985969	1
TMEM52B	0.132809	0.95383	1
TMEM53	0.0557582	0.938692	1
TMEM54	0.0428482	0.92961	1
TMEM59	0.188373	0.958938	1
TMEM59L	0.179294	0.958938	1
TMEM60	0.679882	1	1
TMEM61	0.191263	0.958938	1
TMEM62	0.713081	1	1
TMEM63A	0.868294	1	1
TMEM63B	0.63488	1	1
TMEM63C	0.513882	1	1
TMEM64	0.209219	0.958938	1
TMEM65	0.691418	1	1
TMEM67	0.278234	0.969595	1
TMEM68	0.69674	1	1
TMEM69	0.908946	1	1
TMEM70	0.956778	1	1
TMEM71	0.574211	1	1
TMEM74	0.0933484	0.95383	1
TMEM74B	0.438762	0.995573	1
TMEM79	0.437292	0.994811	1
TMEM80	0.351288	0.984912	1
TMEM82	0.740856	1	1
TMEM86A	0.43702	0.994811	1
TMEM86B	0.0828868	0.95383	1
TMEM87A	0.788649	1	1
TMEM87B	0.688432	1	1
TMEM8B	0.372908	0.985969	1
TMEM9	0.853189	1	1
TMEM91	0.793952	1	1
TMEM92	0.235696	0.958938	1
TMEM95	0.964293	1	1
TMEM97	0.350939	0.984912	1
TMEM98	0.896126	1	1
TMEM99	0.776802	1	1
TMEM9B	0.734494	1	1
TMF1	0.49677	1	1
TMIE	0.156714	0.95383	1
TMIGD1	0.513595	1	1
TMIGD2	0.767827	1	1
TMIGD3	0.530642	1	1
TMOD1	0.185552	0.958938	1
TMOD2	0.222761	0.958938	1
TMOD3	0.601733	1	1
TMOD4	0.722819	1	1
TMPO	0.634237	1	1
TMPPE	0.0148787	0.907423	1
TMPRSS11A	0.571647	1	1
TMPRSS11B	0.76036	1	1
TMPRSS11D	0.960419	1	1
TMPRSS11E	0.769065	1	1
TMPRSS11F	0.934146	1	1
TMPRSS12	0.611802	1	1
TMPRSS13	0.877206	1	1
TMPRSS15	0.847724	1	1
TMPRSS2	0.127171	0.95383	1
TMPRSS3	0.654656	1	1
TMPRSS4	0.125567	0.95383	1
TMPRSS5	0.883552	1	1
TMPRSS6	0.0238354	0.907423	1
TMPRSS7	0.42808	0.993767	1
TMPRSS9	0.139336	0.95383	1
TMSB10	0.548125	1	1
TMSB15B	0.847119	1	1
TMTC1	0.758537	1	1
TMTC2	0.641792	1	1
TMTC3	0.364441	0.985343	1
TMTC4	0.469121	1	1
TMUB1	0.614606	1	1
TMUB2	0.255745	0.964145	1
TMX1	0.851099	1	1
TMX2	0.245239	0.962419	1
TMX3	0.870669	1	1
TMX4	1	1	1
TNC	0.255889	0.964145	1
TNF	0.32721	0.984566	1
TNFAIP1	0.965207	1	1
TNFAIP2	0.151419	0.95383	1
TNFAIP3	0.0551563	0.938692	1
TNFAIP8	0.717425	1	1
TNFAIP8L1	0.389746	0.985969	1
TNFAIP8L2	0.991343	1	1
TNFAIP8L3	0.328099	0.984566	1
TNFRSF10A	0.783447	1	1
TNFRSF10B	0.588873	1	1
TNFRSF10C	0.392267	0.985969	1
TNFRSF10D	0.726874	1	1
TNFRSF11A	0.767194	1	1
TNFRSF11B	0.0991682	0.95383	1
TNFRSF13B	0.432708	0.993767	1
TNFRSF13C	0.608094	1	1
TNFRSF14	0.15713	0.95383	1
TNFRSF17	0.222053	0.958938	1
TNFRSF18	0.907928	1	1
TNFRSF19	0.484639	1	1
TNFRSF1A	0.797551	1	1
TNFRSF1B	0.938782	1	1
TNFRSF21	0.620195	1	1
TNFRSF25	0.746753	1	1
TNFRSF4	0.854015	1	1
TNFRSF8	0.686629	1	1
TNFRSF9	0.158128	0.95383	1
TNFSF10	0.884288	1	1
TNFSF11	0.311408	0.982482	1
TNFSF12-TNFSF13	0.612069	1	1
TNFSF13B	0.692215	1	1
TNFSF14	0.981957	1	1
TNFSF15	0.0878603	0.95383	1
TNFSF18	0.670165	1	1
TNFSF4	0.107063	0.95383	1
TNFSF8	0.366731	0.985969	1
TNFSF9	0.340176	0.984912	1
TNIK	0.837427	1	1
TNIP1	0.551819	1	1
TNIP2	0.385021	0.985969	1
TNIP3	0.0110697	0.900318	1
TNK1	0.308245	0.982183	1
TNK2	0.193712	0.958938	1
TNKS	0.560158	1	1
TNKS1BP1	0.778858	1	1
TNKS2	0.0549411	0.938692	1
TNMD	0.218373	0.958938	1
TNN	0.806989	1	1
TNNC1	0.861384	1	1
TNNC2	0.939813	1	1
TNNI1	0.912624	1	1
TNNI2	0.366383	0.985969	1
TNNI3	0.00349438	0.850418	1
TNNT1	0.339304	0.984635	1
TNNT2	0.0635354	0.943967	1
TNNT3	0.956103	1	1
TNP2	0.441375	0.997721	1
TNPO1	0.905067	1	1
TNPO2	0.726833	1	1
TNPO3	0.61037	1	1
TNR	0.329941	0.984566	1
TNRC18	0.799519	1	1
TNRC6A	0.155545	0.95383	1
TNRC6B	0.607717	1	1
TNRC6C	0.902837	1	1
TNS1	0.195432	0.958938	1
TNS2	0.433835	0.99419	1
TNS3	0.319303	0.98303	1
TNS4	0.761621	1	1
TNXB	0.323901	0.983962	1
TOB1	0.447091	0.998118	1
TOB2	0.850309	1	1
TOE1	0.564037	1	1
TOLLIP	0.0375142	0.92961	1
TOM1	0.649275	1	1
TOM1L1	0.448672	0.998118	1
TOM1L2	0.387122	0.985969	1
TOMM20	0.514213	1	1
TOMM20L	0.763321	1	1
TOMM34	0.349721	0.984912	1
TOMM40	0.904018	1	1
TOMM40L	0.210473	0.958938	1
TOMM5	0.548603	1	1
TOMM6	0.262283	0.968114	1
TOMM7	0.0277485	0.909327	1
TONSL	0.222798	0.958938	1
TOP1	0.832729	1	1
TOP1MT	0.0520796	0.92961	1
TOP2A	0.357806	0.984912	1
TOP2B	0.187998	0.958938	1
TOP3A	0.307162	0.982183	1
TOP3B	0.858388	1	1
TOPAZ1	0.458095	0.998763	1
TOPBP1	0.956696	1	1
TOPORS	0.255297	0.964145	1
TOR1A	0.405273	0.986448	1
TOR1AIP1	0.623065	1	1
TOR1AIP2	0.618156	1	1
TOR1B	0.294436	0.976673	1
TOR3A	0.142841	0.95383	1
TOR4A	0.708378	1	1
TOX	0.511757	1	1
TOX2	0.816229	1	1
TOX3	0.214625	0.958938	1
TOX4	0.166577	0.95489	1
TP53	0.871547	1	1
TP53AIP1	0.107641	0.95383	1
TP53BP1	0.941556	1	1
TP53BP2	0.877324	1	1
TP53I11	0.276213	0.969595	1
TP53I13	0.768992	1	1
TP53INP2	0.0179821	0.907423	1
TP63	0.802528	1	1
TP73	0.125263	0.95383	1
TPBG	0.541301	1	1
TPBGL	0.321886	0.983962	1
TPCN1	0.269398	0.968114	1
TPCN2	0.379827	0.985969	1
TPD52	0.631029	1	1
TPD52L1	0.557012	1	1
TPGS1	0.0156043	0.907423	1
TPGS2	0.777845	1	1
TPH1	0.348924	0.984912	1
TPH2	0.355128	0.984912	1
TPI1	0.70838	1	1
TPK1	0.745481	1	1
TPM1	0.612054	1	1
TPM2	0.186456	0.958938	1
TPM3	0.273198	0.968114	1
TPM4	0.274842	0.968917	1
TPMT	0.562827	1	1
TPO	0.227472	0.958938	1
TPP1	0.591764	1	1
TPP2	0.991916	1	1
TPPP	0.491469	1	1
TPR	0.854785	1	1
TPRA1	0.732868	1	1
TPRG1	0.914891	1	1
TPRG1L	0.37022	0.985969	1
TPRKB	0.903053	1	1
TPRN	0.905609	1	1
TPRX1	0.129971	0.95383	1
TPSAB1	0.511984	1	1
TPSB2	0.113514	0.95383	1
TPSD1	0.595756	1	1
TPSG1	0.188962	0.958938	1
TPST1	0.910293	1	1
TPST2	0.647855	1	1
TPT1	0.0562144	0.938692	1
TPTE2	0.313567	0.982482	1
TPX2	0.528395	1	1
TRA2A	0.584284	1	1
TRA2B	0.55744	1	1
TRABD	0.146635	0.95383	1
TRABD2A	0.318677	0.982906	1
TRABD2B	0.618491	1	1
TRADD	0.766797	1	1
TRAF1	0.915279	1	1
TRAF2	0.668169	1	1
TRAF3	0.981474	1	1
TRAF3IP1	0.672325	1	1
TRAF3IP2	0.322625	0.983962	1
TRAF3IP3	0.045853	0.92961	1
TRAF4	0.540429	1	1
TRAF5	0.58313	1	1
TRAF6	0.55506	1	1
TRAF7	0.987349	1	1
TRAFD1	0.92018	1	1
TRAIP	0.858384	1	1
TRAK1	0.697654	1	1
TRAK2	0.00228745	0.841221	1
TRAM1	0.459311	0.999909	1
TRAM2	0.699235	1	1
TRANK1	0.671778	1	1
TRAP1	0.333033	0.984635	1
TRAPPC10	0.856811	1	1
TRAPPC11	0.656507	1	1
TRAPPC12	0.920442	1	1
TRAPPC13	0.840765	1	1
TRAPPC2	0.840783	1	1
TRAPPC2L	0.413189	0.989711	1
TRAPPC3	0.394804	0.985969	1
TRAPPC3L	0.65768	1	1
TRAPPC4	0.603934	1	1
TRAPPC5	0.965755	1	1
TRAPPC6A	0.0789051	0.95383	1
TRAPPC6B	0.702813	1	1
TRAPPC8	0.0352624	0.92961	1
TRAPPC9	1	1	1
TRAT1	0.0115331	0.900318	1
TRDMT1	0.336962	0.984635	1
TRDN	0.731121	1	1
TREH	0.0361728	0.92961	1
TREM1	0.0971369	0.95383	1
TREM2	0.168852	0.956271	1
TREML1	0.601046	1	1
TREML2	0.351715	0.984912	1
TREML4	0.648279	1	1
TRERF1	0.41113	0.988218	1
TRH	0.551254	1	1
TRHDE	0.852718	1	1
TRHR	0.982892	1	1
TRIB1	0.493953	1	1
TRIB2	0.859966	1	1
TRIB3	0.64374	1	1
TRIL	0.777747	1	1
TRIM10	0.197672	0.958938	1
TRIM11	0.527695	1	1
TRIM14	0.651236	1	1
TRIM15	0.889968	1	1
TRIM16	0.143519	0.95383	1
TRIM16L	0.348982	0.984912	1
TRIM17	0.482237	1	1
TRIM2	0.834293	1	1
TRIM21	0.752291	1	1
TRIM22	0.763508	1	1
TRIM23	0.42147	0.991711	1
TRIM24	0.967456	1	1
TRIM25	0.842047	1	1
TRIM26	0.531631	1	1
TRIM27	0.502982	1	1
TRIM28	0.539655	1	1
TRIM29	0.884738	1	1
TRIM3	0.619168	1	1
TRIM31	0.86825	1	1
TRIM33	0.562742	1	1
TRIM35	0.392024	0.985969	1
TRIM36	0.705978	1	1
TRIM37	0.268934	0.968114	1
TRIM38	0.508954	1	1
TRIM39	0.709778	1	1
TRIM4	0.861657	1	1
TRIM40	0.541034	1	1
TRIM42	0.0855377	0.95383	1
TRIM43	0.400424	0.985969	1
TRIM43B	0.699225	1	1
TRIM44	0.0390748	0.92961	1
TRIM45	0.796207	1	1
TRIM46	0.0986638	0.95383	1
TRIM47	0.683443	1	1
TRIM48	0.816766	1	1
TRIM49	0.156337	0.95383	1
TRIM49B	0.613029	1	1
TRIM49D1	0.0673078	0.943967	1
TRIM5	0.929128	1	1
TRIM50	0.190593	0.958938	1
TRIM51	0.364422	0.985343	1
TRIM54	0.206003	0.958938	1
TRIM55	0.463752	1	1
TRIM56	0.577947	1	1
TRIM58	0.112911	0.95383	1
TRIM59	0.351761	0.984912	1
TRIM6	0.0672731	0.943967	1
TRIM6-TRIM34	0.180091	0.958938	1
TRIM60	0.871737	1	1
TRIM61	0.0734253	0.95383	1
TRIM62	0.614251	1	1
TRIM63	0.246893	0.962419	1
TRIM64B	0.340939	0.984912	1
TRIM64C	0.77754	1	1
TRIM65	0.0117483	0.900318	1
TRIM66	0.688305	1	1
TRIM67	0.624975	1	1
TRIM68	0.683497	1	1
TRIM69	0.19336	0.958938	1
TRIM71	0.739984	1	1
TRIM72	0.285727	0.975329	1
TRIM77	0.545761	1	1
TRIM8	0.496237	1	1
TRIM9	0.469958	1	1
TRIML1	0.0223962	0.907423	1
TRIML2	0.973481	1	1
TRIO	0.400036	0.985969	1
TRIOBP	1	1	1
TRIP10	0.64521	1	1
TRIP11	0.0427338	0.92961	1
TRIP12	0.913166	1	1
TRIP13	0.902648	1	1
TRIP4	0.210784	0.958938	1
TRIP6	0.4765	1	1
TRIQK	0.738528	1	1
TRIT1	0.956297	1	1
TRMT1	0.503787	1	1
TRMT10A	0.150789	0.95383	1
TRMT10B	0.523036	1	1
TRMT10C	0.856556	1	1
TRMT11	0.326656	0.984566	1
TRMT13	0.242264	0.961905	1
TRMT1L	0.885311	1	1
TRMT2A	0.267271	0.968114	1
TRMT2B	0.772088	1	1
TRMT44	0.279809	0.970361	1
TRMT5	0.238969	0.958938	1
TRMT6	0.619689	1	1
TRMT61A	0.649527	1	1
TRMT61B	0.519348	1	1
TRMU	0.00979429	0.898623	1
TRNAU1AP	0.424821	0.992056	1
TRNP1	0.255848	0.964145	1
TRNT1	0.190517	0.958938	1
TRO	0.589004	1	1
TROAP	0.853148	1	1
TRPA1	0.989131	1	1
TRPC1	0.0604174	0.943967	1
TRPC3	0.667786	1	1
TRPC4	0.507885	1	1
TRPC4AP	0.173108	0.958938	1
TRPC5	0.72636	1	1
TRPC6	0.0226376	0.907423	1
TRPC7	0.381812	0.985969	1
TRPM1	0.933223	1	1
TRPM2	0.358609	0.984912	1
TRPM3	0.0516633	0.92961	1
TRPM4	0.430403	0.993767	1
TRPM5	0.367015	0.985969	1
TRPM6	0.536684	1	1
TRPM7	0.845566	1	1
TRPM8	0.14144	0.95383	1
TRPS1	0.0870798	0.95383	1
TRPT1	0.683268	1	1
TRPV1	0.355347	0.984912	1
TRPV2	0.840388	1	1
TRPV3	0.190022	0.958938	1
TRPV4	0.79606	1	1
TRPV5	0.158451	0.95383	1
TRPV6	0.319992	0.983937	1
TRRAP	0.217322	0.958938	1
TRUB1	0.0564709	0.938692	1
TRUB2	0.0816618	0.95383	1
TSACC	0.720444	1	1
TSC1	0.719102	1	1
TSC2	0.29882	0.976781	1
TSC22D1	0.540223	1	1
TSC22D2	0.49008	1	1
TSC22D3	0.723268	1	1
TSC22D4	0.0927822	0.95383	1
TSEN15	0.146938	0.95383	1
TSEN2	0.621629	1	1
TSEN34	0.172074	0.958938	1
TSEN54	0.00721012	0.898623	1
TSFM	0.49965	1	1
TSG101	0.530576	1	1
TSGA10	0.557534	1	1
TSGA10IP	0.409001	0.987533	1
TSGA13	0.139534	0.95383	1
TSHB	0.545975	1	1
TSHR	0.257039	0.964442	1
TSHZ1	0.636978	1	1
TSHZ2	0.246758	0.962419	1
TSHZ3	0.72261	1	1
TSKS	0.364984	0.985343	1
TSKU	0.0417542	0.92961	1
TSLP	0.135525	0.95383	1
TSN	0.757182	1	1
TSNARE1	0.531731	1	1
TSNAXIP1	0.863036	1	1
TSPAN1	0.934335	1	1
TSPAN11	0.6848	1	1
TSPAN12	0.33897	0.984635	1
TSPAN13	0.0926717	0.95383	1
TSPAN14	0.169069	0.956271	1
TSPAN15	0.483387	1	1
TSPAN16	0.662283	1	1
TSPAN17	0.304353	0.981756	1
TSPAN18	0.86315	1	1
TSPAN19	0.067385	0.943967	1
TSPAN2	0.394895	0.985969	1
TSPAN3	0.655361	1	1
TSPAN31	0.579353	1	1
TSPAN32	0.171611	0.958938	1
TSPAN33	0.192098	0.958938	1
TSPAN4	0.194049	0.958938	1
TSPAN5	0.850238	1	1
TSPAN6	0.214109	0.958938	1
TSPAN7	0.696194	1	1
TSPAN8	0.35948	0.984912	1
TSPAN9	0.797288	1	1
TSPEAR	0.960988	1	1
TSPO	0.930003	1	1
TSPYL1	0.608567	1	1
TSPYL2	0.874585	1	1
TSPYL4	0.885268	1	1
TSPYL5	0.975928	1	1
TSPYL6	0.689755	1	1
TSR1	0.138518	0.95383	1
TSR3	0.109491	0.95383	1
TSSC4	0.0335656	0.92961	1
TSSK1B	0.310489	0.982482	1
TSSK2	0.466979	1	1
TSSK3	0.434282	0.994688	1
TSSK4	0.498294	1	1
TST	0.212184	0.958938	1
TSTD1	0.456949	0.998763	1
TSTD2	0.0496684	0.92961	1
TSTD3	0.508747	1	1
TTBK1	0.629919	1	1
TTBK2	0.821471	1	1
TTC1	0.837296	1	1
TTC12	0.757406	1	1
TTC13	0.344252	0.984912	1
TTC14	0.774562	1	1
TTC16	0.371035	0.985969	1
TTC17	0.173024	0.958938	1
TTC19	0.527377	1	1
TTC21A	0.178044	0.958938	1
TTC21B	0.47696	1	1
TTC22	0.659915	1	1
TTC23	0.169461	0.956678	1
TTC23L	0.310407	0.982482	1
TTC24	0.897273	1	1
TTC25	0.273774	0.968114	1
TTC26	0.496365	1	1
TTC27	0.119389	0.95383	1
TTC28	0.91381	1	1
TTC29	0.62116	1	1
TTC3	0.915641	1	1
TTC30A	0.447884	0.998118	1
TTC30B	0.919121	1	1
TTC31	0.972222	1	1
TTC32	0.745371	1	1
TTC33	0.0350863	0.92961	1
TTC34	0.499905	1	1
TTC36	0.0868154	0.95383	1
TTC37	0.292849	0.975721	1
TTC38	0.0715477	0.95383	1
TTC39A	0.274984	0.968917	1
TTC39B	0.43073	0.993767	1
TTC39C	0.299567	0.977991	1
TTC5	0.53447	1	1
TTC6	0.771105	1	1
TTC7A	0.615219	1	1
TTC7B	0.59724	1	1
TTC8	0.3924	0.985969	1
TTC9	0.243918	0.962419	1
TTC9B	0.712932	1	1
TTC9C	0.235255	0.958938	1
TTF1	0.223621	0.958938	1
TTF2	0.476535	1	1
TTI1	0.029995	0.923574	1
TTI2	0.933294	1	1
TTK	0.917218	1	1
TTL	0.425	0.992056	1
TTLL1	0.812491	1	1
TTLL10	0.655404	1	1
TTLL11	0.324369	0.983962	1
TTLL12	0.493578	1	1
TTLL2	0.522325	1	1
TTLL4	0.526823	1	1
TTLL5	0.950976	1	1
TTLL6	0.188021	0.958938	1
TTLL7	0.933213	1	1
TTLL8	0.0187627	0.907423	1
TTLL9	0.504584	1	1
TTN	0.964854	1	1
TTPA	0.266428	0.968114	1
TTPAL	0.468918	1	1
TTR	0.0889251	0.95383	1
TTYH1	0.65227	1	1
TTYH2	0.370215	0.985969	1
TTYH3	0.091332	0.95383	1
TUB	0.511686	1	1
TUBA1A	0.464889	1	1
TUBA1B	0.391133	0.985969	1
TUBA1C	0.910563	1	1
TUBA3C	0.481089	1	1
TUBA3D	0.586787	1	1
TUBA3E	0.93573	1	1
TUBA8	0.120868	0.95383	1
TUBAL3	0.834078	1	1
TUBB	0.397687	0.985969	1
TUBB1	0.727788	1	1
TUBB2B	0.273818	0.968114	1
TUBB3	0.0101519	0.898623	1
TUBB4A	0.858445	1	1
TUBB4B	0.290356	0.975329	1
TUBB6	0.507096	1	1
TUBB8	0.568871	1	1
TUBD1	0.0736484	0.95383	1
TUBE1	0.252766	0.964145	1
TUBG1	0.235537	0.958938	1
TUBG2	0.0612082	0.943967	1
TUBGCP2	0.165758	0.954396	1
TUBGCP3	0.83164	1	1
TUBGCP4	0.563184	1	1
TUBGCP5	0.758352	1	1
TUBGCP6	0.0121126	0.907023	1
TUFM	0.992854	1	1
TUFT1	0.758101	1	1
TULP1	0.359785	0.98496	1
TULP2	0.275358	0.969142	1
TULP3	0.376828	0.985969	1
TULP4	0.0740429	0.95383	1
TUSC2	0.936215	1	1
TUSC3	0.546961	1	1
TUT1	0.116545	0.95383	1
TVP23A	1	1	1
TVP23B	0.126649	0.95383	1
TVP23C	0.946642	1	1
TVP23C-CDRT4	0.571961	1	1
TWF1	0.244166	0.962419	1
TWF2	0.848766	1	1
TWIST1	0.887937	1	1
TWIST2	0.00803079	0.898623	1
TWSG1	0.723061	1	1
TXK	0.90321	1	1
TXLNA	0.572178	1	1
TXLNB	0.59806	1	1
TXLNG	0.312426	0.982482	1
TXN	0.333684	0.984635	1
TXN2	0.33883	0.984635	1
TXNDC11	0.292255	0.975329	1
TXNDC12	0.160916	0.95383	1
TXNDC15	0.793949	1	1
TXNDC16	0.923981	1	1
TXNDC17	0.636681	1	1
TXNDC2	0.230002	0.958938	1
TXNDC5	0.939937	1	1
TXNDC8	0.436857	0.994811	1
TXNDC9	0.366518	0.985969	1
TXNIP	0.18922	0.958938	1
TXNL1	0.820297	1	1
TXNL4B	0.0969695	0.95383	1
TXNRD1	0.095356	0.95383	1
TXNRD2	0.168985	0.956271	1
TXNRD3	0.808142	1	1
TYK2	0.799096	1	1
TYMP	0.309339	0.982482	1
TYMS	0.836771	1	1
TYMSOS	0.137675	0.95383	1
TYR	0.317663	0.982892	1
TYRO3	0.861008	1	1
TYROBP	0.422601	0.991711	1
TYRP1	0.537484	1	1
TYSND1	0.903242	1	1
TYW1	0.199225	0.958938	1
TYW1B	0.0243841	0.907423	1
TYW3	0.908311	1	1
TYW5	0.522633	1	1
U2AF1L4	0.537264	1	1
U2AF2	0.262511	0.968114	1
U2SURP	0.743899	1	1
UACA	0.845254	1	1
UAP1	0.122859	0.95383	1
UAP1L1	0.878811	1	1
UBA1	0.849679	1	1
UBA2	0.899961	1	1
UBA3	0.6703	1	1
UBA52	0.719317	1	1
UBA6	0.271018	0.968114	1
UBA7	0.349453	0.984912	1
UBAC1	0.112644	0.95383	1
UBAC2	0.517128	1	1
UBALD1	0.183604	0.958938	1
UBALD2	0.422596	0.991711	1
UBAP1	0.721395	1	1
UBAP1L	0.674951	1	1
UBAP2	0.477379	1	1
UBAP2L	0.0326078	0.92961	1
UBASH3A	0.519144	1	1
UBASH3B	0.593226	1	1
UBB	0.662184	1	1
UBC	0.795199	1	1
UBD	0.298688	0.976781	1
UBE2A	0.033186	0.92961	1
UBE2B	0.279034	0.969704	1
UBE2C	0.395591	0.985969	1
UBE2D1	0.265944	0.968114	1
UBE2D2	0.318511	0.982892	1
UBE2D3	0.877736	1	1
UBE2D4	0.200828	0.958938	1
UBE2E1	0.911603	1	1
UBE2E2	0.649187	1	1
UBE2E2-AS1	0.945097	1	1
UBE2E3	0.0384227	0.92961	1
UBE2G1	0.480177	1	1
UBE2G2	0.399277	0.985969	1
UBE2H	0.966607	1	1
UBE2I	0.018835	0.907423	1
UBE2J1	0.138511	0.95383	1
UBE2J2	0.2481	0.962753	1
UBE2K	0.564439	1	1
UBE2L3	0.51725	1	1
UBE2L6	0.871221	1	1
UBE2M	0.626824	1	1
UBE2N	0.174099	0.958938	1
UBE2O	0.00306394	0.850418	1
UBE2Q1	0.164838	0.954396	1
UBE2Q2	0.486204	1	1
UBE2QL1	0.569853	1	1
UBE2R2	0.405941	0.986492	1
UBE2S	0.56324	1	1
UBE2T	0.870973	1	1
UBE2U	0.12809	0.95383	1
UBE2V2	0.361556	0.985343	1
UBE2W	0.793052	1	1
UBE2Z	0.0969127	0.95383	1
UBE3A	0.239149	0.958938	1
UBE3B	0.663168	1	1
UBE3C	0.347273	0.984912	1
UBE3D	0.39725	0.985969	1
UBE4A	0.728004	1	1
UBE4B	0.148818	0.95383	1
UBFD1	0.809407	1	1
UBIAD1	0.504162	1	1
UBL3	0.21248	0.958938	1
UBL5	0.0764436	0.95383	1
UBL7	0.633128	1	1
UBLCP1	0.0645107	0.943967	1
UBN1	0.691537	1	1
UBN2	0.217463	0.958938	1
UBOX5	0.159757	0.95383	1
UBP1	0.228573	0.958938	1
UBQLN1	0.767198	1	1
UBQLN3	0.976883	1	1
UBQLN4	0.518233	1	1
UBQLNL	0.305169	0.982157	1
UBR1	0.683794	1	1
UBR2	0.0419592	0.92961	1
UBR3	0.533146	1	1
UBR4	0.382821	0.985969	1
UBR5	0.548503	1	1
UBR7	0.643444	1	1
UBTD1	0.822739	1	1
UBTD2	0.71495	1	1
UBTF	0.5265	1	1
UBXN1	0.0251797	0.907423	1
UBXN10	0.141282	0.95383	1
UBXN11	0.610847	1	1
UBXN2A	0.234897	0.958938	1
UBXN2B	0.225042	0.958938	1
UBXN4	0.431452	0.993767	1
UBXN6	0.175021	0.958938	1
UBXN7	0.352933	0.984912	1
UBXN8	0.749953	1	1
UCHL1	0.346078	0.984912	1
UCHL3	0.246676	0.962419	1
UCHL5	0.0445309	0.92961	1
UCK1	0.813387	1	1
UCK2	0.216787	0.958938	1
UCMA	0.319025	0.98303	1
UCN	0.772328	1	1
UCN3	0.478582	1	1
UCP1	0.237845	0.958938	1
UCP2	0.948276	1	1
UCP3	0.636908	1	1
UEVLD	0.796289	1	1
UFC1	0.666184	1	1
UFL1	0.241328	0.960959	1
UFM1	0.0317277	0.926035	1
UFSP2	0.446186	0.998118	1
UGCG	0.466227	1	1
UGDH	0.381616	0.985969	1
UGGT1	0.678751	1	1
UGGT2	0.0878325	0.95383	1
UGP2	0.785504	1	1
UGT1A1	0.555371	1	1
UGT1A10	0.234553	0.958938	1
UGT1A3	0.661779	1	1
UGT1A4	0.45786	0.998763	1
UGT1A5	0.480144	1	1
UGT1A8	0.545584	1	1
UGT1A9	0.293999	0.976673	1
UGT2A1	0.507244	1	1
UGT2A3	0.459958	0.999989	1
UGT2B10	0.977216	1	1
UGT2B11	0.224724	0.958938	1
UGT2B15	0.117386	0.95383	1
UGT2B4	0.767858	1	1
UGT2B7	0.480242	1	1
UGT3A1	0.474174	1	1
UGT3A2	0.92163	1	1
UGT8	1	1	1
UHMK1	0.469149	1	1
UHRF1	0.29458	0.976781	1
UHRF1BP1	0.431702	0.993767	1
UHRF1BP1L	0.410988	0.988218	1
UHRF2	0.450645	0.998118	1
UIMC1	0.802796	1	1
ULBP1	0.787318	1	1
ULBP2	0.987947	1	1
ULBP3	0.849579	1	1
ULK1	0.0836444	0.95383	1
ULK2	0.428767	0.993767	1
ULK3	0.858751	1	1
ULK4	0.221387	0.958938	1
UMAD1	0.165338	0.954396	1
UMOD	0.355405	0.984912	1
UMODL1	0.525378	1	1
UMPS	0.878198	1	1
UNC119	0.405744	0.986492	1
UNC119B	0.838881	1	1
UNC13A	0.390579	0.985969	1
UNC13B	0.20125	0.958938	1
UNC13C	0.0760467	0.95383	1
UNC13D	0.977851	1	1
UNC45A	0.523846	1	1
UNC45B	0.741194	1	1
UNC50	0.647746	1	1
UNC5A	0.0896109	0.95383	1
UNC5B	0.115865	0.95383	1
UNC5C	0.101827	0.95383	1
UNC5CL	0.541839	1	1
UNC5D	0.168209	0.955721	1
UNC79	0.870206	1	1
UNC80	0.1567	0.95383	1
UNC93A	0.644717	1	1
UNC93B1	0.938651	1	1
UNCX	0.662915	1	1
UNG	0.099652	0.95383	1
UNK	0.935198	1	1
UNKL	0.323994	0.983962	1
UPB1	0.714544	1	1
UPF1	0.374591	0.985969	1
UPF2	0.800639	1	1
UPF3A	0.575601	1	1
UPF3B	0.104487	0.95383	1
UPK1A	0.728028	1	1
UPK1B	0.971333	1	1
UPK2	0.530452	1	1
UPK3A	0.758983	1	1
UPP1	0.595208	1	1
UPP2	0.477284	1	1
UPRT	0.647241	1	1
UQCC1	0.248295	0.962753	1
UQCC2	0.63712	1	1
UQCR10	0.32798	0.984566	1
UQCR11	0.437985	0.995223	1
UQCRB	0.0773886	0.95383	1
UQCRC1	0.561425	1	1
UQCRC2	0.558137	1	1
UQCRFS1	0.540318	1	1
UQCRH	0.160173	0.95383	1
URAD	0.555689	1	1
URB1	0.00971691	0.898623	1
URB2	0.122696	0.95383	1
URGCP	0.3454	0.984912	1
URGCP-MRPS24	0.120758	0.95383	1
URI1	0.526879	1	1
UROC1	0.628824	1	1
UROD	0.181869	0.958938	1
UROS	0.255585	0.964145	1
USB1	0.203006	0.958938	1
USE1	0.398732	0.985969	1
USF1	0.395343	0.985969	1
USF2	0.80431	1	1
USH1C	0.441263	0.997721	1
USH1G	0.35679	0.984912	1
USH2A	0.502287	1	1
USHBP1	0.00682962	0.898623	1
USO1	0.521778	1	1
USP1	0.918306	1	1
USP10	0.036514	0.92961	1
USP11	0.553831	1	1
USP12	0.324578	0.983962	1
USP13	0.936946	1	1
USP14	0.949154	1	1
USP15	0.905798	1	1
USP16	0.251468	0.963449	1
USP17L4	0.484793	1	1
USP18	0.346034	0.984912	1
USP19	0.290447	0.975329	1
USP2	0.129421	0.95383	1
USP20	0.440625	0.997222	1
USP21	0.166059	0.954396	1
USP22	0.465701	1	1
USP24	0.049684	0.92961	1
USP25	0.773892	1	1
USP26	0.466199	1	1
USP28	0.854681	1	1
USP29	0.0540131	0.93813	1
USP3	0.753116	1	1
USP30	0.273776	0.968114	1
USP31	0.883252	1	1
USP32	0.118634	0.95383	1
USP33	0.0964935	0.95383	1
USP34	0.0133259	0.907423	1
USP35	0.852186	1	1
USP36	0.314509	0.98278	1
USP37	0.829991	1	1
USP38	0.341129	0.984912	1
USP39	0.267493	0.968114	1
USP4	0.343754	0.984912	1
USP40	0.311397	0.982482	1
USP42	0.653802	1	1
USP43	0.781554	1	1
USP44	0.13289	0.95383	1
USP45	0.73494	1	1
USP46	0.0101585	0.898623	1
USP47	0.971028	1	1
USP48	0.738705	1	1
USP49	0.843513	1	1
USP5	0.285941	0.975329	1
USP50	0.12139	0.95383	1
USP53	0.691669	1	1
USP54	0.921432	1	1
USP6	0.390177	0.985969	1
USP6NL	0.897836	1	1
USP7	0.377528	0.985969	1
USP8	0.953268	1	1
USP9X	0.0695835	0.948879	1
USPL1	0.488257	1	1
UST	0.28238	0.97274	1
UTF1	0.534792	1	1
UTP14A	0.168229	0.955721	1
UTP14C	0.645601	1	1
UTP15	0.499984	1	1
UTP18	0.262265	0.968114	1
UTP20	0.796682	1	1
UTP23	0.0640084	0.943967	1
UTP3	0.231774	0.958938	1
UTP6	0.0925117	0.95383	1
UTRN	0.341686	0.984912	1
UTS2	0.809907	1	1
UTS2B	0.673078	1	1
UVRAG	0.384448	0.985969	1
UVSSA	0.850706	1	1
UXS1	0.824131	1	1
UXT	0.63147	1	1
VAC14	0.840414	1	1
VAMP1	0.628238	1	1
VAMP2	0.790932	1	1
VAMP3	0.5312	1	1
VAMP4	0.68911	1	1
VAMP5	0.134195	0.95383	1
VAMP8	0.434767	0.994811	1
VANGL1	0.768535	1	1
VANGL2	0.309658	0.982482	1
VAPA	0.443313	0.998118	1
VAPB	0.978166	1	1
VARS2	0.0759035	0.95383	1
VASH1	0.0158957	0.907423	1
VASH2	0.789915	1	1
VASN	0.389859	0.985969	1
VASP	0.762515	1	1
VAT1	0.215013	0.958938	1
VAT1L	0.811769	1	1
VAV1	0.502866	1	1
VAV2	0.308926	0.982482	1
VAV3	0.521143	1	1
VAX1	0.196892	0.958938	1
VAX2	0.801836	1	1
VBP1	0.139052	0.95383	1
VCAM1	0.187346	0.958938	1
VCAN	0.735333	1	1
VCL	0.596506	1	1
VCP	0.442647	0.997855	1
VCPIP1	0.257545	0.964442	1
VCPKMT	0.225662	0.958938	1
VDAC1	0.387772	0.985969	1
VDAC2	0.102099	0.95383	1
VDAC3	0.625682	1	1
VDR	0.228649	0.958938	1
VEGFA	0.699048	1	1
VEGFB	0.225937	0.958938	1
VEGFC	0.163561	0.954396	1
VENTX	0.865909	1	1
VEPH1	0.501821	1	1
VEZF1	0.841979	1	1
VEZT	0.757934	1	1
VGF	0.0811752	0.95383	1
VGLL1	0.552501	1	1
VGLL2	0.439578	0.996467	1
VGLL3	0.453995	0.998213	1
VGLL4	0.813639	1	1
VHL	0.265495	0.968114	1
VIL1	0.114724	0.95383	1
VILL	0.434356	0.994688	1
VIM	0.248577	0.962759	1
VIP	0.34233	0.984912	1
VIPAS39	0.543939	1	1
VIPR1	0.241105	0.960764	1
VIPR2	0.266776	0.968114	1
VIT	0.58456	1	1
VKORC1	0.945122	1	1
VKORC1L1	0.921575	1	1
VLDLR	0.784539	1	1
VMA21	0.234388	0.958938	1
VMAC	0.7821	1	1
VMP1	0.281874	0.972363	1
VN1R2	0.40545	0.986492	1
VNN1	0.773875	1	1
VNN2	0.0868818	0.95383	1
VNN3	0.208571	0.958938	1
VOPP1	0.019417	0.907423	1
VPREB3	0.902788	1	1
VPS11	0.803532	1	1
VPS13A	0.719884	1	1
VPS13B	0.910257	1	1
VPS13C	0.595362	1	1
VPS13D	0.194308	0.958938	1
VPS16	0.863903	1	1
VPS18	0.0403439	0.92961	1
VPS25	0.67506	1	1
VPS26A	0.749105	1	1
VPS26B	0.26637	0.968114	1
VPS28	0.208462	0.958938	1
VPS29	0.667429	1	1
VPS33A	0.563796	1	1
VPS33B	0.671798	1	1
VPS35	0.312539	0.982482	1
VPS36	0.151488	0.95383	1
VPS37A	0.0685775	0.948111	1
VPS37B	0.734234	1	1
VPS37C	0.23731	0.958938	1
VPS37D	0.995725	1	1
VPS39	0.0833665	0.95383	1
VPS41	0.23297	0.958938	1
VPS45	0.959242	1	1
VPS4A	0.780002	1	1
VPS4B	0.714922	1	1
VPS51	0.963279	1	1
VPS52	0.0579672	0.943967	1
VPS53	0.723733	1	1
VPS54	0.229678	0.958938	1
VPS72	0.965959	1	1
VPS8	0.129478	0.95383	1
VPS9D1	0.765384	1	1
VRK1	0.598883	1	1
VRK2	0.868127	1	1
VRK3	0.242104	0.9619	1
VRTN	0.715997	1	1
VSIG1	0.856978	1	1
VSIG10	0.910705	1	1
VSIG10L	0.815869	1	1
VSIG2	0.80888	1	1
VSIG4	0.133274	0.95383	1
VSIG8	0.937725	1	1
VSNL1	0.810295	1	1
VSTM1	0.0209435	0.907423	1
VSTM2A	0.238748	0.958938	1
VSTM2B	0.670951	1	1
VSTM2L	0.359191	0.984912	1
VSTM4	0.846065	1	1
VSTM5	0.910977	1	1
VSX1	0.608227	1	1
VSX2	0.550684	1	1
VTA1	0.738279	1	1
VTCN1	0.272475	0.968114	1
VTI1A	0.935032	1	1
VTI1B	0.517141	1	1
VWA1	0.689829	1	1
VWA2	0.354573	0.984912	1
VWA3A	0.662778	1	1
VWA3B	0.114337	0.95383	1
VWA5A	0.321264	0.983962	1
VWA5B1	0.165892	0.954396	1
VWA5B2	0.6041	1	1
VWA7	0.384238	0.985969	1
VWA8	0.481021	1	1
VWC2	0.0466547	0.92961	1
VWC2L	0.755245	1	1
VWCE	0.36093	0.985343	1
VWDE	0.830609	1	1
VWF	0.806147	1	1
WAC	0.742701	1	1
WARS2	0.953712	1	1
WAS	0.829992	1	1
WASF1	0.683668	1	1
WASF2	0.39218	0.985969	1
WASF3	0.483654	1	1
WASL	0.181153	0.958938	1
WBP1	0.866163	1	1
WBP11	0.623878	1	1
WBP1L	0.102634	0.95383	1
WBP2	0.161489	0.95383	1
WBP2NL	0.0131784	0.907423	1
WBP4	0.94596	1	1
WDFY1	0.498053	1	1
WDFY2	0.696433	1	1
WDFY3	0.658242	1	1
WDFY4	0.696746	1	1
WDHD1	0.975489	1	1
WDPCP	0.432919	0.993767	1
WDR1	0.104008	0.95383	1
WDR11	0.854725	1	1
WDR12	0.194127	0.958938	1
WDR17	0.887523	1	1
WDR18	0.939869	1	1
WDR19	0.278855	0.969595	1
WDR20	0.714527	1	1
WDR24	0.161332	0.95383	1
WDR25	0.551727	1	1
WDR26	1	1	1
WDR27	0.845584	1	1
WDR3	0.496358	1	1
WDR31	0.230633	0.958938	1
WDR33	0.541535	1	1
WDR35	0.778544	1	1
WDR36	0.96181	1	1
WDR37	0.342219	0.984912	1
WDR38	0.885321	1	1
WDR4	0.0266344	0.907423	1
WDR41	0.32243	0.983962	1
WDR43	0.569587	1	1
WDR44	0.419814	0.991711	1
WDR45	0.593398	1	1
WDR46	0.232696	0.958938	1
WDR47	0.537759	1	1
WDR48	0.984081	1	1
WDR49	0.807113	1	1
WDR5	0.331199	0.984566	1
WDR53	0.757078	1	1
WDR54	0.515555	1	1
WDR55	0.476417	1	1
WDR59	0.0588673	0.943967	1
WDR5B	0.247104	0.962419	1
WDR6	0.130859	0.95383	1
WDR61	0.43216	0.993767	1
WDR62	0.560476	1	1
WDR64	0.475008	1	1
WDR7	0.594067	1	1
WDR70	0.901936	1	1
WDR72	0.0178966	0.907423	1
WDR73	0.113391	0.95383	1
WDR74	0.837218	1	1
WDR75	0.0962206	0.95383	1
WDR76	0.395383	0.985969	1
WDR77	0.586473	1	1
WDR81	0.930158	1	1
WDR82	0.0854669	0.95383	1
WDR83	0.0266662	0.907423	1
WDR86	0.256824	0.964442	1
WDR87	0.727252	1	1
WDR88	0.545348	1	1
WDR89	0.386519	0.985969	1
WDR90	0.794909	1	1
WDR91	0.215734	0.958938	1
WDR92	0.660759	1	1
WDR93	0.449062	0.998118	1
WDSUB1	0.195086	0.958938	1
WDTC1	0.449623	0.998118	1
WEE1	0.969045	1	1
WFDC1	0.733697	1	1
WFDC10B	0.5465	1	1
WFDC11	0.244076	0.962419	1
WFDC13	0.578822	1	1
WFDC2	0.470048	1	1
WFDC3	0.984316	1	1
WFDC5	0.264106	0.968114	1
WFDC6	0.468523	1	1
WFDC8	0.96298	1	1
WFDC9	0.302688	0.981037	1
WFIKKN1	0.231279	0.958938	1
WFIKKN2	0.369367	0.985969	1
WFS1	0.257625	0.964442	1
WHAMM	0.184987	0.958938	1
WIF1	0.140086	0.95383	1
WIPF1	0.112172	0.95383	1
WIPF2	0.578262	1	1
WIPF3	0.973149	1	1
WIPI2	0.253264	0.964145	1
WIZ	0.115764	0.95383	1
WLS	0.594102	1	1
WNK1	0.832204	1	1
WNK2	0.654666	1	1
WNK3	0.448554	0.998118	1
WNK4	0.280294	0.97049	1
WNT1	0.478337	1	1
WNT10A	0.838118	1	1
WNT10B	0.493932	1	1
WNT11	0.530663	1	1
WNT16	0.37171	0.985969	1
WNT2	0.29253	0.975329	1
WNT2B	0.483413	1	1
WNT3	0.851783	1	1
WNT3A	0.981335	1	1
WNT4	0.0308267	0.926035	1
WNT5A	0.267507	0.968114	1
WNT5B	0.113689	0.95383	1
WNT6	0.219525	0.958938	1
WNT7A	0.868405	1	1
WNT7B	0.307505	0.982183	1
WNT8A	0.125261	0.95383	1
WNT8B	0.273158	0.968114	1
WNT9A	0.661931	1	1
WNT9B	0.605319	1	1
WRAP53	0.887225	1	1
WRAP73	0.58506	1	1
WRN	0.372603	0.985969	1
WRNIP1	0.489836	1	1
WSB1	0.867533	1	1
WSB2	0.35966	0.984912	1
WSCD1	0.401541	0.985969	1
WSCD2	0.490688	1	1
WT1	0.847021	1	1
WTAP	0.900266	1	1
WTIP	0.556052	1	1
WWC1	0.732721	1	1
WWC2	0.162246	0.954058	1
WWC3	0.530495	1	1
WWOX	0.83815	1	1
WWP1	0.928921	1	1
WWP2	0.58319	1	1
WWTR1	0.235969	0.958938	1
XAB2	0.00681994	0.898623	1
XAF1	0.148498	0.95383	1
XAGE3	0.194874	0.958938	1
XBP1	0.321549	0.983962	1
XCL1	0.129487	0.95383	1
XCL2	0.687089	1	1
XCR1	0.449447	0.998118	1
XDH	0.187027	0.958938	1
XG	0.113127	0.95383	1
XIAP	0.275307	0.969142	1
XIRP1	0.239035	0.958938	1
XIRP2	0.920302	1	1
XK	0.446032	0.998118	1
XKR3	0.402442	0.985969	1
XKR4	0.821172	1	1
XKR5	0.332492	0.984566	1
XKR6	0.693663	1	1
XKR7	0.524152	1	1
XKR8	0.528904	1	1
XKR9	0.125735	0.95383	1
XKRX	0.215997	0.958938	1
XPA	0.813155	1	1
XPC	0.983394	1	1
XPNPEP1	0.224895	0.958938	1
XPNPEP2	0.166	0.954396	1
XPNPEP3	0.0425819	0.92961	1
XPO1	0.00707631	0.898623	1
XPO4	0.905046	1	1
XPO5	0.184605	0.958938	1
XPO6	0.972414	1	1
XPO7	0.908925	1	1
XPOT	0.635717	1	1
XPR1	0.617264	1	1
XRCC1	0.785783	1	1
XRCC2	0.134719	0.95383	1
XRCC3	0.970063	1	1
XRCC4	0.139342	0.95383	1
XRCC5	0.883881	1	1
XRCC6	0.67033	1	1
XRN1	0.0203717	0.907423	1
XRN2	0.761676	1	1
XRRA1	0.495646	1	1
XXYLT1	0.0260427	0.907423	1
XYLB	0.603388	1	1
XYLT1	0.341491	0.984912	1
XYLT2	0.734363	1	1
YAF2	0.115145	0.95383	1
YAP1	0.463244	1	1
YARS2	0.03452	0.92961	1
YBEY	0.890088	1	1
YBX1	0.390874	0.985969	1
YBX2	0.698546	1	1
YBX3	0.0207207	0.907423	1
YEATS2	0.791523	1	1
YEATS4	0.94519	1	1
YES1	0.796093	1	1
YIF1A	0.232244	0.958938	1
YIF1B	0.941762	1	1
YIPF1	0.336725	0.984635	1
YIPF2	0.486538	1	1
YIPF3	0.85	1	1
YIPF4	0.190618	0.958938	1
YIPF5	0.644605	1	1
YIPF6	0.0487997	0.92961	1
YIPF7	0.308117	0.982183	1
YJEFN3	0.450203	0.998118	1
YKT6	0.715201	1	1
YLPM1	0.20632	0.958938	1
YME1L1	0.184008	0.958938	1
YOD1	0.865382	1	1
YPEL1	0.685696	1	1
YPEL2	0.530256	1	1
YPEL3	0.765234	1	1
YPEL4	0.712459	1	1
YPEL5	0.686921	1	1
YTHDC1	0.537455	1	1
YTHDC2	0.383907	0.985969	1
YTHDF2	0.246655	0.962419	1
YTHDF3	0.0688738	0.948365	1
YWHAB	0.542799	1	1
YWHAE	0.38656	0.985969	1
YWHAG	0.00034097	0.552106	1
YWHAH	0.31325	0.982482	1
YWHAQ	0.439999	0.996788	1
YWHAZ	0.420897	0.991711	1
YY1	0.670772	1	1
YY1AP1	0.508416	1	1
ZACN	0.809297	1	1
ZADH2	0.198714	0.958938	1
ZAN	0.700608	1	1
ZAP70	0.974734	1	1
ZAR1	0.229228	0.958938	1
ZAR1L	0.493666	1	1
ZBBX	0.665577	1	1
ZBED2	0.884071	1	1
ZBED3	0.307437	0.982183	1
ZBED4	0.89917	1	1
ZBED5	0.109267	0.95383	1
ZBED6	0.690238	1	1
ZBED8	0.969302	1	1
ZBED9	0.914734	1	1
ZBP1	0.539997	1	1
ZBTB1	0.672745	1	1
ZBTB10	0.248861	0.962759	1
ZBTB11	0.104447	0.95383	1
ZBTB14	0.691344	1	1
ZBTB16	0.155697	0.95383	1
ZBTB17	0.221563	0.958938	1
ZBTB18	0.728416	1	1
ZBTB2	0.0910598	0.95383	1
ZBTB20	0.75608	1	1
ZBTB21	0.532139	1	1
ZBTB22	0.937429	1	1
ZBTB24	0.563529	1	1
ZBTB25	0.690109	1	1
ZBTB26	0.552454	1	1
ZBTB32	0.297525	0.976781	1
ZBTB34	0.700024	1	1
ZBTB37	0.29217	0.975329	1
ZBTB38	0.906108	1	1
ZBTB39	0.129626	0.95383	1
ZBTB4	0.669013	1	1
ZBTB40	0.627759	1	1
ZBTB41	0.398233	0.985969	1
ZBTB43	0.769116	1	1
ZBTB44	0.974675	1	1
ZBTB45	0.292386	0.975329	1
ZBTB47	0.744281	1	1
ZBTB48	0.00458115	0.898623	1
ZBTB49	0.865893	1	1
ZBTB5	0.798628	1	1
ZBTB7A	0.5568	1	1
ZBTB7B	0.154212	0.95383	1
ZBTB7C	0.55874	1	1
ZBTB8A	0.131042	0.95383	1
ZBTB8B	0.437816	0.994976	1
ZBTB8OS	0.741766	1	1
ZBTB9	0.227901	0.958938	1
ZC2HC1A	0.0893585	0.95383	1
ZC2HC1B	0.53546	1	1
ZC2HC1C	0.978942	1	1
ZC3H10	0.112002	0.95383	1
ZC3H11A	0.761924	1	1
ZC3H12A	0.384733	0.985969	1
ZC3H12B	0.332368	0.984566	1
ZC3H12C	0.932548	1	1
ZC3H12D	0.731541	1	1
ZC3H13	0.306103	0.982183	1
ZC3H14	0.347784	0.984912	1
ZC3H15	0.0865765	0.95383	1
ZC3H18	0.512765	1	1
ZC3H3	0.175265	0.958938	1
ZC3H4	0.641687	1	1
ZC3H6	0.320794	0.983962	1
ZC3H7A	0.659684	1	1
ZC3H7B	0.407078	0.986744	1
ZC3H8	0.798061	1	1
ZC3HAV1	0.284451	0.974375	1
ZC3HAV1L	0.560332	1	1
ZC3HC1	0.517824	1	1
ZC4H2	0.485262	1	1
ZCCHC10	0.681748	1	1
ZCCHC14	0.890744	1	1
ZCCHC17	0.110804	0.95383	1
ZCCHC2	0.308176	0.982183	1
ZCCHC24	0.150731	0.95383	1
ZCCHC4	0.414242	0.990506	1
ZCCHC7	0.415311	0.991091	1
ZCCHC8	0.634352	1	1
ZCCHC9	0.0914972	0.95383	1
ZCRB1	0.0169499	0.907423	1
ZCWPW1	0.0726412	0.95383	1
ZCWPW2	0.6363	1	1
ZDBF2	0.139717	0.95383	1
ZDHHC1	0.838477	1	1
ZDHHC11	0.229234	0.958938	1
ZDHHC11B	0.904661	1	1
ZDHHC12	0.95824	1	1
ZDHHC13	0.760699	1	1
ZDHHC14	0.820238	1	1
ZDHHC15	0.110839	0.95383	1
ZDHHC16	0.186565	0.958938	1
ZDHHC17	0.216799	0.958938	1
ZDHHC18	1.52972e-05	0.226832	0.253153
ZDHHC19	0.265327	0.968114	1
ZDHHC2	0.982718	1	1
ZDHHC20	0.881433	1	1
ZDHHC21	0.0106529	0.900318	1
ZDHHC22	0.255961	0.964145	1
ZDHHC23	0.667319	1	1
ZDHHC24	0.705122	1	1
ZDHHC3	0.759801	1	1
ZDHHC4	0.188661	0.958938	1
ZDHHC5	0.0516562	0.92961	1
ZDHHC6	0.858889	1	1
ZDHHC7	0.98531	1	1
ZDHHC8	0.514775	1	1
ZDHHC9	0.831229	1	1
ZEB1	0.722616	1	1
ZEB2	0.823609	1	1
ZER1	0.381835	0.985969	1
ZFAND1	0.468714	1	1
ZFAND2A	0.599695	1	1
ZFAND2B	0.887614	1	1
ZFAND3	0.804092	1	1
ZFAND4	0.492189	1	1
ZFAND5	0.37059	0.985969	1
ZFAND6	0.910537	1	1
ZFAT	0.244578	0.962419	1
ZFC3H1	0.643257	1	1
ZFHX2	0.219868	0.958938	1
ZFHX3	0.451827	0.998213	1
ZFHX4	0.791089	1	1
ZFP1	0.74135	1	1
ZFP14	0.646978	1	1
ZFP2	0.547313	1	1
ZFP28	0.493315	1	1
ZFP3	0.166693	0.95489	1
ZFP30	0.951484	1	1
ZFP36L1	0.712425	1	1
ZFP36L2	0.94203	1	1
ZFP37	0.874803	1	1
ZFP41	0.278879	0.969595	1
ZFP42	0.363392	0.985343	1
ZFP57	0.49034	1	1
ZFP62	0.709979	1	1
ZFP64	0.186172	0.958938	1
ZFP69	0.315014	0.982892	1
ZFP69B	0.919104	1	1
ZFP82	0.452399	0.998213	1
ZFP90	0.707269	1	1
ZFP91	0.565036	1	1
ZFPL1	0.155082	0.95383	1
ZFPM1	0.509395	1	1
ZFPM2	0.432017	0.993767	1
ZFR	0.194962	0.958938	1
ZFR2	0.0278403	0.910452	1
ZFX	0.864425	1	1
ZFYVE1	0.595264	1	1
ZFYVE16	0.430476	0.993767	1
ZFYVE19	0.704349	1	1
ZFYVE21	0.123837	0.95383	1
ZFYVE26	0.905865	1	1
ZFYVE27	0.772644	1	1
ZFYVE28	0.454151	0.998213	1
ZFYVE9	0.359972	0.985104	1
ZG16	0.88767	1	1
ZG16B	0.014583	0.907423	1
ZGLP1	0.820175	1	1
ZGRF1	0.0716247	0.95383	1
ZHX1	0.194409	0.958938	1
ZHX1-C8orf76	0.848417	1	1
ZHX2	0.239662	0.958938	1
ZHX3	0.328331	0.984566	1
ZIC1	0.764855	1	1
ZIC4	0.267474	0.968114	1
ZIC5	0.864552	1	1
ZIK1	0.820599	1	1
ZIM2	0.813829	1	1
ZIM3	0.819399	1	1
ZKSCAN1	0.34489	0.984912	1
ZKSCAN2	0.255293	0.964145	1
ZKSCAN3	0.822423	1	1
ZKSCAN4	0.965692	1	1
ZKSCAN5	0.479063	1	1
ZKSCAN7	0.28483	0.974857	1
ZKSCAN8	0.952816	1	1
ZMAT1	0.953535	1	1
ZMAT2	0.0176166	0.907423	1
ZMAT3	0.513719	1	1
ZMAT4	0.467005	1	1
ZMAT5	0.0441145	0.92961	1
ZMIZ1	0.397129	0.985969	1
ZMIZ2	0.933159	1	1
ZMPSTE24	0.823682	1	1
ZMYM1	0.499456	1	1
ZMYM2	0.239553	0.958938	1
ZMYM4	0.971257	1	1
ZMYM5	0.893629	1	1
ZMYM6	0.368793	0.985969	1
ZMYND10	0.428711	0.993767	1
ZMYND11	0.153223	0.95383	1
ZMYND12	0.241716	0.961346	1
ZMYND15	0.152446	0.95383	1
ZMYND19	0.27364	0.968114	1
ZMYND8	0.87036	1	1
ZNF10	0.947876	1	1
ZNF100	0.798545	1	1
ZNF101	0.994153	1	1
ZNF106	0.967235	1	1
ZNF107	0.373671	0.985969	1
ZNF112	0.384718	0.985969	1
ZNF114	0.946126	1	1
ZNF12	0.609634	1	1
ZNF121	0.682357	1	1
ZNF124	0.510188	1	1
ZNF131	0.305463	0.982183	1
ZNF132	0.563485	1	1
ZNF133	0.239198	0.958938	1
ZNF134	0.205939	0.958938	1
ZNF135	0.388457	0.985969	1
ZNF136	0.611578	1	1
ZNF138	0.763912	1	1
ZNF14	0.740168	1	1
ZNF140	0.637775	1	1
ZNF141	0.662094	1	1
ZNF142	0.601539	1	1
ZNF143	0.17892	0.958938	1
ZNF148	0.303953	0.981679	1
ZNF154	0.89586	1	1
ZNF155	0.593429	1	1
ZNF157	0.763768	1	1
ZNF16	0.661889	1	1
ZNF160	0.364155	0.985343	1
ZNF165	0.11841	0.95383	1
ZNF169	0.646787	1	1
ZNF17	0.241044	0.960749	1
ZNF174	0.840276	1	1
ZNF175	0.305989	0.982183	1
ZNF18	0.160832	0.95383	1
ZNF180	0.17031	0.956897	1
ZNF181	0.029795	0.923574	1
ZNF182	0.923986	1	1
ZNF184	0.205939	0.958938	1
ZNF185	0.932836	1	1
ZNF189	0.258053	0.964462	1
ZNF19	0.0516926	0.92961	1
ZNF195	0.257307	0.964442	1
ZNF2	0.805495	1	1
ZNF20	0.948865	1	1
ZNF200	0.491252	1	1
ZNF202	0.277646	0.969595	1
ZNF205	0.0662574	0.943967	1
ZNF207	0.512916	1	1
ZNF208	0.850155	1	1
ZNF211	0.713119	1	1
ZNF212	0.237396	0.958938	1
ZNF213	0.0819457	0.95383	1
ZNF214	0.416965	0.991091	1
ZNF215	0.217549	0.958938	1
ZNF217	0.253553	0.964145	1
ZNF219	0.504321	1	1
ZNF22	0.312217	0.982482	1
ZNF221	0.207313	0.958938	1
ZNF222	0.490935	1	1
ZNF223	0.358455	0.984912	1
ZNF224	0.191429	0.958938	1
ZNF225	0.289337	0.975329	1
ZNF226	0.917632	1	1
ZNF227	0.126034	0.95383	1
ZNF229	0.53931	1	1
ZNF23	0.685948	1	1
ZNF230	0.634183	1	1
ZNF232	0.705114	1	1
ZNF233	0.174706	0.958938	1
ZNF234	0.245915	0.962419	1
ZNF235	0.595892	1	1
ZNF236	0.0424524	0.92961	1
ZNF239	0.245513	0.962419	1
ZNF24	0.576863	1	1
ZNF248	0.806695	1	1
ZNF25	0.797931	1	1
ZNF250	0.264103	0.968114	1
ZNF251	0.598597	1	1
ZNF253	0.316368	0.982892	1
ZNF254	0.197453	0.958938	1
ZNF256	0.735477	1	1
ZNF257	0.655951	1	1
ZNF26	0.405204	0.986448	1
ZNF260	0.336763	0.984635	1
ZNF263	0.86721	1	1
ZNF264	0.186042	0.958938	1
ZNF266	0.246627	0.962419	1
ZNF267	0.403632	0.985969	1
ZNF268	0.0355214	0.92961	1
ZNF273	0.300733	0.97896	1
ZNF274	0.653791	1	1
ZNF275	0.514924	1	1
ZNF276	0.489249	1	1
ZNF277	0.23062	0.958938	1
ZNF28	0.227706	0.958938	1
ZNF280A	0.0396759	0.92961	1
ZNF280B	0.085425	0.95383	1
ZNF280C	0.516216	1	1
ZNF280D	0.218731	0.958938	1
ZNF281	0.576344	1	1
ZNF282	0.073384	0.95383	1
ZNF283	0.0347161	0.92961	1
ZNF284	0.600601	1	1
ZNF285	0.876432	1	1
ZNF286A	0.994563	1	1
ZNF286B	0.44275	0.997855	1
ZNF287	0.565714	1	1
ZNF292	0.358039	0.984912	1
ZNF296	0.324843	0.983962	1
ZNF3	0.675745	1	1
ZNF30	0.565909	1	1
ZNF300	0.797185	1	1
ZNF302	0.121112	0.95383	1
ZNF304	0.654528	1	1
ZNF311	0.482122	1	1
ZNF316	0.692907	1	1
ZNF317	0.279443	0.970168	1
ZNF318	0.419732	0.991711	1
ZNF319	0.537183	1	1
ZNF320	0.240883	0.96067	1
ZNF322	0.63472	1	1
ZNF324	0.934477	1	1
ZNF324B	0.966658	1	1
ZNF326	0.615758	1	1
ZNF329	0.867952	1	1
ZNF330	0.461716	1	1
ZNF331	0.813147	1	1
ZNF333	0.272482	0.968114	1
ZNF334	0.392828	0.985969	1
ZNF335	0.552057	1	1
ZNF337	0.116544	0.95383	1
ZNF33A	0.328447	0.984566	1
ZNF33B	0.276758	0.969595	1
ZNF34	0.520619	1	1
ZNF341	0.859631	1	1
ZNF343	0.403519	0.985969	1
ZNF345	0.956018	1	1
ZNF346	0.98002	1	1
ZNF347	0.0691631	0.948365	1
ZNF35	0.659157	1	1
ZNF350	0.489086	1	1
ZNF354A	0.607974	1	1
ZNF354B	0.777263	1	1
ZNF354C	0.573972	1	1
ZNF358	0.927618	1	1
ZNF362	0.595518	1	1
ZNF365	0.507403	1	1
ZNF366	0.094523	0.95383	1
ZNF367	0.993612	1	1
ZNF37A	0.269529	0.968114	1
ZNF382	0.41636	0.991091	1
ZNF383	0.896669	1	1
ZNF384	0.018632	0.907423	1
ZNF385A	0.532275	1	1
ZNF385B	0.467649	1	1
ZNF385C	0.234153	0.958938	1
ZNF385D	0.829504	1	1
ZNF391	0.330757	0.984566	1
ZNF394	0.539519	1	1
ZNF395	0.358158	0.984912	1
ZNF396	0.868209	1	1
ZNF397	0.648787	1	1
ZNF398	0.934344	1	1
ZNF404	0.402931	0.985969	1
ZNF407	0.0169288	0.907423	1
ZNF408	0.517022	1	1
ZNF41	0.416999	0.991091	1
ZNF410	0.869929	1	1
ZNF414	0.997892	1	1
ZNF415	0.433531	0.994127	1
ZNF416	0.533771	1	1
ZNF417	0.327051	0.984566	1
ZNF418	0.881206	1	1
ZNF419	0.508703	1	1
ZNF420	0.692439	1	1
ZNF423	0.098962	0.95383	1
ZNF425	0.456653	0.998565	1
ZNF426	0.471152	1	1
ZNF428	0.640635	1	1
ZNF429	0.720503	1	1
ZNF43	0.54026	1	1
ZNF430	0.157478	0.95383	1
ZNF431	0.185119	0.958938	1
ZNF432	0.317401	0.982892	1
ZNF433	0.290979	0.975329	1
ZNF436	0.487266	1	1
ZNF438	0.332517	0.984566	1
ZNF439	0.265988	0.968114	1
ZNF44	0.535009	1	1
ZNF440	0.681106	1	1
ZNF441	0.661843	1	1
ZNF442	0.729718	1	1
ZNF443	0.676163	1	1
ZNF444	0.336835	0.984635	1
ZNF445	0.269099	0.968114	1
ZNF446	0.774265	1	1
ZNF449	0.970798	1	1
ZNF45	0.345495	0.984912	1
ZNF451	0.76639	1	1
ZNF454	0.865191	1	1
ZNF460	0.910433	1	1
ZNF461	0.789129	1	1
ZNF462	0.405096	0.986448	1
ZNF467	0.194303	0.958938	1
ZNF468	0.169674	0.956897	1
ZNF469	0.144808	0.95383	1
ZNF470	0.0561628	0.938692	1
ZNF471	0.722316	1	1
ZNF473	0.400704	0.985969	1
ZNF474	0.87752	1	1
ZNF479	0.018189	0.907423	1
ZNF48	0.190363	0.958938	1
ZNF480	0.784507	1	1
ZNF483	0.862459	1	1
ZNF484	0.337952	0.984635	1
ZNF485	0.206941	0.958938	1
ZNF486	0.38944	0.985969	1
ZNF488	0.614977	1	1
ZNF490	0.351341	0.984912	1
ZNF491	0.478226	1	1
ZNF492	0.271336	0.968114	1
ZNF493	0.804675	1	1
ZNF496	0.580299	1	1
ZNF497	0.472202	1	1
ZNF500	0.476441	1	1
ZNF501	0.383479	0.985969	1
ZNF502	0.102625	0.95383	1
ZNF503	0.67184	1	1
ZNF506	0.966133	1	1
ZNF507	0.9063	1	1
ZNF510	0.764379	1	1
ZNF511	0.0952558	0.95383	1
ZNF512	0.822646	1	1
ZNF513	0.422324	0.991711	1
ZNF514	0.283966	0.974099	1
ZNF516	0.399726	0.985969	1
ZNF517	0.15227	0.95383	1
ZNF518A	0.656038	1	1
ZNF518B	0.858477	1	1
ZNF519	0.33098	0.984566	1
ZNF521	0.228518	0.958938	1
ZNF524	0.769589	1	1
ZNF526	0.493033	1	1
ZNF527	0.254209	0.964145	1
ZNF528	0.595629	1	1
ZNF529	0.773689	1	1
ZNF530	0.851218	1	1
ZNF532	0.607211	1	1
ZNF534	0.0499974	0.92961	1
ZNF536	0.722465	1	1
ZNF540	0.258623	0.964462	1
ZNF541	0.501756	1	1
ZNF543	0.48269	1	1
ZNF544	0.629819	1	1
ZNF546	0.0761662	0.95383	1
ZNF547	0.193567	0.958938	1
ZNF548	0.957069	1	1
ZNF549	0.865741	1	1
ZNF550	0.483063	1	1
ZNF551	0.695562	1	1
ZNF552	0.83437	1	1
ZNF554	0.0200162	0.907423	1
ZNF555	0.0798605	0.95383	1
ZNF556	0.214515	0.958938	1
ZNF557	0.651618	1	1
ZNF558	0.287174	0.975329	1
ZNF559	0.532889	1	1
ZNF559-ZNF177	0.935753	1	1
ZNF560	0.129708	0.95383	1
ZNF561	0.327114	0.984566	1
ZNF562	0.273337	0.968114	1
ZNF563	0.414241	0.990506	1
ZNF564	0.317497	0.982892	1
ZNF565	0.837997	1	1
ZNF566	0.46548	1	1
ZNF567	0.840501	1	1
ZNF568	0.436439	0.994811	1
ZNF569	0.459876	0.999989	1
ZNF57	0.391485	0.985969	1
ZNF570	0.609385	1	1
ZNF571	0.610082	1	1
ZNF572	0.804266	1	1
ZNF573	0.295993	0.976781	1
ZNF574	0.751649	1	1
ZNF575	0.723551	1	1
ZNF576	0.807728	1	1
ZNF577	0.346211	0.984912	1
ZNF578	0.0336476	0.92961	1
ZNF579	0.238841	0.958938	1
ZNF580	0.123168	0.95383	1
ZNF581	0.223265	0.958938	1
ZNF582	0.0503776	0.92961	1
ZNF583	0.74359	1	1
ZNF584	0.339643	0.984635	1
ZNF585A	0.282291	0.972671	1
ZNF585B	0.150643	0.95383	1
ZNF586	0.606718	1	1
ZNF587	0.779555	1	1
ZNF587B	0.751972	1	1
ZNF589	0.462162	1	1
ZNF592	0.156256	0.95383	1
ZNF594	0.186736	0.958938	1
ZNF595	0.798756	1	1
ZNF596	0.541278	1	1
ZNF597	0.992461	1	1
ZNF598	0.0330634	0.92961	1
ZNF599	0.0995239	0.95383	1
ZNF600	0.238826	0.958938	1
ZNF605	0.114499	0.95383	1
ZNF606	0.850008	1	1
ZNF607	0.529625	1	1
ZNF608	0.806725	1	1
ZNF609	0.722729	1	1
ZNF610	0.754684	1	1
ZNF611	0.755021	1	1
ZNF613	0.630979	1	1
ZNF614	0.0224875	0.907423	1
ZNF615	0.349742	0.984912	1
ZNF616	0.123999	0.95383	1
ZNF618	0.575796	1	1
ZNF619	0.55436	1	1
ZNF620	0.124114	0.95383	1
ZNF621	0.990403	1	1
ZNF622	0.754764	1	1
ZNF623	0.561824	1	1
ZNF624	0.786604	1	1
ZNF626	0.272369	0.968114	1
ZNF627	0.462385	1	1
ZNF628	0.237561	0.958938	1
ZNF629	0.923368	1	1
ZNF630	0.707833	1	1
ZNF638	0.359346	0.984912	1
ZNF639	0.631213	1	1
ZNF641	0.343479	0.984912	1
ZNF644	0.39408	0.985969	1
ZNF646	0.568879	1	1
ZNF648	0.978038	1	1
ZNF649	0.172838	0.958938	1
ZNF652	0.782106	1	1
ZNF653	0.583366	1	1
ZNF654	0.050975	0.92961	1
ZNF655	0.475525	1	1
ZNF658	0.176268	0.958938	1
ZNF662	0.59536	1	1
ZNF664	0.453231	0.998213	1
ZNF665	0.792945	1	1
ZNF667	0.10182	0.95383	1
ZNF668	0.929686	1	1
ZNF669	0.331875	0.984566	1
ZNF671	0.967283	1	1
ZNF672	0.67214	1	1
ZNF674	0.664275	1	1
ZNF675	0.559271	1	1
ZNF676	0.485564	1	1
ZNF677	0.586093	1	1
ZNF678	0.469752	1	1
ZNF679	0.199045	0.958938	1
ZNF680	0.942679	1	1
ZNF681	0.0872844	0.95383	1
ZNF682	0.61535	1	1
ZNF683	0.828771	1	1
ZNF684	0.118221	0.95383	1
ZNF687	0.472566	1	1
ZNF689	0.768531	1	1
ZNF69	0.0450724	0.92961	1
ZNF691	0.569667	1	1
ZNF692	0.0439912	0.92961	1
ZNF695	0.294179	0.976673	1
ZNF696	0.19793	0.958938	1
ZNF697	0.740882	1	1
ZNF699	0.189624	0.958938	1
ZNF7	0.347654	0.984912	1
ZNF70	0.00908999	0.898623	1
ZNF700	0.613719	1	1
ZNF701	0.731404	1	1
ZNF703	0.681464	1	1
ZNF704	0.611322	1	1
ZNF705A	0.0591721	0.943967	1
ZNF705B	0.0123305	0.907039	1
ZNF705E	0.867771	1	1
ZNF705G	0.593957	1	1
ZNF706	0.614052	1	1
ZNF707	0.317898	0.982892	1
ZNF708	0.0644787	0.943967	1
ZNF709	0.321914	0.983962	1
ZNF71	0.1366	0.95383	1
ZNF710	0.767842	1	1
ZNF711	0.212351	0.958938	1
ZNF713	0.58829	1	1
ZNF714	0.0415689	0.92961	1
ZNF716	0.127844	0.95383	1
ZNF717	0.504192	1	1
ZNF718	0.863255	1	1
ZNF720	0.575781	1	1
ZNF721	0.798143	1	1
ZNF726	0.553841	1	1
ZNF727	0.0246995	0.907423	1
ZNF728	0.834378	1	1
ZNF729	0.8724	1	1
ZNF730	0.78699	1	1
ZNF732	0.530255	1	1
ZNF735	0.830416	1	1
ZNF736	0.986304	1	1
ZNF737	0.761041	1	1
ZNF74	0.301332	0.980099	1
ZNF740	0.215433	0.958938	1
ZNF746	0.950736	1	1
ZNF747	0.796417	1	1
ZNF749	0.645656	1	1
ZNF75A	0.678339	1	1
ZNF75D	0.0431044	0.92961	1
ZNF76	0.556064	1	1
ZNF763	0.23594	0.958938	1
ZNF764	0.784408	1	1
ZNF765	0.711705	1	1
ZNF766	0.75342	1	1
ZNF77	0.66088	1	1
ZNF770	0.38556	0.985969	1
ZNF771	0.29533	0.976781	1
ZNF772	0.804951	1	1
ZNF773	0.617091	1	1
ZNF774	0.271369	0.968114	1
ZNF775	0.990475	1	1
ZNF776	0.757792	1	1
ZNF777	0.707092	1	1
ZNF778	0.161685	0.954058	1
ZNF780A	0.000314089	0.552106	1
ZNF780B	0.000584097	0.635644	1
ZNF781	0.757962	1	1
ZNF782	0.748932	1	1
ZNF783	0.702131	1	1
ZNF784	0.608573	1	1
ZNF785	0.375355	0.985969	1
ZNF786	0.202638	0.958938	1
ZNF787	0.15126	0.95383	1
ZNF789	0.482779	1	1
ZNF79	0.195221	0.958938	1
ZNF790	0.271699	0.968114	1
ZNF791	0.424015	0.992056	1
ZNF792	0.0323284	0.92961	1
ZNF793	0.966458	1	1
ZNF799	0.569358	1	1
ZNF8	0.229243	0.958938	1
ZNF800	0.778808	1	1
ZNF804A	0.121081	0.95383	1
ZNF804B	0.727724	1	1
ZNF805	0.818418	1	1
ZNF806	0.230846	0.958938	1
ZNF808	0.343951	0.984912	1
ZNF81	0.88084	1	1
ZNF813	0.648351	1	1
ZNF814	0.732936	1	1
ZNF816	0.272077	0.968114	1
ZNF816-ZNF321P	0.574023	1	1
ZNF821	0.88769	1	1
ZNF823	0.358406	0.984912	1
ZNF827	0.654614	1	1
ZNF829	0.750839	1	1
ZNF83	0.739288	1	1
ZNF830	0.599075	1	1
ZNF831	0.39989	0.985969	1
ZNF835	0.334698	0.984635	1
ZNF836	0.3332	0.984635	1
ZNF837	0.94452	1	1
ZNF839	0.337502	0.984635	1
ZNF84	0.265356	0.968114	1
ZNF841	0.587601	1	1
ZNF843	0.194191	0.958938	1
ZNF844	0.642537	1	1
ZNF845	0.833619	1	1
ZNF846	0.687469	1	1
ZNF85	0.770029	1	1
ZNF850	0.504994	1	1
ZNF852	0.888713	1	1
ZNF853	0.81347	1	1
ZNF860	0.930399	1	1
ZNF862	0.619999	1	1
ZNF865	0.136653	0.95383	1
ZNF878	0.408547	0.98696	1
ZNF879	0.924376	1	1
ZNF880	0.00120824	0.698343	1
ZNF883	0.745816	1	1
ZNF888	0.0221689	0.907423	1
ZNF891	0.528548	1	1
ZNF90	1	1	1
ZNF91	0.250803	0.963449	1
ZNF92	0.136261	0.95383	1
ZNF93	0.532099	1	1
ZNF98	0.344132	0.984912	1
ZNF99	0.653729	1	1
ZNFX1	0.0464558	0.92961	1
ZNHIT1	0.352676	0.984912	1
ZNHIT2	0.814322	1	1
ZNHIT3	0.498653	1	1
ZNHIT6	0.105701	0.95383	1
ZNRF1	0.0252134	0.907423	1
ZNRF2	0.717647	1	1
ZNRF3	0.777331	1	1
ZNRF4	0.689986	1	1
ZP1	0.157315	0.95383	1
ZP2	0.157165	0.95383	1
ZP3	0.220693	0.958938	1
ZPBP	0.773278	1	1
ZPBP2	0.871124	1	1
ZPLD1	0.941782	1	1
ZPR1	0.447612	0.998118	1
ZRANB1	0.433111	0.993975	1
ZRANB2	0.589076	1	1
ZRANB3	0.93929	1	1
ZRSR2	0.209696	0.958938	1
ZSCAN1	0.851401	1	1
ZSCAN10	0.0682724	0.946904	1
ZSCAN12	0.251337	0.963449	1
ZSCAN18	0.362591	0.985343	1
ZSCAN2	0.261376	0.968114	1
ZSCAN20	0.469764	1	1
ZSCAN21	0.710889	1	1
ZSCAN22	0.443432	0.998118	1
ZSCAN23	0.12571	0.95383	1
ZSCAN25	0.882718	1	1
ZSCAN26	0.610664	1	1
ZSCAN29	0.911902	1	1
ZSCAN30	0.318892	0.98303	1
ZSCAN31	0.906801	1	1
ZSCAN32	0.981836	1	1
ZSCAN4	0.613388	1	1
ZSCAN5A	0.290212	0.975329	1
ZSCAN5B	0.213889	0.958938	1
ZSCAN9	0.43259	0.993767	1
ZSWIM1	0.428625	0.993767	1
ZSWIM2	0.547978	1	1
ZSWIM3	0.956787	1	1
ZSWIM4	0.804249	1	1
ZSWIM5	0.601256	1	1
ZSWIM6	0.850001	1	1
ZSWIM7	0.593905	1	1
ZSWIM8	0.283561	0.973269	1
ZW10	0.762997	1	1
ZWILCH	0.0994205	0.95383	1
ZXDA	0.182682	0.958938	1
ZXDC	0.04388	0.92961	1
ZYG11A	0.789147	1	1
ZYG11B	0.834621	1	1
ZYX	0.27246	0.968114	1
ZZEF1	0.172173	0.958938	1
ZZZ3	0.386704	0.985969	1

### Sheet: ST7
Supplementary Table 7: Gene prioritisation results (METSIM+INTERVAL)
LOCUS (hg19)	Closest Gene (lead SNP - TSS)	Closest Gene (lead SNP - any)	Retinol Transporter/Enzyme	Non-synonymous	Most significant eQTL (FUMA GTEx)	Strongest eQTL (GTEx finemapped, PIP > 0.1, DAP-G)	Strongest pQTL (finemapped PIP > 0.5, Chatterjee)	CADD Score	RegulomeDB	V2G (lead SNP)	Finemapping (ABF, PIP > 0.2)
2:27598097:27752871	GCKR	GCKR	-	GCKR	KRTCAP3	-	GCKR	GCKR	GCKR	GCKR	GCKR
2:122078406:122084285	TFCP2L1	CLASP1	-	-	TFCP2L1	-	-	Intergenic	Integenic	TFCP2L1	Intergenic
7:114014488:114286611	FOXP2	FOXP2	-	-	FOXP2	-	-	FOXP2	FOXP2	FOXP2	FOXP2
8:9167797:9224907	PPP1R3B	RP11-115J16.1	-	-	RP11-62H7.2	-	-	RP11-115J16.1:RP11-115J16.3	RP11-115J16.1:RP11-115J16.3	PPP1R3B	PPP1R3B-DT
10:95295876:95360964	RBP4	RBP4	RBP4	-	FFAR4	RBP4	RBP4	Intergenic	FFAR4, intergenic	FFAR4	RBP4
16:79696939:79756197	MAF	RP11-345M22.1	-	-	RP11-345M22.1	MAFTRR	-	RP11-345M22.1:RP11-345M22.2	RP11-345M22.1:RP11-345M22.2, Intergenic	MAF	LINC01229
18:29134171:29190174	TTR	RP11-75N4.2	TTR	-	B4GALT6	DSG2, B4GALT6	-	Intergenic	Integenic	B4GALT6	TTR
20:39142516:39234223	MAFB	MAFB	-	-	MAFB	-	-	Intergenic	Integenic	MAFB	Intergenic

### Sheet: ST8
Supplementary Table 8: Differential expression analysis of FOXP2 overexpression in an oesteosarcoma cell line versus wild type (transcriptome-wide after QC)
ID	logFC	logCPM	Pvalue	FDR
ENSG00000128573	12.9752	11.8141	0	0
ENSG00000196611	11.9328	3.54963	0	0
ENSG00000139679	11.8264	3.44737	0	0
ENSG00000171864	-11.1616	2.84529	0	0
ENSG00000120279	9.21361	4.20781	0	0
ENSG00000162892	9.01768	5.7189	0	0
ENSG00000171243	-8.67977	2.93234	0	0
ENSG00000149968	8.42437	6.35414	0	0
ENSG00000145824	-8.12694	8.62975	0	0
ENSG00000141052	-8.07369	4.11837	0	0
ENSG00000140379	7.98059	5.13403	0	0
ENSG00000179772	-7.96618	4.01049	0	0
ENSG00000169429	7.89703	5.47525	0	0
ENSG00000225783	-7.86216	7.69715	0	0
ENSG00000163121	7.85539	2.61974	0	0
ENSG00000188487	7.7703	3.5784	0	0
ENSG00000163395	7.72337	3.26034	0	0
ENSG00000227363	7.66269	3.46964	0	0
ENSG00000236453	7.56454	4.39226	0	0
ENSG00000164283	7.49045	6.60783	0	0
ENSG00000085741	-7.37416	3.04426	0	0
ENSG00000131386	-7.35659	3.71643	0	0
ENSG00000184845	-7.24384	4.36765	0	0
ENSG00000123610	-7.12854	3.18601	0	0
ENSG00000162723	7.06303	3.1031	0	0
ENSG00000104081	-7.04969	4.59492	0	0
ENSG00000123689	7.04785	3.87686	0	0
ENSG00000184564	-6.97377	3.24805	0	0
ENSG00000272168	-6.88	3.42128	0	0
ENSG00000115461	-6.64722	9.75453	0	0
ENSG00000131737	6.61688	4.52061	0	0
ENSG00000144476	-6.60151	3.50582	0	0
ENSG00000186847	-6.59621	3.67452	0	0
ENSG00000212724	6.495	3.60906	0	0
ENSG00000255414	6.48815	2.73432	0	0
ENSG00000245648	-6.48488	3.95642	0	0
ENSG00000181449	-6.48475	4.7002	0	0
ENSG00000214049	6.47382	2.89071	0	0
ENSG00000108984	-6.36842	3.45406	0	0
ENSG00000069431	6.30703	4.45721	0	0
ENSG00000250423	-6.22566	3.13783	0	0
ENSG00000146411	-6.09497	6.50001	0	0
ENSG00000056558	5.90484	4.88712	0	0
ENSG00000100427	5.88118	4.08723	0	0
ENSG00000248112	5.84932	2.69985	0	0
ENSG00000082126	5.80594	3.60607	0	0
ENSG00000100311	-5.79219	3.47796	0	0
ENSG00000135898	-5.72842	3.2595	0	0
ENSG00000232133	5.7026	3.64931	0	0
ENSG00000205795	-5.69376	4.05113	0	0
ENSG00000182168	-5.63908	3.85028	0	0
ENSG00000152402	-5.57074	4.9817	0	0
ENSG00000108375	-5.56234	4.85753	0	0
ENSG00000174469	-5.53754	2.99224	0	0
ENSG00000185585	-5.51987	4.19313	0	0
ENSG00000131242	-5.30763	6.84599	0	0
ENSG00000077522	5.20527	4.42814	0	0
ENSG00000148541	-5.11199	3.17874	0	0
ENSG00000162711	5.10284	5.22998	0	0
ENSG00000021300	-5.06205	3.3919	0	0
ENSG00000185483	-5.03992	5.9075	0	0
ENSG00000149212	-5.01299	6.79331	0	0
ENSG00000117152	5.0104	5.14936	0	0
ENSG00000078018	-5.00503	4.34296	0	0
ENSG00000132000	-4.91417	4.33564	0	0
ENSG00000179148	4.84835	4.21779	0	0
ENSG00000213626	-4.78089	5.31177	0	0
ENSG00000170498	4.74085	5.8432	0	0
ENSG00000137726	-4.71462	5.63851	0	0
ENSG00000178573	-4.71006	4.31941	0	0
ENSG00000145198	-4.70287	4.37147	0	0
ENSG00000165181	-4.65854	4.64226	0	0
ENSG00000100027	-4.64424	3.58997	0	0
ENSG00000169184	-4.61558	6.82679	0	0
ENSG00000133083	4.61518	6.59815	0	0
ENSG00000170153	-4.59441	4.79438	0	0
ENSG00000225383	4.56716	4.18239	0	0
ENSG00000120217	4.55746	5.43317	0	0
ENSG00000124212	-4.54524	4.04914	0	0
ENSG00000144583	4.52995	6.78523	0	0
ENSG00000176049	-4.5213	4.42699	0	0
ENSG00000110693	-4.46955	5.02953	0	0
ENSG00000168675	-4.44765	5.74744	0	0
ENSG00000128805	4.42413	3.4962	0	0
ENSG00000178776	-4.4241	3.23107	0	0
ENSG00000238266	4.3454	5.80633	0	0
ENSG00000065618	4.32467	4.29716	0	0
ENSG00000147174	4.32175	4.37558	0	0
ENSG00000204767	4.30529	3.2481	0	0
ENSG00000111859	-4.30483	5.58493	0	0
ENSG00000154133	4.29579	3.40406	0	0
ENSG00000184489	-4.28731	4.10632	0	0
ENSG00000164125	-4.28629	6.20114	0	0
ENSG00000185745	-4.28552	3.3965	0	0
ENSG00000198626	4.2764	3.50465	0	0
ENSG00000187634	-4.25848	4.16066	0	0
ENSG00000157827	-4.24935	4.42794	0	0
ENSG00000188322	-4.237	4.35253	0	0
ENSG00000184838	-4.20327	4.01436	0	0
ENSG00000166922	4.15813	4.5686	0	0
ENSG00000107551	-4.15622	5.04611	0	0
ENSG00000175592	4.14016	7.23274	0	0
ENSG00000145681	-4.13104	8.18817	0	0
ENSG00000137834	-4.11758	3.32411	0	0
ENSG00000168772	-4.08132	3.61148	0	0
ENSG00000123095	-4.07176	6.28732	0	0
ENSG00000023171	4.06086	6.18522	0	0
ENSG00000160712	4.06034	4.70914	0	0
ENSG00000185022	4.05611	6.33366	0	0
ENSG00000106178	-4.0544	3.46112	0	0
ENSG00000165046	4.0491	5.40123	0	0
ENSG00000168542	-4.04312	5.2841	0	0
ENSG00000148734	-4.02457	3.26342	0	0
ENSG00000112769	-4.00854	4.67418	0	0
ENSG00000171227	-3.98716	3.63693	0	0
ENSG00000164674	3.98345	6.43453	0	0
ENSG00000197479	-3.95193	3.56424	0	0
ENSG00000102003	3.93464	5.02625	0	0
ENSG00000023608	3.91949	8.03069	0	0
ENSG00000142549	-3.88955	4.69329	0	0
ENSG00000026751	3.88152	4.97853	0	0
ENSG00000167552	-3.87701	7.67291	0	0
ENSG00000154928	3.86643	4.79505	0	0
ENSG00000260604	-3.8616	6.40946	0	0
ENSG00000134853	-3.85391	5.26433	0	0
ENSG00000163297	3.81696	7.06676	0	0
ENSG00000163661	3.81217	4.42226	0	0
ENSG00000134986	-3.81192	6.5074	0	0
ENSG00000146700	-3.79663	6.66657	0	0
ENSG00000095752	3.77735	6.15483	0	0
ENSG00000105499	3.76098	3.35578	0	0
ENSG00000049089	-3.75121	5.35	0	0
ENSG00000182463	-3.74903	3.7488	0	0
ENSG00000185630	-3.73102	5.31782	0	0
ENSG00000177675	3.72927	4.47281	0	0
ENSG00000128422	-3.72397	6.47207	0	0
ENSG00000197410	-3.72221	5.18991	0	0
ENSG00000168453	-3.7117	5.99509	0	0
ENSG00000168916	-3.71104	6.51832	0	0
ENSG00000118503	3.69388	5.36227	0	0
ENSG00000138131	-3.6913	7.53664	0	0
ENSG00000182175	-3.67499	5.18702	0	0
ENSG00000164176	-3.66663	8.13904	0	0
ENSG00000167614	-3.66056	5.26032	0	0
ENSG00000235109	-3.6567	5.74954	0	0
ENSG00000105855	-3.65295	6.42018	0	0
ENSG00000104856	3.64709	5.57567	0	0
ENSG00000198732	-3.60174	5.87237	0	0
ENSG00000111087	-3.57955	4.68736	0	0
ENSG00000099864	-3.56793	4.93865	0	0
ENSG00000173801	-3.5588	4.53211	0	0
ENSG00000120594	-3.54673	4.05352	0	0
ENSG00000166396	3.54207	4.65654	0	0
ENSG00000138336	-3.5338	4.36565	0	0
ENSG00000163346	-3.52698	5.04447	0	0
ENSG00000257743	-3.51875	3.73282	0	0
ENSG00000122861	3.50601	8.59306	0	0
ENSG00000111344	-3.49672	3.81844	0	0
ENSG00000125355	-3.48767	3.98893	0	0
ENSG00000198576	3.48423	6.99341	0	0
ENSG00000176406	3.47519	4.87643	0	0
ENSG00000240225	3.47459	7.58052	0	0
ENSG00000189184	-3.47375	3.81556	0	0
ENSG00000138356	3.46697	6.79276	0	0
ENSG00000071575	-3.4655	7.26983	0	0
ENSG00000154864	-3.4622	4.63605	0	0
ENSG00000110031	3.46084	5.37986	0	0
ENSG00000168016	-3.44567	3.52625	0	0
ENSG00000159399	3.44106	6.7234	0	0
ENSG00000142303	-3.41707	3.94432	0	0
ENSG00000150471	-3.41523	5.50223	0	0
ENSG00000157680	3.39253	3.6907	0	0
ENSG00000138675	3.38403	4.25641	0	0
ENSG00000124766	-3.37349	5.78505	0	0
ENSG00000120278	-3.36007	5.08835	0	0
ENSG00000012124	3.35823	4.09166	0	0
ENSG00000152580	-3.33451	4.30963	0	0
ENSG00000111110	-3.31932	3.77897	0	0
ENSG00000116741	3.31765	4.47973	0	0
ENSG00000204262	-3.27987	7.15338	0	0
ENSG00000169439	-3.26939	5.12491	0	0
ENSG00000132274	-3.26851	3.87187	0	0
ENSG00000006016	-3.26504	3.92565	0	0
ENSG00000063127	-3.25962	4.08371	0	0
ENSG00000189068	3.25879	3.88471	0	0
ENSG00000139263	-3.24818	6.0455	0	0
ENSG00000146122	-3.22997	4.49785	0	0
ENSG00000221890	-3.226	5.63408	0	0
ENSG00000116774	-3.21712	5.77095	0	0
ENSG00000134532	-3.20785	4.07321	0	0
ENSG00000168404	3.18341	4.41119	0	0
ENSG00000164938	-3.17832	4.73823	0	0
ENSG00000133808	3.17815	5.44548	0	0
ENSG00000159403	-3.16394	3.93403	0	0
ENSG00000146232	3.15231	5.65335	0	0
ENSG00000187775	3.1495	4.75908	0	0
ENSG00000131018	3.13484	8.55999	0	0
ENSG00000176170	3.13257	6.44188	0	0
ENSG00000197415	3.12968	3.88385	0	0
ENSG00000157168	3.12509	3.69891	0	0
ENSG00000076716	-3.12087	5.52827	0	0
ENSG00000182580	-3.11879	4.34749	0	0
ENSG00000138166	3.11677	5.52298	0	0
ENSG00000171604	-3.11485	4.24097	0	0
ENSG00000087074	3.10806	7.09118	0	0
ENSG00000169994	3.10518	3.93333	0	0
ENSG00000076356	3.10339	5.78819	0	0
ENSG00000177464	3.08747	4.04724	0	0
ENSG00000172986	-3.08697	4.93562	0	0
ENSG00000026508	3.08387	8.45013	0	0
ENSG00000023445	3.08099	4.31219	0	0
ENSG00000063180	-3.0759	4.9382	0	0
ENSG00000089472	-3.06925	4.32906	0	0
ENSG00000103647	3.06248	5.9186	0	0
ENSG00000143786	-3.05968	4.1041	0	0
ENSG00000130635	-3.05613	7.60934	0	0
ENSG00000153404	-3.04833	4.23714	0	0
ENSG00000117016	-3.04214	5.04119	0	0
ENSG00000162490	-3.0415	4.14714	0	0
ENSG00000198910	-3.03497	7.57856	0	0
ENSG00000150893	-3.03271	5.11434	0	0
ENSG00000071282	-3.02333	6.57618	0	0
ENSG00000144821	3.02315	4.25573	0	0
ENSG00000249992	2.99513	3.94742	0	0
ENSG00000148180	-2.98713	6.41525	0	0
ENSG00000011201	2.97918	7.03808	0	0
ENSG00000163453	-2.97602	3.91101	0	0
ENSG00000176697	2.96608	4.15706	0	0
ENSG00000135549	-2.95947	5.43982	0	0
ENSG00000164949	2.95542	5.14765	0	0
ENSG00000141314	-2.94603	3.75331	0	0
ENSG00000175928	-2.93929	6.50073	0	0
ENSG00000146376	2.93733	6.055	0	0
ENSG00000128512	2.93262	6.90646	0	0
ENSG00000196628	-2.92502	6.46586	0	0
ENSG00000113070	2.92121	5.41467	0	0
ENSG00000197467	2.91876	5.73295	0	0
ENSG00000138623	2.91771	7.32887	0	0
ENSG00000177150	2.91437	7.74883	0	0
ENSG00000144959	2.91317	5.74561	0	0
ENSG00000162512	-2.91313	7.12772	0	0
ENSG00000088756	-2.88478	5.2886	0	0
ENSG00000101187	2.88309	5.113	0	0
ENSG00000052749	2.87831	6.80106	0	0
ENSG00000162706	-2.8697	6.03334	0	0
ENSG00000213347	-2.86705	4.73329	0	0
ENSG00000124813	-2.86697	5.0638	0	0
ENSG00000128591	2.86675	9.99182	0	0
ENSG00000116990	-2.86615	3.90617	0	0
ENSG00000136167	2.85974	5.02999	0	0
ENSG00000143341	-2.85615	4.75614	0	0
ENSG00000109472	-2.85402	4.82609	0	0
ENSG00000006283	-2.85273	4.43813	0	0
ENSG00000113209	-2.83838	5.59691	0	0
ENSG00000099204	-2.82909	7.85513	0	0
ENSG00000158164	-2.82698	4.8787	0	0
ENSG00000166401	2.81862	5.16409	0	0
ENSG00000171617	-2.80399	8.78626	0	0
ENSG00000060718	-2.79441	7.38415	0	0
ENSG00000185920	-2.77621	5.9266	0	0
ENSG00000240583	-2.77211	4.39224	0	0
ENSG00000182054	-2.77188	4.63162	0	0
ENSG00000205213	-2.76614	3.96796	0	0
ENSG00000034152	2.76456	6.95663	0	0
ENSG00000136997	2.76158	7.28156	0	0
ENSG00000120738	2.75293	8.58299	0	0
ENSG00000198959	2.7491	8.81431	0	0
ENSG00000006534	-2.74667	5.30764	0	0
ENSG00000109265	-2.73766	4.29829	0	0
ENSG00000205542	-2.73078	8.3784	0	0
ENSG00000175197	2.72429	5.88813	0	0
ENSG00000114805	-2.72415	4.62702	0	0
ENSG00000243742	2.71844	5.227	0	0
ENSG00000187091	-2.71305	4.4037	0	0
ENSG00000261770	-2.7127	6.02763	0	0
ENSG00000110104	2.70259	6.24145	0	0
ENSG00000136205	-2.69465	7.07524	0	0
ENSG00000162772	2.69046	4.49965	0	0
ENSG00000132386	-2.68331	5.30091	0	0
ENSG00000071246	-2.68149	5.86527	0	0
ENSG00000092421	-2.66569	3.96545	0	0
ENSG00000158258	-2.66304	4.33985	0	0
ENSG00000173227	-2.65659	4.30358	0	0
ENSG00000139278	2.65513	5.09898	0	0
ENSG00000054654	-2.6525	8.47104	0	0
ENSG00000132561	-2.65147	4.37537	0	0
ENSG00000130294	2.63262	6.67432	0	0
ENSG00000162413	2.62554	5.91796	0	0
ENSG00000198205	-2.62261	4.41078	0	0
ENSG00000138678	2.62096	6.12228	0	0
ENSG00000074181	-2.62061	6.78555	0	0
ENSG00000180354	-2.61927	5.95865	0	0
ENSG00000114850	2.60506	9.10808	0	0
ENSG00000020181	-2.60243	4.77717	0	0
ENSG00000109846	-2.6004	4.86695	0	0
ENSG00000121005	-2.5932	4.81181	0	0
ENSG00000267279	2.57998	4.35819	0	0
ENSG00000170545	2.57764	5.75929	0	0
ENSG00000124225	-2.57588	8.23251	0	0
ENSG00000179046	2.56423	5.10789	0	0
ENSG00000011422	2.56297	7.67641	0	0
ENSG00000227051	-2.55819	4.97482	0	0
ENSG00000196449	2.55039	5.49687	0	0
ENSG00000131669	-2.54792	5.78248	0	0
ENSG00000108821	-2.54785	9.57672	0	0
ENSG00000169116	-2.53551	4.4115	0	0
ENSG00000128965	2.53414	4.15379	0	0
ENSG00000165617	-2.52918	4.12993	0	0
ENSG00000164638	-2.52632	6.1464	0	0
ENSG00000178401	-2.52629	4.28998	0	0
ENSG00000136235	-2.52455	5.10108	0	0
ENSG00000136943	-2.52274	5.57759	0	0
ENSG00000116717	2.5184	5.72873	0	0
ENSG00000092969	-2.517	5.79866	0	0
ENSG00000205978	-2.50456	5.92543	0	0
ENSG00000113578	2.50035	5.70593	0	0
ENSG00000106123	-2.49748	4.90739	0	0
ENSG00000114861	-2.4955	4.97932	0	0
ENSG00000165655	-2.49379	4.70809	0	0
ENSG00000108846	-2.49067	4.64363	0	0
ENSG00000129038	-2.48832	6.29154	0	0
ENSG00000116299	2.48612	4.06905	0	0
ENSG00000102804	-2.47257	7.08331	0	0
ENSG00000187210	-2.46161	5.11383	0	0
ENSG00000140416	-2.45982	8.41826	0	0
ENSG00000138193	-2.45363	6.3918	0	0
ENSG00000198805	2.45179	7.14554	0	0
ENSG00000171132	2.45174	5.79217	0	0
ENSG00000160179	-2.44522	4.76481	0	0
ENSG00000135636	-2.44394	4.44808	0	0
ENSG00000187123	-2.43837	4.30941	0	0
ENSG00000080823	2.43321	5.23258	0	0
ENSG00000148841	2.425	6.37581	0	0
ENSG00000134824	-2.42074	7.73986	0	0
ENSG00000135439	-2.41389	4.59767	0	0
ENSG00000136999	-2.41247	5.63971	0	0
ENSG00000142871	2.41123	7.92743	0	0
ENSG00000100292	2.41011	6.21382	0	0
ENSG00000139178	-2.4077	5.67381	0	0
ENSG00000175352	2.40392	6.16606	0	0
ENSG00000184194	-2.40101	4.3987	0	0
ENSG00000146373	-2.39309	6.17365	0	0
ENSG00000149131	-2.37566	5.33067	0	0
ENSG00000050405	2.37234	7.0655	0	0
ENSG00000140961	2.3676	4.68052	0	0
ENSG00000049239	-2.36234	5.56781	0	0
ENSG00000169083	-2.35929	4.73884	0	0
ENSG00000138764	-2.35893	5.99994	0	0
ENSG00000213722	-2.34523	4.78134	0	0
ENSG00000079931	-2.34287	5.11492	0	0
ENSG00000117143	2.34174	7.25043	0	0
ENSG00000188042	-2.33882	7.27148	0	0
ENSG00000128564	2.33632	7.53887	0	0
ENSG00000100167	-2.33574	5.04655	0	0
ENSG00000122870	-2.33456	5.49984	0	0
ENSG00000106366	2.33215	7.81914	0	0
ENSG00000172346	-2.32707	5.27487	0	0
ENSG00000067798	2.32471	6.27017	0	0
ENSG00000048162	2.3247	5.46575	0	0
ENSG00000105290	-2.32075	5.15101	0	0
ENSG00000167680	-2.31503	6.51123	0	0
ENSG00000162599	-2.31401	4.84442	0	0
ENSG00000112972	2.31239	8.57517	0	0
ENSG00000170381	-2.30549	5.85349	0	0
ENSG00000104447	-2.30432	5.79688	0	0
ENSG00000102996	-2.29838	4.51216	0	0
ENSG00000175899	-2.29089	4.90926	0	0
ENSG00000074416	2.28386	6.29514	0	0
ENSG00000106333	-2.28313	6.33356	0	0
ENSG00000163293	2.28198	4.85531	0	0
ENSG00000166147	-2.2716	5.57367	0	0
ENSG00000145220	2.27036	5.12906	0	0
ENSG00000150967	-2.26302	5.31058	0	0
ENSG00000165424	-2.25771	5.94312	0	0
ENSG00000109738	-2.25766	4.76612	0	0
ENSG00000154118	-2.25587	6.39522	0	0
ENSG00000250510	-2.25194	4.89639	0	0
ENSG00000160818	2.25121	6.64942	0	0
ENSG00000124145	2.24065	7.9965	0	0
ENSG00000179041	2.2401	5.3851	0	0
ENSG00000150938	2.2399	8.50018	0	0
ENSG00000067533	2.23529	5.29683	0	0
ENSG00000114767	2.22854	6.29574	0	0
ENSG00000131378	2.22814	5.9445	0	0
ENSG00000176171	2.22804	4.31918	0	0
ENSG00000143067	2.22795	6.84942	0	0
ENSG00000115946	2.22574	6.36435	0	0
ENSG00000104967	-2.2211	5.50957	0	0
ENSG00000145390	2.21986	6.74346	0	0
ENSG00000134243	-2.21581	7.26981	0	0
ENSG00000105976	2.21272	7.14307	0	0
ENSG00000140937	-2.21255	5.34159	0	0
ENSG00000101255	2.20707	5.56411	0	0
ENSG00000133243	-2.20469	5.10706	0	0
ENSG00000100321	-2.20306	5.44081	0	0
ENSG00000143126	-2.20053	6.66212	0	0
ENSG00000151240	-2.19636	4.60304	0	0
ENSG00000266795	2.19435	4.89058	0	0
ENSG00000177337	-2.189	4.87406	0	0
ENSG00000104825	2.18407	5.74864	0	0
ENSG00000169299	2.18116	6.83963	0	0
ENSG00000108179	2.17508	7.84029	0	0
ENSG00000049323	-2.16734	7.29767	0	0
ENSG00000085563	2.16235	4.6511	0	0
ENSG00000086730	2.16123	5.41874	0	0
ENSG00000149294	-2.15787	6.45731	0	0
ENSG00000099910	-2.15712	4.61583	0	0
ENSG00000077150	2.15689	6.62815	0	0
ENSG00000175643	-2.15646	4.74881	0	0
ENSG00000227036	-2.15474	5.82453	0	0
ENSG00000144655	2.15181	6.56665	0	0
ENSG00000172819	-2.14722	5.4956	0	0
ENSG00000196878	2.14661	8.87939	0	0
ENSG00000165434	-2.14363	5.2306	0	0
ENSG00000183049	-2.14095	4.67973	0	0
ENSG00000100626	-2.13579	6.3811	0	0
ENSG00000126524	2.13073	6.43074	0	0
ENSG00000268941	-2.12895	5.04737	0	0
ENSG00000138771	-2.1255	5.11105	0	0
ENSG00000105894	-2.12449	5.03239	0	0
ENSG00000156110	2.12014	6.68695	0	0
ENSG00000184557	-2.11655	5.42682	0	0
ENSG00000168056	-2.11376	6.03046	0	0
ENSG00000178104	2.11157	6.94648	0	0
ENSG00000184156	2.10934	5.50772	0	0
ENSG00000179431	2.10918	5.54685	0	0
ENSG00000225648	2.10163	5.30067	0	0
ENSG00000123384	-2.09405	8.58681	0	0
ENSG00000087245	-2.09333	9.16677	0	0
ENSG00000091409	2.09133	8.23753	0	0
ENSG00000172037	-2.09053	7.20018	0	0
ENSG00000128268	-2.09025	4.59467	0	0
ENSG00000074219	-2.08846	5.51433	0	0
ENSG00000189410	2.0862	5.60545	0	0
ENSG00000188522	2.08575	6.88327	0	0
ENSG00000107731	-2.08477	5.35388	0	0
ENSG00000160886	2.08467	4.90373	0	0
ENSG00000120129	2.07967	4.9524	0	0
ENSG00000101265	-2.07959	5.50615	0	0
ENSG00000165732	2.07831	8.84025	0	0
ENSG00000165271	2.07137	7.62845	0	0
ENSG00000196935	2.06925	5.02833	0	0
ENSG00000125454	2.06921	4.68015	0	0
ENSG00000171017	2.06864	5.10827	0	0
ENSG00000185760	2.05951	4.76438	0	0
ENSG00000184588	-2.0495	4.81561	0	0
ENSG00000139174	-2.04862	5.89114	0	0
ENSG00000139793	-2.04277	5.0921	0	0
ENSG00000134802	2.03701	6.03257	0	0
ENSG00000183696	2.03231	7.08862	0	0
ENSG00000117395	2.02771	7.86117	0	0
ENSG00000113504	-2.02047	7.776	0	0
ENSG00000140950	2.02001	5.64873	0	0
ENSG00000182197	2.01878	7.83085	0	0
ENSG00000196526	2.01551	6.15969	0	0
ENSG00000125148	2.00957	9.25412	0	0
ENSG00000156218	-2.00654	4.65683	0	0
ENSG00000144730	-2.00086	5.11576	0	0
ENSG00000139182	-1.99925	6.74312	0	0
ENSG00000114115	-1.99813	6.47331	0	0
ENSG00000130702	-1.99265	6.85504	0	0
ENSG00000153094	-1.99161	5.41999	0	0
ENSG00000185189	-1.98998	4.63888	0	0
ENSG00000088280	-1.98864	4.92106	0	0
ENSG00000232956	1.98704	5.33315	0	0
ENSG00000166166	1.98606	4.97345	0	0
ENSG00000130707	-1.98575	5.58794	0	0
ENSG00000257093	-1.98479	5.47242	0	0
ENSG00000156535	-1.98126	6.91178	0	0
ENSG00000089195	1.98025	5.80773	0	0
ENSG00000164976	-1.97705	5.74212	0	0
ENSG00000126368	1.97571	5.79089	0	0
ENSG00000138759	-1.97563	6.87933	0	0
ENSG00000184702	-1.97126	5.89058	0	0
ENSG00000110492	-1.95475	8.12438	0	0
ENSG00000132382	1.95288	6.15347	0	0
ENSG00000132182	-1.94942	6.12287	0	0
ENSG00000167702	-1.94442	5.04181	0	0
ENSG00000137193	-1.94235	5.10554	0	0
ENSG00000168685	1.93877	6.39957	0	0
ENSG00000100968	-1.93432	5.12566	0	0
ENSG00000144645	-1.9334	8.17904	0	0
ENSG00000084636	-1.92896	4.88389	0	0
ENSG00000113657	-1.92207	8.19112	0	0
ENSG00000166997	-1.92086	4.77503	0	0
ENSG00000119711	-1.91917	5.84853	0	0
ENSG00000083799	1.91295	6.15155	0	0
ENSG00000143333	-1.91234	5.24132	0	0
ENSG00000213694	-1.90806	5.18615	0	0
ENSG00000144867	1.90634	5.90113	0	0
ENSG00000109519	1.90545	5.59773	0	0
ENSG00000154229	-1.90507	7.97905	0	0
ENSG00000049759	1.90291	7.38243	0	0
ENSG00000117877	1.90263	5.96514	0	0
ENSG00000115758	1.90228	9.13871	0	0
ENSG00000118523	1.89724	8.76276	0	0
ENSG00000123080	-1.89699	5.36806	0	0
ENSG00000167693	-1.8935	5.11665	0	0
ENSG00000126351	-1.88975	5.37408	0	0
ENSG00000163811	1.88495	7.33351	0	0
ENSG00000189339	-1.88083	5.11019	0	0
ENSG00000188976	1.8738	7.23746	0	0
ENSG00000074590	-1.87028	6.50903	0	0
ENSG00000011028	-1.86973	8.2266	0	0
ENSG00000177706	-1.86908	4.98306	0	0
ENSG00000108947	-1.85877	4.93577	0	0
ENSG00000184792	1.85875	5.67502	0	0
ENSG00000173145	1.85827	6.37519	0	0
ENSG00000117461	-1.85625	5.48511	0	0
ENSG00000135905	1.85486	5.30903	0	0
ENSG00000048052	1.85467	6.51268	0	0
ENSG00000172638	-1.85381	5.47961	0	0
ENSG00000107554	1.85355	6.8205	0	0
ENSG00000115963	1.85174	6.49231	0	0
ENSG00000152137	1.85052	5.80405	0	0
ENSG00000099284	-1.84057	5.24726	0	0
ENSG00000132768	1.83882	6.42294	0	0
ENSG00000130766	1.83857	5.90601	0	0
ENSG00000100154	-1.83695	4.86881	0	0
ENSG00000162734	1.83681	8.84255	0	0
ENSG00000176014	1.83349	8.80153	0	0
ENSG00000053372	1.82967	6.40395	0	0
ENSG00000054793	-1.82953	6.0423	0	0
ENSG00000145632	-1.82833	6.50205	0	0
ENSG00000172379	-1.82823	5.16988	0	0
ENSG00000111252	1.82523	6.83445	0	0
ENSG00000003989	1.82373	6.16388	0	0
ENSG00000186432	1.81737	7.83518	0	0
ENSG00000189221	1.81521	5.84251	0	0
ENSG00000188643	1.8084	8.48653	0	0
ENSG00000127870	1.80716	5.97268	0	0
ENSG00000049192	1.80575	6.99692	0	0
ENSG00000087269	1.80414	5.59795	0	0
ENSG00000103485	-1.80339	5.39665	0	0
ENSG00000141458	1.79198	7.06398	0	0
ENSG00000173638	1.79169	5.98934	0	0
ENSG00000139289	-1.78998	6.99217	0	0
ENSG00000125354	-1.78935	5.24146	0	0
ENSG00000164535	1.78875	6.82867	0	0
ENSG00000187244	-1.78522	6.79162	0	0
ENSG00000142627	1.78223	6.95971	0	0
ENSG00000112578	1.78222	5.94055	0	0
ENSG00000105835	1.77996	6.85873	0	0
ENSG00000103415	1.77945	5.65291	0	0
ENSG00000160193	1.77568	5.42525	0	0
ENSG00000197498	1.77141	5.76384	0	0
ENSG00000197780	1.76727	5.35242	0	0
ENSG00000261824	-1.76695	6.6384	0	0
ENSG00000110880	1.7647	8.16211	0	0
ENSG00000110047	1.76423	6.5127	0	0
ENSG00000181026	1.76352	7.61796	0	0
ENSG00000198142	1.76166	6.24897	0	0
ENSG00000134574	-1.76099	5.61117	0	0
ENSG00000166341	-1.7502	6.54997	0	0
ENSG00000035862	-1.75016	8.22912	0	0
ENSG00000148700	-1.74952	6.59835	0	0
ENSG00000026559	1.74852	5.81649	0	0
ENSG00000129116	-1.74723	7.69362	0	0
ENSG00000119669	-1.74227	6.37891	0	0
ENSG00000164465	-1.73707	6.15869	0	0
ENSG00000182670	-1.73635	7.47144	0	0
ENSG00000143819	-1.73312	5.08343	0	0
ENSG00000157657	-1.73242	5.84012	0	0
ENSG00000168003	1.7323	8.47243	0	0
ENSG00000146426	-1.73041	5.79136	0	0
ENSG00000067445	-1.72952	6.49215	0	0
ENSG00000152223	1.72895	7.36447	0	0
ENSG00000021826	-1.7277	5.48056	0	0
ENSG00000058091	-1.72748	6.55763	0	0
ENSG00000163171	-1.72503	6.30864	0	0
ENSG00000143256	1.72467	6.41431	0	0
ENSG00000242498	-1.72358	5.69328	0	0
ENSG00000173559	1.7231	6.28112	0	0
ENSG00000164741	1.72192	6.53353	0	0
ENSG00000231290	1.72186	5.21351	0	0
ENSG00000086189	1.72162	5.43493	0	0
ENSG00000174136	1.71954	5.87879	0	0
ENSG00000168502	1.71768	6.44859	0	0
ENSG00000149485	-1.7175	7.47749	0	0
ENSG00000143061	-1.71426	6.54857	0	0
ENSG00000165801	-1.7114	7.66303	0	0
ENSG00000155363	-1.70978	6.5883	0	0
ENSG00000198355	1.7089	6.72113	0	0
ENSG00000066322	1.70736	7.29996	0	0
ENSG00000180801	-1.7032	5.78097	0	0
ENSG00000129422	-1.70041	6.25413	0	0
ENSG00000123636	-1.70019	5.77114	0	0
ENSG00000018699	1.69877	5.69702	0	0
ENSG00000021762	-1.6958	5.28185	0	0
ENSG00000169908	1.69557	7.19618	0	0
ENSG00000137309	1.69541	10.1567	0	0
ENSG00000116649	1.69034	6.9208	0	0
ENSG00000175166	1.68992	10.4269	0	0
ENSG00000065183	1.68634	6.97579	0	0
ENSG00000143384	1.68599	8.84977	0	0
ENSG00000142185	1.68527	7.0429	0	0
ENSG00000113721	-1.67741	5.46912	0	0
ENSG00000141736	-1.67686	6.54653	0	0
ENSG00000053254	-1.6746	6.39091	0	0
ENSG00000107937	1.67331	5.6964	0	0
ENSG00000105447	1.66855	6.52353	0	0
ENSG00000132603	1.66757	6.2145	0	0
ENSG00000058668	-1.66428	6.51696	0	0
ENSG00000140859	1.66345	6.99404	0	0
ENSG00000005238	1.66113	6.37334	0	0
ENSG00000164904	-1.65964	7.38688	0	0
ENSG00000116455	1.65485	6.65072	0	0
ENSG00000119655	-1.65458	7.35776	0	0
ENSG00000183723	-1.65322	5.60071	0	0
ENSG00000184117	-1.64297	6.63705	0	0
ENSG00000117122	-1.64062	6.58059	0	0
ENSG00000113645	1.63999	6.12441	0	0
ENSG00000131370	-1.63397	6.44111	0	0
ENSG00000126016	-1.63199	5.47808	0	0
ENSG00000164050	-1.62627	5.941	0	0
ENSG00000114019	1.62438	7.51849	0	0
ENSG00000123094	1.62335	6.93321	0	0
ENSG00000104635	1.62328	8.10808	0	0
ENSG00000153815	1.62309	6.38811	0	0
ENSG00000150990	1.62243	6.17644	0	0
ENSG00000164687	1.62222	6.13054	0	0
ENSG00000179222	-1.61985	8.37736	0	0
ENSG00000100029	1.61703	7.6797	0	0
ENSG00000105849	1.61583	6.17388	0	0
ENSG00000164086	1.61372	6.17914	0	0
ENSG00000080608	1.61202	5.6745	0	0
ENSG00000132361	1.60923	6.92257	0	0
ENSG00000166073	1.60808	6.67964	0	0
ENSG00000118246	1.60422	6.23007	0	0
ENSG00000154310	-1.60245	5.66379	0	0
ENSG00000102316	-1.60134	8.00632	0	0
ENSG00000136891	1.60031	6.40595	0	0
ENSG00000103187	1.59107	8.14546	0	0
ENSG00000151835	1.58586	7.85646	0	0
ENSG00000055483	1.58551	7.24662	0	0
ENSG00000073008	1.58225	6.92725	0	0
ENSG00000113460	1.58041	6.32348	0	0
ENSG00000120526	1.57995	6.27786	0	0
ENSG00000077942	-1.57976	7.06171	0	0
ENSG00000109917	1.57954	5.80537	0	0
ENSG00000187954	-1.57934	6.03873	0	0
ENSG00000117597	1.57769	6.09977	0	0
ENSG00000037474	1.57547	7.79084	0	0
ENSG00000167721	1.57509	6.94528	0	0
ENSG00000137692	1.57194	5.64658	0	0
ENSG00000120800	1.56993	6.70903	0	0
ENSG00000136718	1.56744	6.90151	0	0
ENSG00000105281	1.56612	8.21747	0	0
ENSG00000115129	-1.559	5.84871	0	0
ENSG00000109320	1.55746	6.56273	0	0
ENSG00000074047	-1.55201	6.42613	0	0
ENSG00000171444	-1.55061	5.87809	0	0
ENSG00000141076	1.54935	7.0687	0	0
ENSG00000116584	1.54806	7.17001	0	0
ENSG00000128283	1.54647	6.55748	0	0
ENSG00000104131	1.54508	7.18033	0	0
ENSG00000133316	1.54082	5.53347	0	0
ENSG00000180178	-1.54039	6.02506	0	0
ENSG00000175274	-1.53515	6.22732	0	0
ENSG00000111057	1.53501	8.36041	0	0
ENSG00000169032	1.53108	6.98452	0	0
ENSG00000122965	1.53086	6.37469	0	0
ENSG00000197256	-1.52982	6.13565	0	0
ENSG00000025772	1.52952	7.58014	0	0
ENSG00000103257	1.5286	9.34895	0	0
ENSG00000198042	1.52637	6.00456	0	0
ENSG00000072274	1.52461	9.40616	0	0
ENSG00000205336	-1.52421	6.36207	0	0
ENSG00000108561	1.52376	6.9787	0	0
ENSG00000148840	1.5204	6.93072	0	0
ENSG00000164134	1.5155	6.99393	0	0
ENSG00000126749	1.51331	5.93067	0	0
ENSG00000155438	1.51258	6.69017	0	0
ENSG00000121753	-1.51189	6.39392	0	0
ENSG00000111641	1.5104	6.7615	0	0
ENSG00000197905	1.51029	6.50558	0	0
ENSG00000155850	-1.50967	7.1027	0	0
ENSG00000109971	1.50182	11.2115	0	0
ENSG00000111371	1.50153	6.61317	0	0
ENSG00000138035	1.50121	6.7462	0	0
ENSG00000100664	1.50072	8.60025	0	0
ENSG00000057252	1.49968	6.85335	0	0
ENSG00000204394	1.49658	7.49929	0	0
ENSG00000134684	1.49657	7.96653	0	0
ENSG00000162522	-1.49637	7.28283	0	0
ENSG00000139514	1.49618	7.70221	0	0
ENSG00000130204	1.49532	7.21831	0	0
ENSG00000080824	1.49451	11.1147	0	0
ENSG00000132467	1.49362	6.70612	0	0
ENSG00000115310	1.49316	8.95723	0	0
ENSG00000162909	1.48997	9.17464	0	0
ENSG00000156011	-1.48747	6.61597	0	0
ENSG00000067334	1.48725	6.83135	0	0
ENSG00000137955	1.48562	7.0096	0	0
ENSG00000163513	1.48525	7.53764	0	0
ENSG00000158089	1.48396	5.8626	0	0
ENSG00000101150	1.48186	6.70465	0	0
ENSG00000100418	1.4809	5.98388	0	0
ENSG00000164163	1.47877	7.39504	0	0
ENSG00000198604	1.47702	6.702	0	0
ENSG00000173821	-1.46567	8.41207	0	0
ENSG00000108679	-1.46517	7.9874	0	0
ENSG00000144381	1.46517	9.86933	0	0
ENSG00000120705	1.46208	7.51216	0	0
ENSG00000138074	1.45892	7.30063	0	0
ENSG00000168077	-1.45885	6.79033	0	0
ENSG00000158555	1.45581	6.49569	0	0
ENSG00000154358	-1.45382	6.71044	0	0
ENSG00000065911	1.45289	8.29195	0	0
ENSG00000161813	1.45113	6.97771	0	0
ENSG00000068366	1.44885	5.96881	0	0
ENSG00000143322	1.44349	8.21831	0	0
ENSG00000197170	1.44276	7.22617	0	0
ENSG00000105821	1.44108	6.32122	0	0
ENSG00000076043	1.44079	6.96306	0	0
ENSG00000029153	1.4398	6.68411	0	0
ENSG00000170017	1.43671	8.75163	0	0
ENSG00000119326	1.43291	7.33462	0	0
ENSG00000148834	1.43278	6.45708	0	0
ENSG00000124920	-1.43242	6.83807	0	0
ENSG00000113407	1.41988	8.70679	0	0
ENSG00000139083	-1.41256	6.11975	0	0
ENSG00000245532	-1.41256	8.78094	0	0
ENSG00000011007	1.41142	7.12465	0	0
ENSG00000137547	1.4113	5.98822	0	0
ENSG00000115762	1.40894	7.83612	0	0
ENSG00000204217	-1.40855	6.99103	0	0
ENSG00000114648	1.40837	6.24732	0	0
ENSG00000146648	1.40757	6.25462	0	0
ENSG00000168487	-1.40357	5.89269	0	0
ENSG00000147130	-1.40183	6.81401	0	0
ENSG00000170854	1.39768	5.72074	0	0
ENSG00000163938	1.39691	6.72772	0	0
ENSG00000142207	1.39589	7.21783	0	0
ENSG00000070214	-1.39415	6.43962	0	0
ENSG00000101236	-1.38931	6.46487	0	0
ENSG00000107949	1.38804	6.79171	0	0
ENSG00000050165	-1.38764	7.38627	0	0
ENSG00000104695	1.38487	6.77442	0	0
ENSG00000171992	-1.38251	7.46929	0	0
ENSG00000172927	1.37986	7.62649	0	0
ENSG00000205476	1.37652	6.93528	0	0
ENSG00000090006	-1.37618	7.66187	0	0
ENSG00000171490	1.37594	8.03445	0	0
ENSG00000091527	1.37592	8.47481	0	0
ENSG00000151465	1.37276	6.89604	0	0
ENSG00000023330	1.3725	6.30766	0	0
ENSG00000166197	1.36958	7.39968	0	0
ENSG00000101654	1.36502	8.23308	0	0
ENSG00000148843	1.36494	7.13599	0	0
ENSG00000198911	-1.36284	7.71276	0	0
ENSG00000155090	1.3586	6.79729	0	0
ENSG00000122140	1.3555	6.44916	0	0
ENSG00000124831	1.35399	7.43762	0	0
ENSG00000164934	1.3533	7.44962	0	0
ENSG00000126226	1.35319	7.06946	0	0
ENSG00000100522	1.35242	7.31145	0	0
ENSG00000116005	-1.35106	6.60787	0	0
ENSG00000197903	1.34956	7.69633	0	0
ENSG00000100138	1.34928	6.98271	0	0
ENSG00000109133	1.34885	6.9785	0	0
ENSG00000108829	1.34763	8.1265	0	0
ENSG00000182199	1.34141	7.67535	0	0
ENSG00000073792	1.34029	7.68158	0	0
ENSG00000173546	1.33884	7.1053	0	0
ENSG00000125630	1.33297	6.67276	0	0
ENSG00000110619	1.32687	7.0435	0	0
ENSG00000198431	1.32598	8.04338	0	0
ENSG00000113013	1.32026	8.90128	0	0
ENSG00000134697	1.32017	6.94379	0	0
ENSG00000055044	1.31912	7.63867	0	0
ENSG00000204054	-1.31627	6.78471	0	0
ENSG00000156471	1.31609	6.60016	0	0
ENSG00000108010	1.31404	6.51275	0	0
ENSG00000169992	-1.31101	6.71715	0	0
ENSG00000087095	1.30524	6.13265	0	0
ENSG00000161638	1.30307	8.39718	0	0
ENSG00000155380	1.30262	7.5797	0	0
ENSG00000197321	-1.29784	6.9305	0	0
ENSG00000066697	1.29723	6.77908	0	0
ENSG00000114738	1.29663	7.13927	0	0
ENSG00000135916	-1.29639	7.3078	0	0
ENSG00000103342	1.29437	7.90068	0	0
ENSG00000169180	1.29429	7.48326	0	0
ENSG00000131467	1.29421	7.86562	0	0
ENSG00000125952	1.29268	6.86493	0	0
ENSG00000105401	1.29112	7.37575	0	0
ENSG00000167601	1.28957	9.44268	0	0
ENSG00000241945	1.28708	6.79422	0	0
ENSG00000134954	1.28642	7.39442	0	0
ENSG00000089159	1.28594	8.08905	0	0
ENSG00000106571	-1.28237	6.77793	0	0
ENSG00000130826	1.27742	7.83985	0	0
ENSG00000171793	1.27601	7.71648	0	0
ENSG00000108861	1.27511	7.40413	0	0
ENSG00000049246	-1.2749	6.5645	0	0
ENSG00000112655	-1.27091	6.89586	0	0
ENSG00000100554	1.26637	7.42013	0	0
ENSG00000131016	1.26259	8.15278	0	0
ENSG00000120694	1.26189	8.50857	0	0
ENSG00000136271	1.26041	7.2603	0	0
ENSG00000106263	1.25732	9.9099	0	0
ENSG00000105426	-1.25502	7.30083	0	0
ENSG00000177606	1.25499	7.36611	0	0
ENSG00000156515	1.24593	8.00443	0	0
ENSG00000136930	1.24492	7.08753	0	0
ENSG00000167553	1.24063	9.85863	0	0
ENSG00000110427	1.2384	7.00111	0	0
ENSG00000134001	1.23622	8.71469	0	0
ENSG00000019144	-1.23574	7.12484	0	0
ENSG00000063660	-1.23268	8.82759	0	0
ENSG00000170515	1.23035	8.0794	0	0
ENSG00000169764	-1.22577	7.92462	0	0
ENSG00000133026	-1.22305	7.51363	0	0
ENSG00000106105	1.21661	9.1194	0	0
ENSG00000041982	1.20861	9.9282	0	0
ENSG00000184575	1.20757	7.95756	0	0
ENSG00000088205	1.20715	7.95572	0	0
ENSG00000094916	-1.20696	8.34232	0	0
ENSG00000147394	1.20581	7.31542	0	0
ENSG00000100462	1.20225	7.39633	0	0
ENSG00000113140	-1.20083	10.4868	0	0
ENSG00000108175	-1.20024	7.09164	0	0
ENSG00000177311	1.20024	7.30016	0	0
ENSG00000020577	1.19434	7.1163	0	0
ENSG00000143398	1.18687	7.43529	0	0
ENSG00000121579	1.18593	8.45689	0	0
ENSG00000119285	1.17977	7.63339	0	0
ENSG00000171552	1.1782	7.32735	0	0
ENSG00000023734	1.17477	7.86414	0	0
ENSG00000101294	1.16501	7.38523	0	0
ENSG00000139998	-1.16082	7.11546	0	0
ENSG00000124571	1.149	7.48592	0	0
ENSG00000180398	1.1474	8.92487	0	0
ENSG00000137054	1.14458	7.09498	0	0
ENSG00000115053	1.14243	10.2669	0	0
ENSG00000139926	1.13778	8.28236	0	0
ENSG00000004478	1.13453	8.92946	0	0
ENSG00000147381	1.13348	7.71904	0	0
ENSG00000115233	1.13115	7.47083	0	0
ENSG00000166226	1.12915	8.45516	0	0
ENSG00000101361	1.12418	7.9644	0	0
ENSG00000108270	1.12024	7.23495	0	0
ENSG00000092820	1.11353	8.31937	0	0
ENSG00000175215	-1.11273	8.01823	0	0
ENSG00000143106	1.10196	7.75632	0	0
ENSG00000136261	1.09314	7.77995	0	0
ENSG00000197102	1.08391	9.8235	0	0
ENSG00000146223	1.08333	7.77833	0	0
ENSG00000185567	-1.07247	7.87349	0	0
ENSG00000177469	1.0601	9.18695	0	0
ENSG00000120438	1.03962	8.85821	0	0
ENSG00000145934	-1.03053	7.88915	0	0
ENSG00000169714	1.01648	8.11658	0	0
ENSG00000170027	1.00611	8.43265	0	0
ENSG00000090621	1.00353	8.1649	0	0
ENSG00000096384	0.99566	11.6949	0	0
ENSG00000170606	0.989948	8.99595	0	0
ENSG00000265019	1.92744	4.6448	1.97626258336499e-323	4.0019317313141e-322
ENSG00000145431	-1.7061	5.29973	1.97626258336499e-323	4.0019317313141e-322
ENSG00000125753	1.27344	7.39295	3.95252516672997e-323	8.05327002721232e-322
ENSG00000005100	1.34679	6.38667	4.94065645841247e-323	1.00295326105773e-321
ENSG00000135424	-2.00173	4.91324	6.91691904177745e-323	1.40314643418914e-321
ENSG00000115761	1.28653	6.62974	8.89318162514244e-323	1.80333960732055e-321
ENSG00000165733	1.07581	8.23209	1.87744945419674e-322	3.8043054729776e-321
ENSG00000111145	1.12256	7.37981	1.39326512127232e-321	2.81864450952431e-320
ENSG00000259129	-2.34807	4.34889	1.86756814127991e-321	3.77367340293544e-320
ENSG00000109099	-1.33872	6.09498	2.74700499087733e-321	5.54440467763047e-320
ENSG00000140105	1.28886	6.57962	2.9742751879643e-321	5.99598067792937e-320
ENSG00000204869	-5.78725	2.94565	3.32012114005318e-321	6.68569631952375e-320
ENSG00000165323	2.11262	4.77823	4.0019317313141e-321	8.04931750204559e-320
ENSG00000114315	-1.89051	5.07351	2.09286207578352e-320	4.20469627236734e-319
ENSG00000175792	1.18265	6.89342	2.32408479803722e-320	4.6638808836122e-319
ENSG00000136156	-1.20486	6.8562	2.69364590112648e-320	5.39929759744689e-319
ENSG00000159176	1.17372	7.66003	5.6896599775078e-320	1.13916715961616e-318
ENSG00000179242	1.58959	6.3688	5.556459879389e-319	1.11122873547513e-317
ENSG00000204580	-1.62054	5.48685	2.75654045784207e-318	5.50648019865569e-317
ENSG00000062716	-1.04717	8.65119	8.51672336563724e-318	1.69936759289812e-316
ENSG00000149591	1.94028	5.46065	1.13491918319322e-317	2.26196236711295e-316
ENSG00000225614	-4.00585	3.21738	1.28159689806492e-317	2.55139728714348e-316
ENSG00000197183	-1.49963	5.65561	2.90516824981791e-317	5.77703094157088e-316
ENSG00000160214	1.41059	6.10838	4.20615574228516e-317	8.35460797678245e-316
ENSG00000169136	1.47588	5.52563	4.81859259995093e-317	9.56024050316296e-316
ENSG00000128266	-2.2944	4.28325	3.39909116009407e-316	6.7362757959511e-315
ENSG00000141378	1.33365	6.07431	3.8120900701066e-316	7.54621536095731e-315
ENSG00000054965	-1.23494	6.91499	2.46493022606078e-315	4.87394047734333e-314
ENSG00000111300	1.366	6.01494	2.67323595048365e-315	5.27986703674411e-314
ENSG00000125740	4.67567	3.21577	3.83345610694333e-315	7.56287359645077e-314
ENSG00000108592	1.13372	7.53294	4.63977305911782e-315	9.14332780915318e-314
ENSG00000185989	1.6784	5.59873	6.95056158225679e-315	1.36816728492418e-313
ENSG00000185298	1.4306	6.38733	7.13935134806035e-315	1.40375192216172e-313
ENSG00000090273	1.1617	7.76659	3.98349529526151e-314	7.82363834949857e-313
ENSG00000110768	1.19588	6.3536	1.10821174307499e-313	2.17410543414689e-312
ENSG00000130935	1.19312	7.08634	2.33561629515181e-313	4.57691967279368e-312
ENSG00000117602	-1.96496	4.62313	3.68555773817097e-313	7.21422190111685e-312
ENSG00000115816	1.26637	7.10359	7.12435994341727e-313	1.39298729741867e-311
ENSG00000079263	2.62257	4.14374	1.07158343922531e-312	2.09287293999854e-311
ENSG00000076513	1.74897	5.28122	4.23552998297097e-312	8.26305676744653e-311
ENSG00000240476	1.4141	5.87094	9.2454188745754e-312	1.8016740073825e-310
ENSG00000145391	1.13055	7.13741	1.34714840636387e-311	2.62229921456541e-310
ENSG00000006210	-1.92325	4.70962	2.33128216783917e-311	4.5329336624167e-310
ENSG00000164045	1.38481	6.2319	2.35598136307397e-311	4.57587998887949e-310
ENSG00000103326	1.54338	6.27972	4.15283449052314e-311	8.05686682607693e-310
ENSG00000174173	1.50342	5.61413	6.4402914272018e-311	0
ENSG00000170454	-1.59324	5.55626	3.24419990413616e-310	0
ENSG00000150753	0.971209	9.52731	6.77171778297418e-310	0
ENSG00000242372	1.29049	6.51785	0	2.72156e-308
ENSG00000125977	1.06215	7.29091	0	3.70346e-308
ENSG00000101160	-1.10159	7.6572	0	5.04425e-308
ENSG00000089250	1.71444	5.19205	0	2.28472e-307
ENSG00000101146	1.15472	6.88001	6.50197e-308	1.25036e-306
ENSG00000123933	-2.52389	4.82361	2.02722e-307	3.89418e-306
ENSG00000136830	1.1871	7.39795	4.68137e-307	8.9828e-306
ENSG00000156261	0.933043	9.76258	7.61801e-307	1.46017e-305
ENSG00000226137	-1.49679	6.43225	1.50493e-306	2.8814e-305
ENSG00000144136	0.952334	8.64724	1.86138e-306	3.55999e-305
ENSG00000214357	-1.41844	5.9698	2.30425e-306	4.4022e-305
ENSG00000145730	-1.09035	7.85005	7.14744e-306	1.36401e-304
ENSG00000218336	-1.02305	7.46249	1.34892e-305	2.57145e-304
ENSG00000170581	-1.35453	6.16832	1.75522e-305	3.34236e-304
ENSG00000120051	3.27875	3.3887	1.93239e-305	3.67574e-304
ENSG00000117475	1.62281	5.56994	2.06172e-305	3.91748e-304
ENSG00000087494	2.76232	3.68092	9.79198e-305	1.85857e-303
ENSG00000240108	1.54399	5.38301	1.48619e-304	2.81781e-303
ENSG00000213719	1.23118	8.28219	2.00173e-304	3.79117e-303
ENSG00000116120	1.19298	6.76281	2.94617e-304	5.57385e-303
ENSG00000152127	1.02783	7.75752	3.69056e-303	6.97465e-302
ENSG00000243701	-2.37639	4.32623	1.45064e-302	2.73855e-301
ENSG00000138413	-1.26796	6.18316	3.10674e-302	5.85866e-301
ENSG00000134440	1.08703	7.7702	1.51534e-301	2.85454e-300
ENSG00000075785	1.08405	7.89844	1.52412e-301	2.86799e-300
ENSG00000164933	1.53011	6.0934	2.14169e-301	4.02577e-300
ENSG00000213593	1.17206	6.66336	2.26729e-301	4.25731e-300
ENSG00000129055	1.31442	6.20655	3.52821e-301	6.61785e-300
ENSG00000154217	3.14214	3.53484	6.30839e-301	1.182e-299
ENSG00000173545	1.59993	5.41853	7.81485e-301	1.4627e-299
ENSG00000197989	1.85744	4.74807	1.78395e-300	3.33543e-299
ENSG00000213585	0.963896	8.40019	2.20377e-300	4.11597e-299
ENSG00000188153	-2.37325	4.08217	3.04251e-300	5.67644e-299
ENSG00000159200	1.44091	5.61592	5.51899e-300	1.02859e-298
ENSG00000155980	-2.27378	4.36865	9.84118e-300	1.83217e-298
ENSG00000181061	1.2253	6.62456	1.10241e-299	2.05022e-298
ENSG00000103194	1.09698	7.16613	1.4723e-299	2.73524e-298
ENSG00000163376	3.73272	3.19502	3.03565e-299	5.63365e-298
ENSG00000164199	-1.89671	5.13778	9.48561e-299	1.7585e-297
ENSG00000109790	-1.20949	6.75092	1.50573e-298	2.78847e-297
ENSG00000109079	1.2136	6.9861	2.07239e-298	3.83381e-297
ENSG00000128272	1.15769	8.9165	2.38538e-298	4.40818e-297
ENSG00000249859	1.43605	5.46247	4.11151e-298	7.59004e-297
ENSG00000177990	2.08627	4.65382	5.51e-298	1.0161e-296
ENSG00000189306	1.24318	6.76662	4.75991e-297	8.76855e-296
ENSG00000100401	1.03928	8.4171	5.93199e-297	1.09162e-295
ENSG00000141401	-2.67828	3.99729	6.19162e-297	1.13821e-295
ENSG00000172115	1.47908	8.29535	3.74277e-296	6.87313e-295
ENSG00000170004	-1.04798	8.40404	1.62331e-295	2.97788e-294
ENSG00000101004	-1.86733	4.98205	8.36404e-295	1.53274e-293
ENSG00000130522	-1.62356	5.36667	1.15856e-294	2.12087e-293
ENSG00000140941	1.21765	6.96109	1.86723e-294	3.41462e-293
ENSG00000259207	-3.20659	3.36792	2.54758e-294	4.65392e-293
ENSG00000197451	0.996445	7.77231	3.75794e-294	6.85786e-293
ENSG00000112175	-1.80152	5.37001	1.48068e-293	2.69927e-292
ENSG00000112414	1.82066	5.15768	4.17071e-293	7.59528e-292
ENSG00000136810	1.08698	6.82238	1.98696e-292	3.61469e-291
ENSG00000125912	1.2482	6.72589	2.86916e-292	5.21419e-291
ENSG00000109534	1.57668	5.52803	3.33881e-292	6.06142e-291
ENSG00000012171	-2.75686	3.97118	4.45264e-292	8.07513e-291
ENSG00000184674	-1.34183	5.77132	1.35246e-291	2.45022e-290
ENSG00000107815	1.69728	5.35904	4.4632e-291	8.07756e-290
ENSG00000146592	1.2742	7.25926	7.44387e-291	1.34581e-289
ENSG00000205268	-1.49703	5.52513	1.26589e-290	2.28631e-289
ENSG00000185565	-4.28075	3.26685	2.13898e-290	3.85919e-289
ENSG00000106991	1.95566	5.08951	3.01101e-290	5.42694e-289
ENSG00000198455	-1.43268	5.63842	6.45166e-290	1.16163e-288
ENSG00000076706	1.05905	7.86364	4.38932e-289	7.89491e-288
ENSG00000112996	1.29024	5.97921	4.90842e-289	8.81955e-288
ENSG00000099139	-1.50155	5.40864	6.10412e-289	1.09568e-287
ENSG00000060138	1.05728	8.37623	7.3728e-289	1.32205e-287
ENSG00000111845	1.64374	5.06387	8.21065e-289	1.47078e-287
ENSG00000133065	1.16941	6.84862	1.0424e-288	1.86535e-287
ENSG00000113575	1.04891	7.08767	1.84461e-288	3.29752e-287
ENSG00000168439	0.949015	8.75368	4.04026e-288	7.21521e-287
ENSG00000123342	1.68639	5.27055	4.70724e-288	8.39777e-287
ENSG00000089048	1.57158	5.93178	4.74147e-288	8.45024e-287
ENSG00000138641	-1.76672	4.73784	1.41266e-287	2.51508e-286
ENSG00000074370	-4.02106	2.97018	6.65705e-287	1.18401e-285
ENSG00000106976	-1.17698	6.51595	9.62147e-287	1.70952e-285
ENSG00000177192	1.58539	5.41361	2.2378e-286	3.97203e-285
ENSG00000114686	1.10537	7.0447	4.56386e-286	8.09253e-285
ENSG00000070371	-1.64537	5.4509	4.59942e-286	8.14735e-285
ENSG00000164171	1.20453	6.50685	1.7475e-285	3.09236e-284
ENSG00000142634	1.28361	6.76805	3.19359e-285	5.64567e-284
ENSG00000124789	1.08221	6.89298	4.47983e-285	7.91151e-284
ENSG00000051108	1.15613	6.42732	4.51985e-285	7.97414e-284
ENSG00000141510	-1.42167	5.58462	3.61821e-284	6.377e-283
ENSG00000103423	1.1783	6.36989	3.83567e-284	6.75348e-283
ENSG00000105088	-1.59463	5.31387	5.54123e-284	9.74667e-283
ENSG00000094631	-1.30654	6.23637	7.22426e-284	1.26943e-282
ENSG00000084731	-1.37911	5.89849	7.71801e-284	1.35483e-282
ENSG00000197385	-1.91563	4.5707	1.25189e-283	2.19537e-282
ENSG00000266714	-4.6489	2.84445	2.07398e-283	3.63341e-282
ENSG00000070669	1.1309	7.03705	4.16191e-283	7.28397e-282
ENSG00000157510	1.44109	5.60694	9.80125e-283	1.71365e-281
ENSG00000151576	1.33009	6.1482	1.1605e-282	2.02701e-281
ENSG00000162618	2.35272	4.1411	1.8938e-282	3.30453e-281
ENSG00000155760	-1.67589	5.00888	2.12144e-282	3.69806e-281
ENSG00000137868	-2.18818	4.28785	2.39292e-282	4.16716e-281
ENSG00000117174	1.6258	5.56915	3.66508e-282	6.37623e-281
ENSG00000160094	-3.1067	3.46064	5.98677e-281	1.0405e-279
ENSG00000141522	1.17859	9.02419	6.22804e-281	1.08136e-279
ENSG00000125257	1.44727	5.65639	1.03247e-280	1.79087e-279
ENSG00000120949	3.41243	3.36101	2.81077e-280	4.8706e-279
ENSG00000177732	-1.26734	6.53287	3.01282e-280	5.21557e-279
ENSG00000171368	-2.61547	3.77635	8.43378e-280	1.45855e-278
ENSG00000078053	-2.13443	4.50172	1.36693e-279	2.36167e-278
ENSG00000130038	1.33352	5.71289	2.01108e-279	3.47114e-278
ENSG00000172731	1.07357	7.46321	5.60469e-279	9.66423e-278
ENSG00000073331	-1.6916	4.86702	8.11259e-279	1.39749e-277
ENSG00000130517	-1.85384	4.48366	1.68939e-278	2.90732e-277
ENSG00000127080	1.61717	5.17133	1.96636e-278	3.38064e-277
ENSG00000188501	-1.34073	5.98619	5.44616e-278	9.35404e-277
ENSG00000004399	-1.24396	6.69837	1.03844e-277	1.78182e-276
ENSG00000071051	-1.18035	6.53881	1.58147e-277	2.71094e-276
ENSG00000196739	1.52372	5.81727	2.25044e-277	3.85391e-276
ENSG00000169896	6.44173	2.49643	2.68765e-277	4.59813e-276
ENSG00000169251	1.36756	6.2239	2.90307e-277	4.96185e-276
ENSG00000135763	1.30657	6.12869	4.65689e-277	7.95167e-276
ENSG00000233521	-3.94883	2.95058	1.42004e-276	2.42236e-275
ENSG00000132341	0.914274	9.33796	1.75974e-276	2.99892e-275
ENSG00000163430	-0.921627	9.02911	2.62419e-276	4.46776e-275
ENSG00000164484	1.57855	5.61014	4.08045e-276	6.94033e-275
ENSG00000181610	1.15525	6.35684	6.22255e-276	1.05735e-274
ENSG00000152078	-2.44064	4.44198	7.61614e-276	1.2929e-274
ENSG00000004455	0.985824	7.54448	9.33456e-276	1.58308e-274
ENSG00000131094	-1.34621	6.08808	1.04617e-275	1.77253e-274
ENSG00000186591	-1.2016	6.08738	1.34845e-275	2.28246e-274
ENSG00000090530	-1.56022	5.06016	2.2128e-275	3.74189e-274
ENSG00000135750	-1.96754	4.69214	2.79083e-275	4.71482e-274
ENSG00000082497	-1.39218	5.79176	4.50483e-275	7.60309e-274
ENSG00000177410	1.18815	6.22646	1.26322e-274	2.12997e-273
ENSG00000119705	1.27266	6.38694	2.95115e-274	4.97126e-273
ENSG00000151014	2.26673	4.52341	4.17585e-274	7.02754e-273
ENSG00000158270	-2.21109	4.25217	4.65393e-274	7.82458e-273
ENSG00000084623	0.967731	8.4304	1.11843e-273	1.8786e-272
ENSG00000166012	1.25709	7.58288	1.18673e-273	1.99141e-272
ENSG00000056097	1.0056	7.98664	1.26111e-273	2.11421e-272
ENSG00000033050	1.24949	5.86404	1.87374e-273	3.13825e-272
ENSG00000113742	2.01926	5.25216	2.64536e-273	4.42637e-272
ENSG00000163597	1.04579	7.234	3.63265e-273	6.07256e-272
ENSG00000092051	-1.16853	6.34776	4.93326e-273	8.23888e-272
ENSG00000214706	1.34911	6.66169	4.96235e-273	8.27956e-272
ENSG00000142227	1.21299	6.82733	8.13618e-273	1.35621e-271
ENSG00000084073	1.31044	6.64964	1.14594e-272	1.90834e-271
ENSG00000134375	1.23049	6.5094	1.18605e-272	1.97325e-271
ENSG00000135372	1.15697	6.79599	1.62583e-272	2.70237e-271
ENSG00000143367	1.44923	6.23739	2.74791e-272	4.56309e-271
ENSG00000103064	1.16222	6.63673	2.92739e-272	4.85653e-271
ENSG00000067836	-2.40599	4.30015	5.40501e-272	8.95841e-271
ENSG00000012232	1.02546	7.6747	8.01209e-272	1.32669e-270
ENSG00000160208	0.964799	7.43895	1.36208e-271	2.25329e-270
ENSG00000146731	0.882457	9.59305	3.61314e-271	5.97156e-270
ENSG00000108883	0.906914	8.10069	1.19064e-270	1.96596e-269
ENSG00000012779	-3.01626	3.5701	1.41351e-270	2.33176e-269
ENSG00000166444	-1.44863	5.49113	7.65241e-270	1.26117e-268
ENSG00000128059	1.19498	6.6684	1.29316e-269	2.12922e-268
ENSG00000040608	-2.58576	4.04186	1.89666e-269	3.11996e-268
ENSG00000136840	1.59248	4.94065	1.98213e-269	3.25749e-268
ENSG00000184384	-2.13401	4.33027	2.22286e-269	3.6497e-268
ENSG00000263574	9.25041	2.2362	2.40989e-269	3.95308e-268
ENSG00000133657	1.09033	8.52305	2.8529e-269	4.6754e-268
ENSG00000104805	-1.03019	7.5009	3.44023e-269	5.63266e-268
ENSG00000132507	1.15806	9.0996	4.27355e-269	6.99051e-268
ENSG00000117410	1.28817	6.88575	2.17048e-268	3.54708e-267
ENSG00000169302	-2.78689	3.75086	5.92487e-268	9.67361e-267
ENSG00000182985	-1.27242	5.87533	6.57515e-268	1.07253e-266
ENSG00000132589	-1.33052	6.089	7.52123e-268	1.22572e-266
ENSG00000184886	1.2096	6.26877	7.95613e-268	1.29539e-266
ENSG00000104518	-1.46022	6.00433	1.37128e-267	2.23059e-266
ENSG00000120885	-1.04569	8.9019	5.92136e-267	9.62304e-266
ENSG00000178105	1.31469	5.88115	6.3043e-267	1.02359e-265
ENSG00000109332	0.968137	8.43362	1.11394e-266	1.80696e-265
ENSG00000160124	1.63116	4.91198	1.79867e-266	2.91497e-265
ENSG00000165795	-1.92575	4.64042	2.46021e-266	3.9834e-265
ENSG00000188352	1.37906	5.49145	3.57879e-266	5.78918e-265
ENSG00000219438	-1.36029	5.94223	4.1717e-266	6.74207e-265
ENSG00000168259	1.00849	7.06112	6.54169e-266	1.05626e-264
ENSG00000104980	1.36602	5.58841	7.0815e-266	1.14237e-264
ENSG00000156697	1.42482	5.32177	7.9651e-266	1.28372e-264
ENSG00000069849	1.05349	6.81699	1.09426e-265	1.76198e-264
ENSG00000107404	1.40792	6.18816	1.10461e-265	1.77702e-264
ENSG00000197496	-2.95886	3.42177	2.51547e-265	4.04298e-264
ENSG00000180957	1.0475	6.89473	4.4107e-265	7.0826e-264
ENSG00000150630	2.23905	3.93292	4.63866e-265	7.44183e-264
ENSG00000196756	1.9827	4.22647	9.21101e-265	1.47637e-263
ENSG00000140022	-1.85461	4.569	1.00825e-264	1.61458e-263
ENSG00000162551	2.70493	3.58093	2.67283e-264	4.27628e-263
ENSG00000108671	1.01606	7.91627	3.83119e-264	6.12396e-263
ENSG00000158560	-3.23758	3.26056	3.84916e-264	6.14707e-263
ENSG00000160298	-1.47788	5.3923	4.44994e-264	7.10004e-263
ENSG00000065427	0.889102	8.09614	8.20368e-264	1.30774e-262
ENSG00000134686	1.04969	7.04679	1.67332e-263	2.66499e-262
ENSG00000115008	6.83663	2.52895	4.12153e-263	6.55814e-262
ENSG00000006652	1.33773	5.7986	5.15272e-263	8.19151e-262
ENSG00000189120	2.44964	4.03178	5.26212e-263	8.35785e-262
ENSG00000106537	-1.9742	4.44002	5.82875e-263	9.24945e-262
ENSG00000151474	1.33205	6.59535	7.75138e-263	1.22893e-261
ENSG00000158292	-2.39786	3.88293	9.8378e-263	1.5583e-261
ENSG00000177045	-2.34709	3.97009	3.83927e-262	6.07589e-261
ENSG00000134058	1.48179	5.56564	5.37541e-262	8.49926e-261
ENSG00000132963	1.14968	6.43313	6.35201e-262	1.00343e-260
ENSG00000089327	1.25444	7.14544	9.89121e-262	1.56112e-260
ENSG00000100219	1.08086	6.84463	1.89001e-261	2.9803e-260
ENSG00000171346	3.69863	3.03039	2.1081e-261	3.3212e-260
ENSG00000115380	-1.33066	7.07113	1.05262e-260	1.65685e-259
ENSG00000168374	0.940283	7.38242	3.74462e-260	5.88886e-259
ENSG00000100433	-4.87025	2.76884	1.08166e-259	1.69952e-258
ENSG00000148175	1.36346	5.47182	2.02776e-259	3.18319e-258
ENSG00000183248	-3.54791	3.24587	3.113e-259	4.88242e-258
ENSG00000133030	1.02837	8.68991	6.96708e-259	1.09174e-257
ENSG00000086061	0.927389	9.1313	7.16225e-259	1.12132e-257
ENSG00000092096	-2.21195	4.11524	9.46712e-259	1.48084e-257
ENSG00000109819	-2.71182	3.56762	2.1046e-258	3.28907e-257
ENSG00000180340	-1.76474	4.9133	2.27071e-258	3.5455e-257
ENSG00000168887	-1.34305	5.75055	3.64582e-258	5.68754e-257
ENSG00000181104	-2.42616	4.09572	8.14168e-258	1.26899e-256
ENSG00000166411	1.2874	6.23399	8.23457e-258	1.28232e-256
ENSG00000100577	-1.22521	6.02338	3.40744e-257	5.30151e-256
ENSG00000165644	-2.30854	4.09985	6.79923e-257	1.05693e-255
ENSG00000175550	1.19574	7.2761	2.02164e-256	3.13981e-255
ENSG00000145911	2.29829	4.20848	3.46141e-256	5.37116e-255
ENSG00000253500	8.65532	2.32151	4.29438e-256	6.6578e-255
ENSG00000113356	2.58768	4.71628	6.32633e-256	9.79938e-255
ENSG00000139329	-3.02726	3.21545	1.81068e-255	2.80224e-254
ENSG00000151929	1.25526	6.12962	2.04297e-255	3.15895e-254
ENSG00000019186	2.04455	4.3544	4.05222e-255	6.26022e-254
ENSG00000173674	1.33864	5.81906	1.29911e-254	2.00521e-253
ENSG00000120322	-2.51291	3.65597	2.38852e-254	3.68349e-253
ENSG00000056998	-2.38809	3.84272	4.75268e-254	7.32297e-253
ENSG00000155189	1.32232	6.11351	8.83499e-254	1.36011e-252
ENSG00000173281	-1.73356	4.64154	1.24617e-253	1.91674e-252
ENSG00000173153	1.40558	5.47923	1.58907e-253	2.44201e-252
ENSG00000156804	-1.71009	4.60298	2.19546e-253	3.37093e-252
ENSG00000171453	1.36049	5.46222	2.24491e-253	3.44383e-252
ENSG00000108559	1.09825	6.25158	4.59615e-253	7.04461e-252
ENSG00000101310	1.16542	6.20145	5.18213e-253	7.93581e-252
ENSG00000103479	-1.10324	6.36415	8.1231e-253	1.24287e-251
ENSG00000100575	1.30361	5.5732	1.19332e-252	1.82424e-251
ENSG00000105516	-2.19214	4.2148	1.24028e-252	1.89438e-251
ENSG00000132463	0.931387	7.64914	1.34581e-252	2.05376e-251
ENSG00000187522	1.32258	6.21822	1.67683e-252	2.55669e-251
ENSG00000163874	2.01076	4.65902	2.34533e-252	3.57286e-251
ENSG00000095794	1.52712	5.07828	2.70816e-252	4.12201e-251
ENSG00000140263	1.33146	5.49469	3.07419e-252	4.67506e-251
ENSG00000146278	-2.05592	4.28793	4.14383e-252	6.29626e-251
ENSG00000104907	1.60795	5.118	1.2861e-251	1.95245e-250
ENSG00000085415	0.938555	7.65051	2.17972e-251	3.3062e-250
ENSG00000143195	-1.133	6.28832	4.54416e-251	6.88661e-250
ENSG00000128340	2.42491	4.04552	8.66549e-251	1.31211e-249
ENSG00000105223	-1.24732	6.08061	1.33958e-250	2.02661e-249
ENSG00000162378	-1.46143	5.46376	1.92134e-250	2.90423e-249
ENSG00000121210	-1.43883	5.29227	2.60463e-250	3.93367e-249
ENSG00000198561	-0.888825	8.06232	3.20932e-250	4.84274e-249
ENSG00000258791	5.9424	2.45345	3.59557e-250	5.42089e-249
ENSG00000049249	3.02128	3.42269	7.42578e-250	1.11859e-248
ENSG00000109654	-2.21806	4.11589	7.53802e-250	1.13452e-248
ENSG00000135625	7.80748	2.57372	9.7759e-250	1.47008e-248
ENSG00000178607	1.75676	5.28221	1.5848e-249	2.38114e-248
ENSG00000198900	1.00679	7.57983	1.95221e-249	2.93065e-248
ENSG00000144724	0.963775	7.10552	2.14064e-249	3.21078e-248
ENSG00000247626	2.14631	4.09857	2.79044e-249	4.18184e-248
ENSG00000142864	0.947161	8.77789	2.87606e-249	4.30647e-248
ENSG00000162851	1.56169	4.95231	4.64454e-249	6.94856e-248
ENSG00000141101	1.26692	5.92814	5.34658e-249	7.99204e-248
ENSG00000164647	2.0949	4.32502	5.80178e-249	8.66508e-248
ENSG00000197444	-1.40763	5.37014	2.00001e-248	2.98452e-247
ENSG00000182010	-1.50658	5.37752	2.47064e-248	3.68366e-247
ENSG00000108021	0.971545	7.85151	2.58145e-248	3.84562e-247
ENSG00000178031	2.21658	4.23282	1.00083e-247	1.48968e-246
ENSG00000169231	-1.68816	4.58989	2.92811e-247	4.35463e-246
ENSG00000213401	1.03722	6.81633	5.08e-247	7.54847e-246
ENSG00000158417	1.0785	8.408	1.01649e-246	1.50914e-245
ENSG00000110172	1.29345	7.04181	1.94485e-246	2.885e-245
ENSG00000137936	1.31008	5.60188	2.18732e-246	3.24194e-245
ENSG00000148229	1.02398	6.97777	4.99409e-246	7.39573e-245
ENSG00000140030	6.77542	2.17041	6.00414e-246	8.884e-245
ENSG00000116260	1.01699	8.24004	1.15172e-245	1.70269e-244
ENSG00000085063	0.880296	8.41265	1.35492e-245	2.00142e-244
ENSG00000250337	-1.79197	4.78298	4.84741e-245	7.15431e-244
ENSG00000175832	1.09901	6.98128	9.23632e-245	1.36205e-243
ENSG00000073756	2.6924	3.6999	1.12666e-244	1.66004e-243
ENSG00000138496	-1.84922	4.98877	1.27886e-244	1.88272e-243
ENSG00000173812	0.950284	8.8623	1.39185e-244	2.04734e-243
ENSG00000090539	-2.647	3.56021	2.55622e-244	3.75691e-243
ENSG00000141384	2.45146	3.83197	3.01349e-244	4.42526e-243
ENSG00000272068	-1.28541	5.52492	4.09075e-244	6.00216e-243
ENSG00000102181	-1.48425	5.00131	6.72515e-244	9.85924e-243
ENSG00000131650	-2.45368	4.16071	1.36218e-243	1.99531e-242
ENSG00000102038	-1.1573	6.25637	1.52132e-243	2.22657e-242
ENSG00000133169	1.3677	5.62598	2.01377e-243	2.94485e-242
ENSG00000160888	1.31625	7.01801	2.20742e-243	3.22533e-242
ENSG00000166986	0.931576	8.26891	2.31118e-243	3.37413e-242
ENSG00000239672	1.50182	6.42272	2.424e-243	3.53588e-242
ENSG00000129946	-3.03233	3.7289	2.52855e-243	3.68533e-242
ENSG00000186297	2.02122	4.19751	2.86557e-243	4.17305e-242
ENSG00000171497	1.23718	5.99438	3.4891e-243	5.07688e-242
ENSG00000250320	-4.41846	2.68127	4.47257e-243	6.50248e-242
ENSG00000068323	0.953084	7.3842	6.16714e-243	8.95872e-242
ENSG00000070785	1.36988	5.45871	1.35825e-242	1.97144e-241
ENSG00000007314	5.18305	2.52006	1.68067e-242	2.43739e-241
ENSG00000137055	1.04104	6.87076	1.80348e-242	2.61333e-241
ENSG00000018510	-0.999605	7.68588	2.80476e-242	4.06088e-241
ENSG00000135316	0.964037	7.96774	4.39811e-242	6.36254e-241
ENSG00000055163	-1.26068	5.66358	5.3466e-242	7.72831e-241
ENSG00000141543	0.955662	7.19154	6.39354e-242	9.234e-241
ENSG00000074657	-0.903864	7.52028	8.56787e-242	1.23641e-240
ENSG00000124177	-1.14285	6.39417	8.67971e-242	1.25152e-240
ENSG00000186260	-1.34253	6.36507	9.12627e-242	1.31483e-240
ENSG00000140945	1.32676	5.38848	1.1748e-241	1.69115e-240
ENSG00000108344	0.949956	7.98591	7.38051e-241	1.06157e-239
ENSG00000166801	-1.08683	6.95852	8.17014e-241	1.17418e-239
ENSG00000100591	0.847562	8.27638	9.09856e-241	1.30654e-239
ENSG00000135365	-1.22742	5.73622	9.53838e-241	1.36857e-239
ENSG00000164023	1.43507	5.80696	1.00756e-240	1.44447e-239
ENSG00000127946	-0.972073	6.91667	1.25691e-240	1.80047e-239
ENSG00000082293	6.07787	2.33575	3.09277e-240	4.42665e-239
ENSG00000084710	2.33861	4.35302	3.78919e-240	5.41901e-239
ENSG00000110944	5.14605	2.29474	3.90232e-240	5.57625e-239
ENSG00000153317	1.04111	7.64186	4.84547e-240	6.91832e-239
ENSG00000082516	1.10875	6.42627	5.60104e-240	7.9906e-239
ENSG00000259070	-5.40527	2.46129	6.72583e-240	9.58745e-239
ENSG00000114867	0.880161	9.72626	8.85876e-240	1.26176e-238
ENSG00000183688	-1.1349	6.06052	1.41195e-239	2.00942e-238
ENSG00000110328	2.12812	4.10201	2.64878e-239	3.76655e-238
ENSG00000120784	1.80159	5.2325	2.88312e-239	4.09647e-238
ENSG00000235823	-2.05935	4.06885	3.1324e-239	4.44705e-238
ENSG00000119537	1.33365	5.80068	4.13822e-239	5.87023e-238
ENSG00000102390	1.37845	5.2916	5.50888e-239	7.80826e-238
ENSG00000183762	-1.60864	4.67478	6.37294e-239	9.02567e-238
ENSG00000138688	-0.978815	7.3451	7.29835e-239	1.03279e-237
ENSG00000173597	8.0202	2.16143	8.8328e-239	1.24893e-237
ENSG00000196182	1.17294	6.7738	1.07511e-238	1.51894e-237
ENSG00000132470	-2.91306	3.50249	1.27499e-238	1.79988e-237
ENSG00000092621	-0.963347	7.77142	3.47316e-238	4.89905e-237
ENSG00000139146	1.04968	6.41489	7.98676e-238	1.12566e-236
ENSG00000179115	1.40556	5.72416	4.64744e-237	6.5449e-236
ENSG00000183087	-1.06923	7.19222	5.79461e-237	8.15388e-236
ENSG00000181163	1.00667	10.1143	6.05596e-237	8.5148e-236
ENSG00000164338	1.55179	5.07292	9.55855e-237	1.34287e-235
ENSG00000011260	1.03391	6.6095	1.25329e-236	1.75933e-235
ENSG00000185338	-3.57762	2.87665	1.2801e-236	1.79552e-235
ENSG00000084676	-1.10883	6.39571	3.08569e-236	4.32466e-235
ENSG00000105419	-1.27059	5.74463	3.16649e-236	4.43435e-235
ENSG00000205269	-2.43074	3.77305	3.19796e-236	4.47485e-235
ENSG00000139190	-1.76114	4.39148	3.38395e-236	4.73132e-235
ENSG00000096063	1.03469	7.18387	8.39043e-236	1.17218e-234
ENSG00000105486	-1.02737	7.00403	8.47777e-236	1.18344e-234
ENSG00000186998	-2.80131	3.54667	1.30608e-235	1.82175e-234
ENSG00000111602	-0.897467	7.37437	2.35661e-235	3.28444e-234
ENSG00000105559	-2.02609	4.26614	4.72593e-235	6.58137e-234
ENSG00000143418	0.905217	7.32349	5.99141e-235	8.33705e-234
ENSG00000077147	1.02136	8.02765	1.8328e-234	2.54832e-233
ENSG00000183963	1.2633	7.81094	3.05994e-234	4.25115e-233
ENSG00000134291	-0.960039	7.62844	3.56333e-234	4.9466e-233
ENSG00000170006	2.41664	3.55309	6.6062e-234	9.16342e-233
ENSG00000205212	1.08567	6.80786	7.2376e-234	1.00313e-232
ENSG00000185432	-7.2136	2.12359	9.71329e-234	1.3452e-232
ENSG00000104356	1.50101	5.15138	1.01842e-233	1.4093e-232
ENSG00000123096	-3.89213	2.73336	1.23395e-233	1.7062e-232
ENSG00000072110	0.879017	10.0525	1.54384e-233	2.133e-232
ENSG00000136875	1.11491	6.10842	1.73208e-233	2.3912e-232
ENSG00000166900	1.02583	7.03602	2.07047e-233	2.85611e-232
ENSG00000087263	1.13102	6.0116	2.85761e-233	3.93883e-232
ENSG00000233601	1.53291	5.12757	2.94879e-233	4.06131e-232
ENSG00000132849	-1.61123	4.86728	3.2737e-233	4.50527e-232
ENSG00000119397	-1.27839	5.78743	4.28588e-233	5.89359e-232
ENSG00000225485	1.28809	6.77165	5.25787e-233	7.22452e-232
ENSG00000197712	-1.26244	5.55453	5.61322e-233	7.70675e-232
ENSG00000130706	1.37438	7.60176	7.21099e-233	9.89266e-232
ENSG00000006327	1.36694	7.63018	7.76305e-233	1.06417e-231
ENSG00000226312	5.41319	2.5076	9.91713e-233	1.35839e-231
ENSG00000143549	0.83136	8.98622	1.04976e-232	1.43677e-231
ENSG00000128045	-2.50878	3.61937	1.38356e-232	1.89216e-231
ENSG00000067141	-1.02017	6.6603	1.89926e-232	2.5954e-231
ENSG00000137409	0.91225	8.22327	2.72799e-232	3.72499e-231
ENSG00000184007	0.851311	7.99091	3.40614e-232	4.64736e-231
ENSG00000133398	1.21091	5.63209	4.52462e-232	6.16863e-231
ENSG00000134352	1.16137	8.19859	5.71657e-232	7.7876e-231
ENSG00000113552	1.01145	6.79039	6.5935e-232	8.97525e-231
ENSG00000065548	1.05376	7.21041	1.22036e-231	1.65989e-230
ENSG00000172296	-2.65576	3.53913	1.49738e-231	2.03511e-230
ENSG00000171298	-1.17969	6.27164	1.58424e-231	2.1515e-230
ENSG00000155111	-1.49484	5.21198	1.85252e-231	2.51389e-230
ENSG00000064309	-1.74077	4.36712	2.70216e-231	3.66402e-230
ENSG00000124275	1.13889	6.25361	7.21826e-231	9.7801e-230
ENSG00000183605	1.44606	5.15122	8.8066e-231	1.19229e-229
ENSG00000151062	1.63557	4.58373	8.83061e-231	1.19462e-229
ENSG00000168924	1.20033	5.91455	1.14866e-230	1.55273e-229
ENSG00000006282	-1.11584	6.78544	1.78101e-230	2.40567e-229
ENSG00000181773	2.08338	4.3761	4.91553e-230	6.63445e-229
ENSG00000148296	1.2937	5.86514	5.12525e-230	6.91218e-229
ENSG00000198157	-1.64922	4.8859	7.37912e-230	9.94421e-229
ENSG00000171867	0.835056	8.54971	8.57767e-230	1.15505e-228
ENSG00000121691	-1.28187	5.70379	1.03561e-229	1.39346e-228
ENSG00000102468	-9.02885	2.13074	1.24936e-229	1.67978e-228
ENSG00000167085	1.02778	8.02584	1.56834e-229	2.10704e-228
ENSG00000167107	-2.18626	3.96807	2.00055e-229	2.68565e-228
ENSG00000072422	-1.45607	5.3884	2.045e-229	2.74321e-228
ENSG00000115107	-0.962377	7.49088	2.15574e-229	2.88955e-228
ENSG00000234741	0.983525	7.11339	3.05613e-229	4.0933e-228
ENSG00000059728	2.72112	3.62988	3.36676e-229	4.5059e-228
ENSG00000142002	1.13184	6.33176	4.27932e-229	5.72285e-228
ENSG00000085721	1.20643	5.70085	5.12799e-229	6.85258e-228
ENSG00000134987	1.13892	6.48767	5.39545e-229	7.20449e-228
ENSG00000155506	0.818415	8.75723	6.38383e-229	8.51777e-228
ENSG00000166200	1.12853	6.43681	8.22657e-229	1.09681e-227
ENSG00000116254	-1.44027	5.24026	8.96376e-229	1.19419e-227
ENSG00000137831	-1.16654	6.31284	1.47631e-228	1.96531e-227
ENSG00000115541	1.11076	6.64388	2.04543e-228	2.72087e-227
ENSG00000154640	1.08343	6.2256	3.73682e-228	4.96702e-227
ENSG00000198795	-2.66268	3.46523	4.39184e-228	5.83326e-227
ENSG00000138095	0.898146	8.45967	4.43402e-228	5.88482e-227
ENSG00000132321	-1.4515	4.99741	4.56459e-228	6.05353e-227
ENSG00000167996	-0.911161	9.99111	4.84617e-228	6.4221e-227
ENSG00000183520	1.14607	6.25974	6.00241e-228	7.94831e-227
ENSG00000163637	-1.37242	5.20369	7.10119e-228	9.3962e-227
ENSG00000152061	-1.48489	5.00373	9.04706e-228	1.19619e-226
ENSG00000138134	1.54262	4.74304	1.42798e-227	1.88664e-226
ENSG00000115414	-0.897324	10.8153	1.57227e-227	2.0757e-226
ENSG00000072041	1.68141	4.50651	3.49762e-227	4.61407e-226
ENSG00000072786	1.34344	5.82305	5.95814e-227	7.85408e-226
ENSG00000067840	-1.60321	4.68327	6.52912e-227	8.60028e-226
ENSG00000131171	-1.59523	5.54495	1.0516e-226	1.38414e-225
ENSG00000123908	1.03469	7.53596	1.18401e-226	1.55726e-225
ENSG00000165804	-1.33836	5.78224	3.45447e-226	4.54005e-225
ENSG00000170727	1.66436	4.85666	5.04889e-226	6.63054e-225
ENSG00000114423	-1.77437	4.32649	2.31689e-225	3.04042e-224
ENSG00000152767	-1.25862	5.51723	2.7239e-225	3.57186e-224
ENSG00000246228	2.11136	4.22916	4.45336e-225	5.83534e-224
ENSG00000124006	-1.28956	5.96825	8.82077e-225	1.15494e-223
ENSG00000091656	-1.24037	6.02297	1.05147e-224	1.3757e-223
ENSG00000182117	1.19931	5.93388	2.02043e-224	2.64149e-223
ENSG00000135521	1.32945	5.95038	2.28506e-224	2.98523e-223
ENSG00000126217	-1.6496	4.71884	2.64873e-224	3.45776e-223
ENSG00000179364	-1.71928	4.69563	4.1917e-224	5.46794e-223
ENSG00000136527	0.800453	8.29023	4.53956e-224	5.9173e-223
ENSG00000124098	-1.44457	5.31926	5.70538e-224	7.43141e-223
ENSG00000148335	1.41603	5.56327	5.73286e-224	7.46166e-223
ENSG00000235162	1.32553	5.47717	8.30234e-224	1.0798e-222
ENSG00000131871	1.22492	5.56065	9.14316e-224	1.18827e-222
ENSG00000150347	-1.05266	6.21054	1.11309e-223	1.44553e-222
ENSG00000174804	-1.74321	4.5865	1.12323e-223	1.45762e-222
ENSG00000031698	0.88949	7.71778	1.12896e-223	1.46397e-222
ENSG00000185359	1.08539	7.55928	1.31663e-223	1.70607e-222
ENSG00000163754	1.32539	5.25984	1.59134e-223	2.0605e-222
ENSG00000100354	-0.938262	7.03137	1.86301e-223	2.41049e-222
ENSG00000141562	-1.12362	5.9686	3.03756e-223	3.92731e-222
ENSG00000189223	2.81488	3.41474	3.31667e-223	4.28501e-222
ENSG00000134242	6.17314	2.23579	5.26201e-223	6.79331e-222
ENSG00000196396	1.03639	6.76801	5.55027e-223	7.16018e-222
ENSG00000110881	-1.33068	5.43078	5.78805e-223	7.46143e-222
ENSG00000185269	-2.63709	3.44181	1.55917e-222	2.00846e-221
ENSG00000105612	-1.6884	4.8735	1.62557e-222	2.09246e-221
ENSG00000196850	1.46914	5.31415	1.85444e-222	2.38531e-221
ENSG00000138449	-1.57641	4.83525	1.98904e-222	2.55656e-221
ENSG00000104765	-1.08296	6.62412	3.68782e-222	4.73658e-221
ENSG00000135414	-1.02631	6.32945	3.86936e-222	4.96611e-221
ENSG00000070495	1.26902	5.84612	3.98593e-222	5.11197e-221
ENSG00000135723	1.14005	6.41146	6.88928e-222	8.82907e-221
ENSG00000082153	0.86497	8.20966	8.21775e-222	1.05239e-220
ENSG00000100036	2.06969	4.23884	9.04438e-222	1.1574e-220
ENSG00000160223	1.2386	5.79233	1.04757e-221	1.33959e-220
ENSG00000006744	1.03922	6.29562	1.71895e-221	2.19651e-220
ENSG00000133466	-1.56895	4.83297	2.37936e-221	3.0382e-220
ENSG00000146950	-1.78003	4.41137	3.29586e-221	4.2054e-220
ENSG00000136270	1.0611	7.15118	3.72418e-221	4.74846e-220
ENSG00000163947	-1.65294	4.66586	4.08016e-221	5.19857e-220
ENSG00000125124	-1.56997	4.69637	6.87198e-221	8.74929e-220
ENSG00000092010	-1.27561	6.42386	8.42067e-221	1.07133e-219
ENSG00000241878	1.34459	6.03631	8.707e-221	1.10695e-219
ENSG00000065717	-1.74606	4.40155	9.89969e-221	1.25767e-219
ENSG00000180891	-1.02813	6.85548	1.4751e-220	1.87262e-219
ENSG00000184178	1.57357	4.63421	1.52627e-220	1.93618e-219
ENSG00000115241	0.815782	8.17214	2.21167e-220	2.80364e-219
ENSG00000179295	0.947644	8.51107	3.13548e-220	3.97184e-219
ENSG00000130508	-0.906375	8.71337	3.34329e-220	4.23201e-219
ENSG00000167535	-1.30976	5.47497	5.17472e-220	6.54555e-219
ENSG00000153574	1.2042	5.81018	1.06654e-219	1.3481e-218
ENSG00000100099	-0.861309	7.87158	1.52636e-219	1.92793e-218
ENSG00000115368	1.06416	6.70786	1.69155e-219	2.13503e-218
ENSG00000250899	1.20018	5.98411	2.84448e-219	3.58765e-218
ENSG00000101782	1.37349	5.58224	3.99355e-219	5.03331e-218
ENSG00000198113	1.29916	5.83276	5.43497e-219	6.8451e-218
ENSG00000145349	-1.33215	5.88734	5.56898e-219	7.00883e-218
ENSG00000088832	0.847873	8.26662	6.7545e-219	8.49477e-218
ENSG00000116688	0.835716	7.67639	9.62301e-219	1.20936e-217
ENSG00000106591	1.07331	6.22513	2.26771e-218	2.84789e-217
ENSG00000163291	1.28938	6.34877	2.94558e-218	3.69654e-217
ENSG00000013275	0.98116	7.34862	3.1641e-218	3.96792e-217
ENSG00000239900	0.851578	7.66689	3.94505e-218	4.94372e-217
ENSG00000112992	-0.922535	7.16137	4.80719e-218	6.01982e-217
ENSG00000197119	-1.47755	4.88827	5.27612e-218	6.60231e-217
ENSG00000136770	-1.18622	5.92999	6.59425e-218	8.24587e-217
ENSG00000126602	0.907288	7.17183	6.64068e-218	8.29801e-217
ENSG00000116161	0.945682	7.1456	1.06217e-217	1.32632e-216
ENSG00000101544	0.95841	7.79922	1.31387e-217	1.63944e-216
ENSG00000115363	1.64987	4.90021	2.75208e-217	3.43157e-216
ENSG00000061794	1.20115	5.79205	2.87254e-217	3.57923e-216
ENSG00000184898	-2.8897	3.31329	4.42672e-217	5.51184e-216
ENSG00000127837	0.945483	7.10375	4.48617e-217	5.58191e-216
ENSG00000123505	1.12102	6.72737	4.96604e-217	6.17459e-216
ENSG00000148848	1.23204	5.65702	6.67401e-217	8.29234e-216
ENSG00000180998	-2.67452	3.32018	9.77212e-217	1.21331e-215
ENSG00000196305	0.832462	8.74006	9.89358e-217	1.22752e-215
ENSG00000143179	1.07452	6.44541	1.07641e-216	1.33458e-215
ENSG00000092964	-1.0319	6.49306	1.20855e-216	1.49735e-215
ENSG00000124496	-1.70835	4.39794	1.27638e-216	1.58028e-215
ENSG00000144824	1.0694	7.41798	1.29166e-216	1.59807e-215
ENSG00000149100	0.936324	7.64153	1.50166e-216	1.85657e-215
ENSG00000173786	-1.03598	7.17435	1.56266e-216	1.93062e-215
ENSG00000183496	-1.87148	4.32964	1.63935e-216	2.02395e-215
ENSG00000117133	1.20878	5.67005	1.67104e-216	2.06162e-215
ENSG00000101000	1.29508	5.74657	2.34938e-216	2.89646e-215
ENSG00000225889	-8.20723	2.01083	2.97424e-216	3.66425e-215
ENSG00000144560	-1.18145	5.99524	4.91538e-216	6.05148e-215
ENSG00000138018	1.03885	6.73958	5.27564e-216	6.49045e-215
ENSG00000196569	-1.57216	4.68471	5.83256e-216	7.17057e-215
ENSG00000270069	2.01159	4.28246	1.62782e-215	1.99985e-214
ENSG00000106245	1.14641	6.40867	1.7252e-215	2.118e-214
ENSG00000181192	-1.60738	4.45575	2.09296e-215	2.56768e-214
ENSG00000162878	-1.74044	4.56295	3.33325e-215	4.08644e-214
ENSG00000135624	0.810582	9.19194	4.75145e-215	5.82103e-214
ENSG00000227057	1.21451	5.81065	5.10386e-215	6.24839e-214
ENSG00000131724	-1.12276	6.21189	6.27557e-215	7.6775e-214
ENSG00000100528	0.964365	6.93443	1.03337e-214	1.26333e-213
ENSG00000113712	0.917357	7.19285	1.19331e-214	1.45785e-213
ENSG00000185825	0.94464	7.54009	1.21791e-214	1.48687e-213
ENSG00000167371	-3.19093	3.06859	2.84067e-214	3.46558e-213
ENSG00000228630	-2.71159	3.27777	5.09815e-214	6.21534e-213
ENSG00000122707	-1.58924	4.57167	6.39326e-214	7.78884e-213
ENSG00000253616	4.91561	2.60936	7.38189e-214	8.98702e-213
ENSG00000072310	-1.11837	7.00858	1.07024e-213	1.30205e-212
ENSG00000139200	-2.09849	4.3519	1.32635e-213	1.61252e-212
ENSG00000132359	1.08441	6.73745	2.44325e-213	2.96833e-212
ENSG00000115484	0.818883	8.97648	3.27063e-213	3.97077e-212
ENSG00000122966	-0.866155	7.38685	4.16192e-213	5.04936e-212
ENSG00000151239	1.24817	7.08022	6.15842e-213	7.46639e-212
ENSG00000142156	-0.934654	8.59043	7.72885e-213	9.36388e-212
ENSG00000186918	-1.67609	4.55891	8.81978e-213	1.06782e-211
ENSG00000162738	-1.13312	6.18077	1.38355e-212	1.67393e-211
ENSG00000120889	0.984818	6.75905	2.28656e-212	2.76454e-211
ENSG00000197077	-0.961407	7.09988	2.40672e-212	2.90781e-211
ENSG00000101639	-0.937209	7.87991	3.65683e-212	4.41516e-211
ENSG00000071539	0.972856	6.72089	6.66901e-212	8.04644e-211
ENSG00000163683	-3.00674	3.13742	9.32427e-212	1.12424e-210
ENSG00000134531	0.803024	8.61441	1.22011e-211	1.47009e-210
ENSG00000265843	1.72229	4.42165	1.27327e-211	1.53309e-210
ENSG00000135114	-2.59802	3.4098	2.01894e-211	2.42924e-210
ENSG00000139971	-1.77675	4.49935	2.54237e-211	3.05695e-210
ENSG00000162337	-1.49312	4.99687	2.66791e-211	3.2057e-210
ENSG00000120158	1.62376	4.47719	3.57061e-211	4.28742e-210
ENSG00000165821	-1.30997	5.59248	3.93411e-211	4.72067e-210
ENSG00000126878	-1.53858	4.59987	6.19406e-211	7.42737e-210
ENSG00000170525	1.09326	6.12281	6.98119e-211	8.36549e-210
ENSG00000107816	-1.16857	6.14292	7.16441e-211	8.57918e-210
ENSG00000160072	1.62623	5.00132	7.74507e-211	9.26816e-210
ENSG00000141564	1.05821	6.39065	1.31282e-210	1.56992e-209
ENSG00000115307	1.01024	7.45407	1.348e-210	1.61089e-209
ENSG00000198522	1.00811	6.68016	1.40448e-210	1.67724e-209
ENSG00000175130	-1.05945	8.31956	2.0075e-210	2.39574e-209
ENSG00000148730	-0.903981	6.8763	2.40944e-210	2.87345e-209
ENSG00000108840	-1.34135	5.58535	3.24749e-210	3.87026e-209
ENSG00000144848	1.02703	6.7107	3.57044e-210	4.25225e-209
ENSG00000073536	1.32134	5.72669	4.31064e-210	5.13031e-209
ENSG00000186470	-2.19075	3.7361	4.49925e-210	5.35114e-209
ENSG00000248323	2.17092	3.71815	7.26018e-210	8.62898e-209
ENSG00000261115	-2.88036	3.05923	8.6e-210	1.02145e-208
ENSG00000057757	1.13927	5.79465	9.81922e-210	1.16547e-208
ENSG00000100906	1.36312	5.18777	1.05536e-209	1.25178e-208
ENSG00000015475	1.47771	5.07751	1.0737e-209	1.27267e-208
ENSG00000138050	1.37565	5.05526	1.10835e-209	1.31286e-208
ENSG00000105656	1.78793	4.39319	1.12562e-209	1.33241e-208
ENSG00000175183	-1.37642	5.02474	1.41426e-209	1.67296e-208
ENSG00000149798	1.53906	4.62068	2.03844e-209	2.40968e-208
ENSG00000173744	1.03318	6.67155	2.61777e-209	3.09243e-208
ENSG00000197172	1.02555	6.60643	2.77897e-209	3.28065e-208
ENSG00000116489	0.918256	8.33153	6.46706e-209	7.62939e-208
ENSG00000173418	1.15267	5.82678	7.83783e-209	9.2403e-208
ENSG00000251432	-3.72104	2.55906	7.96506e-209	9.38399e-208
ENSG00000163659	1.74943	4.47672	2.2949e-208	2.70191e-207
ENSG00000113387	0.896943	7.47552	2.5712e-208	3.02518e-207
ENSG00000074800	0.818543	11.3327	3.22085e-208	3.78699e-207
ENSG00000168938	-1.3692	5.2432	3.73535e-208	4.38898e-207
ENSG00000147100	-1.31295	5.20567	6.5271e-208	7.66409e-207
ENSG00000115875	0.845338	7.77014	6.92362e-208	8.12424e-207
ENSG00000103034	-2.05565	4.01613	8.66002e-208	1.01549e-206
ENSG00000145832	-3.73579	2.73892	9.89967e-208	1.16008e-206
ENSG00000071462	1.00112	6.49728	1.72616e-207	2.02143e-206
ENSG00000108424	0.763704	9.62846	1.90415e-207	2.22838e-206
ENSG00000179674	3.64881	2.90064	2.23173e-207	2.61e-206
ENSG00000154511	-1.47747	4.94485	2.60838e-207	3.04844e-206
ENSG00000128050	0.819421	8.99602	2.89383e-207	3.3798e-206
ENSG00000181649	2.6188	3.269	4.75786e-207	5.55316e-206
ENSG00000185015	1.76607	4.39124	1.38616e-206	1.61679e-205
ENSG00000170927	-4.16031	2.58253	1.67941e-206	1.95752e-205
ENSG00000064102	1.04044	6.12501	2.799e-206	3.26035e-205
ENSG00000198843	1.00157	6.45315	3.04102e-206	3.5399e-205
ENSG00000267506	-5.54948	2.21015	3.15673e-206	3.67216e-205
ENSG00000170271	-6.16998	2.13918	3.73322e-206	4.33989e-205
ENSG00000163531	1.00796	6.54453	4.24306e-206	4.92932e-205
ENSG00000163577	1.75372	5.01466	5.63131e-206	6.53777e-205
ENSG00000147408	-3.16032	2.97639	6.74149e-206	7.82147e-205
ENSG00000119812	1.05227	6.78239	8.15191e-206	9.45158e-205
ENSG00000070814	0.949346	7.78549	8.66399e-206	1.00387e-204
ENSG00000161682	-1.97352	3.98791	1.15234e-205	1.33429e-204
ENSG00000123545	1.84787	4.16637	1.47272e-205	1.70413e-204
ENSG00000114796	-1.34841	5.44481	1.92958e-205	2.23131e-204
ENSG00000096696	4.28894	2.65061	2.97607e-205	3.43917e-204
ENSG00000113643	0.998123	6.91363	5.88058e-205	6.79116e-204
ENSG00000173221	1.05944	6.61131	6.3602e-205	7.3402e-204
ENSG00000160325	-1.66821	4.87495	1.10346e-204	1.27265e-203
ENSG00000139625	-1.31818	5.33878	1.37343e-204	1.58297e-203
ENSG00000176533	-2.48746	3.5737	1.49414e-204	1.72096e-203
ENSG00000128641	0.936988	7.53762	1.55658e-204	1.7917e-203
ENSG00000110330	1.10905	6.47859	1.8309e-204	2.10608e-203
ENSG00000173894	-1.02616	6.85674	2.13117e-204	2.44986e-203
ENSG00000087460	-0.754777	10.1249	4.44015e-204	5.10078e-203
ENSG00000066056	5.27267	2.37325	9.73155e-204	1.11722e-202
ENSG00000165995	-3.4824	2.61254	1.22713e-203	1.40786e-202
ENSG00000114854	-2.4035	3.55518	1.32307e-203	1.51694e-202
ENSG00000112245	0.990624	8.01153	2.07099e-203	2.3729e-202
ENSG00000147687	1.02281	6.23569	3.3691e-203	3.85772e-202
ENSG00000196365	1.0877	6.3758	5.81858e-203	6.65811e-202
ENSG00000140307	0.963859	6.40632	8.92693e-203	1.02083e-201
ENSG00000173334	1.35203	5.61953	9.73498e-203	1.11251e-201
ENSG00000162636	-1.25574	6.18208	1.23878e-202	1.41475e-201
ENSG00000165490	1.03952	6.37837	1.39646e-202	1.59378e-201
ENSG00000100600	-0.981808	6.3819	1.62646e-202	1.85507e-201
ENSG00000091127	1.25049	5.59329	2.1043e-202	2.39852e-201
ENSG00000103355	-3.56012	2.78129	2.21519e-202	2.52328e-201
ENSG00000127325	5.74163	2.18552	2.6791e-202	3.04972e-201
ENSG00000125378	-1.35308	5.55053	3.51511e-202	3.99878e-201
ENSG00000268621	-5.37509	2.18674	6.71252e-202	7.63119e-201
ENSG00000196405	-1.62614	4.52541	6.75691e-202	7.67667e-201
ENSG00000128602	-1.2054	5.41008	7.79385e-202	8.84903e-201
ENSG00000083312	0.916088	8.3708	8.90059e-202	1.00991e-200
ENSG00000116761	2.12714	3.94009	9.80576e-202	1.11189e-200
ENSG00000169213	0.946712	6.66646	9.85147e-202	1.11635e-200
ENSG00000132718	-1.17594	5.68902	1.50977e-201	1.70974e-200
ENSG00000182272	-2.30739	4.09885	1.68321e-201	1.90492e-200
ENSG00000171703	-1.86917	4.27358	3.3267e-201	3.76246e-200
ENSG00000175137	1.3946	5.72515	3.92989e-201	4.44179e-200
ENSG00000106028	1.06334	6.11255	4.33905e-201	4.90108e-200
ENSG00000168827	1.17498	5.81262	4.47329e-201	5.04945e-200
ENSG00000178685	-1.86903	4.51958	6.2105e-201	7.0059e-200
ENSG00000124126	1.08806	6.57146	6.25867e-201	7.0557e-200
ENSG00000152208	-1.71881	4.41639	6.59859e-201	7.43413e-200
ENSG00000160007	-0.951256	7.12756	8.37261e-201	9.42672e-200
ENSG00000153904	1.21642	5.80112	1.31131e-200	1.47546e-199
ENSG00000107262	1.22669	5.50999	1.48551e-200	1.67038e-199
ENSG00000069345	0.988272	6.49391	1.51603e-200	1.70361e-199
ENSG00000144802	1.34422	5.38221	2.1689e-200	2.4357e-199
ENSG00000269927	2.67682	3.42991	5.81099e-200	6.52163e-199
ENSG00000109323	-1.7956	4.34304	8.16833e-200	9.1614e-199
ENSG00000091136	-0.848776	8.27131	1.62689e-199	1.82351e-198
ENSG00000137266	-2.85597	3.22157	1.97259e-199	2.20957e-198
ENSG00000167637	1.65644	4.71168	4.23362e-199	4.73922e-198
ENSG00000183856	-0.900675	7.22866	5.87105e-199	6.568e-198
ENSG00000178662	-5.18993	2.37132	8.79753e-199	9.8356e-198
ENSG00000165156	0.974394	7.0188	1.14998e-198	1.28486e-197
ENSG00000101811	1.04621	6.13892	1.42081e-198	1.58644e-197
ENSG00000169288	1.29229	5.00652	2.43826e-198	2.72076e-197
ENSG00000176407	0.925914	6.87771	4.7152e-198	5.25815e-197
ENSG00000174306	1.23144	5.45301	7.17684e-198	7.99816e-197
ENSG00000143995	-1.92238	3.9692	1.03125e-197	1.14853e-196
ENSG00000002549	1.07372	5.90253	1.51183e-197	1.6827e-196
ENSG00000078549	2.27003	3.49784	1.56492e-197	1.74068e-196
ENSG00000186141	1.31707	5.74321	2.58789e-197	2.87673e-196
ENSG00000117724	-0.86793	9.38641	3.03048e-197	3.36658e-196
ENSG00000165689	1.12141	5.74398	3.61755e-197	4.01621e-196
ENSG00000197329	-1.3001	5.05401	5.27004e-197	5.84711e-196
ENSG00000169230	1.11609	7.18869	8.49824e-197	9.42283e-196
ENSG00000127314	1.14344	5.8049	9.01684e-197	9.99153e-196
ENSG00000163170	1.26039	5.14972	1.14983e-196	1.27331e-195
ENSG00000138442	1.01696	6.3608	2.22353e-196	2.46077e-195
ENSG00000114529	1.9769	4.0288	5.61013e-196	6.20479e-195
ENSG00000259807	-2.20343	3.65285	8.56082e-196	9.46227e-195
ENSG00000079739	-1.14083	5.79065	9.26714e-196	1.02365e-194
ENSG00000158470	0.837393	7.44166	1.01692e-195	1.12258e-194
ENSG00000069020	1.29984	5.65022	1.28714e-195	1.41998e-194
ENSG00000135678	-2.71589	3.02571	1.63476e-195	1.80235e-194
ENSG00000156587	-1.9591	4.18228	1.76728e-195	1.94723e-194
ENSG00000140948	-1.12467	5.88089	8.20422e-195	9.03392e-194
ENSG00000066468	-2.02136	3.98449	1.30869e-194	1.44013e-193
ENSG00000183778	2.0688	4.22286	1.60497e-194	1.76506e-193
ENSG00000030582	-0.933448	7.60488	1.75612e-194	1.93008e-193
ENSG00000161326	1.22796	5.67655	2.00219e-194	2.19914e-193
ENSG00000133818	1.2249	5.67802	2.92244e-194	3.20791e-193
ENSG00000180198	0.846662	7.41752	3.39508e-194	3.72438e-193
ENSG00000120742	0.981257	7.0176	3.53194e-194	3.8721e-193
ENSG00000100314	-3.60637	2.5234	3.74934e-194	4.10786e-193
ENSG00000156232	1.61992	4.39652	3.89385e-194	4.26353e-193
ENSG00000143751	1.27622	5.21762	5.13439e-194	5.61832e-193
ENSG00000114473	1.75728	4.42682	5.2145e-194	5.70242e-193
ENSG00000204466	-2.46008	3.33857	7.70601e-194	8.42181e-193
ENSG00000257923	-0.881711	6.96382	9.3628e-194	1.02261e-192
ENSG00000125827	-1.06496	5.79047	1.46011e-193	1.59375e-192
ENSG00000145293	1.10596	5.95196	1.74818e-193	1.90699e-192
ENSG00000171310	1.46341	4.64816	4.11275e-193	4.48359e-192
ENSG00000163468	0.77568	8.9801	4.87192e-193	5.30791e-192
ENSG00000103335	1.03798	7.7982	6.08046e-193	6.62048e-192
ENSG00000127124	1.62495	4.96591	7.45825e-193	8.1156e-192
ENSG00000143079	0.949134	6.88126	8.00699e-193	8.70729e-192
ENSG00000030419	-1.88015	4.17772	8.68371e-193	9.43734e-192
ENSG00000188511	2.11857	4.00088	9.21594e-193	1.00095e-191
ENSG00000177822	-1.30986	5.08841	1.15211e-192	1.25054e-191
ENSG00000107833	1.20475	5.65969	1.87187e-192	2.03054e-191
ENSG00000165688	1.11008	6.30271	5.95556e-192	6.4564e-191
ENSG00000139970	-2.09037	3.62228	7.98526e-192	8.65144e-191
ENSG00000083223	1.12593	5.98258	8.70044e-192	9.42045e-191
ENSG00000168159	-0.954305	6.45714	1.59676e-191	1.72784e-190
ENSG00000124201	1.04775	7.31709	2.47585e-191	2.67743e-190
ENSG00000064042	0.898226	7.78613	2.96148e-191	3.20063e-190
ENSG00000130768	-2.68947	3.24208	3.44943e-191	3.72568e-190
ENSG00000171877	-1.18415	5.79163	5.05313e-191	5.45446e-190
ENSG00000234498	3.40591	2.95126	1.09786e-190	1.18432e-189
ENSG00000078804	-1.39112	4.995	1.62622e-190	1.75321e-189
ENSG00000064932	1.26713	5.69426	1.68544e-190	1.81595e-189
ENSG00000124406	-1.86758	3.88971	2.47489e-190	2.66488e-189
ENSG00000163734	4.89248	2.28796	3.53496e-190	3.80399e-189
ENSG00000204381	1.05657	6.11006	4.38379e-190	4.71453e-189
ENSG00000203875	1.46536	4.59794	5.77155e-190	6.20318e-189
ENSG00000149948	0.893425	7.17259	5.92873e-190	6.3682e-189
ENSG00000140848	-1.17509	5.50784	6.73332e-190	7.22801e-189
ENSG00000111348	2.93356	3.15481	6.92817e-190	7.43262e-189
ENSG00000222041	1.16459	5.78447	1.01757e-189	1.09099e-188
ENSG00000101400	-1.73654	4.43019	1.14695e-189	1.22896e-188
ENSG00000235531	-3.64477	2.62392	1.39988e-189	1.49905e-188
ENSG00000156502	1.06434	5.84638	1.49822e-189	1.60338e-188
ENSG00000137094	0.970589	6.89515	1.63199e-189	1.74548e-188
ENSG00000166086	0.97246	6.41789	1.7169e-189	1.83517e-188
ENSG00000157985	-0.902809	6.67636	1.95228e-189	2.08548e-188
ENSG00000007402	-2.71125	3.13524	2.05429e-189	2.19312e-188
ENSG00000177542	1.44528	5.35339	2.70704e-189	2.88823e-188
ENSG00000151304	1.27166	5.09439	4.12128e-189	4.39444e-188
ENSG00000148300	1.12006	5.69923	5.42168e-189	5.77752e-188
ENSG00000119681	-0.831137	8.34447	5.49949e-189	5.85688e-188
ENSG00000184216	0.834993	8.80141	6.99765e-189	7.44787e-188
ENSG00000239521	-2.78672	3.06003	1.02124e-188	1.08628e-187
ENSG00000140396	-1.11343	5.99353	1.2035e-188	1.27938e-187
ENSG00000159131	0.785179	7.85581	1.98679e-188	2.11076e-187
ENSG00000137876	0.994678	6.38274	2.38573e-188	2.53306e-187
ENSG00000235884	2.00502	3.75131	2.75064e-188	2.91875e-187
ENSG00000141385	0.820798	7.36817	2.90995e-188	3.08592e-187
ENSG00000004777	-2.22398	3.51606	4.84978e-188	5.13994e-187
ENSG00000006062	1.27822	5.13714	5.31751e-188	5.63226e-187
ENSG00000197646	3.64376	2.44604	5.91857e-188	6.2651e-187
ENSG00000130304	-1.37489	5.18541	1.45605e-187	1.54037e-186
ENSG00000108588	0.897669	7.69543	1.52443e-187	1.61174e-186
ENSG00000182261	5.69663	2.13784	1.68265e-187	1.77795e-186
ENSG00000112984	-0.838063	7.39096	2.13893e-187	2.2587e-186
ENSG00000137103	-2.95787	3.03802	2.19652e-187	2.31812e-186
ENSG00000105993	0.915082	6.48216	2.42343e-187	2.55605e-186
ENSG00000148459	1.48707	4.38017	2.68795e-187	2.83335e-186
ENSG00000071127	0.880018	7.80869	2.74606e-187	2.89286e-186
ENSG00000113282	0.928277	6.68398	3.3277e-187	3.50348e-186
ENSG00000137497	-0.807603	8.34627	5.81049e-187	6.11375e-186
ENSG00000242802	1.24515	6.89354	9.92325e-187	1.04349e-185
ENSG00000017373	-1.96457	3.87192	1.0096e-186	1.06102e-185
ENSG00000119865	1.80274	4.05667	1.06203e-186	1.11545e-185
ENSG00000226057	-1.45669	4.7661	1.10994e-186	1.16507e-185
ENSG00000155096	0.860807	7.84331	1.35782e-186	1.42441e-185
ENSG00000169925	-1.17212	5.54325	1.95948e-186	2.05434e-185
ENSG00000141030	0.843772	6.99611	3.246e-186	3.40112e-185
ENSG00000162494	5.05112	2.20708	3.29748e-186	3.453e-185
ENSG00000075240	-1.68485	4.34294	3.38301e-186	3.54044e-185
ENSG00000002822	1.04426	7.26207	3.60046e-186	3.76576e-185
ENSG00000167258	0.868728	7.31452	3.98429e-186	4.16472e-185
ENSG00000139531	-1.53207	4.36436	4.87894e-186	5.09684e-185
ENSG00000198517	1.10654	6.185	5.09945e-186	5.32403e-185
ENSG00000013588	0.820566	7.81437	8.15145e-186	8.50538e-185
ENSG00000187840	1.40607	6.26705	8.98985e-186	9.37459e-185
ENSG00000129282	1.71331	4.34603	1.07289e-185	1.11814e-184
ENSG00000197724	-1.09571	5.7257	1.08384e-185	1.12888e-184
ENSG00000106078	-1.24027	5.31791	1.22056e-185	1.27053e-184
ENSG00000135473	-1.08912	5.83636	1.28004e-185	1.33165e-184
ENSG00000134333	0.734484	10.1855	1.56423e-185	1.62634e-184
ENSG00000090020	1.40976	5.32098	4.58504e-185	4.76425e-184
ENSG00000118922	-1.41232	5.41731	5.03064e-185	5.22417e-184
ENSG00000204574	0.854113	7.25543	5.11271e-185	5.30626e-184
ENSG00000099821	1.09348	5.96042	5.48139e-185	5.68553e-184
ENSG00000172348	-4.49641	2.23797	6.63851e-185	6.88166e-184
ENSG00000065809	1.26119	5.38119	7.98294e-185	8.27044e-184
ENSG00000198301	0.952242	6.37384	9.18255e-185	9.50763e-184
ENSG00000135655	1.00476	6.38365	9.26219e-185	9.58442e-184
ENSG00000173193	-0.928852	6.4425	9.58647e-185	9.91414e-184
ENSG00000144597	1.14088	5.97192	1.02552e-184	1.05994e-183
ENSG00000048405	1.44806	4.68061	1.06427e-184	1.09935e-183
ENSG00000164038	1.53578	4.42953	1.07597e-184	1.11077e-183
ENSG00000112159	0.850713	7.51795	1.2802e-184	1.32084e-183
ENSG00000106089	1.57652	4.72611	1.50614e-184	1.55303e-183
ENSG00000100201	-0.763829	9.18435	1.58097e-184	1.62924e-183
ENSG00000134815	1.17369	5.72057	1.60571e-184	1.65376e-183
ENSG00000138760	-0.810657	7.31083	2.0786e-184	2.13954e-183
ENSG00000082397	0.923181	6.90637	2.37273e-184	2.44086e-183
ENSG00000108828	-0.788325	8.02227	1.04483e-183	1.0742e-182
ENSG00000205413	-1.75666	4.25413	1.13824e-183	1.16955e-182
ENSG00000167632	-1.35752	5.18529	1.63041e-183	1.67428e-182
ENSG00000109606	0.79792	7.85383	1.692e-183	1.7365e-182
ENSG00000111885	-1.24041	5.9076	2.0763e-183	2.12967e-182
ENSG00000167491	1.04349	6.79585	2.47568e-183	2.53783e-182
ENSG00000072832	-1.10055	5.77632	3.40137e-183	3.48471e-182
ENSG00000165973	-3.33623	2.81283	3.6776e-183	3.76551e-182
ENSG00000112796	-2.98445	2.78334	4.05488e-183	4.14939e-182
ENSG00000111276	-1.25582	5.54883	7.00552e-183	7.16461e-182
ENSG00000173726	0.85713	7.2571	7.07219e-183	7.22857e-182
ENSG00000179094	1.43514	5.47983	7.24997e-183	7.40596e-182
ENSG00000140403	1.3504	4.89738	7.95708e-183	8.12355e-182
ENSG00000148606	0.962667	6.75665	1.10694e-182	1.12944e-181
ENSG00000179361	1.754	4.34787	1.11093e-182	1.13285e-181
ENSG00000140511	-1.20591	5.70374	1.58552e-182	1.61587e-181
ENSG00000152377	-1.29089	5.17901	2.17659e-182	2.21696e-181
ENSG00000229320	1.72101	4.2503	2.47542e-182	2.51986e-181
ENSG00000170485	1.03223	5.76987	4.43858e-182	4.51565e-181
ENSG00000085231	0.837659	6.86474	5.05484e-182	5.13963e-181
ENSG00000174013	1.0606	6.14415	5.54873e-182	5.63853e-181
ENSG00000184445	-0.910439	6.98808	6.2012e-182	6.2979e-181
ENSG00000184937	2.05728	3.73697	8.07009e-182	8.19119e-181
ENSG00000196954	1.14639	5.97162	9.34749e-182	9.48227e-181
ENSG00000100342	-2.8406	2.92472	1.78837e-181	1.8131e-180
ENSG00000187555	0.787089	7.95314	4.65672e-181	4.7184e-180
ENSG00000150995	1.36461	5.13314	6.49857e-181	6.58084e-180
ENSG00000196872	-4.20972	2.26552	7.21442e-181	7.30152e-180
ENSG00000113732	0.978748	5.97056	7.51167e-181	7.59798e-180
ENSG00000204789	-4.40662	2.1912	7.57247e-181	7.65505e-180
ENSG00000035141	0.86957	6.87552	1.10987e-180	1.12132e-179
ENSG00000136193	0.693438	9.38871	1.58649e-180	1.60195e-179
ENSG00000132854	-10.0047	1.7147	2.89753e-180	2.92406e-179
ENSG00000141644	1.14148	6.32183	3.33369e-180	3.36229e-179
ENSG00000168495	1.08994	5.96903	6.52602e-180	6.57821e-179
ENSG00000167123	-1.00449	6.01755	9.3687e-180	9.43819e-179
ENSG00000144406	-2.69519	3.08619	1.23464e-179	1.24308e-178
ENSG00000107902	-1.86972	4.12233	1.25925e-179	1.26713e-178
ENSG00000164039	-1.96735	3.74517	1.35019e-179	1.35787e-178
ENSG00000004142	0.819322	7.25654	1.40069e-179	1.40785e-178
ENSG00000271225	4.19726	2.18137	1.4931e-179	1.49986e-178
ENSG00000095319	0.828351	7.9067	1.56971e-179	1.57592e-178
ENSG00000136450	0.799222	8.9569	1.59158e-179	1.59695e-178
ENSG00000198681	0.805079	7.21426	3.00921e-179	3.01765e-178
ENSG00000174791	1.6003	4.4845	4.84781e-179	4.85863e-178
ENSG00000177679	-1.45734	4.78299	4.93145e-179	4.93962e-178
ENSG00000189362	1.16544	5.42148	5.15626e-179	5.16186e-178
ENSG00000070770	0.78588	7.22059	6.13407e-179	6.13723e-178
ENSG00000120328	-2.48792	3.04567	7.20109e-179	7.20068e-178
ENSG00000158246	1.64103	4.89622	8.52453e-179	8.51918e-178
ENSG00000041802	0.852362	6.98699	9.28035e-179	9.26924e-178
ENSG00000156650	-1.02044	6.24491	9.83157e-179	9.8142e-178
ENSG00000089737	0.833432	7.04978	1.43141e-178	1.42807e-177
ENSG00000119321	1.20722	5.70714	2.17327e-178	2.16696e-177
ENSG00000247077	1.02046	6.29764	2.30105e-178	2.29306e-177
ENSG00000186191	-4.87248	2.1643	2.75534e-178	2.74422e-177
ENSG00000100764	0.963191	6.31398	4.2436e-178	4.22407e-177
ENSG00000079785	0.757945	7.92456	4.93554e-178	4.91003e-177
ENSG00000162520	-3.47884	2.71259	5.01398e-178	4.98524e-177
ENSG00000159199	0.908974	6.53963	5.45553e-178	5.42118e-177
ENSG00000254726	-1.07664	5.85823	5.48605e-178	5.44842e-177
ENSG00000110107	0.777098	7.71513	1.04839e-177	1.04061e-176
ENSG00000105270	-1.03378	5.98449	1.26435e-177	1.25426e-176
ENSG00000188725	1.20724	6.4284	1.86641e-177	1.85046e-176
ENSG00000065802	0.908721	6.66764	2.30584e-177	2.28484e-176
ENSG00000137804	-0.800744	7.81939	2.5213e-177	2.49693e-176
ENSG00000131323	1.05349	5.69849	2.69399e-177	2.66644e-176
ENSG00000177098	-3.10718	2.73243	2.7692e-177	2.73933e-176
ENSG00000057019	0.818837	9.8811	3.20094e-177	3.16463e-176
ENSG00000135454	-0.873592	6.94792	4.82246e-177	4.76507e-176
ENSG00000107290	0.95822	7.8944	7.40087e-177	7.30867e-176
ENSG00000100335	0.848705	6.93182	9.91905e-177	9.78996e-176
ENSG00000152484	1.14459	5.79372	1.09961e-176	1.08469e-175
ENSG00000172985	1.46478	4.86281	1.45579e-176	1.43522e-175
ENSG00000182307	0.860517	7.12386	1.47529e-176	1.45363e-175
ENSG00000187535	-1.35476	4.90505	1.53826e-176	1.51483e-175
ENSG00000100601	1.2288	5.29043	1.60389e-176	1.57857e-175
ENSG00000243244	-2.11385	3.46396	1.62646e-176	1.59988e-175
ENSG00000007516	-2.62411	3.30744	1.74099e-176	1.71158e-175
ENSG00000143878	-1.25489	5.34105	2.07048e-176	2.03437e-175
ENSG00000125966	-1.83491	4.13006	2.12816e-176	2.08987e-175
ENSG00000086991	-3.53708	2.51053	2.6994e-176	2.64935e-175
ENSG00000223764	-4.17547	2.28638	4.50031e-176	4.41439e-175
ENSG00000226380	3.3377	2.45253	4.79878e-176	4.70452e-175
ENSG00000123977	5.31387	1.9233	5.88244e-176	5.76367e-175
ENSG00000183196	-1.44577	4.5341	7.67762e-176	7.5184e-175
ENSG00000148655	-4.55508	2.09827	8.34115e-176	8.16361e-175
ENSG00000173402	-0.821201	7.93171	8.57676e-176	8.38951e-175
ENSG00000185803	1.07845	6.92263	9.79926e-176	9.57998e-175
ENSG00000143756	1.09038	5.80902	1.47111e-175	1.43739e-174
ENSG00000100519	0.789901	7.66407	1.9573e-175	1.91137e-174
ENSG00000142867	1.34341	4.98397	2.06917e-175	2.01948e-174
ENSG00000108854	0.815748	7.31683	2.14525e-175	2.09257e-174
ENSG00000099995	0.805228	7.81972	2.8737e-175	2.80157e-174
ENSG00000111321	1.00134	6.22253	3.84009e-175	3.74163e-174
ENSG00000124491	-7.11066	1.74862	4.81251e-175	4.68651e-174
ENSG00000108651	0.976162	6.35665	4.93596e-175	4.80406e-174
ENSG00000138297	1.02179	5.85539	7.0756e-175	6.8827e-174
ENSG00000197345	1.3836	5.00634	1.03554e-174	1.00675e-173
ENSG00000118985	1.21152	5.98989	1.20803e-174	1.17379e-173
ENSG00000134153	1.24895	5.30092	1.74376e-174	1.6934e-173
ENSG00000107959	1.12836	5.6521	2.29198e-174	2.22455e-173
ENSG00000183943	-1.34971	5.02413	2.50766e-174	2.43254e-173
ENSG00000144895	0.876089	6.92951	3.01377e-174	2.92187e-173
ENSG00000179750	-1.09995	5.98901	3.18443e-174	3.08562e-173
ENSG00000198952	0.895354	7.67396	3.88359e-174	3.761e-173
ENSG00000061938	-1.14245	5.72535	4.65552e-174	4.50608e-173
ENSG00000143851	3.67916	2.80643	4.82514e-174	4.66768e-173
ENSG00000144579	-0.975282	6.27524	5.87136e-174	5.67662e-173
ENSG00000007237	-2.11645	3.48782	5.8799e-174	5.68174e-173
ENSG00000164659	-1.47921	4.76637	5.95756e-174	5.75361e-173
ENSG00000169813	0.747959	8.92599	6.07709e-174	5.86581e-173
ENSG00000089818	1.02627	6.12367	7.03217e-174	6.78395e-173
ENSG00000099399	0.878361	6.66683	1.03906e-173	1.00184e-172
ENSG00000029363	0.91322	8.06713	1.15353e-173	1.11159e-172
ENSG00000065150	0.744102	8.35031	1.33142e-173	1.2823e-172
ENSG00000136045	1.03199	5.89422	1.71991e-173	1.65555e-172
ENSG00000126653	1.03695	5.75182	3.30827e-173	3.18273e-172
ENSG00000117984	-1.00475	6.65146	3.5107e-173	3.37562e-172
ENSG00000148925	0.97488	5.98582	5.02778e-173	4.83169e-172
ENSG00000166546	-2.87563	2.80532	5.5206e-173	5.30238e-172
ENSG00000143847	-1.85393	3.73567	6.61467e-173	6.34972e-172
ENSG00000149575	-3.72611	2.35635	1.00628e-172	9.65442e-172
ENSG00000168917	2.48924	3.55892	1.17831e-172	1.12987e-171
ENSG00000213983	-1.19849	5.50773	1.78497e-172	1.71066e-171
ENSG00000143368	0.849049	7.4938	2.99327e-172	2.86709e-171
ENSG00000167964	-3.73739	2.34649	4.04285e-172	3.87031e-171
ENSG00000136933	1.57213	4.64008	5.02437e-172	4.80732e-171
ENSG00000107581	0.858523	8.80511	5.29525e-172	5.06372e-171
ENSG00000092531	0.912412	6.61356	5.49711e-172	5.25389e-171
ENSG00000154760	-2.83322	2.76133	7.0653e-172	6.74902e-171
ENSG00000102172	0.819063	7.56955	1.14653e-171	1.09461e-170
ENSG00000158106	-1.7741	4.27416	4.04815e-171	3.86272e-170
ENSG00000143337	0.92856	6.44859	4.87464e-171	4.64882e-170
ENSG00000162746	4.64938	1.91979	6.92096e-171	6.59675e-170
ENSG00000128394	-2.21132	3.37754	8.08913e-171	7.70601e-170
ENSG00000256128	2.57902	2.96476	1.05882e-170	1.00813e-169
ENSG00000105404	-1.37486	5.21273	1.11931e-170	1.06514e-169
ENSG00000116604	0.99672	6.41087	1.61052e-170	1.53174e-169
ENSG00000175040	1.48844	4.89986	2.2333e-170	2.1229e-169
ENSG00000134186	0.872648	6.99696	2.57843e-170	2.44965e-169
ENSG00000144827	1.05351	5.76591	3.84295e-170	3.64904e-169
ENSG00000106344	1.05501	5.62905	5.33298e-170	5.06113e-169
ENSG00000162377	1.17643	5.31078	6.27988e-170	5.95654e-169
ENSG00000143319	0.973325	6.1879	7.15656e-170	6.7844e-169
ENSG00000175003	3.67249	2.68478	1.30785e-169	1.23917e-168
ENSG00000171223	1.44046	5.78202	1.46314e-169	1.38556e-168
ENSG00000135829	0.693527	8.97913	1.54306e-169	1.46044e-168
ENSG00000123358	1.48103	5.13096	1.67194e-169	1.58157e-168
ENSG00000160285	-0.951557	6.70077	2.05481e-169	1.9427e-168
ENSG00000196814	-1.71192	4.17684	2.21076e-169	2.08901e-168
ENSG00000140598	1.05501	6.31724	2.21596e-169	2.0928e-168
ENSG00000135046	0.749642	8.32681	2.49616e-169	2.35616e-168
ENSG00000119699	-1.80857	3.82276	3.8806e-169	3.66097e-168
ENSG00000105197	1.09924	6.48577	3.94566e-169	3.72035e-168
ENSG00000105048	-1.05941	6.8886	4.25562e-169	4.01045e-168
ENSG00000261452	2.21873	3.42753	4.32324e-169	4.07198e-168
ENSG00000065361	-2.50239	3.05086	4.46131e-169	4.19977e-168
ENSG00000153107	0.834682	6.71988	5.0684e-169	4.7687e-168
ENSG00000172380	0.956167	8.2358	6.3106e-169	5.93427e-168
ENSG00000197813	-2.73771	2.79509	8.03178e-169	7.54875e-168
ENSG00000136522	0.965965	6.1048	1.22555e-168	1.15123e-167
ENSG00000010295	3.56957	2.83051	1.70782e-168	1.60339e-167
ENSG00000123395	1.29544	5.72589	1.79781e-168	1.68698e-167
ENSG00000187800	2.38173	3.31724	1.87482e-168	1.75829e-167
ENSG00000171914	-0.803675	7.81279	1.96811e-168	1.8448e-167
ENSG00000198513	-2.38393	3.35198	2.554e-168	2.39271e-167
ENSG00000079332	0.746509	7.42248	2.62357e-168	2.45656e-167
ENSG00000130147	-0.76011	7.23941	3.14242e-168	2.94082e-167
ENSG00000175567	-1.12537	5.46524	3.24092e-168	3.03138e-167
ENSG00000140650	1.31944	4.84009	3.43164e-168	3.20805e-167
ENSG00000111262	-2.90856	2.68889	4.30681e-168	4.02405e-167
ENSG00000174780	0.715223	8.41367	5.74067e-168	5.36091e-167
ENSG00000188342	0.999175	5.91194	6.51643e-168	6.08212e-167
ENSG00000074410	-1.11945	5.67965	7.14335e-168	6.6637e-167
ENSG00000154582	0.97127	6.0037	9.91294e-168	9.24241e-167
ENSG00000100558	1.17676	6.29926	1.89026e-167	1.76147e-166
ENSG00000171681	-0.986028	6.23199	2.0384e-167	1.8985e-166
ENSG00000103966	0.892555	6.26195	2.28105e-167	2.12336e-166
ENSG00000154781	1.24003	5.04311	2.45016e-167	2.27957e-166
ENSG00000114491	1.09708	6.02892	3.23994e-167	3.01276e-166
ENSG00000102554	1.3218	5.08404	3.66703e-167	3.4081e-166
ENSG00000205426	1.13275	7.44722	3.74186e-167	3.4758e-166
ENSG00000165507	-3.18256	2.75759	4.26235e-167	3.95718e-166
ENSG00000173209	-1.09971	6.1357	7.79186e-167	7.23017e-166
ENSG00000133739	-1.33397	5.50569	9.23004e-167	8.56014e-166
ENSG00000133773	1.46557	4.36446	1.1909e-166	1.10388e-165
ENSG00000001617	-1.07488	5.64059	1.49894e-166	1.38868e-165
ENSG00000004779	1.06587	5.65574	1.82595e-166	1.69074e-165
ENSG00000168672	-1.10906	5.59371	1.87871e-166	1.73868e-165
ENSG00000110660	0.779023	7.37145	4.69179e-166	4.33978e-165
ENSG00000171385	-2.70342	2.74945	4.7995e-166	4.43707e-165
ENSG00000128908	0.932617	6.4826	8.32097e-166	7.68856e-165
ENSG00000100242	-0.887365	7.03508	9.15005e-166	8.45017e-165
ENSG00000248429	-3.492	2.31579	1.05133e-165	9.70402e-165
ENSG00000105185	0.987566	6.0709	1.14254e-165	1.05403e-164
ENSG00000136040	-2.18389	3.55249	1.20808e-165	1.11392e-164
ENSG00000117505	0.917127	6.58197	1.42187e-165	1.31035e-164
ENSG00000137713	0.867542	6.76534	1.53955e-165	1.41805e-164
ENSG00000181817	1.27621	4.97892	1.83486e-165	1.68917e-164
ENSG00000187867	-1.90836	4.23075	1.95921e-165	1.8027e-164
ENSG00000137871	-1.10843	5.67952	2.33309e-165	2.14559e-164
ENSG00000157851	-2.88202	2.7292	2.66452e-165	2.44909e-164
ENSG00000163399	0.684718	9.26476	4.41031e-165	4.05161e-164
ENSG00000039523	0.923333	6.32121	6.21582e-165	5.70729e-164
ENSG00000229056	7.13955	1.64857	6.95628e-165	6.38382e-164
ENSG00000183255	0.706787	8.16862	7.33501e-165	6.72785e-164
ENSG00000140451	-0.935839	6.03912	7.35956e-165	6.74684e-164
ENSG00000204673	0.983856	6.9127	7.50615e-165	6.87763e-164
ENSG00000154127	0.966323	6.16022	8.17966e-165	7.49082e-164
ENSG00000145247	0.912485	7.40776	8.57341e-165	7.84731e-164
ENSG00000111142	0.833842	6.86535	1.16535e-164	1.06609e-163
ENSG00000139725	0.940723	6.44337	1.61586e-164	1.47747e-163
ENSG00000205634	-3.60599	2.41693	2.20352e-164	2.01374e-163
ENSG00000117069	1.17258	5.28047	2.69781e-164	2.46418e-163
ENSG00000189180	-1.32708	5.75071	2.7122e-164	2.47603e-163
ENSG00000109458	-1.79111	3.78836	4.91844e-164	4.48782e-163
ENSG00000111011	1.056	6.90369	6.42634e-164	5.86065e-163
ENSG00000166963	-0.887646	7.0929	7.6037e-164	6.93076e-163
ENSG00000136436	0.984125	6.36311	8.23401e-164	7.50138e-163
ENSG00000144231	0.85472	6.62145	8.53287e-164	7.76962e-163
ENSG00000185904	1.0572	5.52076	9.79086e-164	8.91044e-163
ENSG00000119508	3.67199	2.35408	9.95489e-164	9.05502e-163
ENSG00000163638	2.35455	3.42746	9.97181e-164	9.0657e-163
ENSG00000177556	1.03469	5.99338	1.25271e-163	1.13829e-162
ENSG00000135018	0.770219	7.47762	1.3693e-163	1.24359e-162
ENSG00000125485	1.14595	5.26119	1.80458e-163	1.63806e-162
ENSG00000138385	0.78076	7.40844	2.16642e-163	1.96549e-162
ENSG00000114107	-1.18943	5.24979	2.55237e-163	2.31444e-162
ENSG00000130164	0.835498	6.71836	2.5945e-163	2.35142e-162
ENSG00000187955	-6.73915	1.66557	2.68584e-163	2.43295e-162
ENSG00000104763	-0.971796	6.11631	2.76629e-163	2.50453e-162
ENSG00000063244	0.758077	8.01357	2.98345e-163	2.69975e-162
ENSG00000162976	-2.4373	3.13673	3.02191e-163	2.73314e-162
ENSG00000145191	0.879575	6.76171	3.88874e-163	3.51532e-162
ENSG00000105696	-2.52261	3.08716	4.87095e-163	4.40094e-162
ENSG00000118600	1.15434	5.23228	5.69688e-163	5.14452e-162
ENSG00000116337	0.852006	7.45407	7.96131e-163	7.18569e-162
ENSG00000008517	1.87509	4.10811	1.2766e-162	1.15163e-161
ENSG00000139644	0.648252	9.39835	1.61234e-162	1.45376e-161
ENSG00000169905	0.826592	6.96898	1.66957e-162	1.50459e-161
ENSG00000175445	-1.9085	3.91362	2.01254e-162	1.81273e-161
ENSG00000091490	-0.963382	6.1003	2.10871e-162	1.89838e-161
ENSG00000114030	0.76504	7.18694	3.31461e-162	2.98247e-161
ENSG00000123560	-7.41328	1.69982	4.06752e-162	3.65805e-161
ENSG00000173846	1.4914	4.32672	4.22247e-162	3.79546e-161
ENSG00000184602	-1.08615	5.54796	4.8025e-162	4.31462e-161
ENSG00000166342	1.13529	5.23585	7.45523e-162	6.69443e-161
ENSG00000125870	0.986167	6.42678	7.71397e-162	6.92321e-161
ENSG00000150768	0.887804	6.44779	8.84719e-162	7.9362e-161
ENSG00000054967	1.29676	4.92444	1.50648e-161	1.35067e-160
ENSG00000139613	-0.755533	7.26313	2.30731e-161	2.06761e-160
ENSG00000124380	1.16938	5.3345	2.55521e-161	2.28859e-160
ENSG00000002079	1.6913	4.02043	2.70149e-161	2.41837e-160
ENSG00000161647	1.46453	4.41802	3.30647e-161	2.95843e-160
ENSG00000185716	1.33436	4.93053	3.471e-161	3.10405e-160
ENSG00000140443	-0.786284	7.33775	5.05774e-161	4.52074e-160
ENSG00000159335	-1.0764	8.39323	5.6626e-161	5.0588e-160
ENSG00000135698	1.18188	5.08555	7.6395e-161	6.82143e-160
ENSG00000132563	-1.87885	3.55913	1.98936e-160	1.77542e-159
ENSG00000105928	-0.887659	6.37352	2.81962e-160	2.51511e-159
ENSG00000105063	0.912314	7.18766	3.01696e-160	2.68978e-159
ENSG00000100106	-1.46231	4.28771	3.37887e-160	3.0109e-159
ENSG00000196693	-1.26238	4.97654	4.08032e-160	3.63412e-159
ENSG00000084463	0.709746	7.85341	4.67658e-160	4.16306e-159
ENSG00000153879	1.01053	6.11831	5.30878e-160	4.72344e-159
ENSG00000181523	1.45901	4.32529	5.34037e-160	4.74914e-159
ENSG00000039123	0.758253	7.25642	5.60273e-160	4.97992e-159
ENSG00000105605	-1.78973	4.30239	6.30858e-160	5.60447e-159
ENSG00000145687	-2.04852	3.61944	7.5666e-160	6.71866e-159
ENSG00000145284	-1.15261	5.32456	8.61234e-160	7.64335e-159
ENSG00000128626	1.25244	5.24409	1.05838e-159	9.38819e-159
ENSG00000164022	0.950315	6.20841	1.10806e-159	9.82394e-159
ENSG00000203335	5.43447	2.05106	1.7179e-159	1.5223e-158
ENSG00000137877	-2.13193	3.55199	2.05803e-159	1.82279e-158
ENSG00000176136	5.75897	2.02579	3.03975e-159	2.69092e-158
ENSG00000147872	1.07487	5.4199	3.23039e-159	2.85824e-158
ENSG00000166272	-1.04208	5.93822	5.03343e-159	4.45132e-158
ENSG00000174437	0.736802	8.24315	5.31365e-159	4.69677e-158
ENSG00000108064	0.852117	7.26766	6.21634e-159	5.49188e-158
ENSG00000178381	1.41641	4.68694	7.50878e-159	6.63036e-158
ENSG00000138735	-1.99399	4.03541	7.61208e-159	6.71819e-158
ENSG00000105677	0.947059	6.46519	8.54541e-159	7.53812e-158
ENSG00000214160	1.16521	6.10386	1.09173e-158	9.62558e-158
ENSG00000125166	0.722328	7.78798	1.15985e-158	1.0221e-157
ENSG00000170802	1.35463	5.79858	1.17844e-158	1.03796e-157
ENSG00000183098	-1.15015	5.79092	1.19658e-158	1.05341e-157
ENSG00000145780	1.11648	5.44614	2.33701e-158	2.05635e-157
ENSG00000122643	1.08588	5.23894	2.49598e-158	2.19513e-157
ENSG00000077348	1.72592	4.33921	2.5584e-158	2.2489e-157
ENSG00000102978	0.831682	6.6828	2.58056e-158	2.26725e-157
ENSG00000011523	-1.2097	5.16964	2.72907e-158	2.39652e-157
ENSG00000237693	4.9539	1.84408	2.78082e-158	2.44074e-157
ENSG00000058600	0.991835	5.92628	3.72948e-158	3.27175e-157
ENSG00000185728	0.898151	6.97265	3.93653e-158	3.45166e-157
ENSG00000198853	1.08109	6.2427	4.24291e-158	3.71843e-157
ENSG00000112812	-2.82472	2.86806	4.92777e-158	4.31648e-157
ENSG00000223380	0.806249	7.14751	5.25314e-158	4.59919e-157
ENSG00000180884	1.63952	4.15539	5.44794e-158	4.76736e-157
ENSG00000176293	-2.03097	3.51462	6.27365e-158	5.48718e-157
ENSG00000224167	2.89019	2.6476	7.63517e-158	6.67467e-157
ENSG00000171970	2.18246	3.27035	1.05489e-157	9.2173e-157
ENSG00000124784	1.28083	4.87377	1.67663e-157	1.46425e-156
ENSG00000106012	-0.875774	6.47658	1.99313e-157	1.7398e-156
ENSG00000135249	1.22134	5.10726	4.10033e-157	3.57737e-156
ENSG00000116922	1.26957	5.09447	9.14667e-157	7.97613e-156
ENSG00000113368	-0.749923	8.14284	1.08133e-156	9.42478e-156
ENSG00000142149	-1.3766	4.70346	2.45781e-156	2.14114e-155
ENSG00000097021	0.932568	6.34881	2.78344e-156	2.42361e-155
ENSG00000151690	-3.10822	2.74207	3.7502e-156	3.26377e-155
ENSG00000150760	-0.840651	6.55472	5.39059e-156	4.68907e-155
ENSG00000182809	-1.34343	4.95452	5.81964e-156	5.05977e-155
ENSG00000267473	1.76099	4.28323	7.49712e-156	6.51498e-155
ENSG00000164077	1.64001	4.05429	7.61835e-156	6.61705e-155
ENSG00000099194	-0.739292	7.51862	8.07545e-156	7.0106e-155
ENSG00000162073	-1.20095	5.56428	8.73072e-156	7.57571e-155
ENSG00000184640	0.767273	8.27282	1.16309e-155	1.00872e-154
ENSG00000011198	1.20828	4.87051	1.84115e-155	1.59599e-154
ENSG00000147224	1.06374	5.63147	2.1808e-155	1.88949e-154
ENSG00000178921	0.946902	6.37717	3.81394e-155	3.30284e-154
ENSG00000129245	1.04373	5.64648	4.33594e-155	3.75303e-154
ENSG00000131015	1.82976	3.52599	7.86499e-155	6.80429e-154
ENSG00000140157	0.831448	6.56338	1.04152e-154	9.00614e-154
ENSG00000136628	0.77595	8.14049	1.15026e-154	9.94146e-154
ENSG00000164161	-2.33932	3.19762	1.27063e-154	1.09764e-153
ENSG00000154162	-1.86608	3.72694	1.44274e-154	1.24571e-153
ENSG00000226954	3.75768	2.21469	1.58616e-154	1.36886e-153
ENSG00000144566	1.03731	6.12133	1.83358e-154	1.58161e-153
ENSG00000134247	-0.839425	6.99589	1.95301e-154	1.6838e-153
ENSG00000161526	0.835808	6.66647	2.03719e-154	1.75551e-153
ENSG00000106397	0.797214	7.05087	2.46227e-154	2.12077e-153
ENSG00000078098	-2.90899	2.71289	2.69338e-154	2.31869e-153
ENSG00000185627	0.801926	6.79998	3.11833e-154	2.6832e-153
ENSG00000161513	-1.0951	5.75996	4.11833e-154	3.54193e-153
ENSG00000259485	-4.36521	1.87678	4.40391e-154	3.78568e-153
ENSG00000054356	0.818719	7.86795	6.12807e-154	5.26521e-153
ENSG00000155660	-0.765142	7.52043	6.20828e-154	5.33151e-153
ENSG00000150540	-1.83034	3.86528	8.43442e-154	7.23971e-153
ENSG00000164684	-1.02192	6.01901	1.23781e-153	1.06196e-152
ENSG00000140299	0.885086	7.12196	1.28531e-153	1.10217e-152
ENSG00000109255	-1.80637	3.78641	2.29629e-153	1.96813e-152
ENSG00000069188	-1.15807	5.19419	3.08708e-153	2.64462e-152
ENSG00000132432	0.884936	6.38688	3.47104e-153	2.9721e-152
ENSG00000086200	1.01366	5.93244	3.50292e-153	2.99793e-152
ENSG00000206432	-1.40605	4.67106	5.60446e-153	4.79416e-152
ENSG00000103202	-1.10507	6.58652	6.05639e-153	5.17822e-152
ENSG00000157193	0.893967	6.00655	6.80077e-153	5.81184e-152
ENSG00000007968	-1.30655	5.43575	1.02343e-152	8.74178e-152
ENSG00000205339	0.743004	9.09109	1.22734e-152	1.04784e-151
ENSG00000224715	4.22113	1.88286	1.28917e-152	1.10009e-151
ENSG00000176244	-2.41247	3.04307	1.71897e-152	1.46614e-151
ENSG00000170989	3.3219	2.22086	2.3471e-152	2.00092e-151
ENSG00000174059	-2.82891	2.89876	3.34172e-152	2.84745e-151
ENSG00000010165	0.881858	6.32287	5.46622e-152	4.65546e-151
ENSG00000115318	-1.29242	4.81101	6.41796e-152	5.46337e-151
ENSG00000177889	0.90209	6.17587	8.64941e-152	7.35935e-151
ENSG00000086598	0.71169	7.84543	8.84469e-152	7.52185e-151
ENSG00000167555	-1.29594	4.79396	1.09731e-151	9.32738e-151
ENSG00000117500	1.23027	6.79298	1.34215e-151	1.14031e-150
ENSG00000176946	1.06413	6.09746	1.89848e-151	1.61219e-150
ENSG00000221914	0.904958	6.61426	2.36029e-151	2.00338e-150
ENSG00000163636	0.949934	6.26531	2.39217e-151	2.02947e-150
ENSG00000101266	0.679475	7.82943	3.12381e-151	2.64889e-150
ENSG00000119333	-1.01407	7.04988	3.26216e-151	2.76486e-150
ENSG00000261685	-2.7185	2.73963	4.03673e-151	3.41971e-150
ENSG00000259404	4.58357	1.8613	5.93865e-151	5.02848e-150
ENSG00000132153	0.758485	7.42262	7.86284e-151	6.65455e-150
ENSG00000008294	0.785467	7.57911	1.09325e-150	9.248e-150
ENSG00000242808	-5.81564	1.67126	1.14672e-150	9.69562e-150
ENSG00000196793	1.27663	4.96333	1.3282e-150	1.12247e-149
ENSG00000115183	-1.11821	6.12315	2.24769e-150	1.89861e-149
ENSG00000170345	1.70442	5.16602	2.45529e-150	2.07297e-149
ENSG00000143147	-1.47418	4.4405	2.9713e-150	2.50743e-149
ENSG00000255717	0.793029	6.90991	3.04982e-150	2.57245e-149
ENSG00000187772	1.07221	5.39883	3.99317e-150	3.36653e-149
ENSG00000181924	1.17469	5.38271	6.31002e-150	5.31723e-149
ENSG00000229373	0.917804	6.67586	6.66124e-150	5.6105e-149
ENSG00000168765	-1.26413	4.85757	6.92159e-150	5.82698e-149
ENSG00000163466	0.693441	8.12706	8.07375e-150	6.79367e-149
ENSG00000152894	-0.799303	6.8516	9.07413e-150	7.63177e-149
ENSG00000165672	0.735795	7.44942	9.39586e-150	7.89856e-149
ENSG00000083444	-0.718557	8.6634	1.19318e-149	1.00256e-148
ENSG00000103932	1.02495	6.18944	2.84739e-149	2.39135e-148
ENSG00000225190	1.50491	4.53028	3.44776e-149	2.89417e-148
ENSG00000223760	-2.2086	3.23899	3.64039e-149	3.05441e-148
ENSG00000131459	1.12215	5.53909	3.88763e-149	3.26029e-148
ENSG00000111737	1.07252	6.45015	4.22255e-149	3.53947e-148
ENSG00000163347	2.16528	3.14952	4.3629e-149	3.65536e-148
ENSG00000026950	-2.20343	3.17022	6.96461e-149	5.83237e-148
ENSG00000158406	1.5929	4.26854	9.83566e-149	8.23273e-148
ENSG00000171388	5.55373	1.63777	1.04686e-148	8.75834e-148
ENSG00000173692	0.653919	8.23392	1.07358e-148	8.97757e-148
ENSG00000226806	5.58916	1.56392	1.42858e-148	1.19405e-147
ENSG00000196139	-2.91642	2.78462	1.4471e-148	1.20895e-147
ENSG00000198000	1.04519	6.05727	1.5628e-148	1.30499e-147
ENSG00000155975	1.11348	5.15579	1.57937e-148	1.3182e-147
ENSG00000213981	-5.29576	1.6257	1.81459e-148	1.5138e-147
ENSG00000197019	1.59534	4.96846	1.99775e-148	1.6658e-147
ENSG00000069122	4.33838	1.84442	2.16233e-148	1.80218e-147
ENSG00000223547	1.51325	4.46752	2.2887e-148	1.9066e-147
ENSG00000100055	4.22963	2.09467	3.18193e-148	2.64944e-147
ENSG00000005882	-1.21808	5.32529	3.72818e-148	3.1028e-147
ENSG00000163840	-1.00032	5.94606	5.00475e-148	4.16326e-147
ENSG00000238105	-2.40922	2.8509	5.02742e-148	4.18013e-147
ENSG00000147862	-1.14812	5.71738	5.94289e-148	4.93897e-147
ENSG00000048544	0.922208	6.16619	6.809e-148	5.65609e-147
ENSG00000129187	0.895112	6.32176	9.4305e-148	7.82999e-147
ENSG00000083520	0.936047	6.12301	1.2168e-147	1.00981e-146
ENSG00000112081	0.707163	8.67609	1.45454e-147	1.20654e-146
ENSG00000174749	1.93054	4.18891	2.35185e-147	1.94993e-146
ENSG00000166473	-1.79331	3.63536	2.95396e-147	2.44798e-146
ENSG00000197614	1.69921	3.97962	3.94763e-147	3.26991e-146
ENSG00000071242	-1.75087	3.77163	5.54316e-147	4.58935e-146
ENSG00000086712	1.2244	5.13269	5.94317e-147	4.91821e-146
ENSG00000206535	-1.56791	4.07983	6.99973e-147	5.78981e-146
ENSG00000177409	-2.09922	3.1577	7.61732e-147	6.29768e-146
ENSG00000130720	-1.20428	5.7101	1.36702e-146	1.12966e-145
ENSG00000185721	0.804681	6.68207	1.4457e-146	1.19412e-145
ENSG00000064115	-0.849667	6.64765	1.45037e-146	1.19741e-145
ENSG00000162437	-1.1737	4.9852	1.52698e-146	1.26007e-145
ENSG00000100567	0.709564	7.4992	2.09631e-146	1.72906e-145
ENSG00000153048	-1.00026	6.53411	2.36733e-146	1.95168e-145
ENSG00000144233	0.83797	6.56516	2.82095e-146	2.32456e-145
ENSG00000174840	1.205	5.32243	3.24852e-146	2.67564e-145
ENSG00000156304	0.866657	6.61915	3.51814e-146	2.89635e-145
ENSG00000154719	1.07347	5.33099	4.31869e-146	3.55374e-145
ENSG00000078699	-1.08836	5.32164	4.39135e-146	3.61183e-145
ENSG00000164610	1.12935	5.02641	6.44459e-146	5.29811e-145
ENSG00000175155	-1.23486	4.9104	8.3988e-146	6.90143e-145
ENSG00000170689	0.962285	5.99125	8.67216e-146	7.12272e-145
ENSG00000161547	0.674216	8.37784	8.88542e-146	7.29445e-145
ENSG00000141837	-1.86158	3.50847	1.20259e-145	9.86804e-145
ENSG00000186530	-3.35526	2.63608	1.74084e-145	1.42779e-144
ENSG00000183684	0.851245	6.82746	2.84753e-145	2.33439e-144
ENSG00000184922	1.15818	5.61245	2.8619e-145	2.34507e-144
ENSG00000134548	2.95755	2.43722	2.95179e-145	2.4176e-144
ENSG00000142798	-0.803846	8.14914	3.04272e-145	2.49091e-144
ENSG00000159023	-0.958281	5.7571	3.34478e-145	2.73691e-144
ENSG00000183431	0.75526	7.40421	3.85273e-145	3.15107e-144
ENSG00000145907	0.710559	8.58938	4.84519e-145	3.96094e-144
ENSG00000101955	0.714803	7.51153	4.96429e-145	4.05641e-144
ENSG00000104714	1.82762	3.70162	5.99107e-145	4.89312e-144
ENSG00000137642	-1.29459	4.50839	6.72553e-145	5.49042e-144
ENSG00000101367	0.680595	7.72889	6.97959e-145	5.69518e-144
ENSG00000080371	1.10972	5.20575	7.8426e-145	6.39639e-144
ENSG00000138594	0.773648	6.71991	8.65309e-145	7.05414e-144
ENSG00000142327	-1.14058	5.49129	9.29387e-145	7.57299e-144
ENSG00000179958	1.13927	5.43503	1.3324e-144	1.08519e-143
ENSG00000164543	1.00362	5.77299	1.94307e-144	1.58181e-143
ENSG00000129003	-0.989191	6.99986	2.07646e-144	1.68962e-143
ENSG00000242485	1.05444	5.39069	2.41967e-144	1.96798e-143
ENSG00000143761	0.708947	8.39972	2.46133e-144	2.00093e-143
ENSG00000155097	0.855638	6.61115	3.00268e-144	2.43989e-143
ENSG00000155100	1.47193	5.31975	3.04414e-144	2.47243e-143
ENSG00000100439	-1.06249	5.3661	3.24036e-144	2.63058e-143
ENSG00000138660	1.10568	5.23843	3.62593e-144	2.94223e-143
ENSG00000138964	-0.97004	5.60428	3.98989e-144	3.23606e-143
ENSG00000106211	-0.922624	8.73932	6.28463e-144	5.09489e-143
ENSG00000164576	-1.17311	5.08242	7.77957e-144	6.3039e-143
ENSG00000127990	-1.02982	5.45767	9.451e-144	7.65474e-143
ENSG00000087586	0.68028	7.59543	1.2066e-143	9.76824e-143
ENSG00000100629	1.0322	5.65563	1.34286e-143	1.08663e-142
ENSG00000145107	1.85941	3.46922	1.4045e-143	1.13599e-142
ENSG00000076770	-2.10772	3.33804	1.98013e-143	1.60083e-142
ENSG00000251003	1.26088	4.6057	2.70239e-143	2.18373e-142
ENSG00000058262	0.676808	8.86112	2.90128e-143	2.34336e-142
ENSG00000138696	-1.32943	4.52152	2.91073e-143	2.34991e-142
ENSG00000140465	2.79394	2.46678	4.76758e-143	3.84722e-142
ENSG00000133985	-1.85609	3.67883	4.78825e-143	3.86212e-142
ENSG00000132670	-0.896797	5.97308	5.62453e-143	4.53457e-142
ENSG00000164346	0.811264	6.48888	8.03493e-143	6.47488e-142
ENSG00000064687	-3.03134	2.71302	8.60401e-143	6.93028e-142
ENSG00000069275	-0.78956	9.18982	8.89684e-143	7.16285e-142
ENSG00000018869	2.33409	2.94792	9.2135e-143	7.41439e-142
ENSG00000137968	-2.79793	2.62085	1.24125e-142	9.98411e-142
ENSG00000116977	0.890776	6.25361	1.27638e-142	1.0262e-141
ENSG00000148411	-0.939645	6.00009	1.366e-142	1.09775e-141
ENSG00000111196	1.15229	5.42765	1.58996e-142	1.27714e-141
ENSG00000143702	0.79677	6.83314	1.98488e-142	1.59364e-141
ENSG00000118960	-1.08507	5.25383	2.50964e-142	2.01403e-141
ENSG00000107371	0.935844	5.77556	6.13817e-142	4.92375e-141
ENSG00000196950	0.84469	6.66399	7.69781e-142	6.17199e-141
ENSG00000116752	0.963861	5.63323	9.2158e-142	7.38571e-141
ENSG00000108256	0.728243	8.19615	9.68989e-142	7.76211e-141
ENSG00000131504	0.694447	7.77629	2.425e-141	1.94167e-140
ENSG00000157181	1.22466	5.16864	2.48848e-141	1.99158e-140
ENSG00000119707	0.74886	8.47785	3.04262e-141	2.43396e-140
ENSG00000044090	-0.92135	5.8138	3.48379e-141	2.7856e-140
ENSG00000150457	0.927221	5.99089	4.65687e-141	3.72188e-140
ENSG00000100100	-1.96792	3.3055	5.13733e-141	4.104e-140
ENSG00000165475	-2.30261	2.86811	5.98371e-141	4.77797e-140
ENSG00000144749	-1.01278	5.29945	1.22603e-140	9.7853e-140
ENSG00000152661	-0.854989	7.01934	2.04505e-140	1.63148e-139
ENSG00000132122	-1.98664	3.50601	2.48592e-140	1.98229e-139
ENSG00000005379	-4.17765	1.97374	2.57992e-140	2.0563e-139
ENSG00000118777	2.73271	2.68394	3.01918e-140	2.40532e-139
ENSG00000143570	0.742459	7.50602	3.26418e-140	2.59932e-139
ENSG00000179119	0.916657	6.02453	3.2905e-140	2.61909e-139
ENSG00000182871	-1.70801	4.0922	3.78129e-140	3.00838e-139
ENSG00000146267	-2.5068	2.82014	5.14135e-140	4.08857e-139
ENSG00000143842	-1.27577	4.75438	5.20829e-140	4.13993e-139
ENSG00000177426	-0.87649	6.06269	5.67698e-140	4.51043e-139
ENSG00000129353	-1.17071	4.92718	8.88465e-140	7.05577e-139
ENSG00000133731	1.30517	5.87513	9.86238e-140	7.82868e-139
ENSG00000232527	1.05154	5.41776	1.01357e-139	8.04198e-139
ENSG00000206077	-2.52539	2.7151	1.13599e-139	9.00928e-139
ENSG00000233016	1.03256	5.51388	1.14203e-139	9.053e-139
ENSG00000110002	-1.98627	3.47498	2.27939e-139	1.80609e-138
ENSG00000103145	-0.904615	6.71184	2.54974e-139	2.01939e-138
ENSG00000147044	-0.920075	6.21298	2.82628e-139	2.2374e-138
ENSG00000144659	1.13163	5.40175	2.82855e-139	2.23818e-138
ENSG00000085760	0.885594	6.29612	3.23123e-139	2.55566e-138
ENSG00000152684	1.09389	5.38405	4.13611e-139	3.26988e-138
ENSG00000144366	2.09527	3.65364	4.5931e-139	3.62953e-138
ENSG00000182606	-0.920215	6.14712	4.9858e-139	3.93807e-138
ENSG00000159792	-1.44842	4.12007	6.97808e-139	5.50919e-138
ENSG00000163681	0.907844	6.04348	7.22221e-139	5.69936e-138
ENSG00000115520	1.492	4.78461	9.07046e-139	7.15468e-138
ENSG00000102189	1.19995	5.74268	9.24908e-139	7.29229e-138
ENSG00000204060	-1.9977	3.50539	1.15362e-138	9.0914e-138
ENSG00000167962	0.986261	6.14846	1.71782e-138	1.35317e-137
ENSG00000136758	0.65287	7.92523	2.3778e-138	1.87221e-137
ENSG00000133641	1.36247	4.12457	2.39081e-138	1.88161e-137
ENSG00000211448	2.00646	3.07568	2.72395e-138	2.14283e-137
ENSG00000183873	-1.06755	5.29914	2.87865e-138	2.26352e-137
ENSG00000136295	-0.782336	9.82125	3.01399e-138	2.36887e-137
ENSG00000101665	-1.51868	3.98681	3.28079e-138	2.57741e-137
ENSG00000167034	-1.17206	4.87671	3.28735e-138	2.5814e-137
ENSG00000151623	-1.86664	3.42876	5.19544e-138	4.07791e-137
ENSG00000140455	0.817386	6.48915	5.41339e-138	4.24708e-137
ENSG00000162929	-1.38439	4.21726	5.91804e-138	4.64092e-137
ENSG00000115556	3.33732	2.03009	9.32903e-138	7.31254e-137
ENSG00000196963	-2.53068	2.87314	9.95822e-138	7.80224e-137
ENSG00000170876	0.717618	7.07427	1.01657e-137	7.96124e-137
ENSG00000153827	0.690149	8.74257	1.13042e-137	8.84886e-137
ENSG00000124226	0.808018	6.3846	1.25207e-137	9.79676e-137
ENSG00000071205	1.32639	4.42295	1.42878e-137	1.11745e-136
ENSG00000164815	1.03641	5.21798	1.51537e-137	1.18464e-136
ENSG00000165527	0.814946	6.73432	1.99101e-137	1.55578e-136
ENSG00000198467	0.781148	8.18635	2.14098e-137	1.67222e-136
ENSG00000120549	-0.907621	5.97076	3.08765e-137	2.41054e-136
ENSG00000007923	0.965708	5.88289	3.12174e-137	2.43607e-136
ENSG00000171467	-0.839649	6.13808	3.26593e-137	2.54746e-136
ENSG00000101335	-0.964711	5.81561	3.30369e-137	2.57576e-136
ENSG00000131475	1.0469	5.90447	3.74455e-137	2.91819e-136
ENSG00000026652	-1.18293	4.94356	4.14903e-137	3.23196e-136
ENSG00000122694	-1.29971	4.56479	4.1591e-137	3.23836e-136
ENSG00000253161	2.41915	2.6582	4.33389e-137	3.37296e-136
ENSG00000127561	-1.78027	3.86521	4.53507e-137	3.52797e-136
ENSG00000133835	-0.912377	6.4277	5.39396e-137	4.19427e-136
ENSG00000269834	-1.82971	3.64383	5.42192e-137	4.21413e-136
ENSG00000142949	0.676538	9.3886	6.35013e-137	4.93339e-136
ENSG00000145242	-1.85582	3.57746	6.69116e-137	5.19603e-136
ENSG00000120942	1.04115	5.35395	6.74843e-137	5.23818e-136
ENSG00000111452	-1.37998	4.07387	8.11267e-137	6.29432e-136
ENSG00000172548	2.15196	3.04216	8.75026e-137	6.78601e-136
ENSG00000152492	0.814084	6.95336	8.99363e-137	6.97165e-136
ENSG00000165280	0.613454	9.70912	1.03924e-136	8.0524e-136
ENSG00000167202	-0.822835	6.33846	1.09322e-136	8.46689e-136
ENSG00000068654	0.666614	7.70076	2.49991e-136	1.9353e-135
ENSG00000223478	-2.07663	3.09188	2.70961e-136	2.09671e-135
ENSG00000005471	-2.40567	2.80422	3.0075e-136	2.3262e-135
ENSG00000067057	0.858599	6.68007	3.33533e-136	2.57862e-135
ENSG00000159840	0.857283	7.50359	3.47308e-136	2.68394e-135
ENSG00000120686	0.948576	5.86845	3.5487e-136	2.74116e-135
ENSG00000169252	2.307	2.82011	4.32552e-136	3.33974e-135
ENSG00000123130	0.980152	5.40959	6.23448e-136	4.81154e-135
ENSG00000175573	0.924529	5.79704	7.18475e-136	5.54248e-135
ENSG00000039560	0.659115	7.72308	7.66637e-136	5.9114e-135
ENSG00000088356	1.09161	5.45467	9.34136e-136	7.19979e-135
ENSG00000225921	1.12147	5.31879	9.46662e-136	7.29313e-135
ENSG00000112576	1.00781	5.57256	1.27615e-135	9.82722e-135
ENSG00000164182	1.36032	4.58652	1.38806e-135	1.06843e-134
ENSG00000075131	1.01585	5.27826	1.45792e-135	1.12171e-134
ENSG00000075223	-0.881383	6.72263	1.50989e-135	1.16118e-134
ENSG00000072042	0.68535	7.56255	1.58499e-135	1.2184e-134
ENSG00000105176	0.738017	7.29115	1.7738e-135	1.36295e-134
ENSG00000165899	3.06019	2.44915	1.83559e-135	1.40981e-134
ENSG00000237181	1.76154	3.48604	2.01661e-135	1.54816e-134
ENSG00000124593	-1.99835	3.30493	2.07232e-135	1.59023e-134
ENSG00000165684	1.21422	5.19851	2.44251e-135	1.87348e-134
ENSG00000178531	-1.38354	4.33403	2.97661e-135	2.28215e-134
ENSG00000154319	1.61787	3.69842	4.48553e-135	3.43754e-134
ENSG00000113068	0.8543	6.06706	5.46983e-135	4.19003e-134
ENSG00000151247	0.881789	6.29315	5.88248e-135	4.50416e-134
ENSG00000198682	0.99397	5.87887	5.90979e-135	4.52309e-134
ENSG00000169884	2.10693	3.12059	6.28518e-135	4.8083e-134
ENSG00000147649	0.850979	6.83057	8.38062e-135	6.40856e-134
ENSG00000145901	0.874857	6.64517	8.4822e-135	6.4834e-134
ENSG00000122862	2.09405	3.22737	1.17168e-134	8.9519e-134
ENSG00000136237	-2.02238	3.22334	1.23297e-134	9.41604e-134
ENSG00000134769	-1.20731	4.67933	1.23971e-134	9.4634e-134
ENSG00000179163	-1.78323	3.663	1.26262e-134	9.63408e-134
ENSG00000180730	-2.99992	2.33423	1.27296e-134	9.70875e-134
ENSG00000087087	0.770511	7.51244	1.57151e-134	1.19805e-133
ENSG00000037241	1.46621	4.16269	2.04089e-134	1.55522e-133
ENSG00000161980	1.38138	4.29092	2.04871e-134	1.5605e-133
ENSG00000139131	1.03525	5.2601	2.14578e-134	1.63372e-133
ENSG00000185947	1.4303	4.55495	2.63449e-134	2.00494e-133
ENSG00000116574	-2.22277	3.00594	2.64829e-134	2.01456e-133
ENSG00000197093	-3.42682	2.16613	2.70462e-134	2.05652e-133
ENSG00000163704	-2.00364	3.45387	2.90047e-134	2.20448e-133
ENSG00000126067	0.671413	7.51429	3.92853e-134	2.98456e-133
ENSG00000154380	-0.820968	7.97917	4.70372e-134	3.57194e-133
ENSG00000105289	-4.93014	1.54241	5.51977e-134	4.18981e-133
ENSG00000077238	1.25958	4.77989	5.86748e-134	4.45181e-133
ENSG00000133056	-1.45109	4.1817	7.6996e-134	5.83936e-133
ENSG00000167114	0.874708	5.89838	1.04059e-133	7.88843e-133
ENSG00000143153	0.806646	6.70124	1.22301e-133	9.26723e-133
ENSG00000128016	1.78665	3.70908	1.45447e-133	1.10163e-132
ENSG00000106565	-3.61314	1.9361	1.45901e-133	1.1046e-132
ENSG00000144635	0.826976	6.3212	1.49021e-133	1.12773e-132
ENSG00000075651	-1.35549	4.39233	2.22539e-133	1.68336e-132
ENSG00000117477	1.80661	3.47436	2.42878e-133	1.83642e-132
ENSG00000177398	-6.32605	1.49283	3.55383e-133	2.68591e-132
ENSG00000154174	0.645078	7.58302	3.69436e-133	2.79093e-132
ENSG00000165661	0.823843	6.5441	4.05938e-133	3.06535e-132
ENSG00000198585	-1.29709	4.86295	4.47627e-133	3.3787e-132
ENSG00000132676	0.719493	6.89031	4.51145e-133	3.4038e-132
ENSG00000196235	0.775692	7.50983	4.61569e-133	3.48094e-132
ENSG00000184232	1.15382	4.96371	4.64086e-133	3.49841e-132
ENSG00000164284	1.05866	5.60021	5.17952e-133	3.9028e-132
ENSG00000177595	-1.39841	4.34199	7.50162e-133	5.65008e-132
ENSG00000196141	0.711085	7.31191	8.15514e-133	6.13966e-132
ENSG00000100216	0.9978	7.10771	9.94687e-133	7.48536e-132
ENSG00000204682	-1.73924	3.62928	1.14182e-132	8.5889e-132
ENSG00000197785	1.1053	5.12952	1.18048e-132	8.8759e-132
ENSG00000104267	1.96667	3.35905	1.32776e-132	9.97902e-132
ENSG00000100336	-6.42468	1.36472	1.33127e-132	1.00011e-131
ENSG00000175606	1.25962	4.35824	1.51802e-132	1.13991e-131
ENSG00000126457	0.834501	8.02827	1.60996e-132	1.20844e-131
ENSG00000117118	0.93482	6.13705	2.91143e-132	2.18438e-131
ENSG00000205002	-2.04649	3.14454	2.9189e-132	2.18905e-131
ENSG00000160446	-1.38788	4.87009	3.62057e-132	2.71411e-131
ENSG00000136842	1.552	3.89756	3.67919e-132	2.75687e-131
ENSG00000127804	0.967577	5.50148	3.88678e-132	2.91118e-131
ENSG00000203706	-1.648	3.73788	5.61754e-132	4.20571e-131
ENSG00000112208	1.01716	6.21754	5.91476e-132	4.42635e-131
ENSG00000100353	0.645837	8.32466	6.67396e-132	4.99236e-131
ENSG00000119335	0.642143	9.36335	9.07981e-132	6.78912e-131
ENSG00000231638	-4.4605	1.77746	1.01884e-131	7.61476e-131
ENSG00000078900	-1.71504	3.79852	1.28187e-131	9.5766e-131
ENSG00000072682	-0.772915	6.50057	1.87779e-131	1.40226e-130
ENSG00000172172	0.800299	6.37057	2.36506e-131	1.76538e-130
ENSG00000107518	-1.86574	3.34757	3.37321e-131	2.51684e-130
ENSG00000103653	0.894785	6.28212	3.44025e-131	2.56576e-130
ENSG00000138796	-1.10202	4.91287	3.9509e-131	2.94536e-130
ENSG00000160049	0.749333	6.9003	4.8859e-131	3.64084e-130
ENSG00000251381	1.11333	5.24455	6.23889e-131	4.64707e-130
ENSG00000100359	-0.930284	5.73088	7.0846e-131	5.27476e-130
ENSG00000152527	-1.45558	4.08437	7.69926e-131	5.72996e-130
ENSG00000239779	-1.91081	3.51675	8.07207e-131	6.00487e-130
ENSG00000108439	0.959165	5.53905	9.31693e-131	6.92798e-130
ENSG00000158615	0.767667	6.88212	1.09124e-130	8.11095e-130
ENSG00000136425	-1.24489	4.57852	1.1109e-130	8.25351e-130
ENSG00000136828	-2.14831	3.08485	1.42011e-130	1.05464e-129
ENSG00000129460	1.02868	5.24439	1.45102e-130	1.07714e-129
ENSG00000099341	0.923481	7.78958	1.76556e-130	1.31008e-129
ENSG00000119953	1.15398	5.73811	1.80886e-130	1.34163e-129
ENSG00000196639	1.0578	5.16146	1.86754e-130	1.38457e-129
ENSG00000145414	1.4215	4.25762	1.93479e-130	1.43382e-129
ENSG00000105202	0.759028	7.60278	1.95404e-130	1.44747e-129
ENSG00000137959	-3.85089	2.07784	2.07791e-130	1.53858e-129
ENSG00000237596	4.09521	1.80144	2.14193e-130	1.58532e-129
ENSG00000100410	0.941496	5.84905	2.36216e-130	1.74758e-129
ENSG00000241258	0.87018	5.78302	2.98781e-130	2.20951e-129
ENSG00000143578	-1.62346	3.74946	3.45876e-130	2.55671e-129
ENSG00000081052	-3.20687	2.37694	3.54323e-130	2.61804e-129
ENSG00000120915	-2.18628	2.88589	3.86752e-130	2.85646e-129
ENSG00000179841	-1.67367	4.24937	4.91384e-130	3.62771e-129
ENSG00000059804	-0.906714	5.87174	5.66328e-130	4.17923e-129
ENSG00000120327	-2.79421	2.65834	6.13808e-130	4.5277e-129
ENSG00000189067	-0.787608	6.73735	6.28262e-130	4.63237e-129
ENSG00000143641	-0.641866	8.42597	8.54171e-130	6.29543e-129
ENSG00000106636	0.640928	8.10154	1.12801e-129	8.3102e-129
ENSG00000273388	1.37396	4.39798	1.78011e-129	1.31088e-128
ENSG00000108960	-1.02756	5.64796	2.09255e-129	1.54031e-128
ENSG00000165646	-2.52844	2.56904	2.13109e-129	1.56802e-128
ENSG00000269430	-1.51867	3.95611	2.24283e-129	1.64954e-128
ENSG00000182568	-1.04307	5.05931	2.60373e-129	1.91417e-128
ENSG00000167767	-0.676943	7.65349	2.86692e-129	2.10678e-128
ENSG00000137573	-3.13502	2.27575	3.62286e-129	2.66117e-128
ENSG00000110713	0.668919	8.20519	3.76284e-129	2.76283e-128
ENSG00000189143	-1.74035	3.65754	3.99545e-129	2.9324e-128
ENSG00000184220	0.787961	6.732	4.15066e-129	3.04503e-128
ENSG00000164626	1.44781	4.3145	4.48442e-129	3.28851e-128
ENSG00000062650	0.683709	7.31709	4.74284e-129	3.47656e-128
ENSG00000023909	1.17185	5.23559	5.24413e-129	3.8424e-128
ENSG00000163900	1.09388	5.29305	6.0456e-129	4.4278e-128
ENSG00000180667	1.05087	6.13941	6.97859e-129	5.10898e-128
ENSG00000105968	-0.688871	8.21755	9.15345e-129	6.69838e-128
ENSG00000178026	-2.89293	2.30492	9.25844e-129	6.77238e-128
ENSG00000170899	-1.13045	5.04694	9.41799e-129	6.88621e-128
ENSG00000132464	9.58443	1.24088	9.59591e-129	7.01338e-128
ENSG00000050438	-1.38111	4.05831	9.65472e-129	7.05342e-128
ENSG00000235448	4.43146	1.62041	9.95828e-129	7.27216e-128
ENSG00000175416	1.16607	5.50408	1.0365e-128	7.56603e-128
ENSG00000005175	0.860194	6.22121	1.40014e-128	1.02162e-127
ENSG00000102271	-1.6091	3.81942	1.64567e-128	1.20027e-127
ENSG00000184939	-1.13971	4.83997	1.6743e-128	1.22065e-127
ENSG00000144677	-0.95939	5.53363	1.90215e-128	1.38618e-127
ENSG00000167881	0.657813	7.38029	2.01643e-128	1.46885e-127
ENSG00000177479	0.700103	7.23753	2.17453e-128	1.58336e-127
ENSG00000121060	0.76205	6.86006	2.18517e-128	1.59044e-127
ENSG00000197702	0.774246	6.47262	2.61413e-128	1.90187e-127
ENSG00000234155	4.05638	1.62237	3.25524e-128	2.36731e-127
ENSG00000088833	0.726955	6.72411	3.62849e-128	2.63765e-127
ENSG00000113649	0.706599	7.1736	4.11626e-128	2.99099e-127
ENSG00000148341	-1.04227	5.7478	4.19967e-128	3.05033e-127
ENSG00000131931	1.60791	4.0825	4.68821e-128	3.40376e-127
ENSG00000165637	0.70276	7.57493	4.92113e-128	3.57139e-127
ENSG00000183580	-1.84465	3.66558	7.05732e-128	5.11955e-127
ENSG00000186017	1.67275	3.97586	7.7775e-128	5.63965e-127
ENSG00000138430	0.745796	7.31725	8.08416e-128	5.85959e-127
ENSG00000139726	0.681235	7.30915	8.64558e-128	6.26393e-127
ENSG00000108932	5.78883	1.37841	1.09111e-127	7.90206e-127
ENSG00000132824	0.746434	6.89552	1.19105e-127	8.62233e-127
ENSG00000159164	-0.875015	6.40627	1.41064e-127	1.02078e-126
ENSG00000110218	0.904158	5.69149	1.47318e-127	1.06559e-126
ENSG00000257337	-2.32242	3.08008	1.52399e-127	1.10189e-126
ENSG00000159216	-0.672095	7.86985	1.96701e-127	1.42162e-126
ENSG00000123136	0.722196	6.82137	1.9781e-127	1.42904e-126
ENSG00000112031	1.01029	5.33601	2.14826e-127	1.55133e-126
ENSG00000141140	0.780195	7.53478	2.26828e-127	1.63733e-126
ENSG00000028310	0.873257	5.85945	2.36659e-127	1.70759e-126
ENSG00000177971	0.985354	5.55503	2.90401e-127	2.0945e-126
ENSG00000197694	-0.624236	7.98915	5.34956e-127	3.85675e-126
ENSG00000120254	0.715318	7.14576	6.17007e-127	4.44646e-126
ENSG00000183760	2.52607	3.17444	8.67518e-127	6.2492e-126
ENSG00000142459	-2.13526	2.98917	1.15731e-126	8.33331e-126
ENSG00000160256	1.42549	4.65329	1.26499e-126	9.10489e-126
ENSG00000134152	1.14241	5.14107	1.36565e-126	9.82542e-126
ENSG00000152952	0.679363	7.65487	1.58423e-126	1.13933e-125
ENSG00000185477	-4.48066	1.90126	1.58764e-126	1.14132e-125
ENSG00000147180	-1.1199	5.10186	1.6745e-126	1.20326e-125
ENSG00000188039	-4.88655	1.57701	1.76218e-126	1.26575e-125
ENSG00000101210	0.686483	8.43444	1.91761e-126	1.37683e-125
ENSG00000116001	-0.971947	6.63023	2.08572e-126	1.49692e-125
ENSG00000186469	-2.04436	3.22158	2.8604e-126	2.05206e-125
ENSG00000147251	-1.8947	3.43024	3.99855e-126	2.8674e-125
ENSG00000143393	0.758599	6.89728	4.68875e-126	3.36098e-125
ENSG00000133706	0.660618	7.71394	4.72774e-126	3.38754e-125
ENSG00000152284	-2.01062	3.34112	5.6297e-126	4.03216e-125
ENSG00000109501	-0.944894	5.5853	8.48104e-126	6.0719e-125
ENSG00000135677	-0.636891	7.86085	8.89956e-126	6.36893e-125
ENSG00000184574	-2.80046	2.52511	1.19596e-125	8.55535e-125
ENSG00000133069	-1.81129	3.33814	1.57161e-125	1.1238e-124
ENSG00000175093	-2.29397	2.72455	1.57892e-125	1.12857e-124
ENSG00000181830	0.958881	5.4108	1.8282e-125	1.30621e-124
ENSG00000121741	-0.80796	6.58159	1.88973e-125	1.34962e-124
ENSG00000167635	0.664362	7.48056	1.94355e-125	1.38749e-124
ENSG00000104321	-1.76082	3.36603	1.99311e-125	1.4223e-124
ENSG00000100804	0.683309	7.19288	2.53974e-125	1.81163e-124
ENSG00000116459	0.652215	8.12096	2.87172e-125	2.04761e-124
ENSG00000109220	1.3614	4.21445	3.20889e-125	2.28708e-124
ENSG00000058729	1.30621	4.84979	3.21022e-125	2.2871e-124
ENSG00000179299	-1.52361	3.84335	3.70136e-125	2.63594e-124
ENSG00000160145	-1.34835	4.1797	3.89044e-125	2.76947e-124
ENSG00000055118	-2.33831	2.72781	4.52045e-125	3.21665e-124
ENSG00000149256	-1.34425	4.48083	5.07494e-125	3.60974e-124
ENSG00000115009	2.94773	2.12331	5.26579e-125	3.74397e-124
ENSG00000187688	4.87993	1.6529	5.40573e-125	3.84191e-124
ENSG00000128590	1.35538	4.10773	6.19646e-125	4.4021e-124
ENSG00000176853	0.795761	7.88491	7.31926e-125	5.19766e-124
ENSG00000135069	0.890813	5.73501	9.53938e-125	6.77149e-124
ENSG00000157637	-0.79452	6.84105	1.37956e-124	9.78879e-124
ENSG00000108798	1.46198	4.01437	1.69795e-124	1.20431e-123
ENSG00000148187	0.969178	5.29446	1.74997e-124	1.2407e-123
ENSG00000100603	0.675622	7.34536	1.87761e-124	1.33066e-123
ENSG00000060656	-0.979437	5.35926	1.90495e-124	1.34949e-123
ENSG00000260336	-1.4224	4.29079	2.00546e-124	1.42012e-123
ENSG00000151468	-1.05545	5.21668	5.39596e-124	3.81947e-123
ENSG00000197959	-1.96659	3.1089	5.90633e-124	4.17904e-123
ENSG00000099800	1.13186	5.10905	6.64578e-124	4.70034e-123
ENSG00000116044	0.746752	6.60915	7.09862e-124	5.01859e-123
ENSG00000120324	-3.02681	2.19162	7.44158e-124	5.25893e-123
ENSG00000070950	0.884014	5.65413	7.74626e-124	5.47204e-123
ENSG00000198015	0.994783	5.29638	1.02649e-123	7.24834e-123
ENSG00000196502	-2.08368	3.22773	1.04215e-123	7.35592e-123
ENSG00000100028	0.648376	7.34246	1.16282e-123	8.20434e-123
ENSG00000116750	1.36196	4.26038	1.48171e-123	1.04501e-122
ENSG00000187653	-2.76083	2.59692	1.61831e-123	1.14089e-122
ENSG00000121957	-0.817867	6.55175	1.6403e-123	1.15593e-122
ENSG00000102100	0.941579	5.40314	1.69027e-123	1.19067e-122
ENSG00000167522	0.73537	8.08697	1.69558e-123	1.19393e-122
ENSG00000163913	-1.09172	5.07062	1.82424e-123	1.284e-122
ENSG00000136603	-0.876287	6.90926	2.27638e-123	1.6016e-122
ENSG00000234323	-2.72742	2.39185	2.82268e-123	1.98517e-122
ENSG00000141576	-2.8305	2.47285	3.40494e-123	2.39371e-122
ENSG00000105576	0.749864	6.60805	3.71576e-123	2.61116e-122
ENSG00000101986	-1.52139	4.0667	5.45726e-123	3.83343e-122
ENSG00000156510	3.59789	2.13254	5.65716e-123	3.97225e-122
ENSG00000164744	0.870217	6.43697	5.82673e-123	4.08969e-122
ENSG00000166450	-1.7048	3.59222	6.26403e-123	4.39486e-122
ENSG00000118762	-0.935521	5.56468	6.33224e-123	4.44093e-122
ENSG00000172005	8.38892	1.39837	7.10833e-123	4.98323e-122
ENSG00000133816	0.621827	8.11184	8.15314e-123	5.7134e-122
ENSG00000187323	3.3283	1.92803	1.15494e-122	8.0901e-122
ENSG00000116871	0.743273	7.39163	1.47704e-122	1.03422e-121
ENSG00000010292	-0.57001	9.44551	1.57028e-122	1.09907e-121
ENSG00000177728	-0.76128	6.39377	1.61141e-122	1.12741e-121
ENSG00000110628	-1.71477	3.48259	2.24032e-122	1.56679e-121
ENSG00000133943	-1.29757	4.36537	2.67817e-122	1.87226e-121
ENSG00000074054	-0.67077	7.43793	3.31412e-122	2.31591e-121
ENSG00000137040	1.01669	5.66245	5.96927e-122	4.16968e-121
ENSG00000215251	0.975991	5.40879	6.29548e-122	4.39579e-121
ENSG00000101144	-1.35164	4.36239	9.85202e-122	6.8764e-121
ENSG00000144115	-2.05979	3.18533	1.04851e-121	7.31532e-121
ENSG00000085733	0.735059	7.48816	1.32533e-121	9.24301e-121
ENSG00000163933	1.0996	5.0897	1.33831e-121	9.32984e-121
ENSG00000154767	-0.77853	6.25868	1.49889e-121	1.04452e-120
ENSG00000110046	1.05845	5.87218	1.79865e-121	1.2529e-120
ENSG00000101109	0.686334	7.20946	1.80941e-121	1.2599e-120
ENSG00000155792	-3.40357	2.02056	1.89473e-121	1.31878e-120
ENSG00000148572	1.06482	5.33618	1.97943e-121	1.37719e-120
ENSG00000168288	0.710098	7.26226	2.26614e-121	1.57604e-120
ENSG00000165678	0.685591	7.9047	2.49739e-121	1.73618e-120
ENSG00000196411	-0.845762	6.28259	2.59061e-121	1.80028e-120
ENSG00000161202	-0.762307	7.18512	3.11051e-121	2.1607e-120
ENSG00000150093	-0.601741	10.6871	3.18075e-121	2.20862e-120
ENSG00000131979	1.75802	3.52984	3.33451e-121	2.31447e-120
ENSG00000133028	1.06943	4.94752	3.72181e-121	2.58227e-120
ENSG00000115364	0.798083	6.34581	4.09284e-121	2.83858e-120
ENSG00000119943	-2.059	2.98176	4.45035e-121	3.0853e-120
ENSG00000198363	0.797091	8.53325	4.70074e-121	3.25761e-120
ENSG00000125648	-0.838677	6.39098	4.91715e-121	3.40623e-120
ENSG00000073060	0.774059	6.55076	5.94132e-121	4.11407e-120
ENSG00000164211	-0.998504	5.75613	6.03957e-121	4.18045e-120
ENSG00000162695	1.10393	5.65164	6.63082e-121	4.58789e-120
ENSG00000167615	-0.815184	6.69639	7.22662e-121	4.99815e-120
ENSG00000226383	-3.23035	2.09926	7.60794e-121	5.25981e-120
ENSG00000111786	0.681033	7.30286	8.87614e-121	6.13416e-120
ENSG00000136816	0.842095	5.84536	1.24605e-120	8.60784e-120
ENSG00000107331	-0.97981	5.78335	1.28743e-120	8.89019e-120
ENSG00000166265	-1.88352	3.58081	2.10184e-120	1.45084e-119
ENSG00000174343	3.38909	1.86207	2.39455e-120	1.65223e-119
ENSG00000141519	-2.01472	2.97091	3.97324e-120	2.74044e-119
ENSG00000203721	-2.43189	2.58273	4.10471e-120	2.83e-119
ENSG00000198105	-1.08619	4.78684	4.15902e-120	2.86632e-119
ENSG00000214194	0.969229	5.49846	4.70801e-120	3.2434e-119
ENSG00000184949	-2.03123	3.0712	7.02303e-120	4.83634e-119
ENSG00000146834	0.81082	6.42638	8.55875e-120	5.89158e-119
ENSG00000005893	-0.74418	7.27156	1.0772e-119	7.41219e-119
ENSG00000167657	1.11198	5.17846	1.22477e-119	8.42429e-119
ENSG00000215301	0.601353	9.30708	1.30915e-119	9.00121e-119
ENSG00000143498	1.25757	4.38016	1.31689e-119	9.05085e-119
ENSG00000165516	-1.14984	5.10298	1.4603e-119	1.00325e-118
ENSG00000162430	-0.677615	7.60501	1.60999e-119	1.10566e-118
ENSG00000113716	0.794076	7.22274	1.66315e-119	1.14172e-118
ENSG00000129911	1.03429	5.50525	1.85706e-119	1.27434e-118
ENSG00000142599	-0.798414	5.98466	1.92868e-119	1.32296e-118
ENSG00000257335	2.29359	2.75359	2.19923e-119	1.50796e-118
ENSG00000104953	-3.38492	2.16258	2.81843e-119	1.93177e-118
ENSG00000164597	0.822143	6.1488	3.06816e-119	2.10211e-118
ENSG00000101224	-0.728395	7.18127	3.17974e-119	2.17771e-118
ENSG00000197603	-0.974259	5.74251	3.79695e-119	2.5994e-118
ENSG00000146233	-3.38821	1.92132	4.28704e-119	2.93378e-118
ENSG00000159110	-1.19456	4.52438	5.03677e-119	3.44549e-118
ENSG00000151923	0.73125	6.6876	5.31055e-119	3.63136e-118
ENSG00000089248	-0.681021	7.29041	5.42477e-119	3.70802e-118
ENSG00000147065	0.568574	9.9777	5.46593e-119	3.7347e-118
ENSG00000180353	3.21867	2.33802	5.54189e-119	3.78512e-118
ENSG00000166033	-2.95973	2.17513	8.71744e-119	5.95171e-118
ENSG00000185880	-1.14277	4.81722	1.09461e-118	7.47039e-118
ENSG00000153291	-1.99383	3.06286	1.14947e-118	7.84176e-118
ENSG00000244026	1.34681	4.06657	1.16409e-118	7.93837e-118
ENSG00000147689	5.44387	1.31089	1.20399e-118	8.20725e-118
ENSG00000003249	-1.50727	3.97728	1.20698e-118	8.22449e-118
ENSG00000204991	-2.33839	2.73345	1.23175e-118	8.39e-118
ENSG00000077044	0.766909	6.70496	1.3456e-118	9.16187e-118
ENSG00000138944	-1.84181	3.28768	1.61791e-118	1.10117e-117
ENSG00000112149	1.29107	4.42024	1.87974e-118	1.27888e-117
ENSG00000135506	-0.662655	7.67257	1.93006e-118	1.3126e-117
ENSG00000128849	-1.13888	4.6944	1.98701e-118	1.35081e-117
ENSG00000141759	0.899664	6.22053	2.5419e-118	1.72737e-117
ENSG00000158828	-1.19687	4.53773	2.77998e-118	1.88842e-117
ENSG00000135632	0.750731	6.56987	2.8038e-118	1.90386e-117
ENSG00000100644	0.714768	8.94113	2.86094e-118	1.94191e-117
ENSG00000233452	4.37701	1.62542	3.63651e-118	2.46739e-117
ENSG00000143575	0.766145	6.46462	4.26016e-118	2.88942e-117
ENSG00000163040	-2.2482	2.9018	5.08547e-118	3.44784e-117
ENSG00000104691	1.62922	3.59825	5.21123e-118	3.53175e-117
ENSG00000169715	0.975648	6.93441	5.25143e-118	3.55761e-117
ENSG00000047621	0.947169	5.33927	7.06315e-118	4.78312e-117
ENSG00000077809	-0.736111	6.53154	7.75217e-118	5.24769e-117
ENSG00000030110	0.931232	5.55823	8.04228e-118	5.44197e-117
ENSG00000169436	-0.838711	6.35057	1.04702e-117	7.08217e-117
ENSG00000106266	0.723894	8.27605	1.12822e-117	7.62847e-117
ENSG00000072756	1.0184	5.3205	1.22001e-117	8.24586e-117
ENSG00000170445	0.808459	6.16369	1.45247e-117	9.81329e-117
ENSG00000205403	-4.79071	1.56175	1.67105e-117	1.12857e-116
ENSG00000151692	-0.963953	5.44483	1.72683e-117	1.16579e-116
ENSG00000204568	0.925827	5.38876	2.05522e-117	1.38696e-116
ENSG00000105676	1.0824	5.38155	2.0952e-117	1.41339e-116
ENSG00000182158	-0.851952	5.99276	2.21404e-117	1.49298e-116
ENSG00000177106	-1.47196	4.06556	2.48649e-117	1.67606e-116
ENSG00000181444	-2.538	2.70375	2.68993e-117	1.8125e-116
ENSG00000182319	-1.21588	4.62888	2.76436e-117	1.86193e-116
ENSG00000104312	0.985121	5.26553	3.81639e-117	2.56953e-116
ENSG00000135631	0.763684	6.4792	4.5189e-117	3.04136e-116
ENSG00000137509	-0.693001	7.24979	5.03982e-117	3.39065e-116
ENSG00000205927	1.73307	3.31378	5.60915e-117	3.77224e-116
ENSG00000160211	-0.690914	8.02547	6.22331e-117	4.18366e-116
ENSG00000000419	0.949421	5.68429	6.45538e-117	4.338e-116
ENSG00000110958	0.689895	8.6418	7.86103e-117	5.28057e-116
ENSG00000091009	0.751756	6.79615	8.41652e-117	5.65155e-116
ENSG00000086102	0.809025	6.51297	9.56451e-117	6.41995e-116
ENSG00000124383	0.999886	5.98643	1.28779e-116	8.6407e-116
ENSG00000162631	1.27105	4.13741	1.38451e-116	9.28609e-116
ENSG00000143434	-1.97366	3.11268	1.46517e-116	9.82332e-116
ENSG00000135643	-2.35622	2.75117	2.22066e-116	1.48828e-115
ENSG00000105127	0.977661	5.31727	2.27099e-116	1.52143e-115
ENSG00000215182	6.63026	1.4369	2.44458e-116	1.6371e-115
ENSG00000126953	1.05747	4.85445	2.50882e-116	1.67948e-115
ENSG00000198498	1.16685	4.57662	3.15058e-116	2.10829e-115
ENSG00000104626	1.08451	5.95457	4.8116e-116	3.21857e-115
ENSG00000165406	-0.847373	5.78386	5.05733e-116	3.38165e-115
ENSG00000152133	1.0159	5.52451	6.48565e-116	4.33507e-115
ENSG00000134779	-0.721249	6.79741	6.63493e-116	4.43315e-115
ENSG00000143437	-0.790738	6.09518	6.65384e-116	4.4441e-115
ENSG00000140807	-1.64639	3.60569	9.80912e-116	6.54901e-115
ENSG00000130052	-1.0043	4.88331	1.08445e-115	7.23749e-115
ENSG00000111058	-1.48579	3.71602	1.75935e-115	1.17373e-114
ENSG00000162627	-1.11009	4.71049	2.0026e-115	1.3355e-114
ENSG00000152217	-1.20168	4.3306	2.42932e-115	1.61946e-114
ENSG00000266999	-2.38301	2.59565	2.5836e-115	1.72164e-114
ENSG00000174705	-0.808628	6.41195	3.37964e-115	2.25125e-114
ENSG00000149483	0.915539	5.36646	3.82169e-115	2.54474e-114
ENSG00000090863	-0.626754	8.29877	4.2831e-115	2.8509e-114
ENSG00000125505	0.688561	7.84313	5.35715e-115	3.56445e-114
ENSG00000112320	-1.85374	3.16823	7.07071e-115	4.7028e-114
ENSG00000156755	3.19998	1.87094	7.66885e-115	5.09869e-114
ENSG00000010244	0.670374	8.10864	8.00208e-115	5.31823e-114
ENSG00000117632	-0.691164	9.12024	8.95643e-115	5.95023e-114
ENSG00000074855	-1.79536	3.2411	1.29782e-114	8.61882e-114
ENSG00000002834	0.589117	9.31247	1.96983e-114	1.30767e-113
ENSG00000138821	1.20075	4.54882	2.3834e-114	1.58162e-113
ENSG00000124788	-1.07216	4.95641	2.46235e-114	1.63339e-113
ENSG00000135116	-1.99749	3.14915	2.97494e-114	1.97267e-113
ENSG00000174574	0.704326	6.99862	3.64791e-114	2.418e-113
ENSG00000136531	-3.29819	2.09349	4.33646e-114	2.87331e-113
ENSG00000245105	-2.33028	2.6265	4.67724e-114	3.09794e-113
ENSG00000124207	0.610558	8.95726	4.77937e-114	3.16439e-113
ENSG00000164796	1.73831	3.37359	5.01909e-114	3.32186e-113
ENSG00000143612	0.620899	7.48712	5.69684e-114	3.76899e-113
ENSG00000168300	-1.23984	4.4598	8.373e-114	5.53743e-113
ENSG00000173064	-0.883302	6.16663	8.38778e-114	5.54512e-113
ENSG00000105887	0.802722	7.84147	8.73517e-114	5.77259e-113
ENSG00000178033	-1.91241	3.14276	8.78343e-114	5.8023e-113
ENSG00000203999	-1.35646	4.16234	9.62797e-114	6.3578e-113
ENSG00000179604	-0.756114	6.89049	1.08653e-113	7.17217e-113
ENSG00000267575	-0.945485	5.44863	1.16851e-113	7.71039e-113
ENSG00000111615	0.956237	5.2578	1.20144e-113	7.92468e-113
ENSG00000162613	0.606433	8.0188	1.2273e-113	8.09227e-113
ENSG00000250786	-1.99951	3.04162	1.27848e-113	8.42655e-113
ENSG00000183876	-1.55365	3.67527	1.39866e-113	9.21518e-113
ENSG00000240602	2.17645	2.83044	1.61776e-113	1.06547e-112
ENSG00000105926	0.757253	6.17727	1.6843e-113	1.10888e-112
ENSG00000173915	0.845896	5.88797	1.80786e-113	1.18978e-112
ENSG00000079150	-1.51867	3.6066	2.08603e-113	1.37233e-112
ENSG00000144118	0.69825	6.79946	2.85064e-113	1.87464e-112
ENSG00000167244	-1.26322	4.55398	2.85411e-113	1.87622e-112
ENSG00000173276	0.977848	5.52665	3.24923e-113	2.13516e-112
ENSG00000261327	-2.18096	3.24493	3.47745e-113	2.28427e-112
ENSG00000273230	-1.43499	4.01285	3.48599e-113	2.28902e-112
ENSG00000137135	-0.922751	5.85501	4.22098e-113	2.7706e-112
ENSG00000135972	0.744606	6.19763	4.37776e-113	2.87243e-112
ENSG00000204070	0.9128	5.27882	4.95206e-113	3.24804e-112
ENSG00000179833	0.722628	6.96071	5.12918e-113	3.36295e-112
ENSG00000123975	0.655866	6.95521	5.20053e-113	3.40846e-112
ENSG00000010278	-0.69153	6.91543	6.18945e-113	4.05508e-112
ENSG00000110841	0.692833	7.01038	6.39836e-113	4.19039e-112
ENSG00000171606	0.945594	5.62405	6.47284e-113	4.23758e-112
ENSG00000118276	1.33707	4.37608	7.80271e-113	5.1063e-112
ENSG00000142684	1.42406	4.07604	8.05422e-113	5.26893e-112
ENSG00000133935	-0.972719	5.44475	9.63844e-113	6.30294e-112
ENSG00000137070	-1.89111	3.40243	1.05043e-112	6.86659e-112
ENSG00000159263	1.25144	4.11337	1.09252e-112	7.13907e-112
ENSG00000197312	0.982336	5.4775	1.13332e-112	7.40292e-112
ENSG00000099901	0.622923	8.08654	1.22387e-112	7.99144e-112
ENSG00000125877	1.03146	5.23933	1.31241e-112	8.56633e-112
ENSG00000077616	-2.20387	3.06123	1.41938e-112	9.2611e-112
ENSG00000100307	-1.13966	5.27176	1.42723e-112	9.30885e-112
ENSG00000071794	-0.764819	6.49555	1.49491e-112	9.74666e-112
ENSG00000171723	0.74549	6.1183	1.80311e-112	1.17517e-111
ENSG00000107020	1.09673	4.78595	1.82062e-112	1.18615e-111
ENSG00000143753	0.875751	5.7997	2.13575e-112	1.39094e-111
ENSG00000139044	-1.68754	3.5097	2.58287e-112	1.6815e-111
ENSG00000185963	0.76478	6.29664	2.69506e-112	1.75389e-111
ENSG00000101346	0.629731	7.26762	2.86595e-112	1.86441e-111
ENSG00000162623	0.808782	5.96994	3.07468e-112	1.99946e-111
ENSG00000087258	-1.3659	4.10199	3.42929e-112	2.22923e-111
ENSG00000154447	0.965567	5.15143	3.85356e-112	2.5041e-111
ENSG00000143494	-2.36362	2.61823	4.87315e-112	3.16547e-111
ENSG00000095637	-1.26726	4.141	4.97248e-112	3.22879e-111
ENSG00000009844	0.719958	6.44238	5.57466e-112	3.61847e-111
ENSG00000134198	1.78677	3.36017	5.59166e-112	3.62816e-111
ENSG00000110723	-1.22149	4.22448	6.95575e-112	4.51158e-111
ENSG00000183309	-0.954878	5.23559	7.73949e-112	5.01807e-111
ENSG00000138363	0.668158	7.4736	8.77923e-112	5.69009e-111
ENSG00000155846	1.26666	4.18322	9.54752e-112	6.18576e-111
ENSG00000102908	0.749244	7.1346	1.00857e-111	6.53203e-111
ENSG00000090238	-1.92323	3.30949	1.05155e-111	6.80789e-111
ENSG00000167747	0.768489	7.14793	1.16812e-111	7.55976e-111
ENSG00000130803	1.0181	5.62939	1.17545e-111	7.60442e-111
ENSG00000132661	1.10921	4.56654	1.25299e-111	8.10304e-111
ENSG00000151806	0.838975	6.14371	1.2635e-111	8.168e-111
ENSG00000163069	-0.812499	5.83342	1.32354e-111	8.55297e-111
ENSG00000174640	-1.92288	3.06477	1.36272e-111	8.80291e-111
ENSG00000156113	1.25388	4.64155	1.36339e-111	8.80401e-111
ENSG00000079462	-1.04994	5.9543	1.40502e-111	9.06947e-111
ENSG00000169155	1.08322	5.31449	1.46786e-111	9.47161e-111
ENSG00000163660	0.934965	6.53724	1.50759e-111	9.72441e-111
ENSG00000213085	2.72457	2.15603	1.53124e-111	9.8733e-111
ENSG00000136859	-1.59609	3.56683	1.56526e-111	1.0089e-110
ENSG00000148248	0.605928	8.26567	1.90371e-111	1.22659e-110
ENSG00000142102	-1.37835	4.11563	1.99477e-111	1.28479e-110
ENSG00000008382	-1.91535	3.15514	2.0339e-111	1.30951e-110
ENSG00000155966	-2.10785	2.84322	2.15916e-111	1.38965e-110
ENSG00000127418	0.87877	5.74552	2.16058e-111	1.39006e-110
ENSG00000113494	1.99111	2.90869	2.19242e-111	1.41002e-110
ENSG00000107736	-3.76185	1.66302	2.60138e-111	1.67242e-110
ENSG00000075914	0.99597	5.20964	2.75072e-111	1.76779e-110
ENSG00000119718	0.831765	6.28539	2.8236e-111	1.81396e-110
ENSG00000149658	0.627013	7.36111	2.84552e-111	1.82737e-110
ENSG00000233695	-2.85131	2.18894	2.98708e-111	1.91758e-110
ENSG00000130592	-3.0159	2.49955	3.10316e-111	1.99136e-110
ENSG00000102144	0.587367	9.31479	3.88833e-111	2.49431e-110
ENSG00000182901	2.03504	2.69345	3.92942e-111	2.51975e-110
ENSG00000012061	0.810697	6.98631	4.02521e-111	2.58023e-110
ENSG00000136897	0.949932	5.41093	4.49592e-111	2.88091e-110
ENSG00000142784	-0.975128	5.21953	4.54922e-111	2.914e-110
ENSG00000185129	1.0366	4.72297	5.12309e-111	3.28039e-110
ENSG00000150776	0.748485	6.39085	5.47556e-111	3.5048e-110
ENSG00000172061	-1.29378	4.22308	6.38453e-111	4.08512e-110
ENSG00000162642	1.18023	4.57483	8.58571e-111	5.49153e-110
ENSG00000204592	0.987835	5.23698	9.81295e-111	6.2742e-110
ENSG00000167088	0.720941	6.78378	1.16021e-110	7.41546e-110
ENSG00000179029	-1.71104	3.26162	1.49638e-110	9.56057e-110
ENSG00000171612	1.13871	4.50586	1.63466e-110	1.04402e-109
ENSG00000179409	0.779786	5.95978	2.10203e-110	1.34204e-109
ENSG00000160563	1.02917	4.96523	2.12709e-110	1.35754e-109
ENSG00000254602	-1.95426	2.8984	2.51617e-110	1.60527e-109
ENSG00000153207	0.721017	7.22518	2.80726e-110	1.79033e-109
ENSG00000183840	1.52242	3.67428	3.2335e-110	2.06141e-109
ENSG00000115525	-1.58657	3.43785	4.16053e-110	2.65145e-109
ENSG00000249628	-5.84295	1.23669	4.5971e-110	2.92861e-109
ENSG00000251350	-4.04455	1.78427	4.64783e-110	2.95984e-109
ENSG00000134262	0.976962	5.27413	4.77011e-110	3.03661e-109
ENSG00000075336	1.02109	5.26776	6.50755e-110	4.14115e-109
ENSG00000175455	-0.734391	7.58585	6.89894e-110	4.38862e-109
ENSG00000159214	-1.30064	3.99973	7.1745e-110	4.56225e-109
ENSG00000169919	-0.810726	6.1937	8.44383e-110	5.36747e-109
ENSG00000044574	0.557693	10.0054	1.07737e-109	6.84603e-109
ENSG00000266972	-2.50015	2.38734	1.22157e-109	7.7595e-109
ENSG00000165502	0.651007	7.57988	1.51693e-109	9.63212e-109
ENSG00000164828	-0.571008	8.16561	1.54401e-109	9.80053e-109
ENSG00000135622	-0.97552	5.43911	1.55059e-109	9.83872e-109
ENSG00000167315	-0.774676	5.92653	2.01513e-109	1.27817e-108
ENSG00000150991	0.615436	9.07764	2.1523e-109	1.36468e-108
ENSG00000177963	0.817074	7.06403	2.81999e-109	1.78739e-108
ENSG00000132773	0.994931	5.42803	3.52142e-109	2.23117e-108
ENSG00000185651	0.6806	7.46304	3.93205e-109	2.49044e-108
ENSG00000213918	-1.21793	4.40585	4.05372e-109	2.56658e-108
ENSG00000166224	-0.636953	7.60616	4.63806e-109	2.93549e-108
ENSG00000100196	-0.975862	5.04596	5.17522e-109	3.27428e-108
ENSG00000112182	-1.78072	3.38333	5.21726e-109	3.29968e-108
ENSG00000146197	-2.01415	2.95471	5.84489e-109	3.69529e-108
ENSG00000134480	1.06981	5.08929	5.8882e-109	3.72134e-108
ENSG00000160183	-6.20563	1.15544	6.51394e-109	4.11532e-108
ENSG00000166250	1.48306	3.88487	6.59272e-109	4.16359e-108
ENSG00000077097	-0.684707	8.10208	7.23509e-109	4.56762e-108
ENSG00000156642	0.64733	7.17768	7.40941e-109	4.67599e-108
ENSG00000172345	-2.05902	2.86943	7.49463e-109	4.72807e-108
ENSG00000070182	-1.20366	4.99883	7.50113e-109	4.73046e-108
ENSG00000156639	0.705334	6.64442	7.74077e-109	4.87983e-108
ENSG00000108587	0.72865	6.42709	8.44005e-109	5.31875e-108
ENSG00000143797	-0.807004	6.17784	8.52927e-109	5.37304e-108
ENSG00000136950	0.830066	5.71409	8.90375e-109	5.60693e-108
ENSG00000264067	1.46905	4.02569	1.14274e-108	7.19355e-108
ENSG00000172183	1.7241	3.63435	1.17766e-108	7.41071e-108
ENSG00000136153	-0.839335	5.79656	1.20166e-108	7.55905e-108
ENSG00000115756	1.02235	5.1398	1.2236e-108	7.69429e-108
ENSG00000165526	1.01376	4.71227	1.56262e-108	9.82259e-108
ENSG00000135597	0.769654	5.97969	1.7247e-108	1.08376e-107
ENSG00000178209	0.715258	10.8319	2.31807e-108	1.45608e-107
ENSG00000011304	0.609609	8.77296	2.38347e-108	1.49663e-107
ENSG00000170100	1.49664	4.06404	2.87464e-108	1.8044e-107
ENSG00000176393	-0.73364	6.36243	2.8955e-108	1.81684e-107
ENSG00000138757	0.655657	7.59284	2.90508e-108	1.8222e-107
ENSG00000121064	-0.923317	5.77845	3.35473e-108	2.10349e-107
ENSG00000003137	-1.0492	4.97235	3.475e-108	2.17813e-107
ENSG00000063601	0.877313	5.39019	3.51494e-108	2.20237e-107
ENSG00000139973	1.55936	3.61035	3.6166e-108	2.26525e-107
ENSG00000106392	0.819734	6.82615	4.20137e-108	2.63059e-107
ENSG00000029993	-0.827218	6.19148	4.27479e-108	2.6756e-107
ENSG00000104093	-0.919897	5.69365	5.10464e-108	3.19386e-107
ENSG00000143479	0.976387	5.14049	5.1917e-108	3.24717e-107
ENSG00000142556	1.06812	5.3695	5.21546e-108	3.26087e-107
ENSG00000163319	1.03372	5.07041	5.39285e-108	3.37058e-107
ENSG00000104415	-4.49802	1.35906	5.93367e-108	3.70727e-107
ENSG00000173511	-0.886306	5.96971	6.04894e-108	3.77795e-107
ENSG00000128578	1.0689	5.00138	6.53689e-108	4.08125e-107
ENSG00000118894	1.13236	4.59516	1.0421e-107	6.50391e-107
ENSG00000131795	0.705313	6.96244	1.17655e-107	7.34044e-107
ENSG00000167930	-1.26374	4.01384	1.5873e-107	9.89958e-107
ENSG00000104823	-1.17793	4.30523	1.77147e-107	1.10443e-106
ENSG00000111684	-0.789175	5.94632	1.95487e-107	1.21833e-106
ENSG00000124228	0.70827	7.12509	2.40249e-107	1.49677e-106
ENSG00000163655	0.611652	7.38777	2.81214e-107	1.75136e-106
ENSG00000236393	3.02888	1.93232	2.92388e-107	1.82031e-106
ENSG00000173898	0.87544	6.13218	3.13085e-107	1.94847e-106
ENSG00000144674	0.718463	7.70602	3.39125e-107	2.10977e-106
ENSG00000143183	0.776753	6.12366	3.44147e-107	2.14026e-106
ENSG00000004961	1.1956	4.41272	3.45679e-107	2.14902e-106
ENSG00000070423	1.18586	4.88037	3.92195e-107	2.43734e-106
ENSG00000117481	0.972714	4.98312	4.94907e-107	3.07457e-106
ENSG00000143149	0.713945	6.48278	6.21017e-107	3.85665e-106
ENSG00000070756	0.541269	10.6778	6.5511e-107	4.06693e-106
ENSG00000186007	-2.83519	2.16523	7.1645e-107	4.44615e-106
ENSG00000188807	0.921951	5.61626	8.16727e-107	5.06666e-106
ENSG00000087301	-1.59128	3.63764	1.07553e-106	6.66979e-106
ENSG00000164024	0.606545	7.11936	1.08569e-106	6.73044e-106
ENSG00000117360	0.756171	6.31627	1.18253e-106	7.3282e-106
ENSG00000132466	0.596916	8.26248	1.21428e-106	7.52229e-106
ENSG00000187498	-0.608739	8.87196	1.53979e-106	9.53537e-106
ENSG00000235750	-1.42627	4.16371	1.68465e-106	1.04288e-105
ENSG00000223722	3.10386	1.94903	1.87462e-106	1.16006e-105
ENSG00000100564	0.952636	5.25523	1.9303e-106	1.1941e-105
ENSG00000172939	0.679797	7.00836	1.96803e-106	1.21701e-105
ENSG00000197579	0.724206	6.30674	2.32235e-106	1.43562e-105
ENSG00000163510	0.846293	5.82455	2.41851e-106	1.49453e-105
ENSG00000127585	-1.58693	3.45709	2.57042e-106	1.58784e-105
ENSG00000121057	0.841637	6.14602	2.70603e-106	1.67103e-105
ENSG00000071994	0.741388	6.69023	4.06527e-106	2.5095e-105
ENSG00000187801	1.00296	4.97895	4.21832e-106	2.60306e-105
ENSG00000166689	-1.71155	3.45748	4.36403e-106	2.69202e-105
ENSG00000149679	-1.65687	3.94276	5.30769e-106	3.27298e-105
ENSG00000132823	0.934478	5.68727	8.32649e-106	5.13272e-105
ENSG00000182636	-0.741298	6.35782	1.11167e-105	6.8503e-105
ENSG00000102317	0.672983	7.55773	1.15386e-105	7.10775e-105
ENSG00000163235	-1.01534	4.85194	1.28722e-105	7.92644e-105
ENSG00000165060	1.10786	4.38448	1.69861e-105	1.04561e-104
ENSG00000048028	-0.706085	6.52042	1.75149e-105	1.07778e-104
ENSG00000131069	-1.39106	3.77695	1.7611e-105	1.08331e-104
ENSG00000176641	-1.26582	4.29683	1.80203e-105	1.1081e-104
ENSG00000180611	0.926188	5.00393	1.8229e-105	1.12054e-104
ENSG00000197063	0.698845	7.07687	1.86858e-105	1.14822e-104
ENSG00000185122	0.660742	7.4166	1.93814e-105	1.19054e-104
ENSG00000163808	-0.765556	6.28783	1.98679e-105	1.22e-104
ENSG00000114270	-1.46101	4.12422	2.42001e-105	1.4855e-104
ENSG00000163481	1.12205	4.86978	2.55659e-105	1.56843e-104
ENSG00000127526	0.852255	6.01636	2.55691e-105	1.56843e-104
ENSG00000197142	4.38634	1.36694	2.66504e-105	1.63419e-104
ENSG00000138613	-1.10289	4.78997	2.83848e-105	1.73993e-104
ENSG00000122507	-1.08898	4.5296	2.97455e-105	1.82271e-104
ENSG00000116285	0.729297	6.88269	2.99577e-105	1.83507e-104
ENSG00000162923	0.683642	7.11302	3.22936e-105	1.97746e-104
ENSG00000020426	0.915471	5.75812	3.35911e-105	2.05619e-104
ENSG00000149311	-0.72092	7.04477	4.74996e-105	2.90655e-104
ENSG00000171798	-3.071	1.95894	4.85688e-105	2.97094e-104
ENSG00000087086	-0.709363	10.4367	5.08652e-105	3.11032e-104
ENSG00000171865	0.94958	5.14741	5.39096e-105	3.29533e-104
ENSG00000196476	-1.39109	3.96612	7.32303e-105	4.47479e-104
ENSG00000010319	-2.87557	2.0305	7.37459e-105	4.50472e-104
ENSG00000174080	-1.83728	3.13372	7.38047e-105	4.50674e-104
ENSG00000138395	-2.77962	2.14469	9.33286e-105	5.69695e-104
ENSG00000229647	2.05208	2.6643	9.84924e-105	6.01006e-104
ENSG00000172009	0.929316	5.7871	1.03371e-104	6.30556e-104
ENSG00000159063	0.714691	6.28221	1.05547e-104	6.43606e-104
ENSG00000079156	1.0539	4.74207	1.06831e-104	6.51209e-104
ENSG00000229563	5.32023	1.07104	1.11747e-104	6.80938e-104
ENSG00000115641	0.728482	6.52473	1.16102e-104	7.07229e-104
ENSG00000213420	-2.09759	3.10347	1.28484e-104	7.82379e-104
ENSG00000117592	0.591312	8.13571	1.32508e-104	8.06604e-104
ENSG00000114062	0.639079	7.44594	1.5584e-104	9.48304e-104
ENSG00000021355	-1.30588	4.37535	2.073e-104	1.26101e-103
ENSG00000173706	-0.616388	7.67439	2.1203e-104	1.28933e-103
ENSG00000179240	-1.83845	3.20759	2.22814e-104	1.35443e-103
ENSG00000173548	-0.816071	5.5758	2.26222e-104	1.37467e-103
ENSG00000221823	0.798101	6.6946	2.31159e-104	1.40418e-103
ENSG00000131043	0.805506	5.98816	2.35167e-104	1.42804e-103
ENSG00000126581	0.732614	6.23956	2.3698e-104	1.43855e-103
ENSG00000110237	-0.703545	6.62401	3.41583e-104	2.07281e-103
ENSG00000095380	1.07019	5.33584	3.59835e-104	2.18281e-103
ENSG00000135926	0.710549	6.33871	4.591e-104	2.784e-103
ENSG00000141456	0.755177	6.27379	5.05095e-104	3.06185e-103
ENSG00000141994	1.06192	4.83086	5.05405e-104	3.06268e-103
ENSG00000198794	-1.14291	4.66285	5.07899e-104	3.07672e-103
ENSG00000155906	0.905805	5.46466	5.10617e-104	3.09212e-103
ENSG00000144736	0.988067	4.98535	5.12903e-104	3.10489e-103
ENSG00000126814	0.713622	6.198	5.34689e-104	3.23565e-103
ENSG00000162775	0.916684	5.77934	5.41445e-104	3.27541e-103
ENSG00000132205	0.937108	5.2596	5.86161e-104	3.54469e-103
ENSG00000068878	0.586264	8.09159	5.89348e-104	3.56273e-103
ENSG00000133265	1.03444	5.71244	5.90936e-104	3.57109e-103
ENSG00000016864	-0.855479	5.50491	6.03426e-104	3.64532e-103
ENSG00000233117	2.13051	2.73128	6.3082e-104	3.80949e-103
ENSG00000165283	0.714623	7.32698	6.77893e-104	4.09235e-103
ENSG00000109111	0.669142	8.17539	7.67122e-104	4.62942e-103
ENSG00000143537	0.75275	6.53207	8.15362e-104	4.91885e-103
ENSG00000111077	-0.916759	5.60395	1.05228e-103	6.3459e-103
ENSG00000167118	0.784166	6.05876	1.12635e-103	6.79027e-103
ENSG00000186642	1.10848	4.47444	1.16377e-103	7.01344e-103
ENSG00000087995	0.857842	5.53108	1.32628e-103	7.99004e-103
ENSG00000105245	-0.9162	5.39722	1.38994e-103	8.3707e-103
ENSG00000119139	0.781618	6.36763	1.56642e-103	9.43028e-103
ENSG00000005486	-0.827501	6.38008	1.69037e-103	1.0173e-102
ENSG00000112852	-1.58463	3.53137	1.74242e-103	1.04827e-102
ENSG00000148677	0.6499	7.97788	1.84976e-103	1.11246e-102
ENSG00000229221	-5.46328	1.20102	1.85507e-103	1.11527e-102
ENSG00000105732	1.0004	5.46749	2.10281e-103	1.26378e-102
ENSG00000084693	-0.679683	6.52128	2.22252e-103	1.33526e-102
ENSG00000130119	0.81977	5.73162	2.41753e-103	1.45192e-102
ENSG00000103035	0.666943	7.07366	2.69638e-103	1.61885e-102
ENSG00000008282	0.804924	6.6355	2.72583e-103	1.63597e-102
ENSG00000169756	-0.781982	7.05102	2.75452e-103	1.65262e-102
ENSG00000187231	-0.996441	4.93349	2.762e-103	1.65654e-102
ENSG00000184381	-1.49051	4.25205	3.06847e-103	1.83971e-102
ENSG00000054148	-0.984716	5.52087	3.33638e-103	1.99966e-102
ENSG00000225138	-1.77123	3.70457	3.47117e-103	2.07973e-102
ENSG00000172590	0.923823	5.43716	3.47538e-103	2.08154e-102
ENSG00000139990	-0.59081	7.37695	3.51508e-103	2.1046e-102
ENSG00000080503	-0.896508	5.40899	3.74914e-103	2.24326e-102
ENSG00000231431	-1.2531	4.28512	3.74923e-103	2.24326e-102
ENSG00000101182	0.600624	8.26866	4.66969e-103	2.79305e-102
ENSG00000104213	-2.02767	2.88537	4.82788e-103	2.88668e-102
ENSG00000067066	0.800136	5.57629	4.90775e-103	2.93343e-102
ENSG00000171105	-1.56704	3.50676	5.89819e-103	3.52423e-102
ENSG00000131368	0.7332	6.26036	6.12766e-103	3.66009e-102
ENSG00000100220	0.585371	7.55219	7.31155e-103	4.36575e-102
ENSG00000080031	1.46321	3.76522	7.92227e-103	4.7288e-102
ENSG00000101558	0.585297	7.88039	9.67325e-103	5.77199e-102
ENSG00000166788	0.857688	5.69217	1.02126e-102	6.09176e-102
ENSG00000004846	-7.73326	0.883589	1.09489e-102	6.52874e-102
ENSG00000117707	-1.7026	3.35403	1.09911e-102	6.55167e-102
ENSG00000233589	2.90201	2.2835	1.22158e-102	7.27918e-102
ENSG00000196586	-0.913459	5.5752	1.3168e-102	7.84394e-102
ENSG00000196576	-0.640268	8.4562	1.53197e-102	9.12258e-102
ENSG00000223564	-0.870045	5.42841	1.72316e-102	1.02576e-101
ENSG00000171219	-1.75594	3.10583	1.87284e-102	1.11448e-101
ENSG00000176222	1.12122	4.71549	1.9419e-102	1.15518e-101
ENSG00000168268	-0.701675	7.6724	2.06496e-102	1.22797e-101
ENSG00000127191	0.936049	5.35218	2.24134e-102	1.33241e-101
ENSG00000122435	1.21171	4.61677	2.42276e-102	1.43977e-101
ENSG00000266970	-4.3722	1.37025	2.4445e-102	1.45219e-101
ENSG00000185238	1.00835	5.36544	2.48099e-102	1.47337e-101
ENSG00000196504	0.64253	7.50064	2.79281e-102	1.65799e-101
ENSG00000175213	1.21928	4.1862	2.91748e-102	1.73141e-101
ENSG00000114784	0.979937	5.20736	3.11629e-102	1.84877e-101
ENSG00000172830	-1.17447	4.33279	3.59735e-102	2.13344e-101
ENSG00000161791	0.683573	6.74267	3.65148e-102	2.16481e-101
ENSG00000138439	-1.21707	4.03016	3.83375e-102	2.2721e-101
ENSG00000079337	2.27249	2.72123	4.88008e-102	2.89124e-101
ENSG00000145882	-1.43797	3.95755	4.90148e-102	2.90294e-101
ENSG00000254093	1.56583	3.70376	5.33437e-102	3.15826e-101
ENSG00000130193	-1.55865	3.49008	5.34177e-102	3.16157e-101
ENSG00000151892	7.33606	1.05696	5.77999e-102	3.41978e-101
ENSG00000157778	0.776963	6.43845	7.30354e-102	4.31974e-101
ENSG00000130254	0.756108	5.79283	8.26984e-102	4.88962e-101
ENSG00000147955	0.704346	6.79442	8.52148e-102	5.0367e-101
ENSG00000141965	0.93972	5.26057	9.9028e-102	5.85117e-101
ENSG00000237697	-3.58638	1.5718	9.9209e-102	5.85988e-101
ENSG00000079432	-0.773746	7.28881	1.02447e-101	6.0491e-101
ENSG00000140006	0.899199	5.26561	1.08564e-101	6.40814e-101
ENSG00000198963	-2.79468	2.09075	1.15803e-101	6.8331e-101
ENSG00000129932	1.47783	3.93304	1.78878e-101	1.05514e-100
ENSG00000183813	6.6519	0.843709	1.99092e-101	1.17398e-100
ENSG00000117523	0.584017	8.82433	2.00166e-101	1.17991e-100
ENSG00000166595	0.903708	5.7982	2.00686e-101	1.18258e-100
ENSG00000240065	-2.46503	2.22049	2.06314e-101	1.21534e-100
ENSG00000133216	-0.742377	6.57439	2.71162e-101	1.5968e-100
ENSG00000130600	-2.44401	2.46916	2.99568e-101	1.76349e-100
ENSG00000171903	1.66695	4.00311	3.40277e-101	2.00246e-100
ENSG00000117748	0.813231	6.23596	4.18981e-101	2.46478e-100
ENSG00000228709	1.32367	4.28406	4.25071e-101	2.49977e-100
ENSG00000140450	2.06507	3.34224	4.26129e-101	2.50515e-100
ENSG00000169683	-1.17953	4.43551	4.47623e-101	2.63063e-100
ENSG00000163932	0.959327	5.02885	4.6937e-101	2.75751e-100
ENSG00000131773	-0.714251	6.31306	4.76261e-101	2.79706e-100
ENSG00000261888	-4.04821	1.44727	5.19266e-101	3.0486e-100
ENSG00000140545	-0.593297	7.40486	5.5266e-101	3.24357e-100
ENSG00000215808	-1.58184	3.45814	5.6067e-101	3.28948e-100
ENSG00000175193	0.81992	5.86138	5.90164e-101	3.46136e-100
ENSG00000146830	-0.844158	6.16036	6.26851e-101	3.6753e-100
ENSG00000175768	0.974098	4.88805	1.05873e-100	6.20536e-100
ENSG00000139233	1.16102	4.70951	1.14176e-100	6.68977e-100
ENSG00000028528	-0.570167	7.45251	1.33212e-100	7.80252e-100
ENSG00000188766	1.53306	3.48687	1.38598e-100	8.11533e-100
ENSG00000127666	1.3733	4.01788	1.48125e-100	8.67026e-100
ENSG00000149177	-0.950955	5.33436	1.56887e-100	9.18002e-100
ENSG00000088305	-1	4.83014	1.96019e-100	1.1466e-99
ENSG00000135144	-1.27228	4.00696	2.16457e-100	1.26572e-99
ENSG00000101311	1.20189	4.04159	2.31558e-100	1.35357e-99
ENSG00000090060	0.621517	7.77488	2.65567e-100	1.55186e-99
ENSG00000166181	0.647008	7.33306	3.4714e-100	2.02786e-99
ENSG00000130433	-2.56961	2.18968	3.47423e-100	2.02884e-99
ENSG00000144026	-1.14033	4.57533	3.53671e-100	2.06463e-99
ENSG00000128294	-0.733232	6.82947	4.12834e-100	2.40921e-99
ENSG00000111653	-1.12556	4.36782	4.34237e-100	2.53326e-99
ENSG00000150764	-1.1607	4.3792	4.75141e-100	2.77097e-99
ENSG00000114125	0.890736	6.0153	5.01094e-100	2.92135e-99
ENSG00000182796	-1.68805	3.21296	5.25339e-100	3.06168e-99
ENSG00000164818	0.608778	7.20581	6.61972e-100	3.8567e-99
ENSG00000103994	0.62722	7.93186	8.32141e-100	4.8465e-99
ENSG00000036257	0.691024	7.03704	8.87306e-100	5.16607e-99
ENSG00000148339	1.03881	5.13392	8.97715e-100	5.22494e-99
ENSG00000139697	0.574672	7.39778	9.24553e-100	5.37936e-99
ENSG00000105991	1.28664	3.88445	9.66442e-100	5.62121e-99
ENSG00000141580	0.590756	7.49461	9.82238e-100	5.71119e-99
ENSG00000118680	0.554172	9.34004	1.15798e-99	6.73078e-99
ENSG00000154721	-1.36608	3.76938	1.16913e-99	6.79338e-99
ENSG00000169740	-1.00191	5.19907	1.35662e-99	7.88017e-99
ENSG00000237807	-2.84755	2.22341	1.37588e-99	7.98942e-99
ENSG00000129128	0.774175	6.70006	1.52157e-99	8.83247e-99
ENSG00000186310	-1.26179	3.99953	1.78576e-99	1.03626e-98
ENSG00000137965	-1.1327	4.3964	1.80506e-99	1.04711e-98
ENSG00000251257	1.58085	3.38354	2.0066e-99	1.16364e-98
ENSG00000069869	0.642891	6.7391	2.15605e-99	1.24989e-98
ENSG00000108465	-0.804644	5.74807	3.03526e-99	1.759e-98
ENSG00000126603	-1.2337	4.56858	3.9931e-99	2.31333e-98
ENSG00000121350	1.38752	4.10769	4.03584e-99	2.33732e-98
ENSG00000103460	-2.2402	2.47788	4.11546e-99	2.38264e-98
ENSG00000027869	6.1407	1.20361	4.5321e-99	2.62299e-98
ENSG00000106348	0.840452	5.88993	4.67378e-99	2.7041e-98
ENSG00000135315	-1.2025	4.26488	5.51102e-99	3.18744e-98
ENSG00000114439	-0.687041	7.01662	5.55301e-99	3.21066e-98
ENSG00000073605	-1.37089	3.79307	5.85053e-99	3.38157e-98
ENSG00000069712	-2.59064	2.3254	6.79268e-99	3.92483e-98
ENSG00000165458	-0.655415	7.26436	7.06918e-99	4.08325e-98
ENSG00000119318	0.643213	7.65143	7.9083e-99	4.56643e-98
ENSG00000137494	1.19305	4.38156	8.46851e-99	4.8883e-98
ENSG00000153310	0.603982	7.58966	8.64972e-99	4.99125e-98
ENSG00000105011	-0.899747	5.33469	9.77752e-99	5.64018e-98
ENSG00000136928	2.97645	1.73334	1.08999e-98	6.28555e-98
ENSG00000104133	-0.900075	5.71111	1.20757e-98	6.9613e-98
ENSG00000158023	1.5347	3.86177	1.24001e-98	7.14594e-98
ENSG00000177283	1.48283	3.81958	1.371e-98	7.89821e-98
ENSG00000110435	0.793511	5.63243	1.64446e-98	9.47053e-98
ENSG00000272796	-1.979	2.74774	1.71228e-98	9.85784e-98
ENSG00000159388	-0.919272	4.98623	2.4267e-98	1.39663e-97
ENSG00000104964	-0.666856	7.15483	3.31021e-98	1.90448e-97
ENSG00000158486	3.76204	1.63115	4.05239e-98	2.33072e-97
ENSG00000120306	1.25874	4.14229	4.10182e-98	2.35838e-97
ENSG00000104783	0.762884	6.72569	4.26799e-98	2.45312e-97
ENSG00000181513	-2.26344	2.94157	4.55521e-98	2.61734e-97
ENSG00000164985	-0.809593	6.70261	4.80106e-98	2.7577e-97
ENSG00000067082	0.824934	5.69036	4.97292e-98	2.85548e-97
ENSG00000148908	1.44906	3.71061	6.05561e-98	3.47602e-97
ENSG00000212694	-1.44705	4.0214	6.38465e-98	3.6637e-97
ENSG00000132832	2.9841	1.79371	6.51167e-98	3.73536e-97
ENSG00000130948	-3.18915	2.05258	8.19342e-98	4.69854e-97
ENSG00000117289	1.8538	2.89961	8.22466e-98	4.71492e-97
ENSG00000086619	1.46092	3.86439	8.57961e-98	4.91679e-97
ENSG00000168906	0.565388	8.3332	9.38868e-98	5.37869e-97
ENSG00000147459	0.689923	6.31298	1.13199e-97	6.48294e-97
ENSG00000135596	-1.20191	4.56631	1.14979e-97	6.58271e-97
ENSG00000156860	0.79981	6.59068	1.18267e-97	6.76877e-97
ENSG00000145332	0.782361	5.64903	1.29226e-97	7.39355e-97
ENSG00000117114	-0.678242	6.5767	1.38326e-97	7.91165e-97
ENSG00000197872	1.17832	4.19816	1.39161e-97	7.95681e-97
ENSG00000114126	-0.890161	5.18445	1.39846e-97	7.99335e-97
ENSG00000168883	0.639584	6.68484	1.47967e-97	8.4548e-97
ENSG00000164164	0.75184	6.41805	1.5868e-97	9.06398e-97
ENSG00000151612	-0.836964	5.69419	1.59114e-97	9.0858e-97
ENSG00000124641	0.828379	5.70078	1.5986e-97	9.12543e-97
ENSG00000235257	-2.34225	2.34625	1.75353e-97	1.00066e-96
ENSG00000167720	-1.61713	3.55346	1.98881e-97	1.13455e-96
ENSG00000139722	0.756932	6.15934	2.16378e-97	1.23396e-96
ENSG00000136444	0.748557	5.99955	2.27205e-97	1.29528e-96
ENSG00000145912	0.803971	6.11479	2.33354e-97	1.3299e-96
ENSG00000127022	0.584731	9.70877	2.38198e-97	1.35707e-96
ENSG00000189159	0.620508	7.8273	2.79477e-97	1.59173e-96
ENSG00000131747	-0.598363	9.966	4.2665e-97	2.42915e-96
ENSG00000253368	1.08363	4.74593	4.2913e-97	2.44247e-96
ENSG00000089006	0.598846	7.1612	4.42239e-97	2.51627e-96
ENSG00000167977	0.908175	5.49879	4.48807e-97	2.55281e-96
ENSG00000198492	0.669653	6.76033	4.87741e-97	2.77336e-96
ENSG00000153179	0.947357	5.38416	5.07839e-97	2.88671e-96
ENSG00000251539	4.40906	1.27764	5.1504e-97	2.92669e-96
ENSG00000141141	0.79791	6.19636	5.69354e-97	3.23428e-96
ENSG00000083635	1.28933	4.0279	6.27216e-97	3.56182e-96
ENSG00000198816	-1.25219	4.32506	6.5354e-97	3.7101e-96
ENSG00000214776	-1.95041	3.10237	6.72145e-97	3.81449e-96
ENSG00000175497	-2.13255	2.54088	8.04453e-97	4.56386e-96
ENSG00000226950	0.833987	7.00626	8.71804e-97	4.94436e-96
ENSG00000177885	0.693287	6.76308	9.31946e-97	5.28374e-96
ENSG00000125445	0.742597	6.70376	1.04552e-96	5.92574e-96
ENSG00000196743	-0.797653	5.88435	1.07565e-96	6.09452e-96
ENSG00000196535	-0.822884	5.82034	1.16597e-96	6.60418e-96
ENSG00000106682	0.571597	8.52683	1.20793e-96	6.83962e-96
ENSG00000134758	1.36351	4.96956	1.22329e-96	6.92436e-96
ENSG00000229920	-4.03292	1.38605	1.25748e-96	7.11556e-96
ENSG00000142065	-1.76684	2.94186	1.43038e-96	8.09133e-96
ENSG00000197448	-0.927586	5.03957	1.5844e-96	8.9597e-96
ENSG00000241280	3.65787	1.57127	1.60335e-96	9.06392e-96
ENSG00000013503	1.00235	4.71439	1.74588e-96	9.86649e-96
ENSG00000171608	0.870285	5.5101	1.98143e-96	1.1194e-95
ENSG00000006459	1.32064	4.12339	2.05641e-96	1.16139e-95
ENSG00000132591	0.733143	6.63727	2.27362e-96	1.28365e-95
ENSG00000223745	-1.69763	3.13018	2.28519e-96	1.28976e-95
ENSG00000215021	0.670819	8.17636	2.31586e-96	1.30665e-95
ENSG00000268756	5.37577	1.13185	2.42878e-96	1.36992e-95
ENSG00000270605	-2.47964	2.1271	2.65118e-96	1.49488e-95
ENSG00000151914	-0.575355	9.30566	2.7959e-96	1.57598e-95
ENSG00000147586	0.976643	4.84385	2.88762e-96	1.62715e-95
ENSG00000198774	-2.77098	2.10673	3.05845e-96	1.72286e-95
ENSG00000272016	1.08557	4.39947	3.07151e-96	1.72966e-95
ENSG00000198791	0.61089	7.30554	3.12238e-96	1.75774e-95
ENSG00000163162	0.90801	5.16213	3.30829e-96	1.8618e-95
ENSG00000171928	1.03384	4.6399	4.12815e-96	2.32245e-95
ENSG00000070413	-0.743628	6.36829	4.20205e-96	2.36327e-95
ENSG00000118965	1.04991	5.52156	6.05791e-96	3.40592e-95
ENSG00000068024	-2.91555	1.87408	7.10515e-96	3.99228e-95
ENSG00000122863	0.700103	6.77703	7.10538e-96	3.99228e-95
ENSG00000131652	-0.883009	5.59382	8.02569e-96	4.50792e-95
ENSG00000106003	-0.647837	7.28182	8.67114e-96	4.8689e-95
ENSG00000185561	-3.28864	1.76994	9.16933e-96	5.14699e-95
ENSG00000147316	1.0868	4.6451	9.7988e-96	5.49856e-95
ENSG00000115232	1.21151	4.24467	1.08372e-95	6.07933e-95
ENSG00000198420	-1.03823	4.75854	1.09552e-95	6.14354e-95
ENSG00000253352	-0.597953	8.6289	1.18243e-95	6.62878e-95
ENSG00000136448	0.558875	7.65421	1.24673e-95	6.98705e-95
ENSG00000179010	0.585159	7.68726	1.34006e-95	7.50765e-95
ENSG00000110851	0.784481	5.78355	1.50064e-95	8.40466e-95
ENSG00000135373	-3.89949	1.48574	1.62717e-95	9.1104e-95
ENSG00000160781	-1.82365	3.32863	1.6399e-95	9.17872e-95
ENSG00000169021	0.584869	7.33335	1.65049e-95	9.23506e-95
ENSG00000066032	3.51622	1.4106	2.15518e-95	1.20551e-94
ENSG00000196876	0.91672	5.08575	2.21317e-95	1.23755e-94
ENSG00000137809	-3.69387	1.7025	2.32585e-95	1.30014e-94
ENSG00000124313	-1.07805	4.39387	2.38239e-95	1.33133e-94
ENSG00000267080	-1.20237	4.16484	2.41515e-95	1.3492e-94
ENSG00000167771	-2.22942	2.46846	2.52205e-95	1.40847e-94
ENSG00000138175	-1.04812	4.75507	2.77244e-95	1.54781e-94
ENSG00000132275	1.0827	4.53259	3.64516e-95	2.03439e-94
ENSG00000131236	0.525128	8.95079	4.15525e-95	2.31834e-94
ENSG00000111816	-3.32461	1.57425	4.4903e-95	2.50448e-94
ENSG00000152926	-2.00217	2.66524	4.61174e-95	2.57139e-94
ENSG00000107951	0.797572	5.78403	4.71147e-95	2.62616e-94
ENSG00000222009	-1.09776	4.48392	5.25174e-95	2.92637e-94
ENSG00000182831	0.799225	6.21103	5.69238e-95	3.1709e-94
ENSG00000178184	-1.06291	4.85758	5.83966e-95	3.25191e-94
ENSG00000100101	1.00894	4.93139	7.86646e-95	4.37917e-94
ENSG00000198742	0.815313	6.5869	8.25578e-95	4.59444e-94
ENSG00000087191	0.559014	8.2519	1.04745e-94	5.82735e-94
ENSG00000172890	-0.856928	5.49314	1.05889e-94	5.88909e-94
ENSG00000037897	1.241	3.98079	1.0865e-94	6.04012e-94
ENSG00000166847	0.698037	6.2189	1.08673e-94	6.04012e-94
ENSG00000245060	-1.7046	3.03476	1.16117e-94	6.45179e-94
ENSG00000169814	-1.14372	4.44647	1.31449e-94	7.30136e-94
ENSG00000010322	-0.755319	6.36003	1.35862e-94	7.54411e-94
ENSG00000153395	0.648609	6.59584	1.42537e-94	7.91225e-94
ENSG00000100490	1.75585	3.07811	1.49348e-94	8.28769e-94
ENSG00000115514	0.847503	5.7085	1.65336e-94	9.17204e-94
ENSG00000196072	0.928087	4.97742	2.01834e-94	1.11932e-93
ENSG00000141959	-0.679155	7.23395	2.27095e-94	1.25901e-93
ENSG00000089234	0.912045	5.19569	2.34952e-94	1.30216e-93
ENSG00000125863	0.845908	5.86366	2.511e-94	1.39122e-93
ENSG00000108292	-0.65166	7.20243	2.57585e-94	1.42669e-93
ENSG00000221886	-1.56567	3.31843	3.35497e-94	1.85764e-93
ENSG00000101132	0.881199	5.48258	3.83711e-94	2.12393e-93
ENSG00000140854	0.975284	5.12396	4.03842e-94	2.23465e-93
ENSG00000078401	1.90673	2.78247	4.08462e-94	2.2595e-93
ENSG00000153560	0.649961	7.11531	4.13763e-94	2.2881e-93
ENSG00000091436	-0.607457	7.33668	4.4397e-94	2.45437e-93
ENSG00000058335	0.718785	6.55029	4.93338e-94	2.72643e-93
ENSG00000106305	0.672307	6.90643	5.02154e-94	2.77428e-93
ENSG00000163362	-1.41888	3.72356	6.88677e-94	3.80357e-93
ENSG00000168646	-1.34886	3.88885	7.15948e-94	3.95295e-93
ENSG00000153187	0.497461	9.75879	7.33309e-94	4.04753e-93
ENSG00000257219	4.36211	1.16781	7.75595e-94	4.27957e-93
ENSG00000124104	-0.966807	4.72027	7.90501e-94	4.36045e-93
ENSG00000146555	-0.732713	6.04296	7.98458e-94	4.40295e-93
ENSG00000135387	0.520277	9.00908	9.07267e-94	5.00139e-93
ENSG00000076003	-0.642785	7.25894	9.4148e-94	5.18836e-93
ENSG00000198862	0.693621	7.22679	1.08015e-93	5.95066e-93
ENSG00000163216	9.17638	0.855141	1.11811e-93	6.15784e-93
ENSG00000163827	4.14628	1.3125	1.18845e-93	6.54318e-93
ENSG00000163528	1.08144	4.2914	1.29577e-93	7.13184e-93
ENSG00000101220	0.868361	6.06343	1.38815e-93	7.63787e-93
ENSG00000129625	0.814488	5.63319	1.41037e-93	7.7577e-93
ENSG00000185163	0.884284	5.10932	1.58099e-93	8.69347e-93
ENSG00000068438	0.702912	6.48936	2.11829e-93	1.16443e-92
ENSG00000152104	-0.565965	7.90019	2.15715e-93	1.18542e-92
ENSG00000162302	0.802779	6.48773	2.22996e-93	1.22504e-92
ENSG00000215039	-1.24552	3.93341	2.40914e-93	1.32306e-92
ENSG00000111801	-3.50297	1.68427	2.42394e-93	1.33077e-92
ENSG00000197157	0.580282	7.81582	2.76129e-93	1.51551e-92
ENSG00000111364	0.817913	5.59554	2.83369e-93	1.55476e-92
ENSG00000177707	0.817991	5.96194	2.86082e-93	1.56915e-92
ENSG00000175376	0.813214	5.4501	3.1449e-93	1.72443e-92
ENSG00000163743	0.930038	4.96926	3.58842e-93	1.96701e-92
ENSG00000081721	0.926534	5.03502	4.52268e-93	2.47835e-92
ENSG00000163697	-0.597076	7.58319	4.59635e-93	2.51793e-92
ENSG00000064393	0.659558	7.11213	5.04411e-93	2.76236e-92
ENSG00000247556	-0.624466	7.31307	6.50244e-93	3.55988e-92
ENSG00000112902	2.05429	2.72589	7.0042e-93	3.83338e-92
ENSG00000092929	0.695084	6.32996	7.0886e-93	3.87837e-92
ENSG00000078114	-2.42943	2.28251	7.52302e-93	4.11476e-92
ENSG00000143977	0.758394	6.65891	7.71936e-93	4.22083e-92
ENSG00000049618	-0.594775	7.07377	7.7926e-93	4.25955e-92
ENSG00000170385	0.935085	6.19443	8.02875e-93	4.38726e-92
ENSG00000233369	-3.01818	1.81762	8.44072e-93	4.61095e-92
ENSG00000080947	-2.06417	2.56993	8.47048e-93	4.62576e-92
ENSG00000162852	0.863275	5.25447	8.70418e-93	4.7519e-92
ENSG00000163348	-0.680795	6.2774	1.00035e-92	5.45953e-92
ENSG00000127774	1.24709	4.20289	1.17739e-92	6.42375e-92
ENSG00000213676	-0.730975	6.27185	1.1785e-92	6.42783e-92
ENSG00000088543	-1.13069	4.29234	1.20135e-92	6.55043e-92
ENSG00000143858	-1.54031	3.45481	1.28183e-92	6.98707e-92
ENSG00000125037	0.75856	5.75785	1.29992e-92	7.08348e-92
ENSG00000102057	-1.3633	3.82713	1.31378e-92	7.15676e-92
ENSG00000134108	0.603009	7.40755	1.4166e-92	7.71446e-92
ENSG00000108639	0.744229	6.26849	1.4324e-92	7.79805e-92
ENSG00000091483	0.621653	6.85015	1.52806e-92	8.3163e-92
ENSG00000131876	0.752956	6.13608	1.54821e-92	8.42332e-92
ENSG00000160271	-0.944379	4.95271	1.66908e-92	9.0781e-92
ENSG00000111361	0.697136	6.1296	1.87553e-92	1.01978e-91
ENSG00000085274	1.00232	4.88047	1.91519e-92	1.04103e-91
ENSG00000244045	1.05182	4.58201	1.93175e-92	1.0497e-91
ENSG00000174307	-0.877722	5.42639	2.00316e-92	1.08817e-91
ENSG00000106244	0.64916	7.49091	2.0969e-92	1.13873e-91
ENSG00000147454	0.661647	6.5016	2.12098e-92	1.15145e-91
ENSG00000164330	-2.42616	2.37726	2.22969e-92	1.2101e-91
ENSG00000064313	0.621688	7.20602	2.24197e-92	1.21638e-91
ENSG00000137513	0.849335	5.36432	2.30683e-92	1.25119e-91
ENSG00000082641	0.520297	8.82067	2.63137e-92	1.42677e-91
ENSG00000137824	0.866358	5.16085	2.63242e-92	1.4269e-91
ENSG00000108106	0.82404	7.63028	2.7997e-92	1.5171e-91
ENSG00000198176	0.539508	7.62484	2.97586e-92	1.61206e-91
ENSG00000100897	-0.70373	5.99124	3.10659e-92	1.68236e-91
ENSG00000165650	0.730601	6.18475	3.4951e-92	1.89217e-91
ENSG00000146676	0.705782	8.14021	3.5482e-92	1.92033e-91
ENSG00000119900	0.835769	6.29075	4.25689e-92	2.30316e-91
ENSG00000003056	0.557467	7.81357	4.45484e-92	2.40952e-91
ENSG00000157895	0.939706	4.83236	4.53463e-92	2.45192e-91
ENSG00000133247	-1.78084	3.346	4.59824e-92	2.48555e-91
ENSG00000002933	-3.47649	1.64963	5.21271e-92	2.81683e-91
ENSG00000144857	-1.50938	3.72635	6.27957e-92	3.39229e-91
ENSG00000223553	-1.76702	2.9584	6.30345e-92	3.40413e-91
ENSG00000196431	-6.5216	1.17488	7.26934e-92	3.92455e-91
ENSG00000151689	1.1668	4.05759	7.53707e-92	4.06784e-91
ENSG00000118496	0.989285	5.72814	8.05358e-92	4.34526e-91
ENSG00000157766	-1.09168	4.22931	9.06586e-92	4.88993e-91
ENSG00000107566	0.601288	7.03491	1.05365e-91	5.68139e-91
ENSG00000225733	-0.551098	7.91406	1.16001e-91	6.25301e-91
ENSG00000111231	0.977178	4.73843	1.25459e-91	6.76075e-91
ENSG00000072501	-0.565223	8.40188	1.27093e-91	6.84666e-91
ENSG00000177731	0.564329	8.33297	1.28478e-91	6.91915e-91
ENSG00000042753	0.757269	7.30536	1.29868e-91	6.99186e-91
ENSG00000158882	1.12097	4.21505	1.3025e-91	7.0103e-91
ENSG00000104325	-0.864016	5.277	1.3336e-91	7.17547e-91
ENSG00000161395	-1.2256	4.10413	1.35233e-91	7.27399e-91
ENSG00000164402	-0.632918	6.47187	1.48117e-91	7.96456e-91
ENSG00000134748	0.687708	6.48299	1.77873e-91	9.5617e-91
ENSG00000168528	-1.66977	3.42361	1.85725e-91	9.98075e-91
ENSG00000181019	-0.68369	6.67029	1.89581e-91	1.01848e-90
ENSG00000272711	1.99358	2.74486	2.1923e-91	1.1774e-90
ENSG00000100592	-0.840132	5.27855	2.21527e-91	1.18938e-90
ENSG00000176463	-0.994776	4.53022	2.28329e-91	1.22552e-90
ENSG00000175746	4.01864	1.34013	2.29101e-91	1.22928e-90
ENSG00000109065	0.817798	5.93314	2.43712e-91	1.30729e-90
ENSG00000145014	-1.19337	4.05499	2.78418e-91	1.49299e-90
ENSG00000235371	7.21666	0.94163	2.82911e-91	1.51662e-90
ENSG00000156273	0.75942	6.7728	2.97172e-91	1.59258e-90
ENSG00000181472	0.837425	5.72812	3.17052e-91	1.69861e-90
ENSG00000099917	0.67613	7.32988	3.30159e-91	1.76828e-90
ENSG00000007255	-2.66902	1.92546	3.55755e-91	1.90479e-90
ENSG00000227467	6.23299	0.783991	3.61942e-91	1.93732e-90
ENSG00000170293	-1.33781	3.67598	3.68284e-91	1.97067e-90
ENSG00000126970	-1.12834	4.26284	3.79015e-91	2.02747e-90
ENSG00000166548	-0.852357	5.13857	3.95683e-91	2.11598e-90
ENSG00000090316	0.706211	5.99177	5.25758e-91	2.81073e-90
ENSG00000150459	0.777997	5.93488	5.55676e-91	2.96976e-90
ENSG00000092108	0.674251	6.23252	5.59891e-91	2.99138e-90
ENSG00000105429	-0.745799	6.80671	5.80188e-91	3.09888e-90
ENSG00000114503	0.670277	7.16475	6.17051e-91	3.29476e-90
ENSG00000122687	0.627717	7.07306	6.17269e-91	3.29492e-90
ENSG00000186806	-1.54267	3.20704	7.30236e-91	3.89674e-90
ENSG00000101331	-3.01849	2.26122	7.35292e-91	3.92253e-90
ENSG00000213930	-1.49719	3.47361	7.53201e-91	4.01684e-90
ENSG00000147679	0.90817	5.18851	7.6979e-91	4.10406e-90
ENSG00000112559	-0.882797	5.91394	8.62742e-91	4.59823e-90
ENSG00000150782	-0.71939	7.19652	1.02014e-90	5.43548e-90
ENSG00000095777	-1.52463	3.45532	1.02398e-90	5.45429e-90
ENSG00000162231	0.67715	6.53325	1.03777e-90	5.52606e-90
ENSG00000135912	0.650852	6.4088	1.04216e-90	5.54775e-90
ENSG00000269893	0.771527	5.84044	1.12659e-90	5.99538e-90
ENSG00000179134	0.62766	7.41898	1.22074e-90	6.49441e-90
ENSG00000174100	0.754944	5.79475	1.33975e-90	7.12541e-90
ENSG00000033011	1.04754	4.8294	1.74661e-90	9.28648e-90
ENSG00000258623	2.81012	1.8702	1.82057e-90	9.67676e-90
ENSG00000148773	-0.524774	9.84833	1.84658e-90	9.81205e-90
ENSG00000080802	0.920188	4.86577	1.89863e-90	1.00856e-89
ENSG00000113269	-0.936543	5.0687	2.04399e-90	1.08544e-89
ENSG00000234899	-3.00235	1.73146	2.51337e-90	1.3343e-89
ENSG00000173598	0.991525	4.97285	2.52396e-90	1.33951e-89
ENSG00000168306	2.33578	2.09373	2.53887e-90	1.34702e-89
ENSG00000144642	-1.35704	3.6597	2.67498e-90	1.4188e-89
ENSG00000134698	-1.33347	3.88908	2.9053e-90	1.5405e-89
ENSG00000100139	0.663787	7.06025	2.94125e-90	1.55908e-89
ENSG00000249279	2.68311	1.9933	3.06777e-90	1.62566e-89
ENSG00000101074	-7.60382	0.761208	4.47704e-90	2.37173e-89
ENSG00000090924	-0.673996	6.34198	4.61692e-90	2.4451e-89
ENSG00000104960	-0.629441	7.02162	4.64204e-90	2.45766e-89
ENSG00000197927	-1.19131	4.1616	5.27644e-90	2.79269e-89
ENSG00000167447	0.730329	5.98918	5.85474e-90	3.09783e-89
ENSG00000077264	-1.57751	3.36407	5.96843e-90	3.15703e-89
ENSG00000258976	1.86894	2.67356	6.38001e-90	3.37372e-89
ENSG00000122882	0.643395	6.43589	6.77254e-90	3.58021e-89
ENSG00000146433	0.668575	6.39944	6.99683e-90	3.69766e-89
ENSG00000198961	-0.748223	6.86366	7.31676e-90	3.86557e-89
ENSG00000072062	-0.812428	5.79774	7.53299e-90	3.97861e-89
ENSG00000115596	-3.0037	1.75097	8.35161e-90	4.40964e-89
ENSG00000139496	0.715189	6.73024	9.04649e-90	4.77509e-89
ENSG00000132313	0.685492	6.14077	9.18701e-90	4.84781e-89
ENSG00000123243	-2.3243	2.1749	9.94651e-90	5.247e-89
ENSG00000093000	0.600767	7.70382	1.03674e-89	5.46737e-89
ENSG00000065978	0.550412	10.5563	1.3442e-89	7.08666e-89
ENSG00000103264	0.924128	5.11732	1.35205e-89	7.12595e-89
ENSG00000074201	0.625478	7.14482	1.35857e-89	7.15812e-89
ENSG00000089597	-0.509625	9.64416	1.38087e-89	7.27343e-89
ENSG00000125520	-0.893316	5.31608	1.46176e-89	7.69719e-89
ENSG00000141258	-0.817273	5.35996	1.56096e-89	8.21708e-89
ENSG00000124688	0.98713	5.02971	1.63534e-89	8.60602e-89
ENSG00000197852	-0.958419	4.80816	1.70691e-89	8.98e-89
ENSG00000253288	-2.51535	2.31858	1.80804e-89	9.50917e-89
ENSG00000175324	0.889362	5.1468	1.86384e-89	9.79971e-89
ENSG00000167112	0.858058	5.4396	2.31068e-89	1.21455e-88
ENSG00000108001	2.65658	2.0039	2.43907e-89	1.28165e-88
ENSG00000166046	-1.97028	2.58539	2.44797e-89	1.28594e-88
ENSG00000131148	0.849131	5.29064	2.64299e-89	1.38797e-88
ENSG00000141295	-1.06542	4.68937	3.14077e-89	1.64888e-88
ENSG00000161091	0.821113	5.86753	3.78015e-89	1.98396e-88
ENSG00000136908	0.831396	5.89896	3.9946e-89	2.09588e-88
ENSG00000099617	-2.03301	2.70487	4.23704e-89	2.22242e-88
ENSG00000213462	-1.97101	2.66178	6.47848e-89	3.39708e-88
ENSG00000165102	-1.18893	4.22052	7.53183e-89	3.94824e-88
ENSG00000011376	0.770441	5.78105	7.7521e-89	4.06249e-88
ENSG00000204160	0.674707	6.08142	8.21764e-89	4.30517e-88
ENSG00000141858	-0.781431	5.73844	8.27161e-89	4.33215e-88
ENSG00000070614	-0.506909	8.37942	8.51622e-89	4.45893e-88
ENSG00000132031	-1.32711	3.86696	9.94741e-89	5.20671e-88
ENSG00000254221	-2.25105	2.28009	1.01913e-88	5.33275e-88
ENSG00000173930	-3.53335	1.58551	1.1333e-88	5.92844e-88
ENSG00000214517	0.643714	6.46842	1.20868e-88	6.32084e-88
ENSG00000118596	1.63867	3.41725	1.30691e-88	6.83252e-88
ENSG00000132475	0.501728	9.64252	1.37039e-88	7.16224e-88
ENSG00000149599	-2.7209	2.14444	1.50094e-88	7.8422e-88
ENSG00000272695	-1.16758	3.8805	1.57145e-88	8.20817e-88
ENSG00000204256	0.64703	6.9892	1.67422e-88	8.74237e-88
ENSG00000142166	0.694529	6.1284	1.72322e-88	8.99554e-88
ENSG00000158710	0.635063	9.20198	1.87311e-88	9.77509e-88
ENSG00000092020	0.964077	4.84036	2.19429e-88	1.14478e-87
ENSG00000157450	0.66884	6.61365	2.25223e-88	1.17466e-87
ENSG00000101557	0.591249	7.61488	2.5451e-88	1.32701e-87
ENSG00000074842	0.742572	6.20265	2.80599e-88	1.4626e-87
ENSG00000149639	-0.618318	6.82378	2.85005e-88	1.48513e-87
ENSG00000168884	0.990954	4.98089	3.00896e-88	1.56747e-87
ENSG00000196428	0.805991	5.85128	3.42665e-88	1.78453e-87
ENSG00000248498	2.39002	2.0279	4.51445e-88	2.35033e-87
ENSG00000072657	1.3353	3.72231	4.61768e-88	2.40336e-87
ENSG00000165716	-1.09771	4.79099	4.90294e-88	2.55107e-87
ENSG00000123992	0.718551	6.18078	5.64035e-88	2.93389e-87
ENSG00000115365	-0.701311	6.73029	5.77235e-88	3.00166e-87
ENSG00000171055	0.739149	5.88491	6.30766e-88	3.27905e-87
ENSG00000126261	0.574178	7.76423	6.4814e-88	3.36837e-87
ENSG00000178150	1.52458	3.19138	6.92035e-88	3.59542e-87
ENSG00000186193	-0.750852	6.51081	7.49711e-88	3.89392e-87
ENSG00000118513	-2.64059	1.94624	8.49923e-88	4.4131e-87
ENSG00000166813	0.824802	5.44807	9.02435e-88	4.68437e-87
ENSG00000172006	1.71279	3.24453	9.87061e-88	5.12213e-87
ENSG00000087116	-2.22694	2.25975	9.99556e-88	5.18544e-87
ENSG00000121413	-0.914848	4.85727	1.00527e-87	5.21354e-87
ENSG00000137221	0.773419	5.68405	1.05373e-87	5.46323e-87
ENSG00000143390	-0.677637	6.34209	1.19232e-87	6.17998e-87
ENSG00000137124	0.617432	6.6544	1.22565e-87	6.35081e-87
ENSG00000161057	0.556255	7.18158	1.25915e-87	6.52247e-87
ENSG00000196557	-0.853964	5.35416	1.27327e-87	6.5937e-87
ENSG00000161267	0.996488	4.64072	1.31997e-87	6.83348e-87
ENSG00000178038	1.55263	3.37751	1.32227e-87	6.8434e-87
ENSG00000084112	-0.702391	6.09754	1.35484e-87	7.00989e-87
ENSG00000168411	0.523684	7.52008	1.43581e-87	7.42661e-87
ENSG00000188917	0.894229	5.20891	1.47097e-87	7.60622e-87
ENSG00000170638	0.752317	6.06614	1.57598e-87	8.14681e-87
ENSG00000170382	-1.89334	2.6362	1.85207e-87	9.57121e-87
ENSG00000169895	0.771521	5.61175	1.96108e-87	1.01316e-86
ENSG00000170776	-0.630758	6.48709	2.0316e-87	1.04928e-86
ENSG00000186416	1.04295	4.42705	2.08647e-87	1.0773e-86
ENSG00000124570	-0.960921	4.93318	2.34643e-87	1.21117e-86
ENSG00000100034	0.655422	6.95233	2.50574e-87	1.29302e-86
ENSG00000078687	-1.08262	4.36213	2.54478e-87	1.31278e-86
ENSG00000182224	0.972966	4.68978	2.62564e-87	1.35409e-86
ENSG00000118971	0.548723	7.91769	2.87403e-87	1.48176e-86
ENSG00000141012	-0.7262	5.73725	3.15822e-87	1.6278e-86
ENSG00000161011	0.630743	8.33895	3.59076e-87	1.85019e-86
ENSG00000001497	0.593603	6.93762	3.77512e-87	1.94462e-86
ENSG00000148516	0.800105	6.63624	3.78361e-87	1.94841e-86
ENSG00000103356	0.741636	5.58999	4.37767e-87	2.25367e-86
ENSG00000140320	0.699048	6.06774	6.04916e-87	3.11326e-86
ENSG00000136238	0.55376	9.3955	7.0746e-87	3.63994e-86
ENSG00000156256	0.599951	7.01604	7.23805e-87	3.72294e-86
ENSG00000163584	0.796173	6.14453	7.7623e-87	3.99142e-86
ENSG00000188811	-1.08894	4.6411	8.25881e-87	4.24549e-86
ENSG00000132964	0.86772	4.97686	8.29336e-87	4.26199e-86
ENSG00000103642	-0.867157	5.32551	8.47333e-87	4.3532e-86
ENSG00000099991	-0.583517	7.44077	8.7716e-87	4.50512e-86
ENSG00000076555	-1.87348	2.82576	1.18696e-86	6.09448e-86
ENSG00000164733	-0.564958	9.19278	1.20741e-86	6.19765e-86
ENSG00000153922	0.754892	6.52769	1.47869e-86	7.58791e-86
ENSG00000187456	-2.33298	2.10071	1.4807e-86	7.59602e-86
ENSG00000123685	1.55753	3.57867	1.96927e-86	1.00994e-85
ENSG00000139266	-1.19963	4.13232	2.217e-86	1.13666e-85
ENSG00000138085	-0.655328	6.56213	2.25662e-86	1.15663e-85
ENSG00000154889	-1.21056	3.91242	2.29873e-86	1.17787e-85
ENSG00000189007	1.35963	3.79209	2.37384e-86	1.216e-85
ENSG00000101849	0.675458	6.35275	2.42117e-86	1.23989e-85
ENSG00000167700	-1.46097	3.81358	2.45392e-86	1.25629e-85
ENSG00000204542	-2.44503	2.1858	2.68537e-86	1.37438e-85
ENSG00000183207	0.691296	7.11259	2.8403e-86	1.45325e-85
ENSG00000091140	0.702362	6.51702	2.91215e-86	1.48958e-85
ENSG00000122873	0.818043	5.29008	3.40603e-86	1.74169e-85
ENSG00000153237	1.87005	2.5715	3.71355e-86	1.89838e-85
ENSG00000198920	0.832378	5.17629	3.9128e-86	1.99966e-85
ENSG00000059573	0.596625	6.77573	4.20216e-86	2.14691e-85
ENSG00000181350	-2.56059	1.91657	4.2963e-86	2.19437e-85
ENSG00000118263	-0.917205	5.06639	4.48286e-86	2.28899e-85
ENSG00000104870	-1.25363	3.85821	4.62636e-86	2.36157e-85
ENSG00000183735	0.815816	5.84909	5.35073e-86	2.73054e-85
ENSG00000137449	1.7209	2.95765	5.61237e-86	2.86322e-85
ENSG00000188786	0.743705	5.78037	5.81178e-86	2.96409e-85
ENSG00000148672	0.6306	6.89719	5.88672e-86	3.00144e-85
ENSG00000153989	0.967334	5.57707	6.09328e-86	3.10585e-85
ENSG00000134013	-0.621396	7.70246	6.47389e-86	3.2989e-85
ENSG00000163629	-0.73034	5.99775	6.59373e-86	3.35899e-85
ENSG00000111711	0.883275	5.96638	6.71849e-86	3.42155e-85
ENSG00000149289	0.985629	4.78653	7.07294e-86	3.60101e-85
ENSG00000205937	0.538524	7.53733	7.57477e-86	3.85539e-85
ENSG00000089154	0.543538	8.17781	8.1376e-86	4.14065e-85
ENSG00000106635	0.838574	5.72446	8.48265e-86	4.31497e-85
ENSG00000265646	-0.821837	5.72068	1.05455e-85	5.36276e-85
ENSG00000089876	-1.04391	4.59556	1.1755e-85	5.97607e-85
ENSG00000171861	1.26593	3.83503	1.33611e-85	6.79064e-85
ENSG00000171316	0.619037	6.61599	1.52149e-85	7.73055e-85
ENSG00000258998	-2.27078	2.30683	1.77678e-85	9.02506e-85
ENSG00000166803	-0.731365	6.382	1.78212e-85	9.04957e-85
ENSG00000165609	0.637088	6.48357	1.92881e-85	9.7916e-85
ENSG00000197757	-1.27132	4.06301	2.19291e-85	1.11291e-84
ENSG00000146729	-0.617106	6.55177	2.40274e-85	1.21904e-84
ENSG00000112659	-0.750859	5.98871	2.57363e-85	1.30537e-84
ENSG00000234420	-0.913837	4.87142	2.71175e-85	1.37503e-84
ENSG00000148291	1.07926	4.22219	2.9141e-85	1.4772e-84
ENSG00000033030	0.799912	5.35977	2.95795e-85	1.49899e-84
ENSG00000273172	-5.84278	0.816529	2.9963e-85	1.51799e-84
ENSG00000188338	-2.71804	1.72254	3.01899e-85	1.52904e-84
ENSG00000143198	-0.873258	5.24582	4.06917e-85	2.06034e-84
ENSG00000104969	0.716125	6.3761	4.08174e-85	2.06611e-84
ENSG00000111305	3.20614	1.47314	4.12506e-85	2.08744e-84
ENSG00000110955	0.504378	9.33329	4.78078e-85	2.41855e-84
ENSG00000161036	0.774551	5.626	4.8045e-85	2.42985e-84
ENSG00000105364	0.97328	5.65589	5.01102e-85	2.53357e-84
ENSG00000140829	0.584541	6.90552	5.32109e-85	2.68956e-84
ENSG00000145216	0.655542	6.20034	5.33282e-85	2.69471e-84
ENSG00000013619	0.929924	4.87984	5.50614e-85	2.78149e-84
ENSG00000162733	-0.758729	5.7843	5.68042e-85	2.8687e-84
ENSG00000093010	0.734168	6.08387	5.79787e-85	2.92717e-84
ENSG00000136861	-0.631491	6.62705	6.12539e-85	3.09164e-84
ENSG00000236669	7.73084	0.771899	6.97437e-85	3.51912e-84
ENSG00000106367	0.674627	6.49218	7.44548e-85	3.75575e-84
ENSG00000126709	-1.43978	3.60882	8.62379e-85	4.34888e-84
ENSG00000143164	-0.672749	6.54685	9.28731e-85	4.68214e-84
ENSG00000108510	0.564961	8.61266	9.70555e-85	4.89159e-84
ENSG00000100299	-1.14383	4.53534	9.98241e-85	5.02968e-84
ENSG00000174231	0.523345	8.91314	1.03545e-84	5.21564e-84
ENSG00000103855	-0.611985	7.10649	1.05959e-84	5.33562e-84
ENSG00000138448	-0.712184	7.78346	1.05987e-84	5.33562e-84
ENSG00000123364	-1.0944	4.3669	1.12134e-84	5.64341e-84
ENSG00000070018	-0.592297	7.28809	1.21188e-84	6.09733e-84
ENSG00000009335	0.676684	5.97187	1.22518e-84	6.16249e-84
ENSG00000196358	-1.17857	3.86617	1.22778e-84	6.17381e-84
ENSG00000164983	-1.09147	5.40845	1.37429e-84	6.9085e-84
ENSG00000204370	0.697964	6.51151	1.39828e-84	7.02708e-84
ENSG00000167862	0.977255	5.06277	1.4232e-84	7.15031e-84
ENSG00000070047	0.759675	5.73061	1.62593e-84	8.16645e-84
ENSG00000119599	0.81681	5.32448	1.93046e-84	9.69322e-84
ENSG00000166750	0.752706	5.8224	2.10123e-84	1.05477e-83
ENSG00000115295	0.66934	7.11068	2.77241e-84	1.39129e-83
ENSG00000127914	-0.7328	6.28344	3.26795e-84	1.6395e-83
ENSG00000159479	0.731145	5.94394	3.36604e-84	1.68822e-83
ENSG00000268006	-1.9812	2.52302	3.5414e-84	1.77567e-83
ENSG00000166887	-0.685602	6.08546	4.29301e-84	2.15191e-83
ENSG00000197121	-0.977189	4.98836	4.57727e-84	2.29374e-83
ENSG00000152582	-1.49321	3.34819	4.76372e-84	2.38649e-83
ENSG00000153071	0.641756	6.18511	4.80666e-84	2.40731e-83
ENSG00000169057	-0.614834	6.81931	5.15269e-84	2.57988e-83
ENSG00000129680	0.940497	4.7676	5.83448e-84	2.92041e-83
ENSG00000101463	-5.54264	0.959414	6.30046e-84	3.15275e-83
ENSG00000240184	-0.898322	4.99623	6.45468e-84	3.229e-83
ENSG00000148948	0.903795	4.71347	8.43454e-84	4.21823e-83
ENSG00000112137	2.44276	1.92296	8.57488e-84	4.2872e-83
ENSG00000227496	-3.48214	1.27265	8.85223e-84	4.4246e-83
ENSG00000006468	-1.69477	3.10051	9.09162e-84	4.54296e-83
ENSG00000154328	0.823122	5.60437	9.53015e-84	4.76073e-83
ENSG00000108518	0.700558	9.30834	9.87682e-84	4.9325e-83
ENSG00000099968	0.665993	5.98197	9.99156e-84	4.98838e-83
ENSG00000198382	0.952086	5.32009	1.0114e-83	5.04806e-83
ENSG00000082258	0.720114	6.39441	1.02249e-83	5.10196e-83
ENSG00000108296	0.831044	5.25169	1.13163e-83	5.64491e-83
ENSG00000085978	0.858833	5.2562	1.2021e-83	5.99474e-83
ENSG00000143502	-1.05636	4.16187	1.20966e-83	6.03075e-83
ENSG00000116016	0.992738	4.34273	1.23478e-83	6.15424e-83
ENSG00000196188	3.91555	1.19945	1.2861e-83	6.40817e-83
ENSG00000166130	0.835473	5.65207	1.40416e-83	6.99447e-83
ENSG00000136986	0.532651	7.61139	1.4941e-83	7.44032e-83
ENSG00000141404	-1.09844	4.18498	1.56902e-83	7.81121e-83
ENSG00000116521	0.766395	6.25935	1.60213e-83	7.9738e-83
ENSG00000005206	-1.12752	4.46135	1.61002e-83	8.01075e-83
ENSG00000144485	-1.99379	2.62198	1.69604e-83	8.43637e-83
ENSG00000089847	-2.64248	1.84695	1.69745e-83	8.441e-83
ENSG00000198740	-0.849476	5.10004	1.75506e-83	8.725e-83
ENSG00000198380	0.563284	7.2232	1.9321e-83	9.6024e-83
ENSG00000155495	0.610531	7.03415	1.98486e-83	9.86184e-83
ENSG00000128165	0.929088	4.7672	2.57921e-83	1.28112e-82
ENSG00000250722	-6.88488	0.744582	2.66379e-83	1.32276e-82
ENSG00000108557	-0.736764	6.24021	2.96594e-83	1.47238e-82
ENSG00000126860	3.4583	1.26412	3.13793e-83	1.55732e-82
ENSG00000109445	0.855865	5.01932	3.16914e-83	1.57236e-82
ENSG00000249199	-1.70021	3.08909	3.20665e-83	1.59052e-82
ENSG00000064703	0.702037	6.03586	3.35058e-83	1.66144e-82
ENSG00000112237	0.859262	5.97436	3.50277e-83	1.73642e-82
ENSG00000110756	0.763308	5.72109	3.63395e-83	1.80094e-82
ENSG00000162650	0.965782	4.86462	3.80729e-83	1.88631e-82
ENSG00000078140	0.578786	6.92432	4.07056e-83	2.01617e-82
ENSG00000182752	1.84248	2.81584	4.15425e-83	2.05705e-82
ENSG00000135801	0.697883	5.89711	4.1751e-83	2.06679e-82
ENSG00000134014	0.761572	5.55394	4.31922e-83	2.13753e-82
ENSG00000071073	-1.42814	3.35292	4.442e-83	2.19767e-82
ENSG00000163710	0.89107	4.71188	4.48156e-83	2.21662e-82
ENSG00000110321	0.472562	10.6058	5.86865e-83	2.90186e-82
ENSG00000187189	-0.665446	6.17558	7.53099e-83	3.72278e-82
ENSG00000187479	-2.09695	2.3791	7.75888e-83	3.83435e-82
ENSG00000105865	1.10951	4.05846	7.78801e-83	3.84766e-82
ENSG00000008277	-1.4714	3.44957	8.86271e-83	4.37739e-82
ENSG00000171314	0.588251	6.87848	9.31373e-83	4.59885e-82
ENSG00000163702	-1.42194	3.91589	9.77321e-83	4.82437e-82
ENSG00000138468	-0.91145	4.93619	9.83001e-83	4.85104e-82
ENSG00000170035	-0.602625	6.84846	1.0917e-82	5.38593e-82
ENSG00000163412	-1.29334	3.67624	1.11659e-82	5.50721e-82
ENSG00000144834	6.10081	0.660876	1.16446e-82	5.74168e-82
ENSG00000238113	-1.02308	4.81183	1.32183e-82	6.51579e-82
ENSG00000113361	-3.87021	1.18997	1.35481e-82	6.67647e-82
ENSG00000188559	-0.77958	5.36128	1.45643e-82	7.17527e-82
ENSG00000112144	-0.704204	5.734	1.46517e-82	7.21628e-82
ENSG00000076067	0.653712	6.2696	1.62903e-82	8.02108e-82
ENSG00000133961	0.532753	7.29722	1.64645e-82	8.10457e-82
ENSG00000130005	-1.19389	4.14351	1.65542e-82	8.14642e-82
ENSG00000196204	0.657636	6.43438	1.70755e-82	8.40059e-82
ENSG00000100075	-0.806223	6.36565	2.22086e-82	1.09229e-81
ENSG00000138286	-0.988702	4.41687	2.32015e-82	1.1408e-81
ENSG00000163002	0.938537	4.80455	2.36991e-82	1.16494e-81
ENSG00000261572	-2.29238	2.09836	2.39216e-82	1.17555e-81
ENSG00000164347	0.766759	5.59314	2.66612e-82	1.30981e-81
ENSG00000011275	0.53532	8.02015	2.84652e-82	1.39804e-81
ENSG00000198830	-0.545615	8.67047	3.15659e-82	1.5499e-81
ENSG00000134809	0.814028	5.93694	3.24519e-82	1.59295e-81
ENSG00000140830	0.99162	4.91561	3.5586e-82	1.74631e-81
ENSG00000113734	1.23447	3.75699	3.90784e-82	1.91715e-81
ENSG00000171206	0.863575	5.55918	3.94816e-82	1.93639e-81
ENSG00000166326	0.525359	7.35986	4.3661e-82	2.14077e-81
ENSG00000224152	-2.46289	1.9397	4.76173e-82	2.3341e-81
ENSG00000162129	0.960301	5.09976	5.17976e-82	2.5383e-81
ENSG00000144711	-0.816095	6.07068	5.33784e-82	2.61503e-81
ENSG00000127863	-3.40314	1.3101	6.97075e-82	3.41405e-81
ENSG00000079308	-0.580376	7.22058	7.31414e-82	3.58123e-81
ENSG00000125398	-0.540279	7.63945	7.67662e-82	3.75766e-81
ENSG00000141424	0.623426	6.54492	8.1236e-82	3.97534e-81
ENSG00000142669	0.597406	7.61205	8.64378e-82	4.22872e-81
ENSG00000196715	0.673399	6.12075	9.2321e-82	4.51527e-81
ENSG00000250710	3.95999	1.09326	9.75606e-82	4.7702e-81
ENSG00000060339	0.529989	7.56055	1.0327e-81	5.04793e-81
ENSG00000091972	-1.79986	2.80872	1.20987e-81	5.91233e-81
ENSG00000115073	-0.739858	6.13292	1.25917e-81	6.15152e-81
ENSG00000121904	-1.49595	3.57662	1.32841e-81	6.48799e-81
ENSG00000134046	0.703961	5.85728	1.74009e-81	8.49628e-81
ENSG00000162688	-0.742882	5.86301	2.11952e-81	1.0346e-80
ENSG00000205847	8.81708	0.511815	2.38651e-81	1.1646e-80
ENSG00000178927	-0.725174	6.17258	2.45422e-81	1.19731e-80
ENSG00000235370	-3.79806	1.12649	2.58725e-81	1.26186e-80
ENSG00000135299	-2.08368	2.42286	2.65838e-81	1.29619e-80
ENSG00000112715	0.809237	6.1775	2.67784e-81	1.30532e-80
ENSG00000184162	1.12439	4.00428	2.7287e-81	1.32974e-80
ENSG00000106049	-0.616446	6.25892	3.00201e-81	1.46252e-80
ENSG00000185869	1.06407	4.09344	3.21971e-81	1.56814e-80
ENSG00000197249	-0.591877	7.21433	3.49233e-81	1.70045e-80
ENSG00000139842	0.528837	7.71552	3.62132e-81	1.76277e-80
ENSG00000198818	0.70455	5.86436	3.90756e-81	1.90157e-80
ENSG00000240771	-0.88368	4.77545	3.91097e-81	1.9027e-80
ENSG00000107164	0.609777	6.73131	3.97485e-81	1.93324e-80
ENSG00000101019	0.736227	5.56517	4.87576e-81	2.37076e-80
ENSG00000124787	1.33157	3.64115	5.25742e-81	2.55563e-80
ENSG00000133454	-0.644554	6.6184	5.37826e-81	2.61364e-80
ENSG00000260065	-1.2023	4.08078	5.44954e-81	2.64755e-80
ENSG00000102109	-1.4698	3.46154	5.68508e-81	2.76121e-80
ENSG00000175348	0.896433	4.7324	5.90177e-81	2.86566e-80
ENSG00000006075	8.88448	0.57467	5.95702e-81	2.89169e-80
ENSG00000198934	-1.33753	3.70349	6.18753e-81	3.00275e-80
ENSG00000146938	-1.04745	4.28618	6.45214e-81	3.1303e-80
ENSG00000058056	-0.654712	6.35899	6.59561e-81	3.19902e-80
ENSG00000105877	2.96171	1.65081	7.17559e-81	3.47936e-80
ENSG00000139197	0.627425	6.87019	7.19591e-81	3.48824e-80
ENSG00000164093	-1.6964	2.77637	7.42419e-81	3.59791e-80
ENSG00000019169	2.69147	1.9782	7.48325e-81	3.62553e-80
ENSG00000178665	-1.40881	3.38786	8.24994e-81	3.99587e-80
ENSG00000105671	0.93731	5.0834	8.37447e-81	4.05507e-80
ENSG00000133193	0.602349	6.69632	8.48757e-81	4.10869e-80
ENSG00000102218	0.934639	4.88682	9.18686e-81	4.44598e-80
ENSG00000186166	0.84673	5.23933	1.03413e-80	5.00332e-80
ENSG00000114302	0.573808	6.71789	1.12755e-80	5.45377e-80
ENSG00000057608	0.474615	8.5489	1.14162e-80	5.52028e-80
ENSG00000235194	-1.39242	3.32554	1.17167e-80	5.66403e-80
ENSG00000146909	1.08795	4.30214	1.25788e-80	6.07911e-80
ENSG00000134323	-4.4471	1.01599	1.31548e-80	6.35571e-80
ENSG00000008513	0.535577	7.96677	1.35252e-80	6.53287e-80
ENSG00000175873	-1.36481	3.46788	1.39814e-80	6.75139e-80
ENSG00000069956	0.647106	7.50413	1.40519e-80	6.78356e-80
ENSG00000214514	-5.96177	0.658556	1.46872e-80	7.08828e-80
ENSG00000242265	-1.88429	2.48375	1.49475e-80	7.21191e-80
ENSG00000260597	-1.70801	2.92477	1.63331e-80	7.87827e-80
ENSG00000264334	1.97468	2.54517	1.82659e-80	8.80816e-80
ENSG00000106780	-1.42552	3.42257	2.346e-80	1.13098e-79
ENSG00000171302	0.552358	8.09745	2.47145e-80	1.19112e-79
ENSG00000121236	-0.949402	4.38431	3.12882e-80	1.50753e-79
ENSG00000101181	0.745742	5.682	3.22646e-80	1.55415e-79
ENSG00000259176	-1.43985	3.31656	3.23293e-80	1.55684e-79
ENSG00000245552	-4.35181	1.07823	3.28537e-80	1.58165e-79
ENSG00000156017	0.847959	5.29154	3.4235e-80	1.6477e-79
ENSG00000110719	-0.865725	5.06749	3.71292e-80	1.7865e-79
ENSG00000226200	-1.25787	3.63925	3.98149e-80	1.9152e-79
ENSG00000170340	0.865143	4.982	4.08812e-80	1.96595e-79
ENSG00000164520	4.82444	1.03814	4.12411e-80	1.98272e-79
ENSG00000143951	-0.993625	4.25308	4.65105e-80	2.23544e-79
ENSG00000137806	1.23463	3.63833	5.09717e-80	2.44919e-79
ENSG00000136819	0.672448	6.17093	5.10045e-80	2.45009e-79
ENSG00000066926	-0.875922	4.71443	5.50758e-80	2.64494e-79
ENSG00000095139	0.526969	7.34135	7.20187e-80	3.45765e-79
ENSG00000143436	0.717463	5.70635	7.22068e-80	3.46573e-79
ENSG00000156374	1.08117	4.17286	7.49331e-80	3.5956e-79
ENSG00000106536	-1.95958	2.4092	7.5709e-80	3.63183e-79
ENSG00000151388	-0.670385	6.69226	7.71052e-80	3.6978e-79
ENSG00000162971	1.04166	4.24175	8.06868e-80	3.86851e-79
ENSG00000102302	-0.867867	4.92322	9.71206e-80	4.65515e-79
ENSG00000163558	0.62741	6.54169	1.00507e-79	4.81616e-79
ENSG00000073921	0.546056	7.58794	1.23605e-79	5.92137e-79
ENSG00000125835	0.684692	7.75908	1.29438e-79	6.19909e-79
ENSG00000102471	0.941494	4.78668	1.37604e-79	6.58838e-79
ENSG00000156983	0.757428	5.72595	1.39592e-79	6.68172e-79
ENSG00000188636	-0.602176	6.74669	1.48928e-79	7.12664e-79
ENSG00000127528	2.34519	2.18082	1.50338e-79	7.19215e-79
ENSG00000260833	1.61658	3.15279	1.5198e-79	7.26874e-79
ENSG00000170801	-1.97573	2.4429	1.52375e-79	7.28563e-79
ENSG00000073737	5.4446	0.733819	1.68487e-79	8.05379e-79
ENSG00000170266	-0.666353	6.23528	1.76035e-79	8.41232e-79
ENSG00000145012	-0.63849	6.88515	1.90247e-79	9.08902e-79
ENSG00000105879	0.779112	5.5524	1.94811e-79	9.30452e-79
ENSG00000137700	-0.87704	4.90359	1.99584e-79	9.52987e-79
ENSG00000009709	-1.49254	3.52066	2.32527e-79	1.10999e-78
ENSG00000081026	-0.759186	5.54523	2.4631e-79	1.17546e-78
ENSG00000176915	0.59195	6.98931	2.52424e-79	1.20431e-78
ENSG00000116117	-1.36352	3.3538	3.0571e-79	1.45813e-78
ENSG00000074660	3.61205	1.18512	3.05944e-79	1.45885e-78
ENSG00000167100	-1.74289	2.68674	3.93635e-79	1.87649e-78
ENSG00000173230	-0.590052	7.54257	3.94591e-79	1.88053e-78
ENSG00000128881	-0.792567	5.49019	4.0221e-79	1.91632e-78
ENSG00000267058	1.23367	3.67244	4.03297e-79	1.92098e-78
ENSG00000130202	0.557948	7.1543	4.50987e-79	2.14755e-78
ENSG00000224032	1.08683	3.98393	5.07305e-79	2.41507e-78
ENSG00000226465	2.03563	2.54478	5.28914e-79	2.51726e-78
ENSG00000099810	0.728191	5.7941	5.40572e-79	2.57205e-78
ENSG00000198026	0.920143	5.43642	5.52429e-79	2.62775e-78
ENSG00000137274	-1.62824	2.94639	6.38744e-79	3.0375e-78
ENSG00000010626	-0.912697	4.60651	6.7049e-79	3.1876e-78
ENSG00000178149	-0.902854	4.79208	7.1616e-79	3.4038e-78
ENSG00000134248	0.66658	5.95235	7.82118e-79	3.71628e-78
ENSG00000260302	1.50687	3.04052	7.85984e-79	3.73364e-78
ENSG00000010803	-0.668294	5.95286	8.00863e-79	3.80328e-78
ENSG00000104731	0.863585	5.14777	8.23654e-79	3.91046e-78
ENSG00000123989	0.750855	6.73368	8.4288e-79	4.00065e-78
ENSG00000221978	-0.667442	6.33707	9.32753e-79	4.42603e-78
ENSG00000242125	0.58749	6.87689	1.04562e-78	4.96027e-78
ENSG00000223482	0.86096	4.70359	1.12372e-78	5.3293e-78
ENSG00000182379	-1.1412	4.28869	1.26514e-78	5.99838e-78
ENSG00000173465	1.20193	4.20423	1.28635e-78	6.0973e-78
ENSG00000175938	-2.68939	1.7303	1.29225e-78	6.12358e-78
ENSG00000158850	0.662731	6.0707	1.40135e-78	6.63881e-78
ENSG00000183283	-0.53418	7.15801	1.40717e-78	6.66457e-78
ENSG00000213412	-1.52156	2.96133	1.43218e-78	6.78118e-78
ENSG00000117450	0.521259	9.23101	1.49778e-78	7.08987e-78
ENSG00000104833	-1.4513	3.45504	1.54339e-78	7.30378e-78
ENSG00000115970	0.564673	6.52826	1.55333e-78	7.34886e-78
ENSG00000152689	-4.22115	1.2393	1.63121e-78	7.71522e-78
ENSG00000104888	-1.45796	3.31924	1.66144e-78	7.85607e-78
ENSG00000152242	0.709769	5.62087	2.00253e-78	9.46635e-78
ENSG00000095383	1.08096	4.37834	2.13924e-78	1.01099e-77
ENSG00000167037	-2.30883	2.07984	2.15759e-78	1.01938e-77
ENSG00000144908	-1.63348	3.30614	2.26432e-78	1.06952e-77
ENSG00000170684	2.85378	1.55325	2.51507e-78	1.18764e-77
ENSG00000114646	-1.68681	3.04754	2.72133e-78	1.28469e-77
ENSG00000225255	-2.59221	1.83421	2.74287e-78	1.29451e-77
ENSG00000169564	0.527505	8.19566	3.12732e-78	1.47556e-77
ENSG00000165983	0.952379	4.62866	3.19467e-78	1.50693e-77
ENSG00000114023	0.982665	4.73697	3.70197e-78	1.74576e-77
ENSG00000159788	-0.922599	4.88145	3.7615e-78	1.77335e-77
ENSG00000206538	1.09556	4.44669	3.76503e-78	1.77454e-77
ENSG00000153253	-1.88286	2.47582	3.79133e-78	1.78645e-77
ENSG00000160201	0.51415	7.7735	3.92825e-78	1.85047e-77
ENSG00000170290	-3.93521	1.31072	4.15321e-78	1.95592e-77
ENSG00000172375	1.55825	3.29951	4.22632e-78	1.98981e-77
ENSG00000166619	0.76691	5.5643	4.24555e-78	1.99833e-77
ENSG00000174953	0.666471	6.78682	4.85459e-78	2.28438e-77
ENSG00000138794	-1.24914	4.0126	4.87227e-78	2.29209e-77
ENSG00000169926	-0.589634	6.73214	4.92931e-78	2.3183e-77
ENSG00000159459	0.67099	6.03021	5.08046e-78	2.38874e-77
ENSG00000168389	-1.13043	3.88946	5.30827e-78	2.49519e-77
ENSG00000117448	-0.578256	6.50276	5.46842e-78	2.56978e-77
ENSG00000087053	0.617577	6.73128	5.47162e-78	2.57059e-77
ENSG00000167723	1.99958	2.49546	6.40484e-78	3.00822e-77
ENSG00000100181	-0.633848	6.5095	6.73226e-78	3.16115e-77
ENSG00000117859	-0.590124	6.93718	6.81805e-78	3.20057e-77
ENSG00000130813	-1.96739	2.3951	7.02599e-78	3.2973e-77
ENSG00000152455	0.708543	5.66725	7.22071e-78	3.38778e-77
ENSG00000110108	0.707336	6.5709	7.36131e-78	3.45282e-77
ENSG00000131584	-1.08775	3.98773	7.60181e-78	3.56467e-77
ENSG00000152818	-0.677536	6.7469	7.72623e-78	3.62205e-77
ENSG00000230844	1.04494	3.98724	7.75498e-78	3.63455e-77
ENSG00000198951	-0.58004	6.49231	8.06148e-78	3.77719e-77
ENSG00000175662	-1.07743	4.10969	8.87838e-78	4.15883e-77
ENSG00000167986	0.466196	8.73081	9.46642e-78	4.4331e-77
ENSG00000242086	-0.767659	5.31959	9.67275e-78	4.52851e-77
ENSG00000164323	0.840043	5.43282	1.06695e-77	4.99385e-77
ENSG00000172053	-0.528098	8.1279	1.13077e-77	5.2911e-77
ENSG00000198730	0.61182	6.6228	1.57846e-77	7.38401e-77
ENSG00000118900	0.564317	6.99647	1.6707e-77	7.8134e-77
ENSG00000168280	-0.882675	4.83408	1.87714e-77	8.7765e-77
ENSG00000224383	-2.6912	1.71733	2.13105e-77	9.96102e-77
ENSG00000215256	-1.08451	4.1071	2.19532e-77	1.02587e-76
ENSG00000140943	-0.53123	7.57454	2.46636e-77	1.15222e-76
ENSG00000117280	0.763517	5.59091	2.52793e-77	1.18067e-76
ENSG00000128731	-0.503716	7.77899	3.11649e-77	1.45516e-76
ENSG00000018236	0.783646	5.72088	3.63703e-77	1.69777e-76
ENSG00000163312	0.979823	4.63108	3.76875e-77	1.75878e-76
ENSG00000167733	-1.85499	2.55064	3.93666e-77	1.83665e-76
ENSG00000115687	-0.874529	5.09153	4.00595e-77	1.86848e-76
ENSG00000150593	-0.931721	4.99691	4.04935e-77	1.88822e-76
ENSG00000254531	-1.95109	2.54621	4.53496e-77	2.1141e-76
ENSG00000118454	0.842687	5.20243	4.60077e-77	2.14421e-76
ENSG00000106330	-1.26512	3.90729	4.88361e-77	2.27543e-76
ENSG00000160014	-0.565315	8.78699	5.22555e-77	2.4341e-76
ENSG00000138311	-1.17121	3.91601	5.34587e-77	2.48948e-76
ENSG00000166170	0.709185	5.8459	5.54681e-77	2.58237e-76
ENSG00000100802	-1.1689	3.8163	5.85609e-77	2.72563e-76
ENSG00000092036	-0.960073	4.53893	6.11693e-77	2.84628e-76
ENSG00000167525	-2.8569	1.79492	6.4836e-77	3.01609e-76
ENSG00000224877	0.920508	5.17139	6.77131e-77	3.1491e-76
ENSG00000023697	-0.824896	5.35655	6.94619e-77	3.22957e-76
ENSG00000267654	1.82992	2.45962	7.01551e-77	3.26094e-76
ENSG00000187079	0.527933	8.56766	7.15479e-77	3.32479e-76
ENSG00000114654	-4.08295	1.17498	7.49597e-77	3.48242e-76
ENSG00000143622	0.769561	5.37846	7.63748e-77	3.54721e-76
ENSG00000215105	-1.04961	4.41859	9.1117e-77	4.23079e-76
ENSG00000139219	-4.75179	0.801035	9.13889e-77	4.24229e-76
ENSG00000166833	-0.776835	5.50062	9.36196e-77	4.34469e-76
ENSG00000187372	-2.31148	1.96639	9.58584e-77	4.44742e-76
ENSG00000165219	0.670571	5.84827	9.75644e-77	4.52536e-76
ENSG00000168275	1.01154	4.37801	9.85961e-77	4.57201e-76
ENSG00000100122	-5.1301	0.740428	1.08399e-76	5.02524e-76
ENSG00000168610	-0.512761	7.13703	1.24406e-76	5.76579e-76
ENSG00000168615	0.587014	8.28879	1.34575e-76	6.23542e-76
ENSG00000095209	0.905292	4.59408	1.38479e-76	6.41465e-76
ENSG00000006606	-2.21696	2.1164	1.44533e-76	6.69329e-76
ENSG00000154978	0.506275	7.47472	1.58697e-76	7.34727e-76
ENSG00000136868	0.824911	5.03201	1.90527e-76	8.81862e-76
ENSG00000110013	-1.52099	3.09825	2.0055e-76	9.28007e-76
ENSG00000141985	0.647203	6.58084	2.19734e-76	1.01651e-75
ENSG00000143493	0.634563	6.23576	2.39389e-76	1.10714e-75
ENSG00000108515	-0.94066	4.48349	2.48694e-76	1.14988e-75
ENSG00000177575	4.33498	1.22737	2.51606e-76	1.16303e-75
ENSG00000125686	0.545843	7.7001	2.53895e-76	1.1733e-75
ENSG00000070081	-0.548421	6.87414	2.61717e-76	1.20913e-75
ENSG00000178467	-1.15258	3.83464	2.83652e-76	1.31012e-75
ENSG00000166479	0.745716	6.38874	3.02125e-76	1.39508e-75
ENSG00000042286	0.733072	5.72971	3.08022e-76	1.42193e-75
ENSG00000185088	-0.734917	6.85736	3.14958e-76	1.45357e-75
ENSG00000132680	0.601793	6.3252	3.52292e-76	1.62544e-75
ENSG00000103429	0.606494	6.3344	3.55354e-76	1.63914e-75
ENSG00000142173	-0.552886	8.93968	3.82211e-76	1.76256e-75
ENSG00000170909	2.00081	2.381	4.79967e-76	2.21278e-75
ENSG00000260947	-2.50313	1.8531	4.80878e-76	2.21639e-75
ENSG00000110811	-0.694049	6.19989	4.86462e-76	2.24154e-75
ENSG00000132481	0.810743	5.03901	5.70656e-76	2.6288e-75
ENSG00000174684	-1.07967	4.31168	6.03345e-76	2.77865e-75
ENSG00000152518	0.722507	5.78775	6.59527e-76	3.0366e-75
ENSG00000167815	-0.769239	6.09128	6.63332e-76	3.05331e-75
ENSG00000020129	0.793663	5.50207	6.82073e-76	3.13875e-75
ENSG00000145990	1.34624	3.37739	6.86445e-76	3.15804e-75
ENSG00000179954	-2.10945	2.44383	6.98637e-76	3.21329e-75
ENSG00000125841	-0.740488	5.49746	7.06342e-76	3.24788e-75
ENSG00000114353	-0.530339	8.14911	7.32716e-76	3.36826e-75
ENSG00000120992	0.91276	6.1076	7.65277e-76	3.51702e-75
ENSG00000065615	0.868742	4.80371	1.05439e-75	4.84444e-75
ENSG00000149187	0.480992	8.11505	1.10891e-75	5.09359e-75
ENSG00000121940	0.65919	5.86949	1.12408e-75	5.16191e-75
ENSG00000088726	4.09651	1.10722	1.16231e-75	5.33609e-75
ENSG00000140632	0.651995	6.22814	1.26499e-75	5.80598e-75
ENSG00000127483	-0.57284	7.86576	1.28894e-75	5.91435e-75
ENSG00000131051	0.521652	7.95854	1.34847e-75	6.18589e-75
ENSG00000078237	0.844676	5.11559	1.39145e-75	6.38138e-75
ENSG00000116898	0.673572	6.04886	1.77393e-75	8.13331e-75
ENSG00000170891	-0.933425	4.45643	1.79764e-75	8.23988e-75
ENSG00000258754	-1.30508	3.69056	1.80585e-75	8.27534e-75
ENSG00000140835	2.00529	2.23464	1.84596e-75	8.45696e-75
ENSG00000163320	-0.60586	7.31218	1.95357e-75	8.94763e-75
ENSG00000114698	-2.49639	1.95933	2.10109e-75	9.62074e-75
ENSG00000130226	4.98621	0.990076	2.11372e-75	9.67607e-75
ENSG00000238062	2.98694	1.51458	2.27736e-75	1.04224e-74
ENSG00000143294	0.651131	6.2846	2.46884e-75	1.12958e-74
ENSG00000115866	0.546129	7.16851	2.74431e-75	1.25529e-74
ENSG00000067992	-1.42392	3.23692	3.48696e-75	1.59457e-74
ENSG00000163132	1.34348	3.69422	3.54796e-75	1.62204e-74
ENSG00000267313	-3.42749	1.40349	3.67101e-75	1.67786e-74
ENSG00000154678	1.13501	4.54844	3.67959e-75	1.68134e-74
ENSG00000102362	-0.905066	4.81804	3.78779e-75	1.73033e-74
ENSG00000016391	-2.22321	2.15935	4.24463e-75	1.93852e-74
ENSG00000072134	0.746258	5.46023	4.41758e-75	2.01698e-74
ENSG00000184897	-0.666697	7.67892	4.84781e-75	2.21284e-74
ENSG00000253361	-2.88106	1.58686	5.30962e-75	2.42301e-74
ENSG00000127481	0.578074	8.48764	5.45634e-75	2.48931e-74
ENSG00000122970	-1.21484	3.71076	5.50018e-75	2.50866e-74
ENSG00000114771	3.08496	1.31801	6.1643e-75	2.81084e-74
ENSG00000142252	1.03817	4.30674	6.6264e-75	3.02076e-74
ENSG00000159753	1.80517	2.81744	7.33978e-75	3.34493e-74
ENSG00000168488	0.576298	7.70023	7.34131e-75	3.34493e-74
ENSG00000082781	-0.542114	8.49615	7.73124e-75	3.52167e-74
ENSG00000151893	0.600867	6.54529	8.01121e-75	3.64825e-74
ENSG00000100360	-1.00534	4.4857	8.41569e-75	3.83146e-74
ENSG00000180902	-1.30472	3.81683	8.77474e-75	3.99389e-74
ENSG00000092841	-0.586225	8.02089	9.39785e-75	4.27639e-74
ENSG00000086205	-2.91458	1.63479	9.86687e-75	4.48864e-74
ENSG00000104332	-0.714089	6.04575	1.02623e-74	4.66732e-74
ENSG00000196196	-4.79587	0.844288	1.09538e-74	4.98051e-74
ENSG00000174938	-0.697935	6.05577	1.15022e-74	5.22852e-74
ENSG00000170185	0.856702	4.89305	1.3162e-74	5.98147e-74
ENSG00000013288	-0.781147	5.22864	1.50416e-74	6.83387e-74
ENSG00000138380	-2.37544	1.94965	1.6173e-74	7.34599e-74
ENSG00000164889	0.751905	6.4539	1.65406e-74	7.511e-74
ENSG00000135900	0.843939	4.95751	1.89415e-74	8.599e-74
ENSG00000100941	0.556736	7.52032	2.67668e-74	1.21484e-73
ENSG00000107779	-0.777532	5.5324	2.72723e-74	1.23746e-73
ENSG00000196313	0.627839	6.3401	2.72934e-74	1.2381e-73
ENSG00000197343	0.647001	6.92404	2.77472e-74	1.25836e-73
ENSG00000178252	-0.503447	8.09543	3.46539e-74	1.57117e-73
ENSG00000125319	0.984656	4.74477	3.92734e-74	1.78016e-73
ENSG00000130723	-0.484158	8.4515	4.07102e-74	1.84481e-73
ENSG00000176974	-0.842455	5.12188	4.1354e-74	1.87349e-73
ENSG00000082212	0.611484	6.17852	4.36949e-74	1.97904e-73
ENSG00000150551	-1.23473	3.72118	4.59433e-74	2.08033e-73
ENSG00000198018	0.754309	5.27507	4.651e-74	2.10545e-73
ENSG00000170631	0.891049	4.67578	4.92028e-74	2.22677e-73
ENSG00000109046	-0.544719	7.01387	4.96012e-74	2.24422e-73
ENSG00000159352	0.515551	7.58705	5.14815e-74	2.3287e-73
ENSG00000186298	0.548196	8.07639	5.19812e-74	2.35069e-73
ENSG00000105854	-0.608603	6.41944	5.25539e-74	2.37598e-73
ENSG00000169047	-0.633491	7.07783	5.30348e-74	2.3971e-73
ENSG00000074582	0.856814	5.01178	5.56552e-74	2.51489e-73
ENSG00000104687	0.6107	6.42398	5.59037e-74	2.52547e-73
ENSG00000101040	-0.601929	6.18554	6.05129e-74	2.73299e-73
ENSG00000110900	-3.05241	1.43698	6.38076e-74	2.88105e-73
ENSG00000125818	0.568867	6.86505	7.33654e-74	3.31175e-73
ENSG00000160323	-2.59109	1.87713	7.85992e-74	3.54709e-73
ENSG00000024422	-0.819087	5.295	8.01749e-74	3.61726e-73
ENSG00000047230	-1.34854	3.21379	8.91564e-74	4.02145e-73
ENSG00000138801	-0.576514	6.40615	9.08463e-74	4.09662e-73
ENSG00000154734	1.78289	2.67108	9.16691e-74	4.13266e-73
ENSG00000225855	-2.51449	1.74027	9.96274e-74	4.49028e-73
ENSG00000101439	-0.729088	5.55184	1.02521e-73	4.6195e-73
ENSG00000166562	1.02303	4.48617	1.04736e-73	4.71808e-73
ENSG00000117399	0.563044	8.78788	1.07692e-73	4.85001e-73
ENSG00000136159	0.768667	5.4039	1.2412e-73	5.58842e-73
ENSG00000096093	-0.696421	6.2863	1.24219e-73	5.59146e-73
ENSG00000179262	0.755589	6.16284	1.24898e-73	5.62058e-73
ENSG00000224063	5.25907	0.734012	1.33044e-73	5.98563e-73
ENSG00000161381	-3.02634	1.33996	1.39234e-73	6.26248e-73
ENSG00000260725	-2.99197	1.48429	1.43191e-73	6.43883e-73
ENSG00000129667	0.849053	5.01085	1.46077e-73	6.56692e-73
ENSG00000178789	6.74822	0.497173	1.47354e-73	6.62262e-73
ENSG00000081307	0.67128	5.87465	1.4832e-73	6.66433e-73
ENSG00000171566	0.625882	6.32017	1.68823e-73	7.58364e-73
ENSG00000145782	0.695138	6.11563	1.74427e-73	7.83336e-73
ENSG00000166402	-0.667381	5.7195	1.88793e-73	8.47633e-73
ENSG00000130821	0.557535	7.39083	1.92132e-73	8.62401e-73
ENSG00000161040	1.55539	2.82613	1.95753e-73	8.78433e-73
ENSG00000099785	-1.81529	2.85387	2.07302e-73	9.30018e-73
ENSG00000132846	-1.13362	3.87846	2.10786e-73	9.45408e-73
ENSG00000148426	1.0686	4.06854	2.14865e-73	9.63457e-73
ENSG00000088179	-0.767644	5.27386	2.37543e-73	1.06487e-72
ENSG00000144029	0.564387	6.64613	2.4931e-73	1.11733e-72
ENSG00000198728	-0.697097	6.00125	2.50876e-73	1.12407e-72
ENSG00000147416	0.552641	7.1151	2.64241e-73	1.18365e-72
ENSG00000113327	-1.86221	2.38417	2.7101e-73	1.21366e-72
ENSG00000214944	0.901233	4.81842	2.9303e-73	1.31193e-72
ENSG00000123496	6.87269	0.624463	2.95784e-73	1.32392e-72
ENSG00000155256	0.800205	5.25511	3.08886e-73	1.38222e-72
ENSG00000139211	-0.615335	7.76311	3.52423e-73	1.57664e-72
ENSG00000214425	-1.57054	3.11891	3.53111e-73	1.57931e-72
ENSG00000105778	0.525954	7.2705	3.60793e-73	1.61326e-72
ENSG00000188850	5.65466	0.512501	3.80482e-73	1.70086e-72
ENSG00000120948	0.517524	8.26352	4.04841e-73	1.80929e-72
ENSG00000144161	0.920514	4.43118	4.46371e-73	1.99438e-72
ENSG00000123737	0.610321	6.47615	4.46653e-73	1.99513e-72
ENSG00000134755	-1.36821	3.89055	4.51969e-73	2.01836e-72
ENSG00000152219	0.905181	4.77421	4.75759e-73	2.12406e-72
ENSG00000155629	1.09219	3.94661	5.06436e-73	2.26044e-72
ENSG00000132471	0.675272	6.68932	5.72192e-73	2.55329e-72
ENSG00000259518	-1.18373	4.08124	5.85517e-73	2.61209e-72
ENSG00000124762	0.604952	7.42375	6.46184e-73	2.882e-72
ENSG00000259891	-1.51921	3.30629	6.95804e-73	3.10252e-72
ENSG00000163798	0.747739	5.66542	6.98067e-73	3.11182e-72
ENSG00000152147	0.852236	4.95018	7.25443e-73	3.23303e-72
ENSG00000166783	-0.668737	6.17058	7.26823e-73	3.23835e-72
ENSG00000262814	1.08247	4.58541	8.25518e-73	3.67715e-72
ENSG00000111647	0.836675	5.2204	9.31521e-73	4.14828e-72
ENSG00000120696	-1.65163	2.8572	9.41128e-73	4.18999e-72
ENSG00000104368	-0.736707	6.04618	1.01318e-72	4.50964e-72
ENSG00000214274	-2.91814	1.62512	1.10362e-72	4.91091e-72
ENSG00000185127	0.766571	5.78793	1.26625e-72	5.63315e-72
ENSG00000172262	0.657819	6.16912	1.27885e-72	5.68777e-72
ENSG00000108387	-3.52264	1.15461	1.55936e-72	6.9336e-72
ENSG00000188706	1.03688	4.34156	1.56602e-72	6.96147e-72
ENSG00000165325	-6.28411	0.623013	1.57233e-72	6.98772e-72
ENSG00000124541	0.776617	5.96313	1.77835e-72	7.90131e-72
ENSG00000054690	-0.740495	5.21168	1.78375e-72	7.9233e-72
ENSG00000164620	1.25419	3.45964	1.99855e-72	8.87519e-72
ENSG00000197279	1.73399	2.52797	2.01831e-72	8.96068e-72
ENSG00000147905	0.852683	4.97775	2.13397e-72	9.47176e-72
ENSG00000260822	-2.31024	1.84951	2.20363e-72	9.77847e-72
ENSG00000164574	-0.605571	6.4029	2.21599e-72	9.83083e-72
ENSG00000117308	0.611384	6.49258	2.22644e-72	9.87468e-72
ENSG00000230630	-2.39645	1.79491	2.27673e-72	1.00952e-71
ENSG00000116863	0.81308	5.21295	2.49972e-72	1.10811e-71
ENSG00000152332	0.649929	7.86485	2.59669e-72	1.15081e-71
ENSG00000148218	-0.938045	4.41176	2.66132e-72	1.17915e-71
ENSG00000112183	1.31556	3.44136	2.9539e-72	1.30846e-71
ENSG00000103528	-1.37352	3.25785	3.01294e-72	1.33427e-71
ENSG00000088854	-0.958673	4.69243	3.11002e-72	1.37691e-71
ENSG00000110697	-0.662762	5.89293	3.44164e-72	1.52335e-71
ENSG00000160908	0.97986	4.33864	3.53973e-72	1.56637e-71
ENSG00000144021	0.51194	7.07728	3.79161e-72	1.6774e-71
ENSG00000107372	0.565072	7.15822	3.9558e-72	1.7496e-71
ENSG00000181007	1.44976	3.26293	3.99167e-72	1.76502e-71
ENSG00000272201	1.23418	3.49459	4.5482e-72	2.01059e-71
ENSG00000250657	7.2827	0.351056	4.62965e-72	2.04608e-71
ENSG00000159363	-0.652104	7.00376	4.65603e-72	2.05722e-71
ENSG00000182004	0.630587	6.31315	5.66959e-72	2.50443e-71
ENSG00000248019	-3.50008	1.17537	5.81253e-72	2.56692e-71
ENSG00000168575	0.706852	5.28738	6.3934e-72	2.82273e-71
ENSG00000244509	-0.706213	6.16064	6.78833e-72	2.99634e-71
ENSG00000153246	-2.01498	2.32753	6.95697e-72	3.07e-71
ENSG00000164619	2.66901	1.43708	9.57812e-72	4.22561e-71
ENSG00000124193	0.486705	7.77099	1.01805e-71	4.49024e-71
ENSG00000108963	1.00901	3.98146	1.09409e-71	4.8244e-71
ENSG00000203783	6.60841	0.367551	1.15885e-71	5.10867e-71
ENSG00000106785	0.857472	4.71325	1.25717e-71	5.54071e-71
ENSG00000112651	0.80883	4.892	1.32763e-71	5.8498e-71
ENSG00000131473	0.453221	8.64867	1.36386e-71	6.00793e-71
ENSG00000145741	0.516768	8.34871	1.8247e-71	8.03592e-71
ENSG00000139977	0.769815	6.17389	2.09244e-71	9.21275e-71
ENSG00000175841	5.27326	0.574065	2.33663e-71	1.02853e-70
ENSG00000172954	0.722564	5.64793	2.40474e-71	1.05824e-70
ENSG00000075826	-1.65667	2.7003	2.44664e-71	1.07641e-70
ENSG00000185361	-0.666229	5.74451	2.68824e-71	1.18241e-70
ENSG00000206052	-2.6088	1.56169	2.8297e-71	1.24432e-70
ENSG00000136463	0.815345	4.86198	2.84581e-71	1.25109e-70
ENSG00000183751	0.725986	5.87444	3.21942e-71	1.41498e-70
ENSG00000113758	-0.572251	7.83164	3.48683e-71	1.53212e-70
ENSG00000103005	0.592393	6.88214	3.97405e-71	1.74577e-70
ENSG00000105173	0.573003	6.471	4.01545e-71	1.76352e-70
ENSG00000147509	2.98626	1.25786	4.47051e-71	1.96288e-70
ENSG00000137942	-0.588053	6.64125	4.64586e-71	2.03936e-70
ENSG00000132388	0.659327	5.95939	4.66856e-71	2.04881e-70
ENSG00000139988	2.7338	1.49069	4.98231e-71	2.18595e-70
ENSG00000231422	4.21106	1.03097	5.35756e-71	2.35e-70
ENSG00000155974	-1.08169	4.03434	5.46503e-71	2.39654e-70
ENSG00000065534	-0.70979	5.71035	5.47335e-71	2.39959e-70
ENSG00000165501	0.617738	5.91511	5.53496e-71	2.42599e-70
ENSG00000088727	1.33037	3.48294	6.3541e-71	2.78433e-70
ENSG00000070444	-0.897006	4.76456	6.40861e-71	2.80751e-70
ENSG00000156103	0.629251	6.66477	6.49572e-71	2.84496e-70
ENSG00000143375	1.0706	3.96242	7.40386e-71	3.2419e-70
ENSG00000260765	8.67767	0.383443	7.68845e-71	3.36567e-70
ENSG00000139915	-1.33217	3.42074	7.76481e-71	3.39824e-70
ENSG00000169247	0.894818	4.41691	7.89267e-71	3.45334e-70
ENSG00000144847	-2.04179	2.24354	7.91572e-71	3.46256e-70
ENSG00000136378	-2.57324	1.77277	8.04039e-71	3.51622e-70
ENSG00000120314	0.639736	5.95007	8.22408e-71	3.59565e-70
ENSG00000213341	0.700057	5.78699	8.73483e-71	3.818e-70
ENSG00000113296	-1.6989	2.85769	9.3126e-71	4.06953e-70
ENSG00000119280	-0.755837	5.20959	9.43204e-71	4.1207e-70
ENSG00000169550	-1.39277	3.31597	9.95177e-71	4.34667e-70
ENSG00000123600	0.936041	4.35512	1.07518e-70	4.69492e-70
ENSG00000157933	0.645839	6.05649	1.15539e-70	5.04393e-70
ENSG00000038945	4.83227	0.86303	1.19239e-70	5.20418e-70
ENSG00000168701	0.963943	4.38763	1.22176e-70	5.33103e-70
ENSG00000167280	-0.961459	4.55112	1.2417e-70	5.41667e-70
ENSG00000130741	0.499295	7.18177	1.27353e-70	5.55413e-70
ENSG00000119138	-0.956375	4.56119	1.48759e-70	6.48608e-70
ENSG00000182934	0.531303	7.12566	1.55443e-70	6.77584e-70
ENSG00000125652	-1.18434	3.74936	1.58662e-70	6.91442e-70
ENSG00000174233	-0.663243	5.7224	1.65536e-70	7.21218e-70
ENSG00000131771	-3.81856	1.25283	1.69195e-70	7.36979e-70
ENSG00000183023	4.16901	0.787487	2.01945e-70	8.79413e-70
ENSG00000155959	0.608315	6.5738	2.13241e-70	9.28374e-70
ENSG00000187609	-1.91604	2.44071	2.44573e-70	1.06451e-69
ENSG00000162972	0.986974	4.43462	2.45559e-70	1.06854e-69
ENSG00000137814	0.758144	5.62549	2.52749e-70	1.09956e-69
ENSG00000165660	0.862006	4.61094	2.71518e-70	1.18091e-69
ENSG00000090520	0.56094	7.09374	2.72319e-70	1.1841e-69
ENSG00000136026	-0.495718	8.04955	2.76168e-70	1.20054e-69
ENSG00000163714	0.569832	7.59474	2.76749e-70	1.20277e-69
ENSG00000231672	2.75388	1.48939	3.06673e-70	1.33249e-69
ENSG00000158480	0.841339	4.9876	3.24997e-70	1.41176e-69
ENSG00000187720	1.87513	2.32863	3.58864e-70	1.55849e-69
ENSG00000085872	0.667167	5.97503	3.7752e-70	1.6391e-69
ENSG00000100422	-0.586065	6.18961	4.3326e-70	1.88064e-69
ENSG00000148943	0.923533	5.38244	4.37027e-70	1.89652e-69
ENSG00000091164	0.551678	6.42854	4.70177e-70	2.03988e-69
ENSG00000100372	0.710126	5.55339	4.76546e-70	2.067e-69
ENSG00000110852	-1.07702	4.11913	5.10358e-70	2.21311e-69
ENSG00000213888	-1.86726	2.39621	5.48789e-70	2.37917e-69
ENSG00000138138	0.671534	6.20102	6.01903e-70	2.60879e-69
ENSG00000165669	0.759496	4.99743	6.40033e-70	2.77337e-69
ENSG00000204387	0.843046	4.76023	6.50791e-70	2.81929e-69
ENSG00000189058	-2.21211	2.13472	7.0536e-70	3.05493e-69
ENSG00000153823	-1.04742	4.1337	7.1681e-70	3.10375e-69
ENSG00000176659	3.10276	1.17144	7.48513e-70	3.24023e-69
ENSG00000109956	-0.857244	4.55471	8.16957e-70	3.53564e-69
ENSG00000178896	1.05912	5.06629	8.59631e-70	3.71941e-69
ENSG00000157600	0.78232	5.19216	8.63447e-70	3.73499e-69
ENSG00000244405	0.524453	6.74523	9.61031e-70	4.15608e-69
ENSG00000131409	-0.667982	5.89375	9.97567e-70	4.31302e-69
ENSG00000135519	-0.730824	5.24003	1.00012e-69	4.32302e-69
ENSG00000173039	0.552161	6.59049	1.07686e-69	4.65354e-69
ENSG00000132436	0.867322	4.87012	1.09852e-69	4.74596e-69
ENSG00000092871	0.751402	5.09888	1.18522e-69	5.11929e-69
ENSG00000176396	0.814648	4.95637	1.18992e-69	5.13833e-69
ENSG00000066422	0.675232	6.04049	1.2825e-69	5.53675e-69
ENSG00000197771	0.505113	6.89661	1.28977e-69	5.56678e-69
ENSG00000111581	0.558994	6.54304	1.33556e-69	5.76295e-69
ENSG00000116191	-1.03037	4.72556	1.36177e-69	5.87463e-69
ENSG00000197044	1.30151	3.33737	1.48864e-69	6.42035e-69
ENSG00000088881	-3.21762	1.27818	1.62009e-69	6.98555e-69
ENSG00000167083	1.66492	2.65263	1.65061e-69	7.11541e-69
ENSG00000163374	0.654358	6.12329	1.68132e-69	7.24602e-69
ENSG00000159082	0.849059	5.00109	1.71456e-69	7.38747e-69
ENSG00000109466	-0.740758	5.29708	1.74039e-69	7.4969e-69
ENSG00000167487	-3.15198	1.25175	1.79536e-69	7.73178e-69
ENSG00000176658	-0.725691	5.48792	1.80672e-69	7.77879e-69
ENSG00000123836	-0.662194	5.82229	1.8912e-69	8.14053e-69
ENSG00000079313	0.817861	5.3568	2.00642e-69	8.63434e-69
ENSG00000088247	0.522578	7.99749	2.02593e-69	8.71616e-69
ENSG00000100271	-2.18801	1.87751	2.05017e-69	8.81829e-69
ENSG00000168140	-1.15033	3.5892	2.06564e-69	8.88267e-69
ENSG00000132300	0.542707	6.56332	2.09823e-69	9.02061e-69
ENSG00000140398	-2.37626	1.9286	2.13767e-69	9.18787e-69
ENSG00000214114	0.869454	4.52702	2.27957e-69	9.7954e-69
ENSG00000151208	-0.480941	8.05322	2.39669e-69	1.02961e-68
ENSG00000175793	0.677776	7.38084	2.42576e-69	1.04185e-68
ENSG00000205765	0.613098	6.70333	2.47398e-69	1.06229e-68
ENSG00000127084	-4.35209	0.918635	2.59212e-69	1.11275e-68
ENSG00000111199	-1.15177	3.7625	2.64044e-69	1.13322e-68
ENSG00000167543	-0.858748	5.04008	2.69895e-69	1.15804e-68
ENSG00000180806	-1.14564	3.53811	2.91944e-69	1.25234e-68
ENSG00000117385	-0.531836	6.65882	2.98975e-69	1.28219e-68
ENSG00000147050	0.757582	5.57925	3.03304e-69	1.30043e-68
ENSG00000172936	-0.951008	4.34648	3.03474e-69	1.30085e-68
ENSG00000167264	0.980209	4.31561	3.20356e-69	1.37287e-68
ENSG00000140526	0.463832	7.76743	3.31979e-69	1.42234e-68
ENSG00000198589	-0.605625	6.24938	3.43988e-69	1.47343e-68
ENSG00000102030	0.77801	5.45014	3.68506e-69	1.57806e-68
ENSG00000158623	-0.998107	4.21739	3.82321e-69	1.63683e-68
ENSG00000154813	0.712051	5.36916	3.82508e-69	1.63722e-68
ENSG00000123091	0.708263	6.5744	3.99817e-69	1.71089e-68
ENSG00000146070	-1.67177	2.84671	4.1561e-69	1.77804e-68
ENSG00000163517	-1.06144	4.12877	4.22787e-69	1.8083e-68
ENSG00000167766	-0.798298	4.95532	4.27099e-69	1.8263e-68
ENSG00000198286	0.778426	5.65987	4.50378e-69	1.92537e-68
ENSG00000260400	-4.77545	0.697961	4.53753e-69	1.93933e-68
ENSG00000163113	0.62332	5.95023	4.56486e-69	1.95053e-68
ENSG00000178307	0.952207	4.72914	4.71194e-69	2.01289e-68
ENSG00000057935	-0.577294	6.13267	4.79081e-69	2.04608e-68
ENSG00000130827	-0.794373	5.27025	4.98959e-69	2.13046e-68
ENSG00000069667	-1.03608	4.05427	5.11929e-69	2.1853e-68
ENSG00000044459	-1.01964	3.99449	5.18975e-69	2.21484e-68
ENSG00000146701	0.508899	7.65522	5.4595e-69	2.3294e-68
ENSG00000095787	0.500788	7.66208	6.03157e-69	2.57285e-68
ENSG00000149054	0.944809	4.35734	6.0909e-69	2.59753e-68
ENSG00000205682	-8.60486	0.377176	6.14698e-69	2.6208e-68
ENSG00000270067	1.82346	2.28197	6.62059e-69	2.82204e-68
ENSG00000163599	-7.50688	0.655272	7.93181e-69	3.38013e-68
ENSG00000108094	0.596437	6.70676	8.95712e-69	3.81614e-68
ENSG00000104221	1.06712	3.90022	9.48677e-69	4.04081e-68
ENSG00000113083	-0.72026	5.38086	9.86522e-69	4.20099e-68
ENSG00000143157	0.508842	7.04025	1.12639e-68	4.79543e-68
ENSG00000258183	8.68016	0.383842	1.13134e-68	4.81533e-68
ENSG00000160991	-0.561457	6.97515	1.14767e-68	4.88366e-68
ENSG00000132294	-0.550499	7.73529	1.28374e-68	5.46134e-68
ENSG00000176834	-0.895636	4.48233	1.32426e-68	5.63236e-68
ENSG00000152700	0.756	5.25173	1.36244e-68	5.79335e-68
ENSG00000104320	0.574307	6.62695	1.44544e-68	6.14479e-68
ENSG00000178952	0.551739	7.72478	1.49292e-68	6.34508e-68
ENSG00000070961	0.521076	6.88861	1.62735e-68	6.91477e-68
ENSG00000241553	0.780099	5.70811	1.69292e-68	7.19163e-68
ENSG00000111358	0.684237	5.62222	1.69878e-68	7.21477e-68
ENSG00000089225	-4.60239	0.663826	1.70131e-68	7.22374e-68
ENSG00000166741	-0.584921	7.59377	2.0168e-68	8.56125e-68
ENSG00000227844	3.27917	1.20647	2.26947e-68	9.63151e-68
ENSG00000159128	-0.631736	6.14672	2.38807e-68	1.01324e-67
ENSG00000077585	0.846625	5.15597	2.40142e-68	1.01866e-67
ENSG00000152463	2.11093	1.92401	2.51018e-68	1.06453e-67
ENSG00000153201	0.494747	8.29086	2.71653e-68	1.15176e-67
ENSG00000094804	0.530327	7.1593	3.08209e-68	1.30644e-67
ENSG00000178397	-0.680698	5.51971	3.17203e-68	1.34424e-67
ENSG00000109107	-1.62926	2.64815	3.60541e-68	1.52753e-67
ENSG00000159579	0.636231	6.25156	3.81892e-68	1.61759e-67
ENSG00000142409	0.983294	4.91035	3.83278e-68	1.62307e-67
ENSG00000075213	-0.87837	4.49091	3.89843e-68	1.65047e-67
ENSG00000161179	0.840621	5.46994	4.07574e-68	1.72512e-67
ENSG00000160785	0.617105	5.93043	4.11932e-68	1.74315e-67
ENSG00000156140	0.834961	5.51834	4.16756e-68	1.76314e-67
ENSG00000240694	-0.779948	5.2585	4.42189e-68	1.87028e-67
ENSG00000173120	0.510651	7.02195	4.8512e-68	2.05137e-67
ENSG00000136155	-2.30525	1.92551	5.01881e-68	2.12173e-67
ENSG00000105738	0.812429	5.18839	5.16911e-68	2.18474e-67
ENSG00000124374	-1.12905	3.62339	6.29746e-68	2.661e-67
ENSG00000213762	0.731872	5.27262	8.72686e-68	3.68666e-67
ENSG00000244468	6.46967	0.674288	9.73161e-68	4.11013e-67
ENSG00000137177	-0.636652	5.67739	9.77619e-68	4.12796e-67
ENSG00000158715	0.819699	4.83009	1.04547e-67	4.41339e-67
ENSG00000104853	0.580929	7.01175	1.07373e-67	4.53162e-67
ENSG00000147684	0.586664	7.51487	1.14684e-67	4.83898e-67
ENSG00000132016	-2.11049	2.16474	1.15996e-67	4.89316e-67
ENSG00000245571	-1.97567	2.31571	1.19732e-67	5.04954e-67
ENSG00000242147	2.42485	1.61747	1.34614e-67	5.67581e-67
ENSG00000189091	0.437811	8.61834	1.3656e-67	5.75649e-67
ENSG00000204967	-3.17597	1.337	1.41086e-67	5.94586e-67
ENSG00000198892	-1.33886	3.44632	1.57087e-67	6.61859e-67
ENSG00000170142	0.691689	6.53996	1.5713e-67	6.6188e-67
ENSG00000117479	1.03559	4.52525	1.64253e-67	6.91718e-67
ENSG00000257515	6.09723	0.328913	1.67962e-67	7.07167e-67
ENSG00000143314	0.625695	5.89478	2.19712e-67	9.24829e-67
ENSG00000125872	2.14295	1.9217	2.25689e-67	9.49758e-67
ENSG00000137269	-1.00057	4.27834	2.26899e-67	9.54621e-67
ENSG00000143476	0.541	6.6958	2.31293e-67	9.72875e-67
ENSG00000234068	-0.677833	5.98345	2.3491e-67	9.8785e-67
ENSG00000174405	0.878155	4.75109	2.66327e-67	1.1197e-66
ENSG00000226508	-2.92183	1.37743	2.84323e-67	1.19507e-66
ENSG00000171812	-3.79424	0.9612	3.08058e-67	1.29452e-66
ENSG00000247746	-1.35261	3.24232	3.10279e-67	1.30354e-66
ENSG00000064961	-0.789911	6.14911	3.1095e-67	1.30605e-66
ENSG00000120820	-1.0848	3.71475	3.1245e-67	1.31203e-66
ENSG00000141682	0.754529	5.59835	3.30205e-67	1.38626e-66
ENSG00000042493	-0.860205	4.51149	3.48706e-67	1.46358e-66
ENSG00000120708	-0.607087	6.16322	3.4933e-67	1.46585e-66
ENSG00000167900	-0.610127	8.10421	3.61123e-67	1.51497e-66
ENSG00000141447	-0.963796	4.24246	3.78943e-67	1.58935e-66
ENSG00000119986	1.34355	3.51531	4.54254e-67	1.90476e-66
ENSG00000157693	0.880704	4.56353	4.68549e-67	1.96423e-66
ENSG00000103876	0.647319	5.96528	4.74892e-67	1.99034e-66
ENSG00000144036	-0.626613	5.99576	4.77013e-67	1.99876e-66
ENSG00000164548	0.572316	6.6537	4.86802e-67	2.03928e-66
ENSG00000119638	-0.561686	6.51685	4.87697e-67	2.04255e-66
ENSG00000116171	-0.704254	5.44599	4.99444e-67	2.09124e-66
ENSG00000186020	0.964421	4.56247	4.99919e-67	2.09273e-66
ENSG00000184281	0.908281	4.56891	5.45233e-67	2.28188e-66
ENSG00000147257	-2.63007	1.52617	5.51169e-67	2.30617e-66
ENSG00000102935	-3.10967	1.36149	5.5977e-67	2.3416e-66
ENSG00000197930	0.533064	7.84876	5.61693e-67	2.34908e-66
ENSG00000023839	2.09904	2.03459	7.26835e-67	3.039e-66
ENSG00000205593	-3.26416	1.08173	7.52556e-67	3.14579e-66
ENSG00000135976	-0.975395	4.16527	7.59026e-67	3.17208e-66
ENSG00000128606	-2.71055	1.52071	7.79733e-67	3.25784e-66
ENSG00000159346	0.519207	6.75069	8.3164e-67	3.47389e-66
ENSG00000074211	0.629105	5.7472	8.97864e-67	3.74962e-66
ENSG00000130811	0.656422	6.4277	9.50028e-67	3.96653e-66
ENSG00000161654	0.962623	4.48809	9.70562e-67	4.05129e-66
ENSG00000124562	0.635715	6.74171	1.05286e-66	4.39378e-66
ENSG00000170191	0.77087	5.05803	1.05898e-66	4.41826e-66
ENSG00000197461	0.61824	6.34959	1.06349e-66	4.436e-66
ENSG00000155115	0.637377	5.67161	1.08183e-66	4.51145e-66
ENSG00000058866	1.19116	3.49357	1.10113e-66	4.59083e-66
ENSG00000120334	0.639776	5.57669	1.1036e-66	4.60005e-66
ENSG00000164902	0.614651	6.02072	1.13771e-66	4.74107e-66
ENSG00000167994	1.06086	4.16336	1.22961e-66	5.12284e-66
ENSG00000105227	-1.30432	3.54755	1.23417e-66	5.14063e-66
ENSG00000006695	0.91512	4.25052	1.33407e-66	5.5554e-66
ENSG00000101199	0.55278	7.54552	1.48344e-66	6.17593e-66
ENSG00000269837	-2.58268	1.5746	1.51125e-66	6.29021e-66
ENSG00000038427	-3.14224	1.18001	1.57552e-66	6.55617e-66
ENSG00000171763	1.13669	3.7566	1.62019e-66	6.74046e-66
ENSG00000179912	-0.98852	4.30327	1.63748e-66	6.81078e-66
ENSG00000124882	2.16421	2.23699	1.78245e-66	7.41198e-66
ENSG00000169710	0.614016	9.08766	1.78353e-66	7.41474e-66
ENSG00000115942	0.637358	5.75652	1.85444e-66	7.70768e-66
ENSG00000148399	0.837695	5.02512	1.87313e-66	7.78353e-66
ENSG00000186153	-1.20665	3.62154	1.88448e-66	7.82883e-66
ENSG00000168918	-2.30254	1.8325	2.04651e-66	8.49995e-66
ENSG00000102786	0.77036	5.33406	2.19238e-66	9.10365e-66
ENSG00000133424	-0.667831	5.82344	2.25943e-66	9.37983e-66
ENSG00000137168	0.574436	6.29291	2.38291e-66	9.89011e-66
ENSG00000112139	-1.29208	3.47328	2.48153e-66	1.0297e-65
ENSG00000010818	0.654163	6.05287	2.49765e-66	1.03614e-65
ENSG00000145623	0.477282	7.32142	2.53175e-66	1.05004e-65
ENSG00000114209	0.775521	5.26834	2.74081e-66	1.13648e-65
ENSG00000206567	-3.99514	0.761263	2.77468e-66	1.15025e-65
ENSG00000128335	-0.97475	4.36611	2.89014e-66	1.19783e-65
ENSG00000167536	-1.20939	3.68243	3.01092e-66	1.24759e-65
ENSG00000196937	0.755356	5.34903	3.08531e-66	1.27801e-65
ENSG00000153551	-0.727952	5.68654	3.08578e-66	1.27801e-65
ENSG00000130939	-0.504304	7.00512	3.46013e-66	1.43271e-65
ENSG00000112592	0.747255	4.90422	3.56558e-66	1.47603e-65
ENSG00000081842	-1.63702	2.7569	3.84774e-66	1.59245e-65
ENSG00000148331	0.741068	5.12038	3.88203e-66	1.60627e-65
ENSG00000136492	-0.786678	6.42696	4.0992e-66	1.69572e-65
ENSG00000257605	3.74581	0.844582	4.24436e-66	1.75536e-65
ENSG00000113569	0.474587	7.37433	4.31295e-66	1.7833e-65
ENSG00000102384	-0.665315	5.56237	4.35852e-66	1.80172e-65
ENSG00000135451	-0.566459	6.46205	4.39726e-66	1.81731e-65
ENSG00000254087	0.950923	4.21146	4.96588e-66	2.05182e-65
ENSG00000139637	0.679655	5.63917	4.99473e-66	2.06326e-65
ENSG00000168481	-3.421	0.978952	5.0551e-66	2.0877e-65
ENSG00000136231	1.87582	2.65002	5.16206e-66	2.13137e-65
ENSG00000265681	0.852366	4.6898	5.57053e-66	2.29948e-65
ENSG00000259712	8.62122	0.33406	6.01748e-66	2.4834e-65
ENSG00000148053	-2.39049	1.69359	6.12306e-66	2.52637e-65
ENSG00000089775	-0.846597	5.25553	6.14289e-66	2.53396e-65
ENSG00000169548	2.03928	2.18553	6.48088e-66	2.67275e-65
ENSG00000113194	0.537863	6.92943	6.96133e-66	2.87022e-65
ENSG00000100413	0.547952	6.60987	7.79873e-66	3.21473e-65
ENSG00000248015	-1.95944	2.35845	8.10012e-66	3.33818e-65
ENSG00000092199	0.461521	9.34138	9.27429e-66	3.82117e-65
ENSG00000183018	3.21972	1.09079	1.06831e-65	4.40059e-65
ENSG00000101365	0.638464	5.87775	1.10596e-65	4.55462e-65
ENSG00000182287	0.876755	5.53034	1.17765e-65	4.84871e-65
ENSG00000272636	-6.48745	0.375535	1.32101e-65	5.43767e-65
ENSG00000103024	-1.0775	4.02447	1.35018e-65	5.55646e-65
ENSG00000107719	0.683883	5.53241	1.3531e-65	5.56716e-65
ENSG00000154102	1.24349	3.54679	1.45788e-65	5.99685e-65
ENSG00000137074	0.660241	5.5913	1.4619e-65	6.01197e-65
ENSG00000133275	-0.713962	5.40348	1.50397e-65	6.18355e-65
ENSG00000105072	1.04429	3.78681	1.77932e-65	7.31391e-65
ENSG00000179981	-0.961744	4.21099	1.78338e-65	7.3289e-65
ENSG00000082805	-0.496526	7.28881	1.96045e-65	8.05466e-65
ENSG00000174996	0.648755	6.60946	1.9639e-65	8.06694e-65
ENSG00000185909	-0.970794	4.85249	2.22504e-65	9.13747e-65
ENSG00000138031	0.593359	6.3885	2.29403e-65	9.41857e-65
ENSG00000232931	-1.53893	3.14715	2.36723e-65	9.71684e-65
ENSG00000134240	-8.4587	0.246441	2.38135e-65	9.77253e-65
ENSG00000251192	1.25488	3.41094	2.43216e-65	9.97867e-65
ENSG00000166681	-0.69202	5.77528	2.68949e-65	1.10319e-64
ENSG00000124198	0.53323	7.28197	2.74713e-65	1.12657e-64
ENSG00000166452	-0.924544	4.37755	2.77147e-65	1.13628e-64
ENSG00000198223	1.64078	3.0182	2.78494e-65	1.14154e-64
ENSG00000114480	0.692785	5.57167	3.39918e-65	1.39299e-64
ENSG00000046653	-2.01055	2.04852	3.50003e-65	1.43398e-64
ENSG00000167074	-0.637397	5.59331	3.7595e-65	1.53993e-64
ENSG00000160445	-0.873504	4.6691	3.99723e-65	1.63692e-64
ENSG00000260539	-1.04131	3.86483	4.19947e-65	1.71934e-64
ENSG00000119523	0.673219	5.45428	5.40394e-65	2.21195e-64
ENSG00000154639	-1.01608	5.13747	5.72276e-65	2.34191e-64
ENSG00000120868	-0.917836	4.8292	5.82166e-65	2.38182e-64
ENSG00000065029	-0.848498	4.49704	6.05786e-65	2.47788e-64
ENSG00000103549	0.53036	6.82167	6.35955e-65	2.60068e-64
ENSG00000181827	-0.611419	6.27166	8.50482e-65	3.47715e-64
ENSG00000130479	0.83175	5.5506	8.56629e-65	3.50147e-64
ENSG00000134590	-0.781605	5.08338	8.90147e-65	3.63762e-64
ENSG00000072071	-0.620808	6.12096	9.28793e-65	3.79467e-64
ENSG00000149084	0.755327	5.6547	9.56126e-65	3.90543e-64
ENSG00000100266	0.54273	6.64274	9.82782e-65	4.01337e-64
ENSG00000103534	2.45281	1.5076	9.90446e-65	4.04373e-64
ENSG00000261800	-1.50171	3.07222	1.00724e-64	4.11135e-64
ENSG00000104904	0.607525	8.61929	1.02227e-64	4.1717e-64
ENSG00000102753	0.57278	6.64533	1.04479e-64	4.26263e-64
ENSG00000132170	0.979336	4.20245	1.05525e-64	4.3043e-64
ENSG00000108509	0.797958	5.0617	1.07726e-64	4.39305e-64
ENSG00000014914	-0.853619	4.75341	1.08114e-64	4.40785e-64
ENSG00000115091	0.452882	8.45715	1.15249e-64	4.69764e-64
ENSG00000196604	-0.970771	4.46969	1.22817e-64	5.00497e-64
ENSG00000189369	0.686264	5.42629	1.23648e-64	5.03765e-64
ENSG00000149932	-0.768779	5.38871	1.23791e-64	5.04229e-64
ENSG00000168778	-0.941603	4.40562	1.27716e-64	5.20097e-64
ENSG00000159111	0.60695	6.0387	1.35063e-64	5.49887e-64
ENSG00000107821	-1.44892	3.20702	1.58019e-64	6.43199e-64
ENSG00000008405	0.716989	5.58654	1.74258e-64	7.09136e-64
ENSG00000124702	-0.617914	6.69423	1.74785e-64	7.11115e-64
ENSG00000188910	1.37549	3.04757	2.09653e-64	8.52778e-64
ENSG00000118160	-1.08458	3.92736	2.13701e-64	8.69042e-64
ENSG00000205730	0.623033	5.9938	2.27329e-64	9.24245e-64
ENSG00000197860	0.777567	4.83436	2.32614e-64	9.45513e-64
ENSG00000115267	-2.03839	2.147	2.33685e-64	9.49646e-64
ENSG00000085224	-0.576588	7.71155	2.51316e-64	1.02106e-63
ENSG00000165548	-1.23616	3.41588	2.64775e-64	1.07549e-63
ENSG00000118418	-0.870166	4.86296	2.67075e-64	1.08458e-63
ENSG00000115226	-1.81866	2.34615	2.69629e-64	1.0947e-63
ENSG00000173406	-3.82272	0.875495	2.84055e-64	1.153e-63
ENSG00000168792	-1.08314	3.88002	2.99701e-64	1.21623e-63
ENSG00000143971	-0.797624	4.71211	3.51749e-64	1.42712e-63
ENSG00000083535	0.896646	4.37229	3.65189e-64	1.4813e-63
ENSG00000090054	0.592917	6.0775	3.68552e-64	1.4946e-63
ENSG00000197265	0.701575	5.46598	3.69588e-64	1.49845e-63
ENSG00000123104	0.826136	5.16856	3.71722e-64	1.50676e-63
ENSG00000100767	-0.912897	4.43986	3.99234e-64	1.6179e-63
ENSG00000180694	0.751815	5.25194	4.28392e-64	1.73566e-63
ENSG00000103978	0.664051	5.78496	4.67089e-64	1.89201e-63
ENSG00000179950	0.579113	8.48254	4.79489e-64	1.94179e-63
ENSG00000113328	-0.597111	6.96473	5.32033e-64	2.15408e-63
ENSG00000102678	-3.98588	0.753476	5.94584e-64	2.40677e-63
ENSG00000109686	0.750436	5.4818	6.37143e-64	2.57845e-63
ENSG00000135048	-0.506062	7.6779	7.53374e-64	3.04812e-63
ENSG00000100280	0.55284	7.14507	8.41473e-64	3.40378e-63
ENSG00000161013	-0.524708	6.75308	9.19283e-64	3.71766e-63
ENSG00000131374	-0.586574	6.76585	9.49598e-64	3.83937e-63
ENSG00000160714	0.530032	6.59262	9.65326e-64	3.90206e-63
ENSG00000104313	-1.25763	3.43645	9.76089e-64	3.94466e-63
ENSG00000168936	-0.834184	4.45814	1.05399e-63	4.25852e-63
ENSG00000178206	-1.35079	3.40443	1.09968e-63	4.44209e-63
ENSG00000101152	0.555662	6.22393	1.12077e-63	4.52623e-63
ENSG00000100982	-0.74571	5.2211	1.12557e-63	4.54456e-63
ENSG00000158526	0.611307	5.85757	1.13653e-63	4.58775e-63
ENSG00000124181	-0.490076	7.28357	1.14437e-63	4.61834e-63
ENSG00000115306	-0.433992	9.07714	1.16428e-63	4.69762e-63
ENSG00000042088	0.744918	4.94675	1.29629e-63	5.22905e-63
ENSG00000159885	1.40572	2.99684	1.54487e-63	6.23034e-63
ENSG00000248049	0.847485	4.76984	1.65534e-63	6.6743e-63
ENSG00000146112	1.24	3.7124	1.65673e-63	6.6784e-63
ENSG00000130165	0.814765	4.98805	1.68537e-63	6.79228e-63
ENSG00000187051	0.799228	6.22239	1.75144e-63	7.05692e-63
ENSG00000068137	-1.10998	4.23006	1.82548e-63	7.35356e-63
ENSG00000145050	0.51115	6.6157	2.10102e-63	8.46157e-63
ENSG00000149925	0.533352	9.60401	2.4058e-63	9.6868e-63
ENSG00000130779	0.53798	6.88603	2.41928e-63	9.73884e-63
ENSG00000164609	0.636671	5.56529	2.43346e-63	9.79364e-63
ENSG00000172733	-1.63895	2.526	2.4362e-63	9.80243e-63
ENSG00000114739	-0.689966	5.72682	2.66178e-63	1.07076e-62
ENSG00000012660	0.496373	7.5441	2.67714e-63	1.07669e-62
ENSG00000162076	-1.20071	3.48699	2.80739e-63	1.12882e-62
ENSG00000184613	-1.05837	3.94389	2.95812e-63	1.18915e-62
ENSG00000171045	-0.965173	4.00124	3.22979e-63	1.29806e-62
ENSG00000166913	0.436216	8.84851	3.60647e-63	1.44912e-62
ENSG00000198964	0.783359	5.23154	3.70598e-63	1.48877e-62
ENSG00000148154	0.789652	4.99404	3.79701e-63	1.52499e-62
ENSG00000137575	0.532515	7.24779	3.83393e-63	1.53946e-62
ENSG00000110195	-2.77586	1.32319	3.94984e-63	1.58564e-62
ENSG00000026025	0.4247	11.1654	4.05124e-63	1.62597e-62
ENSG00000172269	0.617052	5.73993	4.10254e-63	1.64618e-62
ENSG00000105662	-0.876345	4.39052	4.13996e-63	1.66082e-62
ENSG00000132879	-1.11631	3.79758	4.30799e-63	1.72783e-62
ENSG00000168564	0.951877	4.14456	4.3307e-63	1.73654e-62
ENSG00000214021	-0.7234	5.49684	4.37794e-63	1.75508e-62
ENSG00000163026	0.658393	5.56818	4.41496e-63	1.76952e-62
ENSG00000170540	-0.500536	7.47611	4.45012e-63	1.7832e-62
ENSG00000147650	0.57971	6.44777	4.80477e-63	1.92487e-62
ENSG00000145029	-1.41704	3.10131	5.35449e-63	2.14461e-62
ENSG00000151131	1.21598	3.32161	5.46037e-63	2.18652e-62
ENSG00000183474	0.980695	3.91676	5.55998e-63	2.2259e-62
ENSG00000159720	0.702	5.74398	5.60536e-63	2.24355e-62
ENSG00000134283	0.537278	6.61953	5.63621e-63	2.25539e-62
ENSG00000072518	0.678997	5.77206	5.70505e-63	2.28241e-62
ENSG00000096080	0.75658	5.30292	5.91641e-63	2.36643e-62
ENSG00000173950	-1.58418	2.70438	5.91943e-63	2.3671e-62
ENSG00000137947	0.748007	4.95621	6.37696e-63	2.54947e-62
ENSG00000067955	0.587156	6.66329	6.46373e-63	2.58358e-62
ENSG00000116473	0.739331	5.9547	6.69194e-63	2.67418e-62
ENSG00000122644	0.686376	5.39554	7.4421e-63	2.97328e-62
ENSG00000167191	-1.33838	3.1497	8.50907e-63	3.39878e-62
ENSG00000169612	0.876011	4.52137	9.7363e-63	3.88808e-62
ENSG00000213088	-3.67603	1.02326	1.05227e-62	4.20117e-62
ENSG00000023572	1.89352	2.13829	1.14493e-62	4.57007e-62
ENSG00000169217	0.527201	6.75987	1.17007e-62	4.66933e-62
ENSG00000101096	0.918953	4.53498	1.1944e-62	4.76535e-62
ENSG00000228274	-1.75644	2.33509	1.36344e-62	5.43855e-62
ENSG00000112033	0.622101	5.82943	1.471e-62	5.86625e-62
ENSG00000184967	0.867499	4.99735	1.54832e-62	6.1732e-62
ENSG00000169435	-4.91118	0.696968	1.64797e-62	6.56899e-62
ENSG00000223414	3.16304	1.00583	2.09677e-62	8.35608e-62
ENSG00000197713	0.565952	6.36085	2.24765e-62	8.95535e-62
ENSG00000125730	-2.37624	1.74165	2.32026e-62	9.24253e-62
ENSG00000197548	0.683178	5.37529	2.37316e-62	9.4511e-62
ENSG00000131013	0.709231	5.36933	2.48232e-62	9.88359e-62
ENSG00000123064	0.655239	6.92735	2.56386e-62	1.02059e-61
ENSG00000086589	0.535481	6.35418	2.65977e-62	1.05853e-61
ENSG00000162889	0.466511	7.17659	2.76001e-62	1.09817e-61
ENSG00000139737	-2.3098	1.58486	3.10478e-62	1.23507e-61
ENSG00000164219	0.899744	4.36578	3.23935e-62	1.28831e-61
ENSG00000076604	0.58547	6.59467	3.34119e-62	1.32851e-61
ENSG00000165916	0.456782	8.18131	3.5488e-62	1.41074e-61
ENSG00000165338	-0.874815	4.61382	3.5736e-62	1.42028e-61
ENSG00000107537	-1.14871	3.63243	3.71947e-62	1.47792e-61
ENSG00000044446	-0.770438	4.9104	3.80862e-62	1.513e-61
ENSG00000198753	-1.72277	2.6049	4.26332e-62	1.69325e-61
ENSG00000105220	0.472136	8.27706	4.58062e-62	1.81886e-61
ENSG00000006740	-1.36746	2.93675	4.79875e-62	1.90504e-61
ENSG00000038382	0.464513	8.70415	4.94047e-62	1.96085e-61
ENSG00000143155	0.584403	6.06087	5.57253e-62	2.21122e-61
ENSG00000174516	-1.03542	3.98647	5.69662e-62	2.25994e-61
ENSG00000233532	1.12425	3.8433	5.79488e-62	2.2984e-61
ENSG00000166710	-0.470472	8.57048	5.86818e-62	2.32695e-61
ENSG00000149043	-8.48107	0.269769	5.87014e-62	2.3272e-61
ENSG00000197062	0.770021	4.93673	5.97138e-62	2.3668e-61
ENSG00000196975	-0.841079	4.76206	6.59513e-62	2.61344e-61
ENSG00000114993	-0.820602	4.96439	6.60514e-62	2.61681e-61
ENSG00000203837	5.61798	0.486623	6.92816e-62	2.74417e-61
ENSG00000189252	5.00329	0.328789	7.09543e-62	2.80979e-61
ENSG00000182531	5.63297	0.230699	7.15623e-62	2.83322e-61
ENSG00000051825	-0.55235	6.2988	7.48448e-62	2.96251e-61
ENSG00000105974	0.556596	7.21986	8.19229e-62	3.24194e-61
ENSG00000234520	3.46491	0.927089	8.38563e-62	3.3177e-61
ENSG00000112964	1.34435	3.07987	8.70183e-62	3.44203e-61
ENSG00000198298	1.25868	3.31798	9.6738e-62	3.82563e-61
ENSG00000165704	0.710989	5.33526	1.11241e-61	4.39817e-61
ENSG00000198836	0.490539	7.38333	1.12212e-61	4.43557e-61
ENSG00000171067	0.567128	6.01721	1.23495e-61	4.88045e-61
ENSG00000162521	-0.463972	8.02575	1.40411e-61	5.54773e-61
ENSG00000176912	-1.7964	2.48597	1.40995e-61	5.56955e-61
ENSG00000145194	1.15448	3.78313	1.45431e-61	5.74347e-61
ENSG00000079691	-0.916105	4.33595	1.57788e-61	6.23008e-61
ENSG00000079277	-1.96566	2.11268	1.63628e-61	6.45921e-61
ENSG00000197380	-1.53941	2.61752	1.69357e-61	6.68388e-61
ENSG00000168040	0.698328	5.35415	1.77337e-61	6.9972e-61
ENSG00000126003	0.525158	6.48582	1.89618e-61	7.48011e-61
ENSG00000121274	0.750328	5.06359	1.98173e-61	7.81583e-61
ENSG00000163166	0.580387	6.58982	2.06152e-61	8.12869e-61
ENSG00000142507	0.556691	6.43438	2.25808e-61	8.90175e-61
ENSG00000203832	0.941469	4.13307	2.27269e-61	8.95729e-61
ENSG00000043039	-3.93303	0.903024	2.28395e-61	8.99968e-61
ENSG00000145833	0.488724	6.87394	2.3744e-61	9.35396e-61
ENSG00000129315	0.53043	6.62714	2.53019e-61	9.96548e-61
ENSG00000182173	0.712283	5.39528	2.93837e-61	1.15705e-60
ENSG00000173542	0.73884	6.53921	2.95026e-61	1.16148e-60
ENSG00000151491	-0.725006	5.22369	2.961e-61	1.16544e-60
ENSG00000075188	0.731991	5.08959	3.02217e-61	1.18925e-60
ENSG00000196419	0.429074	9.49204	3.14336e-61	1.23666e-60
ENSG00000174600	-4.2706	0.677241	3.37953e-61	1.32928e-60
ENSG00000042429	0.685979	5.31484	3.46357e-61	1.36202e-60
ENSG00000184110	1.1523	3.57644	3.73514e-61	1.46849e-60
ENSG00000108342	8.38589	0.112997	3.79229e-61	1.49062e-60
ENSG00000259330	1.14537	3.70336	4.33172e-61	1.70228e-60
ENSG00000155561	0.493143	7.21854	4.96681e-61	1.95141e-60
ENSG00000114942	0.528036	8.43683	5.05586e-61	1.98596e-60
ENSG00000166261	0.799035	4.85044	5.11877e-61	2.01022e-60
ENSG00000136478	0.544949	6.2782	5.17037e-61	2.03002e-60
ENSG00000213079	0.565184	6.55168	5.40934e-61	2.12337e-60
ENSG00000104142	0.665781	5.63317	5.46591e-61	2.1451e-60
ENSG00000204525	-0.73644	5.7431	6.44144e-61	2.52738e-60
ENSG00000122958	0.543975	6.89772	6.49833e-61	2.54913e-60
ENSG00000188229	0.548944	9.40016	6.87213e-61	2.69516e-60
ENSG00000063978	0.535165	6.19926	6.8822e-61	2.69851e-60
ENSG00000132356	0.619538	6.81063	7.29582e-61	2.86005e-60
ENSG00000240891	1.07462	3.60102	7.45892e-61	2.92333e-60
ENSG00000273270	-1.75168	2.38258	7.64452e-61	2.9954e-60
ENSG00000105327	-1.15868	3.3944	8.18646e-61	3.20704e-60
ENSG00000260920	0.826915	4.5511	8.34848e-61	3.26978e-60
ENSG00000005187	-2.95844	1.11414	8.84668e-61	3.46412e-60
ENSG00000104998	0.819596	5.23666	9.16533e-61	3.5881e-60
ENSG00000101190	-0.806918	4.59512	9.63749e-61	3.7721e-60
ENSG00000182841	0.848712	4.54926	1.03729e-60	4.05904e-60
ENSG00000139910	-1.0789	3.66666	1.04321e-60	4.08128e-60
ENSG00000154655	-1.47201	2.75138	1.04465e-60	4.08601e-60
ENSG00000114098	0.603558	5.7726	1.21023e-60	4.73259e-60
ENSG00000103260	-0.90299	4.54243	1.21374e-60	4.74525e-60
ENSG00000232533	1.02153	3.93822	1.24393e-60	4.8622e-60
ENSG00000155918	3.39293	1.07692	1.2571e-60	4.9126e-60
ENSG00000100142	0.689453	5.59674	1.39536e-60	5.45169e-60
ENSG00000196782	-1.07154	3.77658	1.41259e-60	5.51777e-60
ENSG00000205250	0.545069	6.68925	1.6199e-60	6.32613e-60
ENSG00000159348	0.888926	4.66021	1.64078e-60	6.40625e-60
ENSG00000134222	-0.567091	6.12621	1.64259e-60	6.41189e-60
ENSG00000106803	0.61891	6.13006	1.65764e-60	6.46919e-60
ENSG00000058085	0.442372	8.05451	1.66187e-60	6.48426e-60
ENSG00000111665	-0.510628	6.60671	1.7794e-60	6.9413e-60
ENSG00000084234	-0.413896	8.65665	1.81225e-60	7.06785e-60
ENSG00000123178	1.26461	3.44318	1.86144e-60	7.2581e-60
ENSG00000169718	0.601	6.22897	1.95395e-60	7.61712e-60
ENSG00000127993	1.05424	3.76904	2.0533e-60	8.00262e-60
ENSG00000084070	0.664722	5.44679	2.10082e-60	8.18599e-60
ENSG00000232677	1.03003	3.70379	2.26173e-60	8.81105e-60
ENSG00000162782	-1.57299	2.83247	2.36861e-60	9.22535e-60
ENSG00000183291	0.533492	6.90215	2.43923e-60	9.49829e-60
ENSG00000105379	-0.865405	4.67901	2.60686e-60	1.01488e-59
ENSG00000159784	-1.52518	3.0629	2.72963e-60	1.06244e-59
ENSG00000186635	0.585903	6.84817	2.74024e-60	1.06633e-59
ENSG00000106100	-0.836075	5.09693	2.78156e-60	1.08217e-59
ENSG00000214595	-0.847985	4.48957	2.81588e-60	1.09528e-59
ENSG00000141542	-1.95966	2.0642	2.93838e-60	1.14267e-59
ENSG00000196220	-1.69413	2.37463	3.01415e-60	1.17188e-59
ENSG00000067182	0.490099	6.77713	3.16151e-60	1.2289e-59
ENSG00000198087	0.673749	6.30438	3.21632e-60	1.24993e-59
ENSG00000144040	-0.707939	5.16668	3.73748e-60	1.45214e-59
ENSG00000171487	1.00964	3.97983	3.86529e-60	1.50147e-59
ENSG00000182179	-2.82973	1.19809	4.33782e-60	1.68464e-59
ENSG00000065060	0.536833	6.76882	4.36145e-60	1.69344e-59
ENSG00000161888	-0.797577	5.00389	4.4188e-60	1.71533e-59
ENSG00000230454	-2.91249	1.24575	4.56588e-60	1.77203e-59
ENSG00000064666	-0.571341	7.12477	4.66205e-60	1.80896e-59
ENSG00000151657	0.820049	4.53404	5.01005e-60	1.94356e-59
ENSG00000168872	0.57106	6.13297	5.22354e-60	2.02593e-59
ENSG00000091651	0.635251	5.68094	5.63694e-60	2.18578e-59
ENSG00000162408	0.76785	5.39877	5.6554e-60	2.19245e-59
ENSG00000142528	0.658525	5.44366	5.78904e-60	2.24377e-59
ENSG00000137171	-0.877717	4.4636	5.91727e-60	2.29296e-59
ENSG00000114391	0.445618	8.83193	6.31099e-60	2.44498e-59
ENSG00000175467	0.506258	6.90815	6.45121e-60	2.49875e-59
ENSG00000127220	-0.936978	4.12148	6.63156e-60	2.56804e-59
ENSG00000140092	-1.16366	3.41981	6.86443e-60	2.65764e-59
ENSG00000119446	0.821014	4.75476	6.9595e-60	2.69384e-59
ENSG00000198453	0.893323	4.34683	6.96379e-60	2.69491e-59
ENSG00000130348	0.83919	4.55248	7.06354e-60	2.73291e-59
ENSG00000261319	-2.18519	1.78539	7.14654e-60	2.76441e-59
ENSG00000198150	-2.60397	1.30967	7.51256e-60	2.90536e-59
ENSG00000257499	-2.63845	1.53277	7.56495e-60	2.92497e-59
ENSG00000197728	0.501117	7.46508	8.20754e-60	3.17272e-59
ENSG00000122068	0.515555	7.0131	9.1237e-60	3.5261e-59
ENSG00000169016	0.668407	5.49832	9.27757e-60	3.58478e-59
ENSG00000116133	0.460362	8.29265	9.65724e-60	3.73066e-59
ENSG00000111678	-0.662708	5.83413	1.03669e-59	4.0039e-59
ENSG00000130762	1.46911	2.66854	1.1196e-59	4.32319e-59
ENSG00000165914	0.752965	4.77984	1.25491e-59	4.8446e-59
ENSG00000147202	0.839396	4.68891	1.32363e-59	5.10876e-59
ENSG00000158169	-0.707027	5.28676	1.32974e-59	5.13122e-59
ENSG00000107957	-0.568335	6.23042	1.36987e-59	5.28489e-59
ENSG00000100814	0.687794	5.76858	1.58302e-59	6.10588e-59
ENSG00000090061	0.602793	5.6769	1.58937e-59	6.12902e-59
ENSG00000245849	-1.35988	2.96963	1.62917e-59	6.28113e-59
ENSG00000154473	0.442068	7.65925	1.68305e-59	6.48743e-59
ENSG00000140853	-1.21524	3.42809	1.69462e-59	6.53057e-59
ENSG00000141873	0.918507	4.45661	1.71326e-59	6.60096e-59
ENSG00000180229	-0.69846	5.48277	1.7158e-59	6.60929e-59
ENSG00000244155	-2.52736	1.40435	1.76336e-59	6.79102e-59
ENSG00000151881	0.933633	4.08708	1.77708e-59	6.84232e-59
ENSG00000151067	-1.61124	2.5469	1.81218e-59	6.97595e-59
ENSG00000064726	0.52762	6.69758	1.8295e-59	7.04109e-59
ENSG00000116095	0.873233	4.83734	1.85065e-59	7.1209e-59
ENSG00000132646	-0.489647	7.52309	1.95444e-59	7.51861e-59
ENSG00000172315	0.756689	4.84132	2.10957e-59	8.11362e-59
ENSG00000163877	0.730257	4.97978	2.15507e-59	8.28681e-59
ENSG00000110906	0.630023	5.75728	2.28059e-59	8.76753e-59
ENSG00000058804	0.534633	6.88434	2.28183e-59	8.77037e-59
ENSG00000145555	-0.54665	6.66077	2.40634e-59	9.24691e-59
ENSG00000166704	-1.12719	3.69226	2.42674e-59	9.32325e-59
ENSG00000130725	0.772094	5.33792	2.5543e-59	9.81118e-59
ENSG00000232502	-1.19933	3.51288	2.58846e-59	9.94021e-59
ENSG00000144331	-3.03162	1.20212	2.61602e-59	1.00439e-58
ENSG00000267194	-5.57839	0.305093	2.67581e-59	1.02712e-58
ENSG00000113790	-1.19934	3.5294	2.78972e-59	1.0706e-58
ENSG00000159079	0.967664	4.02295	3.16063e-59	1.21268e-58
ENSG00000121022	0.571495	5.98711	3.1952e-59	1.22568e-58
ENSG00000243279	-0.797584	4.73134	3.20796e-59	1.2303e-58
ENSG00000250934	5.78234	0.367564	3.41561e-59	1.30965e-58
ENSG00000121454	-1.80206	2.14537	3.48767e-59	1.33699e-58
ENSG00000159184	-1.26865	3.54935	3.59884e-59	1.37931e-58
ENSG00000121749	0.707623	5.21133	3.6852e-59	1.4121e-58
ENSG00000135823	0.633287	5.50152	3.81294e-59	1.46072e-58
ENSG00000196663	-1.08237	3.76998	4.0194e-59	1.53948e-58
ENSG00000074695	0.566196	7.82512	4.73995e-59	1.81506e-58
ENSG00000105642	-1.35522	2.92674	4.81347e-59	1.84281e-58
ENSG00000105701	-0.616112	7.52337	4.91547e-59	1.88145e-58
ENSG00000047365	0.692264	5.98956	4.91895e-59	1.88237e-58
ENSG00000171135	0.728188	5.18135	5.1393e-59	1.96627e-58
ENSG00000104756	0.565376	6.03026	5.32681e-59	2.03756e-58
ENSG00000146670	0.505833	7.06543	5.4321e-59	2.07738e-58
ENSG00000142186	0.629108	6.40757	5.45897e-59	2.0872e-58
ENSG00000103591	0.50658	7.02813	5.7135e-59	2.18405e-58
ENSG00000189326	8.34275	0.0736581	6.01678e-59	2.29948e-58
ENSG00000109321	4.52588	0.780594	6.04508e-59	2.30979e-58
ENSG00000197557	-1.51388	3.17345	6.28786e-59	2.40203e-58
ENSG00000179933	0.579456	6.10007	6.65241e-59	2.54074e-58
ENSG00000129757	-1.91184	2.17134	6.89597e-59	2.63319e-58
ENSG00000134970	1.03476	6.07706	7.16754e-59	2.73629e-58
ENSG00000115128	0.497418	6.52097	7.65904e-59	2.92328e-58
ENSG00000169306	2.96375	1.27203	8.00052e-59	3.05295e-58
ENSG00000139292	-2.52994	1.34814	8.07401e-59	3.08033e-58
ENSG00000164808	-0.620439	5.70838	8.35951e-59	3.18855e-58
ENSG00000224186	2.65242	1.22804	8.40029e-59	3.20341e-58
ENSG00000162433	0.69301	5.24927	8.59382e-59	3.2765e-58
ENSG00000178947	-4.06497	0.887816	9.06508e-59	3.45542e-58
ENSG00000146109	0.834718	4.29975	9.70233e-59	3.69752e-58
ENSG00000116017	0.939011	4.09013	9.72552e-59	3.70555e-58
ENSG00000151748	0.531327	6.49039	1.00849e-58	3.84165e-58
ENSG00000240230	0.734743	5.2604	1.01335e-58	3.85933e-58
ENSG00000102580	0.651674	5.76275	1.04166e-58	3.96626e-58
ENSG00000171862	-0.595938	5.88156	1.26329e-58	4.80912e-58
ENSG00000257931	-1.7765	2.32862	1.2947e-58	4.92761e-58
ENSG00000163866	0.648568	5.40873	1.31316e-58	4.99679e-58
ENSG00000087274	-0.471472	7.05766	1.34758e-58	5.12667e-58
ENSG00000160233	-0.838086	4.45491	1.44754e-58	5.50573e-58
ENSG00000126001	-0.569061	6.54072	1.47988e-58	5.62751e-58
ENSG00000084453	-2.53978	1.41242	1.564e-58	5.9461e-58
ENSG00000165240	-0.712789	5.18256	1.58993e-58	6.0434e-58
ENSG00000198060	0.593504	5.59971	1.65463e-58	6.28797e-58
ENSG00000167281	1.2766	3.21728	1.68043e-58	6.38461e-58
ENSG00000087842	-1.08027	3.66536	1.73093e-58	6.57507e-58
ENSG00000130175	-0.491637	8.16687	1.8064e-58	6.86025e-58
ENSG00000120088	-4.51036	0.585531	1.83311e-58	6.96018e-58
ENSG00000006451	0.544739	6.17314	2.01833e-58	7.66177e-58
ENSG00000130713	0.534652	6.3385	2.10816e-58	8.00104e-58
ENSG00000198668	-0.471686	7.45092	2.1228e-58	8.05489e-58
ENSG00000224596	-3.08668	0.927663	2.15874e-58	8.18946e-58
ENSG00000105355	0.544338	7.25861	2.19806e-58	8.33682e-58
ENSG00000270170	0.807488	4.97234	2.19864e-58	8.33722e-58
ENSG00000144218	-0.874189	4.57523	2.22756e-58	8.44506e-58
ENSG00000219481	-0.512328	6.53247	2.31689e-58	8.78182e-58
ENSG00000187068	-1.21249	3.4376	2.438e-58	9.23889e-58
ENSG00000147996	0.992763	3.8921	2.63692e-58	9.99052e-58
ENSG00000072163	-1.59797	2.46464	2.69269e-58	1.01996e-57
ENSG00000124635	0.978345	4.68724	2.70064e-58	1.02275e-57
ENSG00000088451	0.846088	4.60131	2.71744e-58	1.02889e-57
ENSG00000105618	0.552093	6.58162	2.80746e-58	1.06275e-57
ENSG00000139629	0.624583	6.14571	2.82628e-58	1.06964e-57
ENSG00000185730	0.883552	4.36901	2.88714e-58	1.09244e-57
ENSG00000168264	-0.529262	6.45737	3.04269e-58	1.15104e-57
ENSG00000185686	-0.409062	9.01995	3.1464e-58	1.19002e-57
ENSG00000162068	-5.0919	0.348337	3.2856e-58	1.2424e-57
ENSG00000163161	0.519713	6.65809	3.33878e-58	1.26224e-57
ENSG00000160469	0.986102	4.46019	3.42713e-58	1.29536e-57
ENSG00000189001	1.78235	2.06263	3.68776e-58	1.39357e-57
ENSG00000056736	-1.95794	2.15131	3.751e-58	1.41716e-57
ENSG00000126106	-1.09611	3.52286	3.96832e-58	1.49894e-57
ENSG00000008256	-0.432908	7.70884	3.99009e-58	1.50684e-57
ENSG00000131470	0.719111	5.03912	3.9951e-58	1.50841e-57
ENSG00000179837	-0.470139	7.15914	4.0266e-58	1.51998e-57
ENSG00000019549	-1.31484	3.11141	4.63256e-58	1.74834e-57
ENSG00000159433	-0.702941	5.26056	5.29685e-58	1.99861e-57
ENSG00000168785	0.581668	5.95696	5.32406e-58	2.00845e-57
ENSG00000173218	-0.514416	6.47526	5.44955e-58	2.05534e-57
ENSG00000266869	-3.97715	0.744582	6.46322e-58	2.43713e-57
ENSG00000203711	3.38937	0.734603	6.5679e-58	2.47607e-57
ENSG00000132915	-5.46204	0.473846	6.82283e-58	2.57162e-57
ENSG00000134077	0.555814	6.25627	7.08582e-58	2.67017e-57
ENSG00000152495	-0.774163	4.76312	7.68488e-58	2.8953e-57
ENSG00000135047	0.47618	6.84551	9.15416e-58	3.44811e-57
ENSG00000119231	0.560958	6.52581	1.05079e-57	3.95719e-57
ENSG00000114354	0.420533	7.65384	1.06446e-57	4.00781e-57
ENSG00000108448	-0.720979	4.88448	1.09789e-57	4.13277e-57
ENSG00000164823	0.705903	5.26802	1.15674e-57	4.35336e-57
ENSG00000169860	1.26501	3.25218	1.20733e-57	4.54279e-57
ENSG00000196655	0.693689	5.18381	1.25417e-57	4.71803e-57
ENSG00000144810	-0.672702	5.51544	1.31632e-57	4.95075e-57
ENSG00000087085	1.51477	3.06667	1.34939e-57	5.07406e-57
ENSG00000162885	0.569878	5.67599	1.5383e-57	5.78315e-57
ENSG00000185499	-2.0484	1.96065	1.55667e-57	5.85095e-57
ENSG00000065491	0.650515	5.5275	1.58363e-57	5.95102e-57
ENSG00000268001	2.01374	1.95166	1.69113e-57	6.35363e-57
ENSG00000117305	-0.893595	4.16871	1.7102e-57	6.4239e-57
ENSG00000087253	-2.80509	1.09779	1.74927e-57	6.56922e-57
ENSG00000156030	0.560668	7.0225	1.75995e-57	6.60792e-57
ENSG00000152422	0.876704	4.48299	1.78407e-57	6.69706e-57
ENSG00000243364	-1.07348	3.64022	1.90552e-57	7.15141e-57
ENSG00000198909	-0.691544	5.66586	1.97995e-57	7.42915e-57
ENSG00000108788	0.619469	5.87575	2.03533e-57	7.63534e-57
ENSG00000162493	-0.709089	4.91715	2.06909e-57	7.76029e-57
ENSG00000145861	-1.6374	2.4131	2.15456e-57	8.07914e-57
ENSG00000116183	1.89778	1.8501	2.21331e-57	8.29766e-57
ENSG00000159377	0.429084	7.80088	2.33469e-57	8.75084e-57
ENSG00000214407	3.00968	0.942323	2.62049e-57	9.81997e-57
ENSG00000141753	-1.04923	3.80736	2.65721e-57	9.95544e-57
ENSG00000175866	0.617167	5.95559	2.70768e-57	1.01424e-56
ENSG00000126821	0.942395	5.41708	2.7245e-57	1.02032e-56
ENSG00000128891	0.751825	4.7427	3.04128e-57	1.13871e-56
ENSG00000198542	-0.787076	4.94661	3.09174e-57	1.15735e-56
ENSG00000138867	-0.444162	7.26308	3.20603e-57	1.19988e-56
ENSG00000125347	1.02317	3.92491	3.27709e-57	1.22621e-56
ENSG00000126088	0.522414	6.45008	3.32459e-57	1.24372e-56
ENSG00000127415	-2.53759	1.4512	3.32956e-57	1.24531e-56
ENSG00000105810	0.548396	8.03759	3.45739e-57	1.29285e-56
ENSG00000230487	-1.4903	3.1779	3.48483e-57	1.30283e-56
ENSG00000132688	-0.420458	8.03354	3.54721e-57	1.32587e-56
ENSG00000170632	0.66023	5.50702	3.70362e-57	1.38404e-56
ENSG00000101457	0.782668	5.14562	3.85666e-57	1.44092e-56
ENSG00000173432	4.16866	0.546828	3.96316e-57	1.4804e-56
ENSG00000156599	0.484906	7.20587	4.31587e-57	1.6118e-56
ENSG00000160741	0.622625	5.65529	4.38239e-57	1.6363e-56
ENSG00000167920	0.963234	3.74888	4.54793e-57	1.69775e-56
ENSG00000123609	-0.957132	4.12463	4.60288e-57	1.71789e-56
ENSG00000111481	0.500446	7.34294	4.61456e-57	1.72188e-56
ENSG00000250571	-0.976411	3.93752	4.66722e-57	1.74116e-56
ENSG00000206560	-0.494876	7.34637	4.90709e-57	1.83026e-56
ENSG00000188846	0.438326	9.08347	5.02183e-57	1.87266e-56
ENSG00000152056	1.38201	2.93863	5.23911e-57	1.95326e-56
ENSG00000185000	-0.616366	5.76379	5.28997e-57	1.97181e-56
ENSG00000231106	-1.39244	2.96757	5.5739e-57	2.0772e-56
ENSG00000120699	0.642193	5.52061	5.58045e-57	2.0792e-56
ENSG00000137073	0.488756	6.60242	6.03872e-57	2.24946e-56
ENSG00000006194	0.603937	5.61364	6.27687e-57	2.33768e-56
ENSG00000116698	0.464609	7.4963	6.3899e-57	2.37927e-56
ENSG00000111540	-0.746195	4.63286	6.41533e-57	2.38823e-56
ENSG00000152778	0.83856	4.51032	6.66172e-57	2.47943e-56
ENSG00000139343	0.699681	5.85482	6.84817e-57	2.54828e-56
ENSG00000111271	-0.938135	4.31783	7.67891e-57	2.8568e-56
ENSG00000105875	-1.19628	3.31903	7.9871e-57	2.97083e-56
ENSG00000163110	0.601235	5.82354	8.02228e-57	2.98328e-56
ENSG00000005436	0.761369	5.13553	8.93809e-57	3.32314e-56
ENSG00000152413	0.798241	4.91488	9.07217e-57	3.37187e-56
ENSG00000197429	-0.802542	4.58668	9.073e-57	3.37187e-56
ENSG00000205885	-0.966397	4.3424	1.02854e-56	3.82164e-56
ENSG00000099954	-0.840766	4.40505	1.05024e-56	3.90144e-56
ENSG00000184916	-1.70938	2.31023	1.09805e-56	4.07816e-56
ENSG00000139620	0.604905	5.47279	1.1264e-56	4.18257e-56
ENSG00000234362	-8.2685	0.0721929	1.17482e-56	4.36144e-56
ENSG00000261326	-1.30556	2.97231	1.21443e-56	4.50754e-56
ENSG00000185104	0.512929	6.54899	1.26692e-56	4.70139e-56
ENSG00000103811	-1.1347	3.44615	1.3471e-56	4.99785e-56
ENSG00000185274	-1.09987	3.55948	1.36325e-56	5.05668e-56
ENSG00000177169	-0.863908	4.9222	1.51258e-56	5.60941e-56
ENSG00000197961	0.691142	5.45594	1.59528e-56	5.91487e-56
ENSG00000263470	-1.94128	1.95244	1.60837e-56	5.96215e-56
ENSG00000162576	-0.827247	4.91623	1.63287e-56	6.05165e-56
ENSG00000085552	-0.827615	4.5325	1.64042e-56	6.07835e-56
ENSG00000084733	0.464383	7.30117	1.76371e-56	6.5338e-56
ENSG00000179630	1.68128	2.16415	1.81495e-56	6.72223e-56
ENSG00000167548	0.530433	8.31575	1.87003e-56	6.92476e-56
ENSG00000175691	1.43146	2.90244	2.15075e-56	7.96261e-56
ENSG00000230699	-2.46195	1.42366	2.51693e-56	9.3163e-56
ENSG00000158402	-0.779112	4.56003	2.85525e-56	1.05664e-55
ENSG00000123892	1.26001	3.16906	2.91791e-56	1.0796e-55
ENSG00000151276	-0.582306	5.82184	3.04018e-56	1.1246e-55
ENSG00000102921	-0.615406	5.44133	3.05186e-56	1.12868e-55
ENSG00000204920	0.837742	4.36847	3.09298e-56	1.14364e-55
ENSG00000137571	2.60066	1.36499	3.12192e-56	1.1541e-55
ENSG00000234690	-2.67145	1.16425	3.28943e-56	1.21577e-55
ENSG00000008083	-0.666959	5.30496	3.42847e-56	1.26689e-55
ENSG00000179021	0.692677	5.52564	3.55446e-56	1.31317e-55
ENSG00000072571	0.57686	6.33729	3.60187e-56	1.33041e-55
ENSG00000000003	-0.587761	5.83763	3.71958e-56	1.3736e-55
ENSG00000173068	-0.585572	5.84522	3.8811e-56	1.43294e-55
ENSG00000166897	-0.517796	6.6237	3.88198e-56	1.43296e-55
ENSG00000205464	-2.44065	1.3856	3.88598e-56	1.43414e-55
ENSG00000165496	0.796086	4.41484	3.92312e-56	1.44754e-55
ENSG00000197045	0.790722	7.27593	4.00834e-56	1.47867e-55
ENSG00000124422	-0.416377	9.00712	4.18746e-56	1.54442e-55
ENSG00000196159	-0.830979	4.43433	4.22824e-56	1.55914e-55
ENSG00000173660	0.488206	7.10248	4.33615e-56	1.59859e-55
ENSG00000181045	1.27548	3.12459	4.543e-56	1.6745e-55
ENSG00000137673	-5.51874	0.252167	4.58149e-56	1.68833e-55
ENSG00000232119	0.774191	5.00593	5.25405e-56	1.93577e-55
ENSG00000117682	0.613442	5.48517	5.31246e-56	1.95687e-55
ENSG00000003436	0.636475	5.38783	5.38327e-56	1.98254e-55
ENSG00000175110	0.667057	5.3348	5.49922e-56	2.02482e-55
ENSG00000162373	-2.00237	1.78335	5.5196e-56	2.03189e-55
ENSG00000101493	-0.650263	5.27238	6.37178e-56	2.34511e-55
ENSG00000197223	0.913853	4.3822	6.56836e-56	2.41695e-55
ENSG00000164434	-6.25994	0.168166	6.76775e-56	2.4898e-55
ENSG00000228594	-2.67087	1.36083	7.18706e-56	2.6435e-55
ENSG00000144048	0.74461	5.02415	7.29557e-56	2.68285e-55
ENSG00000117000	0.595428	6.48292	7.49905e-56	2.7571e-55
ENSG00000102230	-3.60412	0.681277	7.55496e-56	2.77707e-55
ENSG00000079819	0.440488	7.94041	7.69394e-56	2.82757e-55
ENSG00000135604	2.414	1.34827	7.71423e-56	2.83443e-55
ENSG00000184678	-0.842099	4.72941	7.96482e-56	2.92589e-55
ENSG00000104218	0.718312	4.99384	8.15421e-56	2.99484e-55
ENSG00000138346	-0.618535	5.84821	8.20685e-56	3.01354e-55
ENSG00000164104	-0.500434	7.67559	8.39033e-56	3.08026e-55
ENSG00000103852	-0.711845	4.80143	8.64694e-56	3.1738e-55
ENSG00000108774	0.66652	6.11365	8.77758e-56	3.22108e-55
ENSG00000133983	0.587	5.86415	8.78418e-56	3.22283e-55
ENSG00000127947	0.490405	7.60448	9.20334e-56	3.37591e-55
ENSG00000131899	-0.536853	6.63385	1.08442e-55	3.97695e-55
ENSG00000164096	-0.621089	5.75911	1.13847e-55	4.17432e-55
ENSG00000080493	1.48314	2.66572	1.20371e-55	4.41258e-55
ENSG00000151366	0.814176	4.80016	1.25386e-55	4.59547e-55
ENSG00000153233	1.93963	1.77242	1.27266e-55	4.6634e-55
ENSG00000171421	0.756463	4.84082	1.30311e-55	4.77397e-55
ENSG00000167969	-0.750593	5.27513	1.3771e-55	5.044e-55
ENSG00000137133	-0.841535	4.50586	1.44312e-55	5.2847e-55
ENSG00000168913	-3.20809	0.836808	1.49603e-55	5.47733e-55
ENSG00000167716	-0.609489	5.65202	1.54218e-55	5.6451e-55
ENSG00000180370	0.451149	7.34028	1.54513e-55	5.65471e-55
ENSG00000224597	0.669516	5.56238	1.63614e-55	5.98654e-55
ENSG00000100344	-0.94262	3.75021	1.63986e-55	5.99889e-55
ENSG00000144596	-1.91286	2.13279	1.65085e-55	6.03784e-55
ENSG00000254535	-1.1125	3.42691	1.66364e-55	6.08334e-55
ENSG00000242247	-0.563695	5.81621	1.70674e-55	6.23963e-55
ENSG00000225032	-2.17678	1.58959	1.78583e-55	6.52742e-55
ENSG00000177084	-0.446197	7.39652	1.90009e-55	6.94361e-55
ENSG00000185043	0.610972	6.15848	1.95671e-55	7.14902e-55
ENSG00000105339	0.863486	4.17952	1.98686e-55	7.25767e-55
ENSG00000171488	0.733473	5.08628	2.0445e-55	7.46667e-55
ENSG00000141577	-0.697385	5.2586	2.12218e-55	7.74875e-55
ENSG00000163382	-0.550485	6.01918	2.22551e-55	8.12435e-55
ENSG00000008018	0.456259	7.41693	2.26366e-55	8.26188e-55
ENSG00000100485	-0.575882	6.00596	2.27869e-55	8.31501e-55
ENSG00000146276	-8.54884	0.321932	2.47004e-55	9.01137e-55
ENSG00000101290	-0.566897	5.89732	2.60076e-55	9.4863e-55
ENSG00000175115	-0.556612	5.99024	2.62239e-55	9.56319e-55
ENSG00000162105	-1.48329	2.85936	2.71471e-55	9.89782e-55
ENSG00000187908	1.94727	2.02334	2.79471e-55	1.01874e-54
ENSG00000174951	2.15351	2.18115	2.9165e-55	1.06277e-54
ENSG00000164754	-0.46679	9.19325	2.9167e-55	1.06277e-54
ENSG00000196352	0.693668	5.37631	2.92898e-55	1.06702e-54
ENSG00000018408	-0.546809	6.03851	2.94906e-55	1.07411e-54
ENSG00000010318	-1.30803	3.07786	2.98247e-55	1.08605e-54
ENSG00000112294	-0.938182	3.93886	3.11411e-55	1.13375e-54
ENSG00000111860	0.942787	4.14694	3.13808e-55	1.14224e-54
ENSG00000174238	0.567169	5.94055	3.15597e-55	1.14851e-54
ENSG00000183576	0.61655	5.66752	3.57523e-55	1.30082e-54
ENSG00000267287	-3.83854	0.693614	3.71792e-55	1.35245e-54
ENSG00000249087	-1.69095	2.33524	3.78914e-55	1.37808e-54
ENSG00000103043	0.593056	6.50642	3.79683e-55	1.38059e-54
ENSG00000173531	-2.50658	1.31038	3.93251e-55	1.42962e-54
ENSG00000168209	-0.681489	5.55085	3.99995e-55	1.45384e-54
ENSG00000163617	-1.75712	2.39122	4.16938e-55	1.51511e-54
ENSG00000271474	-4.02999	0.549341	4.62216e-55	1.6793e-54
ENSG00000129317	0.781002	4.7672	4.7842e-55	1.73781e-54
ENSG00000178585	0.685436	5.14372	4.86781e-55	1.76781e-54
ENSG00000175073	0.657681	5.30824	5.15102e-55	1.87028e-54
ENSG00000068028	0.823629	4.59152	5.278e-55	1.91598e-54
ENSG00000100109	0.485866	7.02114	5.38404e-55	1.95407e-54
ENSG00000121073	0.581689	5.97227	5.43902e-55	1.97362e-54
ENSG00000104324	-1.68084	2.27834	5.63904e-55	2.04577e-54
ENSG00000106086	-0.480502	6.75717	5.67533e-55	2.05851e-54
ENSG00000259439	-2.26443	1.55034	5.7319e-55	2.0786e-54
ENSG00000178409	0.869206	4.22804	5.87242e-55	2.12912e-54
ENSG00000182263	-0.646911	5.60418	6.047e-55	2.19196e-54
ENSG00000126012	0.46307	7.6334	6.4431e-55	2.33506e-54
ENSG00000163050	0.865113	4.23078	6.47405e-55	2.34579e-54
ENSG00000165632	0.724485	4.95501	6.5966e-55	2.3897e-54
ENSG00000112514	0.573205	6.09362	7.29922e-55	2.64369e-54
ENSG00000174744	0.624041	5.87236	8.82333e-55	3.19504e-54
ENSG00000203880	-0.938821	4.59013	9.52845e-55	3.44966e-54
ENSG00000198400	2.17848	1.62947	1.001e-54	3.62324e-54
ENSG00000188385	-2.38903	1.69485	1.04924e-54	3.79708e-54
ENSG00000149571	0.787509	4.57735	1.14693e-54	4.14973e-54
ENSG00000067113	-1.21126	3.35615	1.2091e-54	4.37378e-54
ENSG00000142677	-2.24868	1.77075	1.23825e-54	4.47832e-54
ENSG00000124224	0.820568	4.26502	1.29682e-54	4.68916e-54
ENSG00000103353	0.489116	6.59551	1.43336e-54	5.1818e-54
ENSG00000198841	1.09643	3.38479	1.47266e-54	5.32277e-54
ENSG00000015153	0.973382	4.46263	1.47986e-54	5.34769e-54
ENSG00000112249	0.571161	6.5909	1.51223e-54	5.46354e-54
ENSG00000110455	-1.46597	2.62132	1.52508e-54	5.50886e-54
ENSG00000172260	0.813122	5.11028	1.53138e-54	5.53047e-54
ENSG00000164742	-0.640418	5.47057	1.67549e-54	6.04964e-54
ENSG00000217801	1.53633	2.5893	2.02477e-54	7.30927e-54
ENSG00000212719	0.747847	4.96478	2.08703e-54	7.53248e-54
ENSG00000074935	0.948354	4.29051	2.17551e-54	7.85022e-54
ENSG00000149792	0.515341	6.50049	2.32821e-54	8.39947e-54
ENSG00000047617	1.20066	3.45498	2.35008e-54	8.47663e-54
ENSG00000174939	0.989414	3.72155	2.38976e-54	8.61799e-54
ENSG00000137996	0.704199	5.04975	2.57477e-54	9.28327e-54
ENSG00000112110	0.598465	6.03471	2.89631e-54	1.04404e-53
ENSG00000099999	-0.83802	4.29181	2.97573e-54	1.07245e-53
ENSG00000130313	-1.12062	3.65913	3.1343e-54	1.12937e-53
ENSG00000196562	-5.39335	0.39308	3.19105e-54	1.14958e-53
ENSG00000151552	0.722941	4.90382	3.25175e-54	1.17121e-53
ENSG00000174501	-0.948062	3.98713	3.63327e-54	1.30835e-53
ENSG00000120697	0.97852	3.96081	4.02826e-54	1.45029e-53
ENSG00000078725	-1.85631	2.10592	4.05244e-54	1.45869e-53
ENSG00000165195	1.02564	3.61815	4.15245e-54	1.49439e-53
ENSG00000169981	0.825081	4.47731	4.18663e-54	1.50638e-53
ENSG00000183726	0.491101	6.54704	4.26138e-54	1.53296e-53
ENSG00000138834	-0.594049	5.65427	4.51078e-54	1.62234e-53
ENSG00000044115	0.397272	8.62771	4.54841e-54	1.63554e-53
ENSG00000080546	-1.08436	3.49497	4.83307e-54	1.73755e-53
ENSG00000273373	-1.05762	3.791	4.93677e-54	1.77446e-53
ENSG00000151458	0.529098	6.66427	5.08426e-54	1.8271e-53
ENSG00000075790	0.712604	5.62104	5.56911e-54	2.00093e-53
ENSG00000005194	0.58758	5.96047	5.6206e-54	2.01901e-53
ENSG00000213699	0.566066	6.4752	5.72752e-54	2.057e-53
ENSG00000114026	-0.735046	5.17301	5.80499e-54	2.08439e-53
ENSG00000150281	-1.39468	2.71459	6.3473e-54	2.27865e-53
ENSG00000100504	-0.459257	7.00639	6.38633e-54	2.2922e-53
ENSG00000154001	0.44567	7.65561	8.40729e-54	3.01695e-53
ENSG00000163755	-0.816916	4.54901	8.58077e-54	3.07857e-53
ENSG00000244627	-1.32223	2.80307	9.03162e-54	3.23966e-53
ENSG00000171169	0.636611	5.68855	9.77466e-54	3.50547e-53
ENSG00000168062	3.32809	0.963859	9.81433e-54	3.51898e-53
ENSG00000158122	1.08341	3.6347	9.90577e-54	3.55104e-53
ENSG00000172915	-1.01089	3.88342	9.95258e-54	3.56709e-53
ENSG00000083290	-1.36037	2.78387	1.02623e-53	3.67734e-53
ENSG00000266088	1.8581	2.22757	1.09633e-53	3.92771e-53
ENSG00000119782	-2.55247	1.22357	1.13556e-53	4.06743e-53
ENSG00000145020	-2.63337	1.3608	1.18729e-53	4.25186e-53
ENSG00000169446	0.632752	5.25342	1.19849e-53	4.2911e-53
ENSG00000269609	-1.43898	2.63234	1.33665e-53	4.7848e-53
ENSG00000149257	-0.456733	8.77461	1.43891e-53	5.1498e-53
ENSG00000144043	0.422907	7.75309	1.5218e-53	5.44534e-53
ENSG00000075413	0.55322	6.02789	1.52482e-53	5.45505e-53
ENSG00000240024	-1.0197	3.62122	1.55518e-53	5.56252e-53
ENSG00000226819	-2.60935	1.13624	1.63019e-53	5.82961e-53
ENSG00000088340	-2.62789	1.28823	1.66327e-53	5.9467e-53
ENSG00000156052	1.17571	3.18508	1.71691e-53	6.13724e-53
ENSG00000129562	0.523083	6.53742	1.77946e-53	6.35954e-53
ENSG00000090432	0.753128	5.11048	1.79784e-53	6.4239e-53
ENSG00000127989	0.853023	4.285	2.15242e-53	7.68928e-53
ENSG00000081803	-1.28556	3.11809	2.21629e-53	7.91582e-53
ENSG00000106460	-0.628572	6.61846	2.23517e-53	7.98164e-53
ENSG00000228991	3.51499	0.754664	2.2977e-53	8.20327e-53
ENSG00000109084	0.5497	6.18555	2.39602e-53	8.55255e-53
ENSG00000062485	0.40621	8.27024	2.70317e-53	9.64695e-53
ENSG00000179542	0.89712	3.87198	2.80715e-53	1.0016e-52
ENSG00000224078	-0.613333	5.89635	2.84734e-53	1.01573e-52
ENSG00000136158	0.841069	4.14623	2.87705e-53	1.02612e-52
ENSG00000124216	0.98503	4.11504	2.88911e-53	1.03021e-52
ENSG00000130475	-1.50114	2.90477	2.91253e-53	1.03835e-52
ENSG00000177688	3.93267	0.578999	3.34094e-53	1.19084e-52
ENSG00000168246	-0.70629	5.4939	3.36759e-53	1.2001e-52
ENSG00000120049	-2.00686	2.10333	3.46208e-53	1.23352e-52
ENSG00000169139	0.647307	6.00508	3.6378e-53	1.29587e-52
ENSG00000222036	-1.40934	2.70079	3.88815e-53	1.38476e-52
ENSG00000126787	-0.413827	8.1896	3.90459e-53	1.39034e-52
ENSG00000122786	-0.481903	7.04181	4.35085e-53	1.54892e-52
ENSG00000126249	1.55532	2.71578	4.89137e-53	1.741e-52
ENSG00000080189	0.528455	6.32101	5.01931e-53	1.78617e-52
ENSG00000099622	-0.536973	6.17512	5.17376e-53	1.84076e-52
ENSG00000004059	-0.736005	5.63213	5.3813e-53	1.91421e-52
ENSG00000239306	0.536597	6.71894	5.47511e-53	1.94719e-52
ENSG00000226823	1.61445	2.26648	5.50788e-53	1.95845e-52
ENSG00000145734	0.5534	6.86032	5.75783e-53	2.0469e-52
ENSG00000124279	0.81959	4.53508	5.85728e-53	2.08184e-52
ENSG00000130177	0.437041	6.89244	5.96722e-53	2.12048e-52
ENSG00000203867	-1.43049	2.67555	6.10478e-53	2.16892e-52
ENSG00000270189	-1.22831	3.08313	6.22299e-53	2.21047e-52
ENSG00000268869	-2.54855	1.44722	6.39915e-53	2.27259e-52
ENSG00000158427	-1.40268	2.72369	6.53317e-53	2.31971e-52
ENSG00000103495	-0.555128	8.08359	6.99017e-53	2.48148e-52
ENSG00000172336	0.79714	4.78764	7.87318e-53	2.79437e-52
ENSG00000152672	-5.10279	0.360025	8.09321e-53	2.87188e-52
ENSG00000133048	-2.73407	1.03822	8.10507e-53	2.87551e-52
ENSG00000197506	6.84978	-0.044116	8.40717e-53	2.98208e-52
ENSG00000173137	-0.994227	3.76667	8.42762e-53	2.98874e-52
ENSG00000197147	0.701259	5.39476	8.68006e-53	3.07764e-52
ENSG00000177879	0.566925	6.37721	9.31907e-53	3.30354e-52
ENSG00000074964	-0.928193	3.88857	9.36145e-53	3.31789e-52
ENSG00000179918	0.5201	6.14288	9.92898e-53	3.51832e-52
ENSG00000171148	-0.456623	7.20138	1.2157e-52	4.30693e-52
ENSG00000037757	-0.882093	4.26557	1.21859e-52	4.3163e-52
ENSG00000080822	0.51586	6.70678	1.22115e-52	4.32451e-52
ENSG00000165895	-0.950583	3.73184	1.3432e-52	4.75577e-52
ENSG00000107104	-0.995748	3.94473	1.36939e-52	4.84752e-52
ENSG00000091622	-0.891744	4.18343	1.42952e-52	5.05933e-52
ENSG00000101166	0.618804	5.71311	1.45214e-52	5.13837e-52
ENSG00000172965	0.491194	6.80408	1.50967e-52	5.34086e-52
ENSG00000101391	0.629625	5.42334	1.55119e-52	5.48663e-52
ENSG00000228192	1.50694	2.33763	1.60757e-52	5.68491e-52
ENSG00000158109	0.82909	4.42932	1.6637e-52	5.88219e-52
ENSG00000133393	0.642332	5.43994	1.70281e-52	6.01928e-52
ENSG00000268575	-2.20277	1.50004	1.7052e-52	6.02652e-52
ENSG00000188486	-0.468509	7.35491	1.79252e-52	6.33385e-52
ENSG00000169105	-0.651616	5.15828	1.86995e-52	6.60609e-52
ENSG00000119688	-0.573641	5.72257	1.91949e-52	6.77975e-52
ENSG00000125534	-0.626933	6.5236	1.99696e-52	7.05195e-52
ENSG00000176894	-1.03941	3.81581	2.04566e-52	7.22246e-52
ENSG00000104331	0.517979	7.39664	2.04751e-52	7.22756e-52
ENSG00000178202	-0.55004	6.06515	2.12823e-52	7.51097e-52
ENSG00000132434	0.645963	5.55598	2.19165e-52	7.73322e-52
ENSG00000242259	-0.660111	5.21831	2.25026e-52	7.93842e-52
ENSG00000069998	0.606776	5.43238	2.37477e-52	8.37601e-52
ENSG00000128699	0.67526	5.81418	2.45942e-52	8.67283e-52
ENSG00000170439	-1.13601	3.2492	2.63125e-52	9.27691e-52
ENSG00000129675	-1.46089	2.61515	2.64586e-52	9.32653e-52
ENSG00000100647	-0.586564	5.72301	2.64821e-52	9.33293e-52
ENSG00000147041	-0.889596	4.32235	2.70607e-52	9.53493e-52
ENSG00000122034	0.554327	6.30769	2.78676e-52	9.81725e-52
ENSG00000226887	0.99445	3.691	2.93025e-52	1.03207e-51
ENSG00000160305	-0.525485	6.10692	2.96266e-52	1.04327e-51
ENSG00000096746	0.419228	8.42712	3.02529e-52	1.06512e-51
ENSG00000123106	0.675921	4.87558	3.16999e-52	1.11583e-51
ENSG00000115257	-2.93314	1.0645	3.4587e-52	1.21722e-51
ENSG00000189298	-1.14173	3.47325	3.50788e-52	1.23427e-51
ENSG00000134905	0.710767	4.64676	3.56843e-52	1.25533e-51
ENSG00000115211	0.520989	6.06213	3.60053e-52	1.26637e-51
ENSG00000106638	0.633042	5.28091	3.81443e-52	1.34133e-51
ENSG00000140836	-0.592335	6.02265	3.83131e-52	1.34699e-51
ENSG00000160310	-0.591824	6.54218	4.22878e-52	1.48644e-51
ENSG00000006831	0.411737	7.72975	4.38514e-52	1.54109e-51
ENSG00000176890	-0.448234	9.11123	4.51066e-52	1.58488e-51
ENSG00000110060	1.06345	3.31466	4.60148e-52	1.61647e-51
ENSG00000174839	-0.834783	4.28716	4.7379e-52	1.66406e-51
ENSG00000156928	0.667513	5.34718	4.87038e-52	1.71025e-51
ENSG00000211456	0.603492	5.599	5.46309e-52	1.91799e-51
ENSG00000104774	-0.678482	5.31636	5.69956e-52	2.00061e-51
ENSG00000237978	-2.49016	1.2761	5.73324e-52	2.01203e-51
ENSG00000149636	-0.636188	5.53993	6.02038e-52	2.11238e-51
ENSG00000137776	0.465292	7.91368	6.10191e-52	2.14056e-51
ENSG00000165055	0.791641	4.29709	6.35791e-52	2.22991e-51
ENSG00000103512	0.502605	6.24769	6.53936e-52	2.29309e-51
ENSG00000116497	-0.580806	5.75229	6.64868e-52	2.33096e-51
ENSG00000135040	0.627072	5.59567	6.78887e-52	2.37964e-51
ENSG00000127980	-0.791729	4.45098	7.07911e-52	2.48088e-51
ENSG00000108591	0.63922	5.08148	7.18238e-52	2.51656e-51
ENSG00000125656	0.779283	4.9582	7.84493e-52	2.74816e-51
ENSG00000177406	-1.08983	3.30774	8.04188e-52	2.81659e-51
ENSG00000182095	-0.501178	8.93515	8.62277e-52	3.01943e-51
ENSG00000038358	0.545064	6.23059	9.46568e-52	3.31393e-51
ENSG00000093167	0.529193	6.11716	9.98096e-52	3.49363e-51
ENSG00000179761	-4.08422	0.591668	1.0945e-51	3.83032e-51
ENSG00000203485	0.597512	6.19916	1.10419e-51	3.86347e-51
ENSG00000258314	-2.81946	0.935204	1.12203e-51	3.92509e-51
ENSG00000131469	0.460247	8.72956	1.19065e-51	4.1643e-51
ENSG00000152642	1.10891	3.77405	1.25929e-51	4.40349e-51
ENSG00000072958	0.562315	6.03822	1.33984e-51	4.68423e-51
ENSG00000050748	-0.646403	5.68874	1.41885e-51	4.95945e-51
ENSG00000181690	-0.861459	4.39764	1.64663e-51	5.7545e-51
ENSG00000198865	0.710035	5.3332	1.6853e-51	5.88845e-51
ENSG00000242732	-1.19907	2.99387	1.79642e-51	6.27547e-51
ENSG00000131781	-4.08618	0.315346	1.86914e-51	6.5282e-51
ENSG00000163191	-0.442912	7.77132	2.02661e-51	7.07677e-51
ENSG00000255248	1.05249	3.56806	2.07727e-51	7.25225e-51
ENSG00000040199	0.53108	6.08694	2.30033e-51	8.02938e-51
ENSG00000196776	-0.664913	5.33929	2.3721e-51	8.27824e-51
ENSG00000258900	1.63266	2.10977	2.41597e-51	8.42968e-51
ENSG00000196187	-0.709727	4.90642	2.42197e-51	8.44894e-51
ENSG00000183161	-0.975318	3.82999	2.48804e-51	8.67768e-51
ENSG00000226468	-3.76731	0.628217	2.551e-51	8.89548e-51
ENSG00000136250	-4.66978	0.322109	2.62106e-51	9.13798e-51
ENSG00000164764	-8.12133	-0.0607238	2.79992e-51	9.75959e-51
ENSG00000114735	-0.708437	4.83763	2.82366e-51	9.84041e-51
ENSG00000113719	0.44112	7.16464	2.84193e-51	9.9021e-51
ENSG00000119487	0.492065	6.55852	2.98445e-51	1.03966e-50
ENSG00000136273	0.599847	5.36346	3.07911e-51	1.07242e-50
ENSG00000136802	0.512762	6.898	3.17192e-51	1.10453e-50
ENSG00000138686	0.652844	5.37449	3.30311e-51	1.14998e-50
ENSG00000088888	-0.564272	5.84179	3.31599e-51	1.15424e-50
ENSG00000173482	0.545225	6.07895	3.33682e-51	1.16126e-50
ENSG00000185436	-1.81777	1.99461	3.37284e-51	1.17356e-50
ENSG00000172869	-0.587921	6.08421	3.45583e-51	1.2022e-50
ENSG00000182481	0.364528	9.46631	3.61018e-51	1.25564e-50
ENSG00000159899	-0.656821	5.26886	3.63134e-51	1.26275e-50
ENSG00000135766	0.615436	5.49231	3.79338e-51	1.31884e-50
ENSG00000158042	0.568468	5.72948	4.10056e-51	1.42535e-50
ENSG00000129235	0.660125	5.3467	4.24119e-51	1.47394e-50
ENSG00000166037	-0.555704	6.11626	4.27245e-51	1.48451e-50
ENSG00000090581	-0.711054	5.22046	4.36672e-51	1.51697e-50
ENSG00000197747	-0.478586	7.05456	4.42899e-51	1.53829e-50
ENSG00000184905	-1.5806	2.47174	4.47845e-51	1.55516e-50
ENSG00000197530	-1.20538	3.27698	4.48908e-51	1.55855e-50
ENSG00000148450	-1.11263	3.48541	5.21629e-51	1.81066e-50
ENSG00000162290	0.581659	5.86618	5.28785e-51	1.83514e-50
ENSG00000130305	0.733897	5.31094	5.38188e-51	1.8674e-50
ENSG00000259319	-1.70936	2.11318	5.43031e-51	1.88383e-50
ENSG00000112877	0.865615	4.63195	5.47133e-51	1.89769e-50
ENSG00000134901	-0.916559	3.86345	5.55833e-51	1.92748e-50
ENSG00000161509	-2.46486	1.401	5.76155e-51	1.99756e-50
ENSG00000142765	-2.41645	1.39939	5.93679e-51	2.05791e-50
ENSG00000189046	0.903729	3.76852	5.97095e-51	2.06934e-50
ENSG00000262877	-3.19194	0.824792	5.97834e-51	2.07149e-50
ENSG00000144445	-0.802185	4.44579	6.27366e-51	2.17339e-50
ENSG00000174740	-1.84187	1.93408	6.37197e-51	2.20701e-50
ENSG00000174177	0.83364	4.64802	6.69721e-51	2.3192e-50
ENSG00000008300	-0.578549	6.04067	7.31237e-51	2.53173e-50
ENSG00000118816	-0.4265	7.85928	7.73757e-51	2.67841e-50
ENSG00000178741	0.546079	6.37026	7.82811e-51	2.70922e-50
ENSG00000086065	0.500105	6.7643	8.34056e-51	2.886e-50
ENSG00000256894	-2.77375	1.12737	8.38336e-51	2.90024e-50
ENSG00000025796	0.521917	6.40924	8.42611e-51	2.91445e-50
ENSG00000224729	-2.37344	1.50738	8.48075e-51	2.93277e-50
ENSG00000123143	-0.558716	6.56082	8.56845e-51	2.96252e-50
ENSG00000100304	0.525267	6.29088	8.57751e-51	2.96506e-50
ENSG00000073910	-2.50203	1.48699	8.68243e-51	3.00074e-50
ENSG00000071626	0.451977	7.07063	8.80142e-51	3.04127e-50
ENSG00000003987	6.29617	0.0806226	9.01498e-51	3.11444e-50
ENSG00000224397	-2.43438	1.41153	9.79569e-51	3.38349e-50
ENSG00000143801	0.800181	4.1919	9.8578e-51	3.40427e-50
ENSG00000228794	0.834752	4.35962	9.99057e-51	3.44944e-50
ENSG00000102738	0.805433	4.17127	1.00888e-50	3.48267e-50
ENSG00000162032	-0.871478	4.13322	1.12306e-50	3.87606e-50
ENSG00000167323	-0.639553	5.46669	1.19664e-50	4.12921e-50
ENSG00000002919	0.702989	4.9843	1.36229e-50	4.69987e-50
ENSG00000105409	1.37595	3.16475	1.36737e-50	4.71649e-50
ENSG00000101084	0.937485	3.95566	1.38325e-50	4.7703e-50
ENSG00000175701	1.04856	4.08964	1.411e-50	4.86506e-50
ENSG00000158050	0.9766	4.27962	1.45329e-50	5.00987e-50
ENSG00000163882	0.52997	6.07409	1.69147e-50	5.82979e-50
ENSG00000133059	-0.583886	5.78019	1.7809e-50	6.1368e-50
ENSG00000129084	0.715993	5.20601	1.84863e-50	6.36896e-50
ENSG00000258038	1.36407	2.66165	2.02263e-50	6.96706e-50
ENSG00000166068	0.676948	6.12795	2.08618e-50	7.18453e-50
ENSG00000138668	0.402628	8.78581	2.2581e-50	7.77507e-50
ENSG00000107560	0.767868	5.17162	2.26702e-50	7.80427e-50
ENSG00000183258	0.592781	5.47616	2.27587e-50	7.8332e-50
ENSG00000142082	-1.12565	3.59697	2.49419e-50	8.58292e-50
ENSG00000040633	0.526289	5.93892	2.57037e-50	8.84333e-50
ENSG00000180329	0.651228	5.42158	2.59098e-50	8.91252e-50
ENSG00000226798	2.63581	1.0835	2.63373e-50	9.05779e-50
ENSG00000184481	-0.941045	3.77091	2.67269e-50	9.18997e-50
ENSG00000167363	-2.38607	1.34174	2.74667e-50	9.44248e-50
ENSG00000087338	-0.701867	5.61975	2.87342e-50	9.87627e-50
ENSG00000087589	3.14201	0.655944	2.89328e-50	9.94259e-50
ENSG00000169967	-0.507192	6.78892	2.90898e-50	9.9946e-50
ENSG00000082458	-0.854092	3.98855	2.94913e-50	1.01306e-49
ENSG00000110011	-1.06664	3.67804	2.95401e-50	1.01453e-49
ENSG00000196943	0.516851	6.04998	3.11753e-50	1.07048e-49
ENSG00000254417	4.2435	0.328975	3.1776e-50	1.09089e-49
ENSG00000131153	-0.588531	5.89733	3.19307e-50	1.09599e-49
ENSG00000198146	0.671145	5.62151	3.22219e-50	1.10577e-49
ENSG00000113312	0.702104	5.43735	3.36025e-50	1.15292e-49
ENSG00000187164	-0.71524	5.16674	3.55974e-50	1.22113e-49
ENSG00000142687	-0.494365	6.20585	3.65473e-50	1.25347e-49
ENSG00000182165	-1.75756	2.22371	3.72583e-50	1.2776e-49
ENSG00000260328	1.72371	2.14857	3.78367e-50	1.29719e-49
ENSG00000188747	-2.72067	1.08084	3.83457e-50	1.31438e-49
ENSG00000100796	0.516825	6.23456	3.85977e-50	1.32276e-49
ENSG00000131844	0.485352	6.24026	4.14207e-50	1.41922e-49
ENSG00000166004	-0.533173	5.88642	4.65372e-50	1.59422e-49
ENSG00000112242	0.591642	5.8337	4.66097e-50	1.59639e-49
ENSG00000196323	-0.586069	5.59017	4.91679e-50	1.68368e-49
ENSG00000170264	-0.840367	4.64981	5.68226e-50	1.94543e-49
ENSG00000128708	0.474542	6.92125	5.90493e-50	2.02127e-49
ENSG00000164136	-1.9174	1.74707	5.93484e-50	2.03111e-49
ENSG00000170537	1.14755	3.39271	7.13173e-50	2.44025e-49
ENSG00000120053	0.488756	6.39045	7.20054e-50	2.46294e-49
ENSG00000237161	-1.50804	2.38164	7.20085e-50	2.46294e-49
ENSG00000186350	-0.524439	6.32791	7.46289e-50	2.55207e-49
ENSG00000182944	0.401482	8.82644	7.55041e-50	2.58149e-49
ENSG00000122591	0.576139	5.95177	7.69333e-50	2.62984e-49
ENSG00000165525	0.521986	6.85376	7.7966e-50	2.66462e-49
ENSG00000196659	-1.62526	2.30416	8.11216e-50	2.77193e-49
ENSG00000103404	0.595116	5.36784	8.46582e-50	2.89221e-49
ENSG00000137522	0.636834	5.28711	8.49313e-50	2.90098e-49
ENSG00000151093	0.875537	3.99415	9.27596e-50	3.16775e-49
ENSG00000154518	0.503624	7.26438	9.60165e-50	3.27833e-49
ENSG00000170088	0.801713	4.36605	1.04996e-49	3.58423e-49
ENSG00000213965	0.839691	4.03887	1.09641e-49	3.74205e-49
ENSG00000119616	0.499983	6.33633	1.23355e-49	4.20929e-49
ENSG00000111752	-0.584656	5.77241	1.26317e-49	4.30954e-49
ENSG00000155368	-0.516473	6.73671	1.27539e-49	4.3504e-49
ENSG00000092847	0.400027	7.30169	1.32975e-49	4.53407e-49
ENSG00000132792	0.534995	5.82227	1.32976e-49	4.53407e-49
ENSG00000167711	-2.913	1.01149	1.35023e-49	4.60298e-49
ENSG00000172399	6.85889	-0.0302309	1.39148e-49	4.74268e-49
ENSG00000197714	1.03731	3.48845	1.57753e-49	5.37576e-49
ENSG00000251369	0.788665	4.6462	1.90299e-49	6.48356e-49
ENSG00000108389	-0.426234	7.49246	1.94975e-49	6.64157e-49
ENSG00000117408	0.553632	5.98389	2.52421e-49	8.59674e-49
ENSG00000138069	0.410853	7.64131	2.53848e-49	8.64366e-49
ENSG00000127463	0.42855	7.10126	2.56322e-49	8.7262e-49
ENSG00000152601	0.515855	7.67828	2.61997e-49	8.91767e-49
ENSG00000167286	4.88303	0.21386	2.64382e-49	8.9971e-49
ENSG00000140374	0.468708	6.74005	2.76781e-49	9.41721e-49
ENSG00000108433	0.645135	5.1397	2.81119e-49	9.56297e-49
ENSG00000102409	0.711613	5.50618	2.89717e-49	9.85353e-49
ENSG00000102897	0.709534	4.71576	3.01918e-49	1.02665e-48
ENSG00000084652	0.429336	7.74128	3.12452e-49	1.06226e-48
ENSG00000168724	0.495667	6.45142	3.21868e-49	1.09407e-48
ENSG00000081177	-0.592294	5.50573	3.2284e-49	1.09715e-48
ENSG00000077274	-3.27964	0.671463	3.26845e-49	1.11055e-48
ENSG00000163521	-1.01955	3.69259	3.60473e-49	1.22457e-48
ENSG00000143224	-0.915981	3.86712	3.63871e-49	1.23588e-48
ENSG00000126804	-0.566035	6.03147	3.69216e-49	1.25379e-48
ENSG00000171960	0.530118	5.88764	3.87347e-49	1.3151e-48
ENSG00000165506	0.626657	5.53757	3.88248e-49	1.31791e-48
ENSG00000109881	-0.710497	5.04	4.3197e-49	1.46604e-48
ENSG00000259976	-1.04568	3.6044	4.46457e-49	1.51491e-48
ENSG00000154945	0.431207	6.93947	4.66554e-49	1.58279e-48
ENSG00000106723	-0.396278	7.46871	4.77168e-49	1.61849e-48
ENSG00000091129	-1.97542	1.63004	5.01198e-49	1.69967e-48
ENSG00000205534	1.87944	1.89696	5.09529e-49	1.72758e-48
ENSG00000181588	-0.784274	4.79116	5.44774e-49	1.84673e-48
ENSG00000131023	0.594218	6.22337	5.55409e-49	1.88242e-48
ENSG00000047936	-1.96554	1.8358	5.88665e-49	1.99474e-48
ENSG00000168228	0.924353	3.75474	6.16024e-49	2.08705e-48
ENSG00000179151	0.528118	5.80112	6.67065e-49	2.25953e-48
ENSG00000246705	-0.854267	4.01839	6.77736e-49	2.29524e-48
ENSG00000082556	-2.98833	0.841895	6.95166e-49	2.35381e-48
ENSG00000141179	-0.856236	4.16043	6.9775e-49	2.3621e-48
ENSG00000087502	0.497614	6.52201	7.2794e-49	2.46383e-48
ENSG00000070882	-0.546232	6.42427	7.38252e-49	2.49825e-48
ENSG00000183010	0.543649	7.8085	7.45002e-49	2.5206e-48
ENSG00000153391	1.19552	3.00683	7.6133e-49	2.57535e-48
ENSG00000169515	-1.05937	3.32817	8.28436e-49	2.80181e-48
ENSG00000131089	-0.800445	4.20462	9.58253e-49	3.24023e-48
ENSG00000170871	-0.489416	6.4172	9.6633e-49	3.26691e-48
ENSG00000161048	-0.902638	3.96684	1.07536e-48	3.63482e-48
ENSG00000143033	0.59854	6.02758	1.13853e-48	3.8476e-48
ENSG00000142655	0.692964	4.78836	1.13904e-48	3.84856e-48
ENSG00000198466	-0.584373	5.71632	1.27674e-48	4.313e-48
ENSG00000101412	-0.601962	5.78157	1.30179e-48	4.39676e-48
ENSG00000175294	1.19057	3.20504	1.36328e-48	4.60356e-48
ENSG00000157625	-0.555364	6.05964	1.37294e-48	4.63529e-48
ENSG00000160695	0.688039	4.88135	1.38527e-48	4.67601e-48
ENSG00000163624	-2.02118	1.67772	1.43388e-48	4.83917e-48
ENSG00000138814	-0.595775	6.5655	1.45753e-48	4.91803e-48
ENSG00000115568	0.519905	5.99745	1.48726e-48	5.01738e-48
ENSG00000247095	-3.69853	0.424299	1.56369e-48	5.27421e-48
ENSG00000123684	0.494707	6.57407	1.5735e-48	5.30629e-48
ENSG00000145337	0.570626	6.19486	1.67922e-48	5.66172e-48
ENSG00000171450	-2.34535	1.3968	1.69288e-48	5.70667e-48
ENSG00000157014	0.605975	5.23187	1.77584e-48	5.98519e-48
ENSG00000164867	2.57299	1.23171	1.84075e-48	6.20277e-48
ENSG00000258839	-1.18045	3.17689	1.93364e-48	6.51449e-48
ENSG00000120805	0.661247	5.25409	1.99069e-48	6.70543e-48
ENSG00000198874	0.771853	4.57527	2.00688e-48	6.75866e-48
ENSG00000112658	0.521066	6.18954	2.08823e-48	7.03126e-48
ENSG00000107929	0.711024	4.65136	2.17701e-48	7.32878e-48
ENSG00000120963	0.535879	5.82351	2.19325e-48	7.38204e-48
ENSG00000196465	-0.555562	5.99893	2.25344e-48	7.58318e-48
ENSG00000066248	-1.36146	2.71612	2.45503e-48	8.25997e-48
ENSG00000167779	-0.889634	4.78031	2.46267e-48	8.2841e-48
ENSG00000258711	-1.18259	3.26115	2.55702e-48	8.59982e-48
ENSG00000104231	0.604076	5.55032	2.57118e-48	8.64579e-48
ENSG00000066933	-0.529457	5.94297	2.64822e-48	8.90167e-48
ENSG00000173757	-0.624855	5.20074	2.6483e-48	8.90167e-48
ENSG00000101306	-1.91683	1.80687	2.76423e-48	9.28956e-48
ENSG00000125482	0.656796	5.23948	2.81675e-48	9.46425e-48
ENSG00000236008	-1.99622	1.64657	2.88992e-48	9.70823e-48
ENSG00000260103	3.17929	0.729778	2.91324e-48	9.7847e-48
ENSG00000119541	0.608443	5.9244	2.94006e-48	9.8729e-48
ENSG00000137760	0.573301	5.61447	2.99817e-48	1.00661e-47
ENSG00000124614	0.681476	4.73543	3.17712e-48	1.06649e-47
ENSG00000065600	0.839497	3.93759	3.20722e-48	1.07639e-47
ENSG00000267577	4.12675	0.225002	3.26469e-48	1.09546e-47
ENSG00000163810	2.58235	1.1976	3.50879e-48	1.17715e-47
ENSG00000180185	0.675053	4.73011	3.54395e-48	1.18871e-47
ENSG00000177839	-2.15713	1.60247	3.57573e-48	1.19914e-47
ENSG00000180425	-1.58645	2.19556	3.78701e-48	1.26975e-47
ENSG00000198863	0.693102	4.94572	3.80455e-48	1.27539e-47
ENSG00000107077	0.838303	4.32722	4.11411e-48	1.3789e-47
ENSG00000249042	-1.61899	2.11937	4.25639e-48	1.42631e-47
ENSG00000121864	0.586101	5.84206	4.51263e-48	1.51189e-47
ENSG00000176046	-0.833812	4.14814	4.58115e-48	1.53455e-47
ENSG00000196295	-0.688624	5.11281	4.61483e-48	1.54554e-47
ENSG00000105427	-2.19323	1.38739	4.78221e-48	1.60129e-47
ENSG00000196110	0.957198	3.67985	4.80324e-48	1.60802e-47
ENSG00000138030	-1.38783	2.46015	5.51359e-48	1.84548e-47
ENSG00000075643	0.808327	4.4078	5.53705e-48	1.85298e-47
ENSG00000111832	0.628348	5.16825	5.5705e-48	1.86382e-47
ENSG00000178538	-1.39275	2.56133	6.00367e-48	2.00837e-47
ENSG00000243426	8.0436	-0.196476	6.1775e-48	2.06613e-47
ENSG00000170961	-0.754769	4.54722	6.29619e-48	2.10542e-47
ENSG00000185513	-0.997767	3.66781	6.32233e-48	2.11376e-47
ENSG00000184012	-3.22906	0.627802	6.34062e-48	2.11947e-47
ENSG00000182621	-0.747786	4.39662	6.35977e-48	2.12546e-47
ENSG00000073150	-1.19302	3.32373	7.16147e-48	2.39294e-47
ENSG00000184867	-0.459337	6.58905	7.52274e-48	2.51317e-47
ENSG00000165029	-1.51173	2.41977	8.34859e-48	2.78854e-47
ENSG00000148688	0.589029	5.61009	8.61134e-48	2.87575e-47
ENSG00000216775	-0.840204	4.60783	9.09875e-48	3.03795e-47
ENSG00000068885	-1.03848	4.07816	1.03475e-47	3.45422e-47
ENSG00000179218	-0.375776	9.96675	1.06031e-47	3.53887e-47
ENSG00000162402	0.417786	7.35328	1.072e-47	3.57721e-47
ENSG00000196263	-1.04547	3.50684	1.07879e-47	3.59918e-47
ENSG00000078747	0.471168	6.73904	1.16835e-47	3.89726e-47
ENSG00000196104	-3.39537	0.499984	1.17047e-47	3.90358e-47
ENSG00000130303	-1.6397	2.2259	1.1898e-47	3.9673e-47
ENSG00000125651	0.541922	6.45388	1.21896e-47	4.06376e-47
ENSG00000005483	-0.505203	6.76784	1.34281e-47	4.47579e-47
ENSG00000198898	0.571659	5.98214	1.53867e-47	5.12763e-47
ENSG00000109103	-0.570104	5.76669	1.5491e-47	5.1614e-47
ENSG00000246130	5.37579	0.282654	1.59299e-47	5.30665e-47
ENSG00000139163	0.638571	5.77885	1.72277e-47	5.73789e-47
ENSG00000182378	-1.33913	2.86109	1.72872e-47	5.75658e-47
ENSG00000170619	0.734047	5.42014	1.77965e-47	5.92505e-47
ENSG00000251562	-0.503169	7.24881	1.88295e-47	6.26781e-47
ENSG00000102882	-0.650613	5.55944	1.91605e-47	6.37677e-47
ENSG00000005073	0.892809	3.99881	1.94995e-47	6.48834e-47
ENSG00000197885	1.04385	3.42546	2.14389e-47	7.13232e-47
ENSG00000183929	-2.27779	1.39251	2.19452e-47	7.29937e-47
ENSG00000265451	-1.60886	2.04979	2.24015e-47	7.44974e-47
ENSG00000177628	-0.499653	6.10925	2.24908e-47	7.47802e-47
ENSG00000159596	0.593169	5.61509	2.25399e-47	7.49291e-47
ENSG00000137210	0.570025	5.65653	2.42918e-47	8.07376e-47
ENSG00000237928	-5.17031	0.199127	2.54376e-47	8.45298e-47
ENSG00000138698	0.502029	6.10027	2.72907e-47	9.06706e-47
ENSG00000263002	0.763139	4.6003	2.84846e-47	9.46192e-47
ENSG00000178498	-0.754274	4.62823	2.87763e-47	9.55701e-47
ENSG00000181704	0.520845	6.00535	2.98081e-47	9.89781e-47
ENSG00000183671	-1.3894	2.44179	3.14734e-47	1.04488e-46
ENSG00000125834	0.536539	6.34912	3.18906e-47	1.05853e-46
ENSG00000097046	-0.632804	5.50195	3.26216e-47	1.08259e-46
ENSG00000136144	-0.666136	5.00703	3.44909e-47	1.14441e-46
ENSG00000158966	-0.627181	5.05463	3.50977e-47	1.16432e-46
ENSG00000165175	0.785783	4.74433	3.55196e-47	1.17809e-46
ENSG00000113048	0.448749	6.65552	3.78533e-47	1.25526e-46
ENSG00000080200	0.626894	5.44625	3.91383e-47	1.29762e-46
ENSG00000157796	-0.601371	5.62972	3.96387e-47	1.31396e-46
ENSG00000129355	-1.24799	2.84308	3.99206e-47	1.32306e-46
ENSG00000153814	-0.767017	4.44177	4.00467e-47	1.32699e-46
ENSG00000072954	-1.25469	2.8084	4.19168e-47	1.38869e-46
ENSG00000131389	-0.445434	6.76948	4.22485e-47	1.39942e-46
ENSG00000152256	0.946686	3.83359	4.36896e-47	1.44688e-46
ENSG00000085998	0.495472	6.71723	4.47661e-47	1.48225e-46
ENSG00000204852	-0.851856	3.84086	4.72718e-47	1.56492e-46
ENSG00000172663	-0.874051	3.95064	4.73612e-47	1.56758e-46
ENSG00000087303	-1.97706	1.65255	4.7484e-47	1.57135e-46
ENSG00000162873	-3.4818	0.44909	4.97845e-47	1.64717e-46
ENSG00000253626	1.23215	3.93442	5.06475e-47	1.6754e-46
ENSG00000100296	0.46011	6.70916	5.1577e-47	1.70583e-46
ENSG00000111144	-0.45213	6.5311	5.36925e-47	1.77546e-46
ENSG00000253417	-4.31137	0.393384	6.20668e-47	2.05199e-46
ENSG00000172137	-0.564884	6.0762	6.26523e-47	2.07095e-46
ENSG00000185070	-0.491614	6.19932	6.28947e-47	2.07857e-46
ENSG00000152782	-1.25241	2.80064	6.38818e-47	2.1108e-46
ENSG00000173926	1.73416	1.85353	6.52765e-47	2.15648e-46
ENSG00000101977	-2.78526	0.903217	6.6731e-47	2.20411e-46
ENSG00000125845	1.1915	2.97782	6.68373e-47	2.20721e-46
ENSG00000223477	-1.12114	3.1621	6.83401e-47	2.25641e-46
ENSG00000111249	-2.53894	1.14641	7.01989e-47	2.31734e-46
ENSG00000179271	0.87111	4.63013	7.55788e-47	2.49447e-46
ENSG00000143727	0.478795	6.211	7.56965e-47	2.49789e-46
ENSG00000198478	0.977285	3.58769	7.85669e-47	2.59212e-46
ENSG00000198089	-0.674944	4.94848	7.93831e-47	2.61855e-46
ENSG00000152620	-0.672467	5.15892	7.94376e-47	2.61986e-46
ENSG00000198612	0.45198	6.52219	8.36318e-47	2.75766e-46
ENSG00000118855	0.562803	6.05001	8.4366e-47	2.78135e-46
ENSG00000115884	-0.455839	7.31553	9.00144e-47	2.967e-46
ENSG00000075856	0.487567	6.31065	9.10481e-47	3.00051e-46
ENSG00000107651	0.509427	6.22961	9.52172e-47	3.13731e-46
ENSG00000120265	0.514174	6.39896	9.71801e-47	3.20139e-46
ENSG00000133112	-0.423296	9.9356	1.05285e-46	3.46773e-46
ENSG00000074527	-1.16027	3.20566	1.07783e-46	3.54934e-46
ENSG00000139505	0.711144	5.24144	1.07975e-46	3.55501e-46
ENSG00000253982	-1.88177	1.85183	1.08854e-46	3.58327e-46
ENSG00000179817	6.76984	-0.118046	1.13626e-46	3.73963e-46
ENSG00000140181	-0.576031	5.64859	1.13794e-46	3.74447e-46
ENSG00000149806	0.471815	7.67025	1.15923e-46	3.81381e-46
ENSG00000166669	-1.26506	2.77994	1.21362e-46	3.992e-46
ENSG00000183665	0.598016	5.58551	1.21736e-46	4.00357e-46
ENSG00000185305	-0.861394	3.99786	1.26808e-46	4.16958e-46
ENSG00000121897	0.80485	4.26961	1.29057e-46	4.24273e-46
ENSG00000166557	0.486434	6.68265	1.31293e-46	4.31541e-46
ENSG00000141570	-0.778429	4.10667	1.31582e-46	4.32411e-46
ENSG00000146072	0.677504	4.82884	1.31724e-46	4.32798e-46
ENSG00000054523	-0.436641	7.06931	1.39514e-46	4.58307e-46
ENSG00000170322	0.530965	5.87634	1.41005e-46	4.63116e-46
ENSG00000124140	-1.15214	3.24586	1.4485e-46	4.75656e-46
ENSG00000069424	0.700044	5.00815	1.57367e-46	5.16664e-46
ENSG00000140471	0.828127	4.88039	1.61813e-46	5.31162e-46
ENSG00000095321	-1.75648	1.88971	1.72426e-46	5.65892e-46
ENSG00000198915	-1.14645	3.45745	1.7316e-46	5.68196e-46
ENSG00000133134	1.18053	3.06183	1.74237e-46	5.7162e-46
ENSG00000102103	0.564819	5.89745	1.75008e-46	5.74044e-46
ENSG00000176371	-0.807746	4.17716	1.90522e-46	6.24813e-46
ENSG00000129514	3.70715	0.307087	1.931e-46	6.33148e-46
ENSG00000183186	-0.932535	3.69876	2.11291e-46	6.92667e-46
ENSG00000153944	-0.591703	5.94081	2.29955e-46	7.5371e-46
ENSG00000145087	-1.47661	2.42216	2.30496e-46	7.55341e-46
ENSG00000189057	-0.526817	6.51431	2.3967e-46	7.85257e-46
ENSG00000204209	0.631254	5.21374	2.52974e-46	8.28694e-46
ENSG00000185049	0.709415	4.57552	2.58835e-46	8.47734e-46
ENSG00000184500	-0.798783	4.34832	2.62495e-46	8.59561e-46
ENSG00000111731	-0.567475	6.03287	2.64393e-46	8.65615e-46
ENSG00000168769	-0.539208	6.1475	2.69254e-46	8.81364e-46
ENSG00000127995	-0.702519	4.82286	2.74228e-46	8.97478e-46
ENSG00000140280	1.27127	2.68098	2.75463e-46	9.01351e-46
ENSG00000232721	-3.37256	0.539261	2.96024e-46	9.68448e-46
ENSG00000198185	-0.762929	4.36109	2.96962e-46	9.71335e-46
ENSG00000007341	0.658767	4.75353	3.06041e-46	1.00085e-45
ENSG00000169490	0.635573	5.05299	3.36799e-46	1.10123e-45
ENSG00000106615	0.584168	5.35286	3.39709e-46	1.11054e-45
ENSG00000233080	1.53805	2.4436	3.47026e-46	1.13425e-45
ENSG00000127920	1.01028	3.96671	3.78432e-46	1.23666e-45
ENSG00000253910	-2.36862	1.27605	3.80239e-46	1.24234e-45
ENSG00000011009	0.558026	6.24163	3.87247e-46	1.265e-45
ENSG00000154370	0.620147	5.17636	3.89541e-46	1.27225e-45
ENSG00000177370	0.747842	4.39044	3.93964e-46	1.28646e-45
ENSG00000140678	1.17528	3.22069	4.04137e-46	1.31943e-45
ENSG00000204371	-0.584216	6.24127	4.0869e-46	1.33405e-45
ENSG00000150054	-0.838581	3.95877	4.15038e-46	1.35452e-45
ENSG00000105767	-0.496113	6.866	4.31166e-46	1.40689e-45
ENSG00000211460	0.406728	7.57844	4.38361e-46	1.4301e-45
ENSG00000233251	-2.81387	0.834051	4.44754e-46	1.45069e-45
ENSG00000137166	-0.543457	6.35624	4.50352e-46	1.46867e-45
ENSG00000171202	0.678327	4.75096	4.59138e-46	1.49705e-45
ENSG00000104889	-0.648873	5.28171	5.19157e-46	1.69243e-45
ENSG00000130810	1.44068	2.24401	5.51553e-46	1.7977e-45
ENSG00000091262	-3.086	0.773285	5.70254e-46	1.85831e-45
ENSG00000105793	0.70512	4.53068	5.82313e-46	1.89726e-45
ENSG00000182685	-1.73841	1.9063	6.05466e-46	1.97233e-45
ENSG00000061337	-1.17554	3.18171	6.11033e-46	1.99009e-45
ENSG00000102760	-1.72414	2.17883	6.27912e-46	2.04468e-45
ENSG00000166173	-0.559871	5.81261	6.34631e-46	2.06618e-45
ENSG00000102053	-2.21376	1.37252	6.40683e-46	2.08549e-45
ENSG00000010361	-0.919633	3.79956	6.45389e-46	2.10042e-45
ENSG00000231925	-0.800739	4.27751	6.45645e-46	2.10086e-45
ENSG00000159267	-0.837122	3.82102	6.46561e-46	2.10346e-45
ENSG00000100294	0.837232	4.14947	6.50008e-46	2.11428e-45
ENSG00000128829	0.382348	7.55751	6.61876e-46	2.15248e-45
ENSG00000074071	0.645041	6.04471	6.97099e-46	2.26661e-45
ENSG00000125629	-0.802232	4.15178	7.00542e-46	2.27738e-45
ENSG00000167595	-0.682948	4.77059	7.89666e-46	2.56664e-45
ENSG00000122566	0.452098	10.8219	8.07284e-46	2.62341e-45
ENSG00000141622	-2.05687	1.78917	8.09279e-46	2.62941e-45
ENSG00000004866	0.745778	4.43441	8.17836e-46	2.65671e-45
ENSG00000229847	-2.3479	1.17777	8.27486e-46	2.68757e-45
ENSG00000254100	-3.10076	0.613641	8.9237e-46	2.89776e-45
ENSG00000164463	1.0035	4.59209	9.06582e-46	2.94337e-45
ENSG00000115255	-1.45741	2.35472	9.22894e-46	2.99577e-45
ENSG00000177082	0.675482	5.42283	9.4819e-46	3.07732e-45
ENSG00000163602	0.496916	6.22284	9.59013e-46	3.11186e-45
ENSG00000099330	-1.6332	2.13529	9.92315e-46	3.21933e-45
ENSG00000186684	-1.61594	2.04763	1.03894e-45	3.36995e-45
ENSG00000171204	0.636684	5.33198	1.0783e-45	3.49699e-45
ENSG00000166848	0.57968	5.38209	1.13337e-45	3.6749e-45
ENSG00000177943	-1.13599	3.41453	1.15166e-45	3.73352e-45
ENSG00000146001	-2.39145	1.40602	1.15375e-45	3.73962e-45
ENSG00000134250	0.367232	9.13476	1.19517e-45	3.87313e-45
ENSG00000132424	-0.509467	6.98892	1.2276e-45	3.97751e-45
ENSG00000100883	0.500304	6.51564	1.23719e-45	4.00782e-45
ENSG00000136867	1.18785	3.05698	1.26653e-45	4.10212e-45
ENSG00000115839	0.393997	7.05055	1.44058e-45	4.66497e-45
ENSG00000163041	-0.600062	5.4781	1.44588e-45	4.68128e-45
ENSG00000196123	-0.681931	4.56684	1.56195e-45	5.05614e-45
ENSG00000133119	0.578644	5.95694	1.6015e-45	5.18322e-45
ENSG00000143776	-0.446809	6.73159	1.65798e-45	5.365e-45
ENSG00000130962	1.05017	3.64812	1.67141e-45	5.40747e-45
ENSG00000182827	0.639942	5.65826	1.67242e-45	5.40973e-45
ENSG00000262576	-1.9876	1.50533	1.70333e-45	5.5087e-45
ENSG00000185133	-0.939335	3.63405	1.72424e-45	5.57529e-45
ENSG00000236256	3.82356	0.409949	1.75666e-45	5.67909e-45
ENSG00000127663	-0.83551	4.1091	1.83714e-45	5.93816e-45
ENSG00000141867	0.50169	6.62428	1.87522e-45	6.06012e-45
ENSG00000087076	-1.25774	2.6891	1.94292e-45	6.27777e-45
ENSG00000138443	-0.387461	7.27	1.94675e-45	6.28898e-45
ENSG00000267655	2.45762	1.2067	1.94962e-45	6.29708e-45
ENSG00000258881	1.2941	2.68886	1.98066e-45	6.39617e-45
ENSG00000121895	4.56181	0.254061	2.14463e-45	6.9244e-45
ENSG00000108797	0.720121	4.88119	2.30996e-45	7.45683e-45
ENSG00000177508	-1.10124	3.19455	2.33137e-45	7.52456e-45
ENSG00000011243	0.627274	5.2001	2.41068e-45	7.77908e-45
ENSG00000116096	0.577025	5.71832	2.50704e-45	8.08857e-45
ENSG00000088053	-2.34045	1.17411	2.63087e-45	8.48652e-45
ENSG00000118200	0.453282	7.02878	2.64281e-45	8.52345e-45
ENSG00000142751	0.616928	5.50745	2.65934e-45	8.57518e-45
ENSG00000104824	0.369457	8.19806	2.67769e-45	8.63275e-45
ENSG00000136542	-1.91027	1.63667	2.86444e-45	9.23315e-45
ENSG00000124067	0.54141	6.19009	2.89993e-45	9.34582e-45
ENSG00000258743	-2.87461	0.748408	2.99236e-45	9.64192e-45
ENSG00000101928	1.08738	3.12068	3.00216e-45	9.67173e-45
ENSG00000144034	0.656679	5.18653	3.00451e-45	9.67751e-45
ENSG00000186019	1.12168	3.19729	3.06379e-45	9.86665e-45
ENSG00000013561	0.707418	4.96442	3.22561e-45	1.03859e-44
ENSG00000143970	0.395349	7.46652	3.49284e-45	1.12442e-44
ENSG00000228705	5.76373	0.0196816	3.49976e-45	1.12644e-44
ENSG00000057704	2.04408	1.52676	3.68167e-45	1.18478e-44
ENSG00000128709	-1.85467	1.91683	3.68671e-45	1.18618e-44
ENSG00000159140	0.377277	9.07952	3.79551e-45	1.22096e-44
ENSG00000164483	2.44639	1.34112	3.9221e-45	1.26145e-44
ENSG00000178814	-0.990603	3.35036	3.97062e-45	1.27682e-44
ENSG00000104497	0.755643	4.7802	4.01891e-45	1.29211e-44
ENSG00000172943	0.524742	6.25222	4.38214e-45	1.40864e-44
ENSG00000148158	0.483252	6.05809	4.44121e-45	1.42736e-44
ENSG00000128596	-0.809559	4.08194	4.55057e-45	1.46224e-44
ENSG00000188483	-0.966554	3.56046	4.70382e-45	1.51121e-44
ENSG00000159256	0.708103	5.02136	4.86581e-45	1.56297e-44
ENSG00000196923	-0.538967	6.58572	5.20173e-45	1.67056e-44
ENSG00000178425	-0.726348	4.52986	5.44722e-45	1.74908e-44
ENSG00000105613	-1.14132	3.24313	5.49158e-45	1.763e-44
ENSG00000183475	0.60229	5.16712	5.50946e-45	1.76842e-44
ENSG00000170734	-0.577246	5.27685	5.58025e-45	1.79081e-44
ENSG00000143554	-1.01172	3.25599	5.94296e-45	1.90686e-44
ENSG00000171466	0.74354	4.70038	5.95038e-45	1.90889e-44
ENSG00000100105	-0.524586	5.79775	6.18511e-45	1.98383e-44
ENSG00000092330	-0.554859	5.38415	6.26648e-45	2.00956e-44
ENSG00000106554	0.614415	5.65427	6.47626e-45	2.07646e-44
ENSG00000103657	-0.426389	7.19837	6.71571e-45	2.15284e-44
ENSG00000168090	0.487265	6.90712	6.86472e-45	2.2002e-44
ENSG00000132130	-1.44038	2.31574	7.09487e-45	2.27355e-44
ENSG00000170915	-1.27157	2.74843	7.10826e-45	2.27742e-44
ENSG00000116560	0.359174	9.37225	7.17646e-45	2.29886e-44
ENSG00000100290	2.5129	1.00672	8.73716e-45	2.79829e-44
ENSG00000101997	0.698135	5.04468	9.45495e-45	3.02762e-44
ENSG00000080819	0.51139	6.20338	9.70586e-45	3.1074e-44
ENSG00000158863	-0.646321	5.1767	9.93826e-45	3.18123e-44
ENSG00000155816	4.01957	0.13184	1.04587e-44	3.34721e-44
ENSG00000079616	-0.432465	6.86159	1.10772e-44	3.54451e-44
ENSG00000007174	-3.4598	0.557973	1.14359e-44	3.65861e-44
ENSG00000166436	-0.672757	4.97611	1.15024e-44	3.67923e-44
ENSG00000259494	0.939398	3.81188	1.17847e-44	3.76883e-44
ENSG00000139433	0.585955	5.34824	1.17993e-44	3.77281e-44
ENSG00000188760	2.26848	1.16656	1.23531e-44	3.94915e-44
ENSG00000170248	0.382533	7.41683	1.25454e-44	4.00992e-44
ENSG00000159423	-0.96034	3.70993	1.26803e-44	4.05228e-44
ENSG00000100412	0.403534	7.29637	1.27402e-44	4.07068e-44
ENSG00000101413	0.470348	6.11836	1.35712e-44	4.3354e-44
ENSG00000126882	-1.07142	3.36666	1.44883e-44	4.62752e-44
ENSG00000075151	-0.505145	6.09371	1.4751e-44	4.71059e-44
ENSG00000072195	-0.506227	5.94938	1.48132e-44	4.72959e-44
ENSG00000125618	2.89257	0.808387	1.53079e-44	4.88665e-44
ENSG00000105953	0.432163	7.05086	1.54073e-44	4.91747e-44
ENSG00000099625	1.07184	3.32494	1.54234e-44	4.92172e-44
ENSG00000064199	-0.824919	3.95559	1.72219e-44	5.49462e-44
ENSG00000161277	-1.65425	2.00497	1.74525e-44	5.56718e-44
ENSG00000172809	0.586459	8.5994	1.82091e-44	5.80748e-44
ENSG00000138642	-1.13018	3.22302	1.82738e-44	5.82705e-44
ENSG00000177570	0.699566	4.80827	1.85073e-44	5.90044e-44
ENSG00000115750	0.579659	5.7082	1.86679e-44	5.95056e-44
ENSG00000132793	-0.983605	3.59691	1.87247e-44	5.96758e-44
ENSG00000135213	0.478043	6.19099	2.00536e-44	6.38994e-44
ENSG00000180616	-1.06126	3.29667	2.03234e-44	6.47475e-44
ENSG00000189229	-1.42135	2.45202	2.11638e-44	6.74124e-44
ENSG00000147471	0.472402	6.3537	2.15419e-44	6.86043e-44
ENSG00000127948	-0.576928	6.1323	2.1982e-44	6.99933e-44
ENSG00000196083	0.79764	4.88183	2.25989e-44	7.19444e-44
ENSG00000117625	-0.606532	5.53036	2.27139e-44	7.22975e-44
ENSG00000137574	0.518371	5.79669	2.4879e-44	7.91743e-44
ENSG00000149480	0.380084	7.43317	2.53872e-44	8.07769e-44
ENSG00000185973	-0.973059	3.66194	2.72094e-44	8.65593e-44
ENSG00000075218	-0.402562	7.26925	2.7617e-44	8.784e-44
ENSG00000070404	0.56288	6.19507	2.96702e-44	9.43531e-44
ENSG00000197558	-4.66564	0.150295	3.01403e-44	9.58308e-44
ENSG00000138399	0.62131	5.36871	3.0791e-44	9.7882e-44
ENSG00000105186	0.449285	6.25746	3.13561e-44	9.96604e-44
ENSG00000164172	0.5225	5.8661	3.15576e-44	1.00283e-43
ENSG00000004799	-3.33677	0.505366	3.16677e-44	1.00614e-43
ENSG00000120899	-1.34157	2.67011	3.20387e-44	1.01775e-43
ENSG00000117245	1.90626	1.47496	3.21711e-44	1.02176e-43
ENSG00000184182	0.895187	3.92113	3.68221e-44	1.16927e-43
ENSG00000234545	0.645148	4.859	3.74759e-44	1.18981e-43
ENSG00000198933	0.644395	5.25928	3.79027e-44	1.20315e-43
ENSG00000096433	-0.433392	6.97032	3.83252e-44	1.21634e-43
ENSG00000130066	0.996368	3.86761	3.88626e-44	1.23317e-43
ENSG00000164466	0.420495	6.92229	3.93541e-44	1.24854e-43
ENSG00000085788	-0.542349	5.63254	4.14882e-44	1.31601e-43
ENSG00000165591	-3.66733	0.539958	4.17034e-44	1.32259e-43
ENSG00000131019	1.19553	2.87734	4.17948e-44	1.32525e-43
ENSG00000166747	0.375943	7.49434	4.18953e-44	1.3282e-43
ENSG00000127423	0.79749	3.87049	4.26991e-44	1.35344e-43
ENSG00000149090	-3.03965	0.73963	4.34922e-44	1.37833e-43
ENSG00000226652	6.55711	-0.304125	4.46757e-44	1.41558e-43
ENSG00000167461	0.482477	5.9992	4.51002e-44	1.42877e-43
ENSG00000176845	-0.559878	5.64491	4.6133e-44	1.46122e-43
ENSG00000197245	-2.85492	1.06884	5.01646e-44	1.58864e-43
ENSG00000214694	-1.70444	2.07787	5.10886e-44	1.61761e-43
ENSG00000178878	-1.12652	2.89259	5.22381e-44	1.6537e-43
ENSG00000104880	0.725919	4.9756	5.24759e-44	1.66093e-43
ENSG00000102900	0.397196	7.22059	5.26917e-44	1.66746e-43
ENSG00000143442	-0.397906	7.31981	5.51078e-44	1.7436e-43
ENSG00000109452	-0.572557	5.52877	5.81188e-44	1.83854e-43
ENSG00000136240	0.374755	9.083	5.9216e-44	1.87291e-43
ENSG00000198756	-2.39085	1.07134	6.10871e-44	1.93174e-43
ENSG00000196177	-0.927486	3.62701	6.1821e-44	1.9546e-43
ENSG00000012822	-0.653008	5.29267	6.20389e-44	1.96113e-43
ENSG00000121297	-0.639789	5.15963	6.22923e-44	1.96879e-43
ENSG00000267069	4.76683	-0.066112	6.33683e-44	2.00243e-43
ENSG00000161958	-2.05424	1.58578	6.65185e-44	2.1016e-43
ENSG00000084774	0.380051	7.75329	6.82629e-44	2.15632e-43
ENSG00000075399	-1.00342	3.74042	7.86922e-44	2.48532e-43
ENSG00000160953	-0.487903	6.15896	7.91624e-44	2.49972e-43
ENSG00000072864	-0.529688	5.86771	8.30649e-44	2.62248e-43
ENSG00000255261	7.99482	-0.23717	8.62182e-44	2.72154e-43
ENSG00000165349	-3.03808	0.821	8.92398e-44	2.81642e-43
ENSG00000101188	3.22594	0.451895	9.61697e-44	3.03458e-43
ENSG00000105619	0.890682	4.11644	9.71656e-44	3.06545e-43
ENSG00000170759	0.416815	9.00055	9.77596e-44	3.08363e-43
ENSG00000137962	-0.474557	7.34895	1.01026e-43	3.18611e-43
ENSG00000134369	-0.470246	6.36715	1.02764e-43	3.24033e-43
ENSG00000128185	-0.695915	5.82	1.04824e-43	3.30467e-43
ENSG00000111331	-0.766211	4.66929	1.10646e-43	3.48761e-43
ENSG00000131100	0.467859	6.45667	1.11199e-43	3.5044e-43
ENSG00000166592	2.93445	0.602664	1.12572e-43	3.54702e-43
ENSG00000107438	-1.97618	1.53393	1.14152e-43	3.59618e-43
ENSG00000141720	-0.420165	6.85739	1.19459e-43	3.76268e-43
ENSG00000149476	-0.549278	5.478	1.26667e-43	3.98899e-43
ENSG00000172602	1.89018	1.5852	1.30908e-43	4.12181e-43
ENSG00000205544	-1.18424	3.31408	1.32011e-43	4.15579e-43
ENSG00000059769	1.0468	3.08322	1.40183e-43	4.41226e-43
ENSG00000101246	0.709386	4.35001	1.48795e-43	4.68249e-43
ENSG00000239620	5.96505	-0.212617	1.52101e-43	4.78566e-43
ENSG00000135720	-0.413579	7.51227	1.52222e-43	4.7886e-43
ENSG00000125384	-2.53377	1.02532	1.53574e-43	4.83028e-43
ENSG00000182308	2.00215	1.61155	1.54447e-43	4.85685e-43
ENSG00000162601	0.544638	6.03805	1.54944e-43	4.87161e-43
ENSG00000142408	0.731631	4.44672	1.71451e-43	5.38965e-43
ENSG00000229970	-1.31017	2.53051	1.80508e-43	5.67333e-43
ENSG00000197601	0.566785	7.02897	1.90484e-43	5.98582e-43
ENSG00000184983	0.517731	6.21394	1.9212e-43	6.03615e-43
ENSG00000138381	0.535754	6.00504	2.00782e-43	6.30715e-43
ENSG00000103150	-1.84044	1.76891	2.05037e-43	6.43967e-43
ENSG00000126947	0.700538	4.57928	2.35952e-43	7.40929e-43
ENSG00000042317	-0.965779	3.48847	2.55041e-43	8.00729e-43
ENSG00000166446	0.55593	5.82624	2.61327e-43	8.20316e-43
ENSG00000186660	0.404526	7.19198	2.7076e-43	8.49775e-43
ENSG00000170074	-1.25799	2.69939	2.80655e-43	8.80673e-43
ENSG00000234160	1.04197	3.49572	2.86729e-43	8.99571e-43
ENSG00000169689	0.58423	6.01419	2.89368e-43	9.07687e-43
ENSG00000040341	-0.555585	5.76596	2.95144e-43	9.25639e-43
ENSG00000163719	0.485525	6.11419	2.99871e-43	9.40299e-43
ENSG00000197457	-0.717856	4.52852	3.13761e-43	9.83674e-43
ENSG00000254667	1.85919	1.72768	3.4459e-43	1.08013e-42
ENSG00000131115	0.639435	4.95251	3.45347e-43	1.08231e-42
ENSG00000161082	-2.69903	0.740609	3.54287e-43	1.11013e-42
ENSG00000147246	-2.51676	1.08703	3.64012e-43	1.1404e-42
ENSG00000134759	0.49449	6.13968	3.92265e-43	1.2287e-42
ENSG00000054598	-0.891065	3.94879	4.31422e-43	1.35111e-42
ENSG00000108187	-1.29331	2.61856	4.38858e-43	1.37415e-42
ENSG00000172992	-0.774535	4.55155	4.49267e-43	1.40649e-42
ENSG00000261040	-3.32442	0.439606	4.87328e-43	1.52537e-42
ENSG00000243156	0.50718	6.28614	4.94448e-43	1.54738e-42
ENSG00000102893	-0.479285	6.11485	4.95228e-43	1.54954e-42
ENSG00000117036	0.590072	5.73899	5.05894e-43	1.58263e-42
ENSG00000135297	0.71515	4.66637	5.10281e-43	1.59607e-42
ENSG00000115207	0.403937	7.03038	5.78935e-43	1.81049e-42
ENSG00000181458	-0.71123	4.69017	5.79608e-43	1.81227e-42
ENSG00000215045	-2.92344	0.595554	5.8002e-43	1.81324e-42
ENSG00000229043	-1.03143	3.44341	5.90479e-43	1.8456e-42
ENSG00000118939	1.16515	2.79746	5.90793e-43	1.84625e-42
ENSG00000163814	4.19912	0.0599658	5.97249e-43	1.8661e-42
ENSG00000142544	1.1962	3.00786	6.01055e-43	1.87765e-42
ENSG00000164975	0.663851	4.69223	6.05112e-43	1.88999e-42
ENSG00000162804	-1.91193	1.53358	6.15097e-43	1.92084e-42
ENSG00000144120	0.693286	4.8489	6.23464e-43	1.94662e-42
ENSG00000241685	0.382454	7.05642	6.28994e-43	1.96353e-42
ENSG00000157350	-0.600748	5.74941	6.43022e-43	2.00697e-42
ENSG00000104219	-0.46438	6.27903	6.45834e-43	2.01539e-42
ENSG00000157224	0.548106	5.97155	6.50705e-43	2.03022e-42
ENSG00000156463	0.565528	5.52643	6.53286e-43	2.03791e-42
ENSG00000149292	-0.805265	3.84048	6.55743e-43	2.04521e-42
ENSG00000177359	-0.927175	3.89773	7.05267e-43	2.19928e-42
ENSG00000259527	-6.56678	-0.189438	7.10192e-43	2.21425e-42
ENSG00000236908	2.43195	0.919718	7.19208e-43	2.24196e-42
ENSG00000268460	-3.49356	0.524456	7.50544e-43	2.33923e-42
ENSG00000160392	0.711106	4.65521	7.74307e-43	2.41286e-42
ENSG00000250038	7.86208	-0.356923	7.89957e-43	2.46119e-42
ENSG00000121361	-1.31071	2.54068	8.42411e-43	2.62414e-42
ENSG00000169255	0.745113	4.59565	8.63039e-43	2.68793e-42
ENSG00000115602	7.98398	-0.245516	8.80048e-43	2.74041e-42
ENSG00000148019	-0.513585	6.36679	8.88662e-43	2.76674e-42
ENSG00000070601	-3.89715	0.343694	8.89726e-43	2.76956e-42
ENSG00000196154	-1.76378	1.73065	9.1179e-43	2.83774e-42
ENSG00000168214	0.494818	6.07417	9.71496e-43	3.02303e-42
ENSG00000255317	4.6892	-0.133566	1.06611e-42	3.31684e-42
ENSG00000237512	-4.1441	0.136465	1.12707e-42	3.5059e-42
ENSG00000188738	-2.0698	1.50854	1.17187e-42	3.64459e-42
ENSG00000115297	-1.4111	2.37804	1.19207e-42	3.70675e-42
ENSG00000116221	0.47484	6.68557	1.19841e-42	3.72581e-42
ENSG00000215790	-1.67904	2.03023	1.21462e-42	3.77553e-42
ENSG00000035687	0.530532	5.74614	1.23511e-42	3.83856e-42
ENSG00000101104	-0.613783	5.71705	1.29003e-42	4.00851e-42
ENSG00000269113	-0.866554	3.72706	1.30393e-42	4.051e-42
ENSG00000137492	0.377919	7.68716	1.38289e-42	4.29553e-42
ENSG00000235643	4.96668	-0.103318	1.42318e-42	4.41991e-42
ENSG00000149179	-0.62724	4.65342	1.46655e-42	4.5538e-42
ENSG00000205352	0.62248	5.29981	1.48525e-42	4.61105e-42
ENSG00000128463	0.485393	5.78416	1.5369e-42	4.77054e-42
ENSG00000144468	0.623289	5.14537	1.54076e-42	4.78168e-42
ENSG00000254615	0.923903	3.53895	1.73777e-42	5.39212e-42
ENSG00000128228	0.56977	5.61985	1.74929e-42	5.42692e-42
ENSG00000180747	1.22139	2.69088	1.7973e-42	5.57489e-42
ENSG00000173621	0.615235	5.40451	1.91458e-42	5.93761e-42
ENSG00000234409	-2.46972	1.21254	1.95967e-42	6.07638e-42
ENSG00000161551	-0.75698	4.07492	1.99373e-42	6.18088e-42
ENSG00000079459	-0.416555	6.87409	2.37293e-42	7.35516e-42
ENSG00000163486	-0.423647	6.95212	2.41486e-42	7.48382e-42
ENSG00000124802	1.1943	3.2942	2.45571e-42	7.60905e-42
ENSG00000186185	-0.41404	7.07399	2.60056e-42	8.05644e-42
ENSG00000076864	-1.28385	2.67228	2.67662e-42	8.29062e-42
ENSG00000088930	0.355185	7.89024	2.69314e-42	8.34032e-42
ENSG00000115163	-0.522469	5.82128	2.73043e-42	8.45428e-42
ENSG00000182993	1.83786	1.65863	2.89215e-42	8.95345e-42
ENSG00000272269	2.69852	1.04075	2.90009e-42	8.97645e-42
ENSG00000182154	0.786464	5.00795	3.06336e-42	9.48013e-42
ENSG00000158856	-0.738057	4.58667	3.25172e-42	1.00613e-41
ENSG00000138685	0.854392	4.57904	3.30486e-42	1.02239e-41
ENSG00000058063	-0.416122	7.32004	3.40799e-42	1.0541e-41
ENSG00000109861	0.388666	7.52886	3.48884e-42	1.07892e-41
ENSG00000157833	-0.519045	5.66724	3.49334e-42	1.08012e-41
ENSG00000143621	0.343192	8.57672	3.58318e-42	1.10771e-41
ENSG00000091039	0.57165	6.45933	3.76406e-42	1.16342e-41
ENSG00000143816	1.33025	2.45863	3.87057e-42	1.19613e-41
ENSG00000123352	0.418519	6.88105	3.88242e-42	1.19958e-41
ENSG00000162836	-0.7867	4.11784	3.92152e-42	1.21144e-41
ENSG00000184545	0.983908	3.57075	3.93642e-42	1.21584e-41
ENSG00000181915	0.529276	5.68886	3.9553e-42	1.22145e-41
ENSG00000039650	-0.698536	4.9934	4.05259e-42	1.25127e-41
ENSG00000059915	-1.4048	2.2284	4.05796e-42	1.25271e-41
ENSG00000183780	1.07343	3.13623	4.15589e-42	1.28272e-41
ENSG00000178567	-0.508257	6.20358	4.16535e-42	1.28541e-41
ENSG00000102967	0.942222	3.70082	4.64918e-42	1.43447e-41
ENSG00000162385	0.617246	5.16568	5.47698e-42	1.68958e-41
ENSG00000186907	-0.733041	4.47287	5.6395e-42	1.73941e-41
ENSG00000164924	0.397869	10.0433	5.73712e-42	1.76921e-41
ENSG00000179562	0.657094	4.6979	5.76297e-42	1.77686e-41
ENSG00000119041	0.481099	6.22601	6.08604e-42	1.87614e-41
ENSG00000132635	-0.729124	4.39875	6.333e-42	1.95193e-41
ENSG00000185236	-0.573854	6.07208	6.70408e-42	2.06594e-41
ENSG00000188897	-2.92793	0.757701	6.83655e-42	2.10639e-41
ENSG00000168779	-0.932628	3.51535	6.93762e-42	2.13716e-41
ENSG00000142235	-1.80751	1.85786	7.11838e-42	2.19246e-41
ENSG00000162496	-2.30492	1.04447	7.39428e-42	2.27703e-41
ENSG00000003096	-1.19767	2.82066	7.45632e-42	2.29573e-41
ENSG00000123297	0.66517	4.54443	8.24771e-42	2.53895e-41
ENSG00000157873	-1.7041	1.89262	8.26576e-42	2.54406e-41
ENSG00000096070	0.466406	6.66529	8.61482e-42	2.65103e-41
ENSG00000234171	1.03415	3.19124	8.78175e-42	2.70192e-41
ENSG00000121797	4.28259	0.126435	8.79177e-42	2.70453e-41
ENSG00000170175	0.888865	3.7087	9.0819e-42	2.79329e-41
ENSG00000174021	0.469656	6.65935	9.19702e-42	2.8282e-41
ENSG00000139921	0.44936	7.14125	9.26278e-42	2.84792e-41
ENSG00000133997	0.513885	5.91552	9.444e-42	2.90313e-41
ENSG00000171634	-0.370346	7.85717	1.01568e-41	3.12171e-41
ENSG00000106733	-1.37561	2.53984	1.0762e-41	3.30712e-41
ENSG00000166839	-1.04325	3.06794	1.12803e-41	3.4658e-41
ENSG00000250072	1.80064	1.55758	1.15433e-41	3.54597e-41
ENSG00000144455	-1.01597	3.30947	1.15993e-41	3.56255e-41
ENSG00000248890	-1.89549	1.67856	1.20151e-41	3.68961e-41
ENSG00000070761	0.543383	5.70153	1.2069e-41	3.70553e-41
ENSG00000148225	-1.19887	2.72042	1.23325e-41	3.78575e-41
ENSG00000168282	0.442859	6.7667	1.249e-41	3.83343e-41
ENSG00000161217	0.458711	6.38819	1.26641e-41	3.88618e-41
ENSG00000169519	0.756704	4.37875	1.2706e-41	3.89835e-41
ENSG00000198369	0.41928	7.17368	1.30201e-41	3.99404e-41
ENSG00000151883	0.59094	4.98669	1.30731e-41	4.00959e-41
ENSG00000119185	0.490453	6.26363	1.33218e-41	4.08514e-41
ENSG00000036549	0.458392	6.50773	1.39004e-41	4.26182e-41
ENSG00000130489	0.980986	3.79817	1.51691e-41	4.65001e-41
ENSG00000254635	-0.922634	3.58798	1.57915e-41	4.83994e-41
ENSG00000250067	-1.22115	2.82922	1.69286e-41	5.18754e-41
ENSG00000106080	0.506446	6.56978	1.72535e-41	5.28618e-41
ENSG00000162931	-2.59155	0.777648	1.76142e-41	5.39576e-41
ENSG00000113916	-0.687728	4.67829	1.80058e-41	5.51475e-41
ENSG00000100031	-0.980937	3.68863	1.85023e-41	5.66582e-41
ENSG00000163257	-0.477398	5.90452	1.89581e-41	5.80438e-41
ENSG00000261046	-1.81879	1.63225	1.90233e-41	5.82333e-41
ENSG00000112561	-1.34124	2.62993	1.95257e-41	5.97609e-41
ENSG00000196338	-1.24573	2.62381	1.99882e-41	6.11656e-41
ENSG00000119899	-0.874529	3.76676	2.05606e-41	6.29064e-41
ENSG00000154188	-2.08092	1.26667	2.06649e-41	6.32143e-41
ENSG00000185739	6.4549	-0.393314	2.09343e-41	6.40272e-41
ENSG00000167740	-1.53992	2.24394	2.09829e-41	6.41646e-41
ENSG00000204084	0.630256	4.90937	2.14542e-41	6.55943e-41
ENSG00000007350	4.3702	-0.0658631	2.27419e-41	6.95195e-41
ENSG00000085511	-0.43388	6.46891	2.27741e-41	6.96058e-41
ENSG00000104643	0.562238	5.11557	2.27996e-41	6.96714e-41
ENSG00000233621	-1.26039	2.6564	2.4158e-41	7.38096e-41
ENSG00000087884	-1.08014	3.08579	2.41801e-41	7.38643e-41
ENSG00000132664	0.779058	4.21047	2.43025e-41	7.42252e-41
ENSG00000087206	0.5512	5.25558	2.45741e-41	7.50416e-41
ENSG00000083454	1.91901	1.61868	2.56321e-41	7.82588e-41
ENSG00000087266	-0.609368	4.78222	2.63313e-41	8.03794e-41
ENSG00000140521	0.469658	6.67215	2.69335e-41	8.22036e-41
ENSG00000235501	-1.14863	3.14227	2.70413e-41	8.2518e-41
ENSG00000162645	-3.12749	0.539551	2.73125e-41	8.33312e-41
ENSG00000096060	0.65232	4.93092	2.83298e-41	8.642e-41
ENSG00000173653	0.756796	4.22696	2.8459e-41	8.67988e-41
ENSG00000232593	-1.22337	2.65191	2.86085e-41	8.72398e-41
ENSG00000186687	0.820466	4.4601	2.93343e-41	8.94376e-41
ENSG00000070778	-0.436519	6.44124	2.95724e-41	9.01477e-41
ENSG00000180817	0.393609	7.81874	3.03599e-41	9.25321e-41
ENSG00000130449	0.583623	5.60061	3.13002e-41	9.53816e-41
ENSG00000137161	-0.480128	6.51083	3.15622e-41	9.61633e-41
ENSG00000106714	-1.20831	2.97109	3.41433e-41	1.04009e-40
ENSG00000132740	0.769871	4.79885	3.44481e-41	1.0492e-40
ENSG00000186300	1.22284	3.21682	3.58837e-41	1.09273e-40
ENSG00000174842	0.738276	4.47956	3.93377e-41	1.1977e-40
ENSG00000074621	-0.656797	4.68269	3.99068e-41	1.21482e-40
ENSG00000100731	-0.353032	8.41609	4.05208e-41	1.2333e-40
ENSG00000152076	-1.39857	2.23534	4.05601e-41	1.23428e-40
ENSG00000260260	-0.688606	4.80534	4.27677e-41	1.30123e-40
ENSG00000105771	0.470745	6.0245	4.29288e-41	1.3059e-40
ENSG00000237499	2.29531	1.24228	4.43858e-41	1.34999e-40
ENSG00000105550	2.94516	0.651225	4.56589e-41	1.38847e-40
ENSG00000173210	-0.603711	4.93099	4.68772e-41	1.42527e-40
ENSG00000143889	-0.458896	6.08688	4.86395e-41	1.4786e-40
ENSG00000144741	0.754372	4.05813	5.24193e-41	1.59322e-40
ENSG00000187672	1.31067	2.46339	5.36256e-41	1.6296e-40
ENSG00000065413	-0.98672	3.57465	5.38115e-41	1.63497e-40
ENSG00000272462	-1.27346	2.565	5.69321e-41	1.72948e-40
ENSG00000119013	0.563453	5.21368	5.7715e-41	1.75296e-40
ENSG00000007202	0.353536	9.03063	5.78732e-41	1.75746e-40
ENSG00000175104	0.609525	4.93922	5.89045e-41	1.78847e-40
ENSG00000167914	3.73178	0.0804698	6.23412e-41	1.89249e-40
ENSG00000135932	0.644218	5.66361	6.5181e-41	1.97835e-40
ENSG00000108691	-1.40181	2.28363	6.83505e-41	2.07419e-40
ENSG00000226912	-3.47923	0.381439	7.03142e-41	2.13342e-40
ENSG00000033100	0.805709	4.14559	7.20351e-41	2.18525e-40
ENSG00000224531	0.621417	5.23223	7.5267e-41	2.2829e-40
ENSG00000110318	-0.879917	3.72295	7.87726e-41	2.38881e-40
ENSG00000259370	-3.39493	0.375963	8.95964e-41	2.71658e-40
ENSG00000173207	0.45072	6.2262	9.68453e-41	2.93586e-40
ENSG00000204220	0.729427	4.72176	9.69997e-41	2.94003e-40
ENSG00000141431	-2.09953	1.24691	1.00424e-40	3.04329e-40
ENSG00000249846	-1.88008	1.45972	1.02918e-40	3.11834e-40
ENSG00000150787	0.599047	5.07166	1.0441e-40	3.16298e-40
ENSG00000143569	0.345541	7.85998	1.11719e-40	3.38383e-40
ENSG00000176903	-0.446652	7.10345	1.1703e-40	3.54408e-40
ENSG00000181035	-1.19825	2.73553	1.19537e-40	3.61937e-40
ENSG00000133104	0.515549	5.89044	1.24397e-40	3.76586e-40
ENSG00000124783	0.38703	7.43017	1.24486e-40	3.76791e-40
ENSG00000272668	-3.58265	0.246789	1.28353e-40	3.8843e-40
ENSG00000166851	0.43729	7.34825	1.29139e-40	3.9074e-40
ENSG00000225611	5.0415	-0.0371813	1.33334e-40	4.03362e-40
ENSG00000109381	-0.606017	5.00308	1.39646e-40	4.22386e-40
ENSG00000120733	-0.393041	6.82299	1.40608e-40	4.25221e-40
ENSG00000137822	0.531118	5.66916	1.45623e-40	4.40312e-40
ENSG00000182979	-0.559498	5.33704	1.49879e-40	4.53103e-40
ENSG00000162735	0.458375	6.0088	1.65742e-40	5.00971e-40
ENSG00000160703	-0.857847	3.89077	1.67872e-40	5.07321e-40
ENSG00000134265	0.516519	5.82471	1.69944e-40	5.13494e-40
ENSG00000111716	0.343993	9.91174	1.71612e-40	5.18445e-40
ENSG00000155324	-1.1959	3.08128	1.8358e-40	5.54505e-40
ENSG00000167778	0.57288	5.48126	1.83835e-40	5.55182e-40
ENSG00000160613	0.619732	5.55915	1.93978e-40	5.85711e-40
ENSG00000173715	-0.842693	3.86102	1.95458e-40	5.90078e-40
ENSG00000223784	1.27061	2.46902	2.06841e-40	6.24337e-40
ENSG00000134070	1.74817	1.76352	2.21108e-40	6.67286e-40
ENSG00000135638	-3.22523	0.528522	2.26102e-40	6.82239e-40
ENSG00000241978	2.12263	1.10325	2.30974e-40	6.96821e-40
ENSG00000238227	-0.659641	4.82825	2.36256e-40	7.12631e-40
ENSG00000120709	0.493279	6.34487	2.49121e-40	7.51308e-40
ENSG00000188833	-3.51663	0.343214	2.52688e-40	7.61933e-40
ENSG00000178695	0.845484	4.4348	2.57893e-40	7.77497e-40
ENSG00000001460	0.76816	4.00736	2.58339e-40	7.78705e-40
ENSG00000253802	5.03682	-0.296107	2.653e-40	7.99552e-40
ENSG00000139651	-0.481222	5.77969	2.72197e-40	8.20197e-40
ENSG00000180537	-0.92093	3.44346	2.9087e-40	8.7631e-40
ENSG00000108294	0.455883	7.21147	2.97144e-40	8.95061e-40
ENSG00000153975	1.11876	3.79725	3.01131e-40	9.06913e-40
ENSG00000102226	-0.3791	7.1883	3.05351e-40	9.19465e-40
ENSG00000261716	-1.08075	2.99606	3.0736e-40	9.25354e-40
ENSG00000213339	0.77489	4.04326	3.20217e-40	9.63897e-40
ENSG00000162511	1.70986	1.76413	3.24101e-40	9.75422e-40
ENSG00000184304	-0.722574	4.54471	3.24998e-40	9.77952e-40
ENSG00000129255	0.585101	5.27483	3.25129e-40	9.78179e-40
ENSG00000115760	0.388059	8.20757	3.27812e-40	9.8608e-40
ENSG00000060642	-0.756066	4.02033	3.37831e-40	1.01605e-39
ENSG00000171282	-1.14517	3.01163	3.38282e-40	1.01723e-39
ENSG00000133687	-1.02148	3.48476	3.45798e-40	1.03965e-39
ENSG00000204228	-1.3507	2.45924	3.49294e-40	1.04998e-39
ENSG00000186710	-4.85096	-0.082783	3.64035e-40	1.0941e-39
ENSG00000204520	0.723418	4.31137	3.66215e-40	1.10047e-39
ENSG00000040933	-0.47436	6.09409	3.82104e-40	1.14802e-39
ENSG00000232006	-2.718	0.880064	3.88313e-40	1.16647e-39
ENSG00000154589	1.83064	1.5621	3.8949e-40	1.1698e-39
ENSG00000108849	6.42229	-0.421786	3.99662e-40	1.20015e-39
ENSG00000129244	-2.72686	0.797646	4.14754e-40	1.24526e-39
ENSG00000043143	-0.562398	5.85281	4.24004e-40	1.27281e-39
ENSG00000168497	-1.22627	2.99983	4.28497e-40	1.28608e-39
ENSG00000103160	-0.484996	5.9548	4.384e-40	1.31558e-39
ENSG00000251664	-1.8094	1.72912	4.43549e-40	1.3308e-39
ENSG00000164111	0.323428	9.49963	4.45277e-40	1.33575e-39
ENSG00000008311	-0.689454	4.5298	4.53107e-40	1.35901e-39
ENSG00000155366	0.473791	7.51582	4.72965e-40	1.41833e-39
ENSG00000063854	-0.916621	3.7784	4.73232e-40	1.41889e-39
ENSG00000246465	-2.70581	0.898022	4.7349e-40	1.41942e-39
ENSG00000125967	-0.725392	4.09239	5.17777e-40	1.55191e-39
ENSG00000130413	-0.853722	3.78704	5.32384e-40	1.59542e-39
ENSG00000059145	0.583335	5.4387	5.53452e-40	1.65816e-39
ENSG00000125820	-1.53541	2.10298	5.53508e-40	1.65816e-39
ENSG00000178764	-0.652394	4.65708	5.82094e-40	1.74349e-39
ENSG00000165799	5.12387	-0.220719	5.93357e-40	1.77693e-39
ENSG00000053371	-0.641277	5.02656	6.01375e-40	1.80063e-39
ENSG00000258027	-0.964664	3.36674	6.19114e-40	1.85343e-39
ENSG00000108830	-2.54124	0.853008	6.65019e-40	1.99051e-39
ENSG00000115361	-1.80287	1.79977	7.00231e-40	2.09555e-39
ENSG00000197894	-0.415598	7.40233	7.15882e-40	2.14202e-39
ENSG00000114857	-0.466605	7.35589	7.32114e-40	2.19022e-39
ENSG00000135870	0.517143	5.68298	7.39605e-40	2.21225e-39
ENSG00000184203	0.608281	5.71566	7.86829e-40	2.3531e-39
ENSG00000151575	-1.08622	2.94021	7.87216e-40	2.35386e-39
ENSG00000167130	0.665492	4.64216	8.05229e-40	2.4073e-39
ENSG00000198799	-0.572303	5.09785	8.51968e-40	2.5466e-39
ENSG00000158669	0.411527	6.93623	8.67474e-40	2.59251e-39
ENSG00000144134	-0.996942	3.19397	8.73698e-40	2.61066e-39
ENSG00000140262	-0.378513	7.70893	8.78771e-40	2.62537e-39
ENSG00000138772	0.624589	4.62675	9.37903e-40	2.80156e-39
ENSG00000234896	7.82591	-0.39307	9.90399e-40	2.95756e-39
ENSG00000117758	0.618971	4.81715	9.90469e-40	2.95756e-39
ENSG00000126254	0.530405	6.25711	1.0494e-39	3.13299e-39
ENSG00000244187	-0.876099	3.64937	1.05351e-39	3.14473e-39
ENSG00000253771	-2.38884	1.0247	1.08054e-39	3.22488e-39
ENSG00000147234	-1.62868	1.82467	1.08076e-39	3.22496e-39
ENSG00000136783	-0.839821	3.98193	1.12e-39	3.3415e-39
ENSG00000166435	0.564476	5.13669	1.1648e-39	3.47456e-39
ENSG00000196409	-1.08439	3.01701	1.19467e-39	3.56306e-39
ENSG00000107669	0.59126	4.97543	1.20701e-39	3.59926e-39
ENSG00000065328	0.418457	6.72837	1.21801e-39	3.63145e-39
ENSG00000174206	1.04364	3.14099	1.25107e-39	3.72938e-39
ENSG00000170604	-0.639799	4.92213	1.30451e-39	3.88802e-39
ENSG00000072135	-0.500988	5.93925	1.38356e-39	4.12292e-39
ENSG00000250167	-4.7928	-0.134651	1.41939e-39	4.22895e-39
ENSG00000183287	0.611899	4.81641	1.47864e-39	4.40475e-39
ENSG00000188283	1.01167	3.22815	1.52638e-39	4.54619e-39
ENSG00000186094	-2.38194	0.90265	1.53315e-39	4.56556e-39
ENSG00000159217	-1.08539	2.94409	1.53544e-39	4.57161e-39
ENSG00000234199	-2.91136	0.499365	1.5847e-39	4.71747e-39
ENSG00000183530	-0.412904	6.98607	1.59896e-39	4.75912e-39
ENSG00000076108	0.378876	8.05884	1.65093e-39	4.91296e-39
ENSG00000151470	-1.54621	2.02053	1.6731e-39	4.9781e-39
ENSG00000104408	0.359088	8.8039	1.70051e-39	5.0588e-39
ENSG00000101751	-0.817702	4.17907	1.81645e-39	5.4028e-39
ENSG00000165724	0.616381	4.9088	1.84142e-39	5.47611e-39
ENSG00000133121	0.56587	4.94049	2.01115e-39	5.97985e-39
ENSG00000102743	0.755613	4.24423	2.04307e-39	6.07373e-39
ENSG00000179859	1.18383	2.66607	2.17895e-39	6.47659e-39
ENSG00000231789	-0.968697	3.21604	2.19284e-39	6.51677e-39
ENSG00000121892	0.370305	8.07709	2.19421e-39	6.51973e-39
ENSG00000126870	-1.02397	3.11128	2.22894e-39	6.62182e-39
ENSG00000153037	0.894048	3.95273	2.41174e-39	7.16366e-39
ENSG00000146350	-0.910928	3.44535	2.41499e-39	7.17209e-39
ENSG00000135862	-0.331843	9.12416	2.4429e-39	7.25376e-39
ENSG00000119689	0.362049	7.49424	2.59457e-39	7.70279e-39
ENSG00000131508	0.464466	5.96492	2.5981e-39	7.71199e-39
ENSG00000185164	0.571166	4.98424	2.75306e-39	8.17056e-39
ENSG00000075702	0.449596	6.44191	2.85827e-39	8.48139e-39
ENSG00000224865	-3.95071	0.204131	2.91393e-39	8.64507e-39
ENSG00000065613	0.490476	6.3484	2.92882e-39	8.68776e-39
ENSG00000100445	-0.589746	4.89237	3.3571e-39	9.95649e-39
ENSG00000093217	0.622814	5.15132	3.48921e-39	1.03465e-38
ENSG00000244242	-3.46339	0.223414	3.53156e-39	1.04704e-38
ENSG00000136888	0.604756	5.16101	3.55615e-39	1.05415e-38
ENSG00000255836	0.90749	3.36028	3.58596e-39	1.06281e-38
ENSG00000139668	0.690715	4.39557	3.64868e-39	1.08121e-38
ENSG00000163378	0.634204	5.0095	3.97323e-39	1.17719e-38
ENSG00000253953	-1.45182	2.23609	4.07196e-39	1.20623e-38
ENSG00000144228	0.658794	5.32611	4.17033e-39	1.23517e-38
ENSG00000198914	-0.818874	3.70124	4.29397e-39	1.27157e-38
ENSG00000224794	-5.74709	-0.288756	4.35726e-39	1.29009e-38
ENSG00000069535	-1.03034	3.07891	4.50353e-39	1.33318e-38
ENSG00000174327	-1.20982	2.84482	4.58622e-39	1.35742e-38
ENSG00000157916	0.419819	6.34906	4.68243e-39	1.38567e-38
ENSG00000173702	6.43208	-0.412159	4.73803e-39	1.40188e-38
ENSG00000143013	-0.735671	4.80437	4.8711e-39	1.44101e-38
ENSG00000076641	1.20659	2.84569	5.03887e-39	1.49039e-38
ENSG00000250565	0.683704	4.44011	5.09882e-39	1.50787e-38
ENSG00000149091	0.483543	6.52042	5.52093e-39	1.63243e-38
ENSG00000196218	-0.823917	3.81751	5.57123e-39	1.64702e-38
ENSG00000215866	2.36453	0.97825	5.58433e-39	1.65061e-38
ENSG00000054116	0.496397	6.0334	5.58885e-39	1.65167e-38
ENSG00000066739	-0.695508	4.54661	5.7307e-39	1.69331e-38
ENSG00000157764	0.555438	5.39429	5.83672e-39	1.72434e-38
ENSG00000178053	0.675025	5.00186	5.93613e-39	1.75341e-38
ENSG00000104812	0.484914	5.85875	5.94405e-39	1.75546e-38
ENSG00000138802	0.462301	6.38164	6.11041e-39	1.80429e-38
ENSG00000215154	1.27224	2.65257	6.27929e-39	1.85384e-38
ENSG00000152454	0.833992	3.98793	6.56714e-39	1.9385e-38
ENSG00000158163	-0.763738	4.03759	6.71255e-39	1.98108e-38
ENSG00000007080	0.575317	5.4197	7.13511e-39	2.10544e-38
ENSG00000130429	0.494538	6.79738	7.35574e-39	2.17018e-38
ENSG00000177425	0.696533	4.78867	7.36716e-39	2.17318e-38
ENSG00000267041	0.665784	4.52077	7.71344e-39	2.27494e-38
ENSG00000165698	-1.137	3.0123	7.9889e-39	2.35579e-38
ENSG00000166478	0.64946	4.69291	7.99465e-39	2.35709e-38
ENSG00000159239	-1.20598	2.66671	8.17447e-39	2.4097e-38
ENSG00000118412	-0.585089	5.38032	8.47328e-39	2.49737e-38
ENSG00000119979	-0.828298	3.77245	8.67945e-39	2.5577e-38
ENSG00000160111	-1.65599	1.83221	9.09002e-39	2.67824e-38
ENSG00000230882	3.10357	0.58724	9.09499e-39	2.67925e-38
ENSG00000233461	1.10585	2.99629	9.45371e-39	2.78446e-38
ENSG00000163694	-1.18527	2.6677	9.46164e-39	2.78633e-38
ENSG00000186638	-0.470597	5.95962	9.67632e-39	2.84907e-38
ENSG00000112584	-0.474812	5.65119	9.92933e-39	2.92307e-38
ENSG00000204442	0.967093	3.30171	1.01404e-38	2.98472e-38
ENSG00000104450	0.765135	4.43768	1.01449e-38	2.98553e-38
ENSG00000100632	0.360307	8.61129	1.02571e-38	3.01803e-38
ENSG00000223959	-0.87506	3.5299	1.04946e-38	3.0874e-38
ENSG00000239789	0.826353	3.78484	1.05504e-38	3.1033e-38
ENSG00000130255	0.461206	7.30924	1.0715e-38	3.15119e-38
ENSG00000185818	0.825072	3.90765	1.08077e-38	3.17791e-38
ENSG00000110274	0.567039	5.50495	1.08512e-38	3.19018e-38
ENSG00000204128	-1.80682	1.69247	1.13707e-38	3.34233e-38
ENSG00000204264	-0.712507	4.33031	1.1545e-38	3.393e-38
ENSG00000164442	0.711789	4.24813	1.16274e-38	3.41665e-38
ENSG00000147457	0.465632	6.19441	1.1631e-38	3.41713e-38
ENSG00000110092	0.331187	8.2262	1.21421e-38	3.56669e-38
ENSG00000081692	0.808205	4.1703	1.22456e-38	3.59649e-38
ENSG00000104228	0.658231	4.64255	1.2339e-38	3.62332e-38
ENSG00000019485	0.762201	4.0864	1.25385e-38	3.68129e-38
ENSG00000130830	-0.769682	3.90232	1.28353e-38	3.76777e-38
ENSG00000172409	0.599101	4.87576	1.30467e-38	3.82922e-38
ENSG00000175970	-0.401783	6.65903	1.35584e-38	3.97871e-38
ENSG00000163472	0.887045	3.38579	1.35752e-38	3.98297e-38
ENSG00000223960	-0.821583	3.92907	1.36385e-38	4.00088e-38
ENSG00000165948	-1.02087	3.04421	1.39374e-38	4.08787e-38
ENSG00000161904	-0.519672	5.58712	1.43515e-38	4.20864e-38
ENSG00000034063	0.415241	6.60191	1.463e-38	4.28959e-38
ENSG00000135124	-0.722689	4.38114	1.47185e-38	4.3148e-38
ENSG00000186951	-0.459434	5.82109	1.47932e-38	4.336e-38
ENSG00000149474	-0.890131	3.66566	1.49238e-38	4.37352e-38
ENSG00000180535	3.26655	0.540694	1.64945e-38	4.83303e-38
ENSG00000237149	-2.29395	0.993767	1.66027e-38	4.86393e-38
ENSG00000170852	0.369218	7.31845	1.67845e-38	4.91637e-38
ENSG00000213563	-0.641568	5.24385	1.6885e-38	4.94498e-38
ENSG00000187953	0.7325	4.43358	1.75051e-38	5.12571e-38
ENSG00000136021	0.532052	6.00031	1.77381e-38	5.19308e-38
ENSG00000176102	0.531739	5.78575	1.88653e-38	5.52217e-38
ENSG00000162194	0.673574	4.97725	1.89911e-38	5.55806e-38
ENSG00000074319	0.481594	5.79125	1.93163e-38	5.65228e-38
ENSG00000131941	0.673313	4.53636	1.9523e-38	5.71181e-38
ENSG00000105085	0.964243	3.15078	1.98029e-38	5.79275e-38
ENSG00000132517	-3.69468	0.0790674	2.00395e-38	5.86097e-38
ENSG00000110075	0.401972	7.50364	2.02408e-38	5.91886e-38
ENSG00000105929	1.74682	1.65369	2.07531e-38	6.06765e-38
ENSG00000151617	1.93555	1.54732	2.11396e-38	6.17963e-38
ENSG00000135821	-0.804074	3.7474	2.2057e-38	6.44671e-38
ENSG00000171791	0.824741	3.80929	2.2117e-38	6.46319e-38
ENSG00000185278	-0.525373	5.68754	2.23114e-38	6.5189e-38
ENSG00000170296	-0.778309	3.90804	2.3389e-38	6.83261e-38
ENSG00000089022	0.568265	5.05474	2.37772e-38	6.94487e-38
ENSG00000164989	-1.1846	2.63556	2.40288e-38	7.01718e-38
ENSG00000023041	0.522052	5.62002	2.475e-38	7.22658e-38
ENSG00000154222	0.487179	5.69274	2.50108e-38	7.30152e-38
ENSG00000108599	0.526173	5.5931	2.60267e-38	7.59684e-38
ENSG00000172482	7.73351	-0.469363	2.84411e-38	8.30019e-38
ENSG00000116209	-0.431469	6.23262	2.95263e-38	8.61545e-38
ENSG00000251364	-2.10872	1.33509	3.1431e-38	9.16968e-38
ENSG00000184083	-1.02135	3.10217	3.16046e-38	9.21881e-38
ENSG00000168970	-1.62328	1.92729	3.33314e-38	9.72088e-38
ENSG00000040731	-3.02959	0.459551	3.58931e-38	1.04662e-37
ENSG00000110717	-0.479214	6.04382	3.64236e-38	1.06192e-37
ENSG00000182230	-1.01283	3.10905	3.74296e-38	1.09106e-37
ENSG00000267751	-1.70647	1.70539	3.81157e-38	1.11088e-37
ENSG00000236682	-1.6837	1.85062	3.93857e-38	1.1477e-37
ENSG00000145860	0.401421	6.9538	4.28709e-38	1.24905e-37
ENSG00000106665	-0.530585	6.4213	4.34648e-38	1.26615e-37
ENSG00000141696	-0.505799	6.07522	4.40323e-38	1.28246e-37
ENSG00000123453	-1.03236	3.16891	4.48874e-38	1.30715e-37
ENSG00000154654	-1.53541	2.27589	4.86434e-38	1.41629e-37
ENSG00000178074	0.686727	5.38135	5.01856e-38	1.46095e-37
ENSG00000160948	-0.449522	6.35619	5.13165e-38	1.49363e-37
ENSG00000134744	-0.403291	6.51944	5.22072e-38	1.5193e-37
ENSG00000173110	2.98367	0.394267	5.3489e-38	1.55634e-37
ENSG00000090971	-0.768558	4.50176	5.48628e-38	1.59605e-37
ENSG00000166106	-1.13642	3.28249	5.59588e-38	1.62767e-37
ENSG00000100722	0.357724	7.35462	5.62529e-38	1.63595e-37
ENSG00000173992	-0.860451	3.97743	5.70772e-38	1.65964e-37
ENSG00000064419	0.424488	6.38602	5.88134e-38	1.70985e-37
ENSG00000112297	-1.36599	2.38319	6.12199e-38	1.77951e-37
ENSG00000103061	0.584388	4.84303	6.14073e-38	1.78466e-37
ENSG00000162869	-0.562236	5.02513	6.2155e-38	1.80609e-37
ENSG00000174365	1.0676	3.19616	6.23357e-38	1.81104e-37
ENSG00000170412	0.836349	3.98766	6.36291e-38	1.84831e-37
ENSG00000105373	-0.406634	7.28312	6.38285e-38	1.8538e-37
ENSG00000138750	0.49474	6.16063	6.55077e-38	1.90225e-37
ENSG00000118217	0.373956	6.76883	6.81827e-38	1.9796e-37
ENSG00000140406	0.473207	5.96291	6.93907e-38	2.01434e-37
ENSG00000196741	-1.08159	2.84776	6.99461e-38	2.03013e-37
ENSG00000167578	-1.14524	2.67719	7.02579e-38	2.03884e-37
ENSG00000116729	-0.397456	6.73813	7.10746e-38	2.0622e-37
ENSG00000135185	0.880266	3.61912	7.30133e-38	2.1181e-37
ENSG00000089041	-3.1545	0.464497	7.30297e-38	2.11822e-37
ENSG00000225492	-3.70237	0.0855187	7.48475e-38	2.17059e-37
ENSG00000146425	0.542773	5.92133	7.76672e-38	2.25199e-37
ENSG00000258655	-1.55671	1.8463	8.10825e-38	2.35063e-37
ENSG00000132485	0.557445	6.68493	8.52774e-38	2.47183e-37
ENSG00000164080	0.475501	6.48023	8.53937e-38	2.47479e-37
ENSG00000178982	0.37797	7.24166	8.77402e-38	2.54237e-37
ENSG00000163462	-1.00506	3.00031	8.87833e-38	2.57218e-37
ENSG00000065135	0.382059	7.81303	8.90962e-38	2.58081e-37
ENSG00000167105	-0.964166	3.24332	8.94299e-38	2.59005e-37
ENSG00000029639	0.756991	3.96499	9.2151e-38	2.66842e-37
ENSG00000198815	0.357544	7.24884	9.72742e-38	2.81631e-37
ENSG00000009830	-0.410122	6.82261	9.78836e-38	2.83348e-37
ENSG00000271975	-1.9559	1.26052	9.90642e-38	2.86718e-37
ENSG00000165819	0.446832	5.93949	1.00748e-37	2.91542e-37
ENSG00000088766	0.636429	4.96885	1.05686e-37	3.05783e-37
ENSG00000164237	-0.761089	4.0984	1.07311e-37	3.10431e-37
ENSG00000169087	0.671504	4.46999	1.07716e-37	3.11552e-37
ENSG00000125510	-4.40376	-0.0742421	1.08272e-37	3.13109e-37
ENSG00000111490	1.25343	2.36911	1.1078e-37	3.20308e-37
ENSG00000145868	0.543001	5.40224	1.13177e-37	3.27186e-37
ENSG00000212232	1.36573	2.14298	1.15357e-37	3.33434e-37
ENSG00000111341	-4.41174	-0.0676197	1.1633e-37	3.36191e-37
ENSG00000164048	0.667406	4.82585	1.1984e-37	3.46276e-37
ENSG00000181090	-0.423692	6.26479	1.20469e-37	3.48037e-37
ENSG00000128710	-4.20805	-0.0822712	1.22612e-37	3.54169e-37
ENSG00000111666	0.631323	4.5328	1.30361e-37	3.7649e-37
ENSG00000115604	1.56172	2.15911	1.30504e-37	3.76842e-37
ENSG00000176209	-0.995461	3.17408	1.30911e-37	3.77953e-37
ENSG00000162139	0.620942	4.89626	1.40619e-37	4.05915e-37
ENSG00000204149	0.813614	4.0245	1.40691e-37	4.06057e-37
ENSG00000166292	-2.24941	0.913943	1.42486e-37	4.1117e-37
ENSG00000164168	0.539908	5.25911	1.43905e-37	4.15196e-37
ENSG00000106355	0.476493	6.994	1.4634e-37	4.22153e-37
ENSG00000116903	0.632862	4.82307	1.57641e-37	4.54676e-37
ENSG00000166575	-0.688605	4.35504	1.63463e-37	4.71391e-37
ENSG00000268093	-2.88779	0.524282	1.65014e-37	4.75786e-37
ENSG00000128311	-0.769035	4.27462	1.68007e-37	4.84337e-37
ENSG00000233280	0.591625	4.99962	1.69257e-37	4.8786e-37
ENSG00000065485	0.539523	4.98667	1.76207e-37	5.07809e-37
ENSG00000213246	0.438284	6.5059	1.85706e-37	5.35096e-37
ENSG00000204856	1.30282	2.43658	1.89574e-37	5.46153e-37
ENSG00000061936	0.47279	5.96457	1.97333e-37	5.68412e-37
ENSG00000124209	0.447725	6.28873	1.98807e-37	5.72563e-37
ENSG00000186897	-0.923129	3.44904	2.10204e-37	6.05286e-37
ENSG00000221983	0.385787	8.04137	2.10766e-37	6.06804e-37
ENSG00000103995	-0.538111	5.50239	2.12634e-37	6.12082e-37
ENSG00000138663	0.457587	5.96967	2.25151e-37	6.48007e-37
ENSG00000172508	-2.98287	0.370713	2.26423e-37	6.51562e-37
ENSG00000263753	-0.459819	6.12181	2.30879e-37	6.64275e-37
ENSG00000135318	5.78916	-0.366315	2.3276e-37	6.69575e-37
ENSG00000177105	0.680129	5.50704	2.35763e-37	6.78104e-37
ENSG00000101079	-0.491218	5.72498	2.40472e-37	6.91536e-37
ENSG00000138185	-4.32738	0.167868	2.45953e-37	7.07181e-37
ENSG00000138207	-1.41222	2.12941	2.4878e-37	7.15193e-37
ENSG00000154783	-0.671738	4.88801	2.56951e-37	7.3856e-37
ENSG00000113845	0.460179	6.02515	2.60276e-37	7.47995e-37
ENSG00000236144	0.610137	4.82707	2.65534e-37	7.62981e-37
ENSG00000205047	1.03483	2.88034	2.68757e-37	7.72115e-37
ENSG00000149577	-0.636005	4.52676	2.73059e-37	7.84301e-37
ENSG00000186395	0.625675	4.82415	2.73088e-37	7.84301e-37
ENSG00000249898	2.77395	0.815807	2.74139e-37	7.87188e-37
ENSG00000143093	0.459357	6.13023	2.74475e-37	7.88026e-37
ENSG00000175029	0.406561	6.43404	2.84382e-37	8.16335e-37
ENSG00000129103	-0.373787	7.96095	2.87349e-37	8.24715e-37
ENSG00000124782	0.547366	5.41058	2.88961e-37	8.29207e-37
ENSG00000172062	0.861642	3.42845	2.91327e-37	8.3586e-37
ENSG00000187735	0.455019	6.61072	2.96843e-37	8.51547e-37
ENSG00000148120	-0.802255	3.86525	2.97445e-37	8.53132e-37
ENSG00000266173	-0.992023	3.24658	3.01272e-37	8.6397e-37
ENSG00000125755	0.38632	7.3445	3.17753e-37	9.11083e-37
ENSG00000106789	-0.570967	5.03637	3.57435e-37	1.02469e-36
ENSG00000196363	0.436108	6.75498	3.61164e-37	1.03521e-36
ENSG00000138316	-3.42162	0.407627	3.80148e-37	1.08945e-36
ENSG00000136932	0.874929	3.70336	3.81512e-37	1.09318e-36
ENSG00000161835	-1.23781	2.57443	4.00322e-37	1.14689e-36
ENSG00000049656	-0.331892	8.62715	4.43015e-37	1.269e-36
ENSG00000105556	0.642091	4.4306	4.4719e-37	1.28074e-36
ENSG00000178028	-0.448962	6.01161	4.7587e-37	1.36266e-36
ENSG00000107338	0.723031	4.40603	4.83718e-37	1.38491e-36
ENSG00000156869	-0.839947	3.88595	4.85513e-37	1.38982e-36
ENSG00000033170	0.392179	6.7664	4.88904e-37	1.3993e-36
ENSG00000137364	0.64947	4.40573	5.13813e-37	1.47035e-36
ENSG00000141756	-0.376603	7.97573	5.16598e-37	1.47808e-36
ENSG00000160710	-0.328835	8.58398	5.49326e-37	1.57146e-36
ENSG00000244462	0.353158	7.48594	5.57036e-37	1.59326e-36
ENSG00000167103	-2.45943	0.894891	6.1118e-37	1.74784e-36
ENSG00000126458	-0.650657	5.19305	6.18203e-37	1.76764e-36
ENSG00000095932	4.43384	-0.171927	6.39403e-37	1.82795e-36
ENSG00000133422	0.43399	6.33706	6.58601e-37	1.88253e-36
ENSG00000162368	0.453067	6.95451	6.65172e-37	1.901e-36
ENSG00000156298	-1.54151	1.82667	6.98388e-37	1.99561e-36
ENSG00000140743	0.550767	5.26549	7.43815e-37	2.12506e-36
ENSG00000146151	-3.77301	0.148811	7.5914e-37	2.16849e-36
ENSG00000163935	0.549069	5.27727	7.72616e-37	2.20663e-36
ENSG00000103121	0.529242	5.58881	7.88257e-37	2.25093e-36
ENSG00000139154	0.558269	5.45598	7.95283e-37	2.27063e-36
ENSG00000175874	-2.43045	0.920072	8.13989e-37	2.32366e-36
ENSG00000143543	0.502894	6.20842	8.30318e-37	2.36988e-36
ENSG00000169583	-4.53466	-0.143161	8.63859e-37	2.46521e-36
ENSG00000119121	1.22937	2.55813	9.09431e-37	2.59484e-36
ENSG00000078124	0.525069	5.2421	9.25625e-37	2.64062e-36
ENSG00000118322	-6.31317	-0.413068	9.34773e-37	2.66628e-36
ENSG00000170633	0.497232	5.55367	9.37858e-37	2.67464e-36
ENSG00000257621	-0.474371	6.08893	9.62815e-37	2.74537e-36
ENSG00000105723	0.492987	5.87882	9.93685e-37	2.83293e-36
ENSG00000272841	-1.75232	1.64292	1.00018e-36	2.85099e-36
ENSG00000105519	-3.45787	0.494405	1.00515e-36	2.86469e-36
ENSG00000101577	0.373122	7.06382	1.01314e-36	2.88699e-36
ENSG00000144840	0.709338	4.20604	1.04434e-36	2.97542e-36
ENSG00000160633	0.394945	6.89377	1.04622e-36	2.98028e-36
ENSG00000116954	0.438551	6.03119	1.11317e-36	3.17047e-36
ENSG00000100991	0.38241	6.70836	1.11822e-36	3.18435e-36
ENSG00000083896	0.474772	5.9187	1.21181e-36	3.45029e-36
ENSG00000221829	-0.404339	6.6451	1.2155e-36	3.46025e-36
ENSG00000171714	-0.969915	3.48559	1.24759e-36	3.55101e-36
ENSG00000135476	-0.37607	7.08832	1.27199e-36	3.61989e-36
ENSG00000157426	-0.64737	4.44545	1.3009e-36	3.70156e-36
ENSG00000187537	-1.38717	2.18758	1.32928e-36	3.78168e-36
ENSG00000100003	-0.809781	3.60941	1.38682e-36	3.94474e-36
ENSG00000176438	1.17755	2.53691	1.3997e-36	3.98075e-36
ENSG00000112186	-0.596476	5.28162	1.40618e-36	3.99851e-36
ENSG00000077232	0.356131	8.10117	1.50647e-36	4.28299e-36
ENSG00000163975	0.442117	6.79798	1.53011e-36	4.34949e-36
ENSG00000115806	0.383518	6.91673	1.55279e-36	4.41325e-36
ENSG00000251129	-0.926508	3.38385	1.5594e-36	4.43132e-36
ENSG00000203923	6.35604	-0.478934	1.62279e-36	4.61072e-36
ENSG00000220184	-7.7992	-0.357963	1.62532e-36	4.61716e-36
ENSG00000002586	-0.603681	4.99242	1.6281e-36	4.6243e-36
ENSG00000007541	-0.555694	5.05723	1.65584e-36	4.70233e-36
ENSG00000162722	0.598868	4.74117	1.66505e-36	4.72771e-36
ENSG00000220785	-1.90782	1.40668	1.67273e-36	4.74877e-36
ENSG00000213402	-1.79582	1.46912	1.72406e-36	4.89369e-36
ENSG00000132604	0.484372	5.60639	1.85003e-36	5.2504e-36
ENSG00000006607	0.454392	5.90881	1.88418e-36	5.34646e-36
ENSG00000006042	-0.435373	6.12857	1.90336e-36	5.4e-36
ENSG00000047249	0.584694	5.18315	2.01215e-36	5.70771e-36
ENSG00000267454	1.71951	1.50788	2.01904e-36	5.72634e-36
ENSG00000090339	2.42785	0.670063	2.05419e-36	5.8251e-36
ENSG00000184979	-1.61255	1.70086	2.05758e-36	5.83375e-36
ENSG00000124459	0.547144	5.35057	2.08309e-36	5.90511e-36
ENSG00000138463	0.62262	4.44668	2.14612e-36	6.08282e-36
ENSG00000175482	-1.25286	2.36975	2.19489e-36	6.22005e-36
ENSG00000124191	-0.973055	3.10933	2.42824e-36	6.88021e-36
ENSG00000224679	-1.62562	1.72823	2.47689e-36	7.01692e-36
ENSG00000010539	0.603053	4.88583	2.52556e-36	7.15364e-36
ENSG00000139746	0.499451	6.43682	2.55892e-36	7.24697e-36
ENSG00000154305	-0.443545	6.05389	2.59291e-36	7.34205e-36
ENSG00000147669	0.502507	5.62837	2.61311e-36	7.39803e-36
ENSG00000170791	0.611226	4.71098	2.65073e-36	7.50335e-36
ENSG00000197969	-0.492766	6.59166	2.70719e-36	7.66191e-36
ENSG00000157734	-1.60477	2.14649	2.87268e-36	8.12898e-36
ENSG00000172461	-1.19668	2.86857	2.91063e-36	8.23503e-36
ENSG00000214063	0.568808	5.50826	2.96959e-36	8.40049e-36
ENSG00000179344	-3.23728	0.241591	3.0489e-36	8.62345e-36
ENSG00000177303	0.487894	5.66015	3.05912e-36	8.65096e-36
ENSG00000076053	0.789124	5.155	3.12717e-36	8.84197e-36
ENSG00000158747	0.788175	3.9659	3.33301e-36	9.42247e-36
ENSG00000224045	4.70457	-0.330641	3.3676e-36	9.5187e-36
ENSG00000138785	0.550649	4.99408	3.42452e-36	9.67803e-36
ENSG00000092203	0.391425	6.53987	3.43304e-36	9.70054e-36
ENSG00000237441	0.567338	4.96865	3.62777e-36	1.02491e-35
ENSG00000121851	-0.788366	3.68643	3.77823e-36	1.06725e-35
ENSG00000103047	0.64009	4.34435	3.84526e-36	1.08601e-35
ENSG00000197859	-4.62621	-0.0606073	3.90261e-36	1.10203e-35
ENSG00000205922	-3.28424	0.64079	3.90939e-36	1.10376e-35
ENSG00000171603	-0.323785	8.10643	4.23754e-36	1.19622e-35
ENSG00000006530	0.639172	4.88081	4.42379e-36	1.2486e-35
ENSG00000184619	-2.9079	0.40382	4.45383e-36	1.25687e-35
ENSG00000152092	-0.715152	4.35475	4.76773e-36	1.34524e-35
ENSG00000237248	-2.06531	1.04858	4.82049e-36	1.3599e-35
ENSG00000149633	2.94526	0.41007	4.8213e-36	1.35992e-35
ENSG00000136051	0.568675	5.64648	4.88785e-36	1.37846e-35
ENSG00000120370	0.774459	4.34958	4.92076e-36	1.38752e-35
ENSG00000120093	0.532464	5.30615	5.03092e-36	1.41836e-35
ENSG00000183527	0.731499	4.20767	5.10737e-36	1.43968e-35
ENSG00000174282	-0.478432	5.63044	5.41879e-36	1.52722e-35
ENSG00000100346	-1.60348	1.62936	5.53088e-36	1.55856e-35
ENSG00000151726	0.523843	5.49268	5.56663e-36	1.56838e-35
ENSG00000214279	-2.33995	0.916887	5.65492e-36	1.593e-35
ENSG00000062282	0.805386	3.80122	5.98294e-36	1.68513e-35
ENSG00000022277	0.396651	6.77934	6.19542e-36	1.7447e-35
ENSG00000204138	-0.365381	6.74938	6.65277e-36	1.87319e-35
ENSG00000043514	0.516022	5.32527	6.69245e-36	1.88406e-35
ENSG00000163541	0.434886	6.33433	6.89316e-36	1.94025e-35
ENSG00000150961	0.429726	6.05377	6.99108e-36	1.9675e-35
ENSG00000167861	-1.70127	1.61201	7.03203e-36	1.97871e-35
ENSG00000113615	0.648508	5.25626	7.21235e-36	2.02912e-35
ENSG00000137801	0.326073	9.97589	7.26979e-36	2.04495e-35
ENSG00000101695	2.14356	1.06951	7.34192e-36	2.06491e-35
ENSG00000114902	0.446675	6.03205	7.601e-36	2.13743e-35
ENSG00000231007	0.592644	4.6133	8.24644e-36	2.31856e-35
ENSG00000111725	0.595434	5.1465	8.34964e-36	2.3472e-35
ENSG00000112308	0.38202	7.13956	8.42204e-36	2.36717e-35
ENSG00000104892	-2.12461	1.33473	8.5764e-36	2.41017e-35
ENSG00000115266	-1.85921	1.27307	8.90645e-36	2.50252e-35
ENSG00000112685	-0.515144	5.21825	9.14086e-36	2.56797e-35
ENSG00000234912	0.894367	3.56543	9.36872e-36	2.63156e-35
ENSG00000261655	-3.35355	0.130312	9.57907e-36	2.69022e-35
ENSG00000168092	0.404691	6.59857	1.0491e-35	2.94585e-35
ENSG00000097033	0.410487	6.40838	1.12634e-35	3.16225e-35
ENSG00000136002	-2.08627	1.13722	1.137e-35	3.19166e-35
ENSG00000115271	-0.799267	3.85603	1.14278e-35	3.20736e-35
ENSG00000167987	0.700485	4.7308	1.14964e-35	3.2261e-35
ENSG00000179627	-1.07512	2.83762	1.1939e-35	3.34977e-35
ENSG00000117791	-1.39767	2.25972	1.27222e-35	3.56893e-35
ENSG00000145287	-1.25333	2.46096	1.39834e-35	3.9221e-35
ENSG00000170390	-1.33878	2.10623	1.4264e-35	4.00018e-35
ENSG00000164236	1.27533	2.21055	1.45513e-35	4.08008e-35
ENSG00000162745	-2.02366	1.15838	1.48356e-35	4.15914e-35
ENSG00000165810	-0.987866	3.42686	1.56526e-35	4.38749e-35
ENSG00000127252	0.908457	3.55202	1.61045e-35	4.51344e-35
ENSG00000221821	-1.27471	2.25026	1.62493e-35	4.55329e-35
ENSG00000198917	0.501681	5.52803	1.7963e-35	5.03267e-35
ENSG00000155903	0.578849	5.14405	1.82152e-35	5.10252e-35
ENSG00000251059	7.60847	-0.579353	1.94329e-35	5.44277e-35
ENSG00000111696	-0.544841	5.09072	2.00089e-35	5.60321e-35
ENSG00000066855	0.566402	5.24629	2.01432e-35	5.6399e-35
ENSG00000075624	0.342334	12.4861	2.13351e-35	5.97266e-35
ENSG00000143799	0.323435	8.62138	2.14922e-35	6.0157e-35
ENSG00000090534	-2.20031	1.085	2.16098e-35	6.04763e-35
ENSG00000100479	0.466997	5.80001	2.24299e-35	6.27615e-35
ENSG00000069493	-1.47954	1.89701	2.37932e-35	6.65655e-35
ENSG00000149781	1.55606	1.9992	2.38645e-35	6.67543e-35
ENSG00000160796	0.462999	6.2096	2.52748e-35	7.06879e-35
ENSG00000028277	0.806151	3.55582	2.57762e-35	7.20787e-35
ENSG00000148634	0.418891	6.29749	2.59909e-35	7.26675e-35
ENSG00000254859	-4.10716	-0.0242361	2.63062e-35	7.35373e-35
ENSG00000068383	0.633799	4.66625	2.74889e-35	7.68312e-35
ENSG00000196668	-2.04948	1.19004	2.76312e-35	7.72165e-35
ENSG00000188993	-2.1322	1.02855	2.83299e-35	7.91565e-35
ENSG00000090776	0.682187	4.50936	3.0208e-35	8.43906e-35
ENSG00000110844	-0.500662	5.49803	3.07653e-35	8.59339e-35
ENSG00000173848	0.382537	6.49955	3.1875e-35	8.90194e-35
ENSG00000196652	0.507529	5.55406	3.19293e-35	8.91567e-35
ENSG00000104725	-0.503848	5.8401	3.20084e-35	8.93635e-35
ENSG00000111012	0.984888	3.05559	3.22558e-35	9.00398e-35
ENSG00000214796	-2.11221	1.08573	3.33016e-35	9.29441e-35
ENSG00000180771	-0.864307	3.67899	3.53058e-35	9.85223e-35
ENSG00000151948	-2.27187	0.929276	3.64198e-35	1.01615e-34
ENSG00000228716	-0.440117	5.97398	3.83386e-35	1.06951e-34
ENSG00000118518	-0.712366	4.20794	3.84282e-35	1.07184e-34
ENSG00000224435	-0.957224	3.37004	4.07131e-35	1.13539e-34
ENSG00000228223	-0.739618	4.12816	4.26709e-35	1.1898e-34
ENSG00000130518	-4.42564	-0.238331	4.39439e-35	1.2251e-34
ENSG00000078304	-0.431969	6.86221	4.44522e-35	1.23907e-34
ENSG00000145736	1.28347	2.40505	4.58372e-35	1.27748e-34
ENSG00000117620	0.589545	4.92394	4.66491e-35	1.2999e-34
ENSG00000163512	0.463424	5.86769	4.68093e-35	1.30415e-34
ENSG00000163507	0.366927	7.3876	4.75748e-35	1.32527e-34
ENSG00000136827	0.463595	5.88988	4.80716e-35	1.3389e-34
ENSG00000215717	0.476993	5.88041	4.86988e-35	1.35615e-34
ENSG00000183317	-2.86214	0.504782	4.92148e-35	1.3703e-34
ENSG00000039319	-0.465794	5.75578	4.9242e-35	1.37084e-34
ENSG00000198908	-0.794959	3.65096	4.99378e-35	1.38999e-34
ENSG00000125247	-0.729091	4.18487	5.1288e-35	1.42735e-34
ENSG00000185010	-0.957338	3.17343	5.24333e-35	1.45899e-34
ENSG00000154723	0.394323	6.428	5.29482e-35	1.47308e-34
ENSG00000180447	-1.87452	1.39667	5.71228e-35	1.58897e-34
ENSG00000166377	0.626192	4.57937	5.92796e-35	1.64871e-34
ENSG00000249328	3.75147	-0.096038	5.9469e-35	1.65371e-34
ENSG00000189212	0.653699	4.85431	5.96588e-35	1.65872e-34
ENSG00000160570	0.623277	5.13779	6.2074e-35	1.7256e-34
ENSG00000188157	-0.444726	9.0833	6.31557e-35	1.75539e-34
ENSG00000204628	0.378184	9.69363	6.41677e-35	1.78324e-34
ENSG00000138080	-1.7707	1.57307	6.52895e-35	1.81413e-34
ENSG00000151729	0.784039	3.83512	6.53301e-35	1.81497e-34
ENSG00000165905	-0.693734	4.29325	6.67347e-35	1.85369e-34
ENSG00000129009	-4.7979	-0.127386	6.76985e-35	1.88017e-34
ENSG00000154240	-0.741737	4.48522	6.89508e-35	1.91464e-34
ENSG00000151065	-0.565493	4.91986	6.94591e-35	1.92845e-34
ENSG00000237424	-0.601749	4.55652	6.97258e-35	1.93555e-34
ENSG00000253251	1.00267	2.87079	7.01821e-35	1.94791e-34
ENSG00000068097	0.388135	6.31303	7.03808e-35	1.95311e-34
ENSG00000113205	-2.54864	0.618536	7.10616e-35	1.97169e-34
ENSG00000170270	0.838356	3.45312	7.19894e-35	1.99712e-34
ENSG00000180917	0.479071	5.86003	7.28514e-35	2.02072e-34
ENSG00000124507	-2.50379	0.613846	7.37654e-35	2.04574e-34
ENSG00000166598	-0.341555	10.1887	7.54596e-35	2.0924e-34
ENSG00000026297	-0.934788	3.10485	7.65421e-35	2.12208e-34
ENSG00000101098	-0.571425	4.75337	7.76363e-35	2.15207e-34
ENSG00000117020	-0.356266	7.0973	7.93856e-35	2.20021e-34
ENSG00000154144	0.562358	4.76045	8.31145e-35	2.3032e-34
ENSG00000145041	0.363904	6.851	8.38403e-35	2.32295e-34
ENSG00000161681	0.605134	5.86407	8.41142e-35	2.33017e-34
ENSG00000140968	0.760756	3.74988	8.4711e-35	2.34633e-34
ENSG00000187742	-0.473482	5.74869	8.90991e-35	2.46748e-34
ENSG00000166455	1.17987	2.49064	8.91916e-35	2.46965e-34
ENSG00000229089	-0.750202	4.27525	9.11453e-35	2.52335e-34
ENSG00000174243	0.374175	7.03682	9.14172e-35	2.53048e-34
ENSG00000136243	0.522966	5.11151	9.30424e-35	2.57505e-34
ENSG00000126461	0.467878	6.70015	9.53549e-35	2.63864e-34
ENSG00000122971	-1.14585	3.17378	9.90227e-35	2.7397e-34
ENSG00000164258	0.514941	5.39227	1.0026e-34	2.77349e-34
ENSG00000076826	-1.22897	2.39461	1.02647e-34	2.83907e-34
ENSG00000171159	-0.583045	5.72786	1.02729e-34	2.8409e-34
ENSG00000158019	-0.464011	6.039	1.03e-34	2.84795e-34
ENSG00000162913	-2.28103	0.773981	1.11089e-34	3.07112e-34
ENSG00000188215	0.700905	4.22228	1.12997e-34	3.12338e-34
ENSG00000156265	0.703004	3.94894	1.19392e-34	3.29962e-34
ENSG00000148482	-4.07297	-0.0530714	1.20384e-34	3.32652e-34
ENSG00000125462	2.01068	1.31149	1.22265e-34	3.37795e-34
ENSG00000168175	0.339295	7.91664	1.22328e-34	3.37917e-34
ENSG00000134109	0.331569	7.50741	1.24248e-34	3.43166e-34
ENSG00000182612	-1.57186	1.92244	1.25152e-34	3.45608e-34
ENSG00000148219	-0.813074	3.68065	1.27533e-34	3.52127e-34
ENSG00000146576	0.414188	6.59002	1.29217e-34	3.56722e-34
ENSG00000107443	0.57056	5.1076	1.33199e-34	3.67656e-34
ENSG00000143643	-1.3964	2.005	1.40861e-34	3.88742e-34
ENSG00000169375	-0.333479	7.78212	1.46562e-34	4.04414e-34
ENSG00000158290	-0.500647	6.27187	1.52531e-34	4.20818e-34
ENSG00000168461	-0.362429	7.27064	1.53541e-34	4.23537e-34
ENSG00000084090	0.326222	7.81223	1.54752e-34	4.2681e-34
ENSG00000131873	0.410607	6.23656	1.55794e-34	4.29618e-34
ENSG00000243646	-0.606878	4.99021	1.63925e-34	4.51968e-34
ENSG00000185608	0.403723	6.13092	1.6455e-34	4.53619e-34
ENSG00000226479	0.436624	5.99071	1.73328e-34	4.77742e-34
ENSG00000107798	-0.549906	5.07827	1.76796e-34	4.87225e-34
ENSG00000107829	-1.56357	1.76213	1.80751e-34	4.98045e-34
ENSG00000223773	1.36001	2.03729	1.82037e-34	5.0151e-34
ENSG00000154814	0.722216	4.02384	1.86515e-34	5.13768e-34
ENSG00000099246	0.498215	5.84104	1.8765e-34	5.16812e-34
ENSG00000071553	-0.434073	6.9945	1.91237e-34	5.26607e-34
ENSG00000077463	0.742675	3.97024	1.95311e-34	5.37743e-34
ENSG00000120437	-0.507469	5.38985	2.0208e-34	5.56293e-34
ENSG00000115561	-0.489609	5.71618	2.11705e-34	5.82695e-34
ENSG00000206417	-1.22991	2.54982	2.11992e-34	5.83394e-34
ENSG00000271936	-0.796407	3.6298	2.17293e-34	5.97888e-34
ENSG00000162819	0.496699	6.01691	2.21262e-34	6.08713e-34
ENSG00000198824	0.405275	6.31876	2.23784e-34	6.15555e-34
ENSG00000185085	0.545311	5.0475	2.27584e-34	6.2591e-34
ENSG00000135070	0.57611	5.00189	2.36995e-34	6.5169e-34
ENSG00000181751	0.77234	3.70311	2.39001e-34	6.57104e-34
ENSG00000196132	-1.99923	1.08826	2.42704e-34	6.67179e-34
ENSG00000242612	-1.20946	2.60192	2.4327e-34	6.68631e-34
ENSG00000137404	-1.09776	2.62518	2.46683e-34	6.77905e-34
ENSG00000101464	0.57284	4.91768	2.47736e-34	6.80691e-34
ENSG00000206530	-0.722898	4.48311	2.66276e-34	7.31517e-34
ENSG00000198925	-0.401181	6.25125	2.67184e-34	7.33898e-34
ENSG00000152464	0.678345	4.05465	2.73923e-34	7.52291e-34
ENSG00000100316	-0.316612	10.3868	2.7398e-34	7.52328e-34
ENSG00000146966	-2.09739	1.16441	2.90104e-34	7.96478e-34
ENSG00000123388	-0.802937	3.71458	2.92185e-34	8.02068e-34
ENSG00000162783	0.503549	5.71788	3.02366e-34	8.29883e-34
ENSG00000106617	0.919274	3.14387	3.11001e-34	8.5345e-34
ENSG00000165006	0.392604	6.5426	3.15314e-34	8.6515e-34
ENSG00000215267	2.41304	0.842971	3.18515e-34	8.73797e-34
ENSG00000112679	-0.673591	4.14122	3.19111e-34	8.75295e-34
ENSG00000138382	0.524313	5.34116	3.20827e-34	8.79864e-34
ENSG00000215908	0.544296	4.89518	3.24459e-34	8.89686e-34
ENSG00000256673	-1.8421	1.3129	3.32368e-34	9.1123e-34
ENSG00000135362	0.687466	4.08639	3.58015e-34	9.81391e-34
ENSG00000109736	0.526065	5.57795	3.63564e-34	9.96444e-34
ENSG00000155961	0.850249	3.46657	3.85766e-34	1.05713e-33
ENSG00000267374	-1.16256	2.58796	3.88757e-34	1.06516e-33
ENSG00000172889	-0.667575	5.49055	4.07914e-34	1.11747e-33
ENSG00000114988	0.463549	5.64423	4.10372e-34	1.12403e-33
ENSG00000071054	0.322423	8.4523	4.21514e-34	1.15437e-33
ENSG00000144152	-2.37468	0.798389	4.27097e-34	1.16948e-33
ENSG00000113811	0.599576	4.55012	4.30029e-34	1.17732e-33
ENSG00000229852	-1.13567	2.62713	4.30912e-34	1.17955e-33
ENSG00000183072	0.91606	3.34014	4.40722e-34	1.20622e-33
ENSG00000155755	-0.49161	5.48527	4.52294e-34	1.2377e-33
ENSG00000196972	-2.95782	0.299168	4.55827e-34	1.24717e-33
ENSG00000143363	-0.689886	4.06331	4.61561e-34	1.26266e-33
ENSG00000170558	-0.3675	7.16497	4.64445e-34	1.27035e-33
ENSG00000250303	-1.37938	2.01208	4.72092e-34	1.29107e-33
ENSG00000007047	-0.532699	5.06779	4.86317e-34	1.32976e-33
ENSG00000124357	-0.480628	5.67958	4.87821e-34	1.33367e-33
ENSG00000184160	0.977271	3.09923	4.97948e-34	1.36114e-33
ENSG00000121058	0.498975	5.4793	5.0025e-34	1.36722e-33
ENSG00000226696	-1.51778	1.8582	5.04619e-34	1.37895e-33
ENSG00000121644	0.416093	6.86589	5.3688e-34	1.46687e-33
ENSG00000108953	0.321554	9.05404	5.39535e-34	1.4739e-33
ENSG00000198624	-0.588368	4.6532	5.45559e-34	1.49012e-33
ENSG00000270959	-1.31319	2.09351	5.48824e-34	1.49881e-33
ENSG00000175309	-0.664475	4.27987	5.68912e-34	1.55343e-33
ENSG00000247081	-1.55801	2.01135	5.89301e-34	1.60885e-33
ENSG00000135447	-2.04248	1.22741	5.9206e-34	1.61613e-33
ENSG00000132953	0.451035	5.92319	5.98019e-34	1.63214e-33
ENSG00000138160	-0.364789	7.34268	6.00086e-34	1.63752e-33
ENSG00000088876	0.716477	4.05735	6.0423e-34	1.64858e-33
ENSG00000120913	0.605682	5.3624	6.0684e-34	1.65544e-33
ENSG00000167004	-0.315355	9.34231	6.14235e-34	1.67535e-33
ENSG00000134371	0.583406	4.68618	6.15016e-34	1.67722e-33
ENSG00000225813	1.10663	2.94155	6.17833e-34	1.68464e-33
ENSG00000173262	-2.55848	0.524259	6.30501e-34	1.71892e-33
ENSG00000114383	0.578839	5.34758	7.43177e-34	2.02578e-33
ENSG00000169660	-0.856438	3.61224	7.56976e-34	2.06308e-33
ENSG00000068078	-1.48308	1.85488	7.76738e-34	2.11661e-33
ENSG00000181409	-2.95202	0.490015	7.9918e-34	2.17742e-33
ENSG00000106605	-0.586185	5.23501	8.29892e-34	2.26075e-33
ENSG00000099957	-2.85141	0.360026	8.40897e-34	2.29037e-33
ENSG00000135966	0.368058	6.82086	8.42216e-34	2.29361e-33
ENSG00000196591	0.332715	7.47528	8.44251e-34	2.29879e-33
ENSG00000104427	-0.794904	3.86502	8.72668e-34	2.3758e-33
ENSG00000198746	0.667692	4.27732	9.3149e-34	2.53555e-33
ENSG00000171729	0.800187	3.56797	9.50381e-34	2.58657e-33
ENSG00000154035	-0.861154	3.34209	9.99015e-34	2.71851e-33
ENSG00000089902	0.478517	5.74528	1.07588e-33	2.92721e-33
ENSG00000174775	0.647152	4.75146	1.12509e-33	3.06062e-33
ENSG00000184307	0.514969	5.40073	1.14289e-33	3.10855e-33
ENSG00000148308	0.396823	6.74028	1.20971e-33	3.28981e-33
ENSG00000196460	1.53172	1.80621	1.24966e-33	3.39792e-33
ENSG00000100302	-1.04626	2.95062	1.38998e-33	3.77886e-33
ENSG00000204965	-2.05155	1.07546	1.40169e-33	3.81011e-33
ENSG00000007376	0.688488	4.88554	1.41081e-33	3.8343e-33
ENSG00000128973	0.384412	6.70465	1.41401e-33	3.84242e-33
ENSG00000105443	-0.53471	5.36452	1.4484e-33	3.93526e-33
ENSG00000165071	1.48884	1.70722	1.46697e-33	3.9851e-33
ENSG00000126698	0.346337	7.3205	1.57028e-33	4.26509e-33
ENSG00000000971	-2.33974	0.689032	1.57805e-33	4.28552e-33
ENSG00000165416	0.452663	5.62447	1.58469e-33	4.30287e-33
ENSG00000109270	0.542114	5.34172	1.59627e-33	4.33366e-33
ENSG00000213281	0.38721	7.81939	1.62427e-33	4.409e-33
ENSG00000057663	0.520234	5.43219	1.68127e-33	4.56301e-33
ENSG00000166734	-0.380538	6.50806	1.68913e-33	4.58361e-33
ENSG00000182749	0.65524	4.40018	1.72548e-33	4.68155e-33
ENSG00000248796	-1.83643	1.38538	1.73117e-33	4.69624e-33
ENSG00000134602	0.669325	4.8417	1.8267e-33	4.95462e-33
ENSG00000204842	0.428994	6.02841	1.82977e-33	4.96219e-33
ENSG00000142552	0.46186	6.03211	1.89835e-33	5.14738e-33
ENSG00000134317	1.11207	3.05631	1.94671e-33	5.27769e-33
ENSG00000083123	-1.00709	3.06376	1.9483e-33	5.28118e-33
ENSG00000163485	-0.610459	4.68717	2.02712e-33	5.49398e-33
ENSG00000135452	-0.653444	4.61272	2.14986e-33	5.82575e-33
ENSG00000135749	-0.581629	4.87381	2.19301e-33	5.94173e-33
ENSG00000137100	-0.450279	5.81057	2.19555e-33	5.9477e-33
ENSG00000123983	-0.381313	7.4149	2.21924e-33	6.01096e-33
ENSG00000176428	-1.69027	1.62627	2.22233e-33	6.01841e-33
ENSG00000164631	0.391164	6.8564	2.27264e-33	6.15369e-33
ENSG00000022840	0.35103	7.24737	2.30153e-33	6.23097e-33
ENSG00000140718	-0.496349	5.58534	2.30771e-33	6.24673e-33
ENSG00000004975	-0.511892	5.27437	2.41219e-33	6.52853e-33
ENSG00000167508	-0.615308	4.86774	2.55456e-33	6.91279e-33
ENSG00000139117	0.56254	5.1293	2.61511e-33	7.07554e-33
ENSG00000157212	0.836401	3.37866	2.66039e-33	7.19694e-33
ENSG00000168310	-0.883555	3.51001	2.75528e-33	7.45249e-33
ENSG00000116157	-1.37783	1.91699	2.78929e-33	7.54332e-33
ENSG00000163902	0.34595	8.36863	3.03812e-33	8.21498e-33
ENSG00000182872	0.380997	6.98169	3.1538e-33	8.52647e-33
ENSG00000131149	-0.425949	6.2639	3.54704e-33	9.58812e-33
ENSG00000187741	-0.400223	6.34619	3.58907e-33	9.70023e-33
ENSG00000163684	0.522456	5.31859	3.8591e-33	1.04284e-32
ENSG00000168066	0.368159	8.35059	3.86061e-33	1.04309e-32
ENSG00000196150	-0.653235	4.11656	3.9919e-33	1.0784e-32
ENSG00000230666	3.67841	-0.156878	4.16633e-33	1.12535e-32
ENSG00000176994	0.511234	5.55849	4.21314e-33	1.13781e-32
ENSG00000140564	0.384749	8.25679	4.21558e-33	1.1383e-32
ENSG00000249348	-1.39334	1.98928	4.39176e-33	1.18569e-32
ENSG00000172878	0.663637	4.14524	4.40266e-33	1.18845e-32
ENSG00000080854	0.936812	3.2032	4.68303e-33	1.26394e-32
ENSG00000164654	0.404012	6.21019	4.75564e-33	1.28334e-32
ENSG00000135317	-0.554118	5.24292	4.85028e-33	1.30867e-32
ENSG00000198198	-0.460413	6.58353	4.95877e-33	1.33774e-32
ENSG00000147526	0.378873	7.24905	4.98699e-33	1.34514e-32
ENSG00000141854	-2.20402	0.988548	5.06681e-33	1.36646e-32
ENSG00000109854	0.440769	5.95955	5.11239e-33	1.37854e-32
ENSG00000146166	-3.14418	0.098622	5.40913e-33	1.45833e-32
ENSG00000104290	-0.585073	5.12497	5.41888e-33	1.46074e-32
ENSG00000258808	4.12891	-0.270627	5.5079e-33	1.48451e-32
ENSG00000163904	0.388073	6.407	5.83559e-33	1.57258e-32
ENSG00000008710	-0.409917	6.36344	5.86797e-33	1.58107e-32
ENSG00000198339	-1.56511	1.89868	5.88462e-33	1.58531e-32
ENSG00000133460	-0.902751	3.05075	6.06851e-33	1.6346e-32
ENSG00000129538	-1.82958	1.31975	6.08931e-33	1.63995e-32
ENSG00000226852	-2.63599	0.479295	6.13383e-33	1.65168e-32
ENSG00000143443	-1.09344	2.57746	6.13665e-33	1.65219e-32
ENSG00000182810	0.796212	3.44849	6.16991e-33	1.66089e-32
ENSG00000139946	-0.723978	4.05537	6.24708e-33	1.6814e-32
ENSG00000011132	0.710755	3.94841	6.49015e-33	1.74656e-32
ENSG00000142178	0.421144	6.1229	6.49737e-33	1.74823e-32
ENSG00000196458	-0.588742	4.68233	7.00309e-33	1.88402e-32
ENSG00000184857	0.649145	4.17102	7.29517e-33	1.96229e-32
ENSG00000165633	-1.05221	2.75793	7.63541e-33	2.0535e-32
ENSG00000101350	0.329017	7.36807	7.71585e-33	2.07481e-32
ENSG00000158006	0.575352	4.60546	7.76469e-33	2.08763e-32
ENSG00000111644	-1.62957	1.55588	7.82184e-33	2.10267e-32
ENSG00000142621	1.76581	1.4256	7.8976e-33	2.12271e-32
ENSG00000268496	-4.78414	-0.394403	8.49134e-33	2.28194e-32
ENSG00000235363	0.906307	3.1348	8.71733e-33	2.34231e-32
ENSG00000166965	-0.621884	5.00537	8.95846e-33	2.40674e-32
ENSG00000122420	-0.972958	2.95379	9.15848e-33	2.4601e-32
ENSG00000257218	0.549587	4.9005	9.56073e-33	2.56775e-32
ENSG00000141968	1.49447	1.93073	1.00854e-32	2.70826e-32
ENSG00000130876	-5.60575	-0.412979	1.02742e-32	2.75851e-32
ENSG00000075142	-0.401413	6.3613	1.02991e-32	2.76479e-32
ENSG00000158545	0.43606	6.47706	1.09798e-32	2.94707e-32
ENSG00000151150	-0.825754	4.25482	1.10798e-32	2.97344e-32
ENSG00000243811	-1.92134	1.25033	1.10874e-32	2.97503e-32
ENSG00000144580	0.368234	6.83322	1.1244e-32	3.01658e-32
ENSG00000035664	-1.52545	1.81714	1.13513e-32	3.04492e-32
ENSG00000247092	0.840722	3.36867	1.14201e-32	3.06291e-32
ENSG00000187240	0.45655	5.8244	1.15386e-32	3.09422e-32
ENSG00000123191	-0.797729	3.59219	1.21376e-32	3.25434e-32
ENSG00000100934	-0.38788	7.03139	1.22042e-32	3.2717e-32
ENSG00000142733	-0.621436	4.62752	1.22727e-32	3.28955e-32
ENSG00000206105	-3.00524	0.22936	1.23972e-32	3.32242e-32
ENSG00000132286	0.553096	4.83733	1.26263e-32	3.3832e-32
ENSG00000078967	0.474724	5.36881	1.26279e-32	3.3832e-32
ENSG00000198169	-0.67075	4.23677	1.27712e-32	3.42108e-32
ENSG00000198088	-1.3635	2.39486	1.29782e-32	3.47599e-32
ENSG00000167468	-0.446465	7.00895	1.33917e-32	3.58621e-32
ENSG00000095574	0.673249	4.2442	1.35328e-32	3.62342e-32
ENSG00000257151	-1.73191	1.32137	1.36741e-32	3.6607e-32
ENSG00000168824	-1.22881	2.70891	1.37132e-32	3.67062e-32
ENSG00000183044	-0.631032	4.57887	1.38964e-32	3.71909e-32
ENSG00000161642	-0.678116	4.78822	1.43014e-32	3.82689e-32
ENSG00000225649	-6.30844	-0.42213	1.47089e-32	3.93532e-32
ENSG00000173480	-0.677297	4.27579	1.48687e-32	3.97748e-32
ENSG00000164683	1.36053	1.82185	1.50809e-32	4.03362e-32
ENSG00000177301	-1.84153	1.74187	1.54439e-32	4.13008e-32
ENSG00000169641	0.339606	7.27022	1.54602e-32	4.1338e-32
ENSG00000116031	-3.5213	-0.0677817	1.59884e-32	4.27438e-32
ENSG00000174446	0.524461	4.8941	1.61043e-32	4.30473e-32
ENSG00000167393	-1.5667	1.63851	1.6583e-32	4.432e-32
ENSG00000196505	0.582526	5.03729	1.68141e-32	4.49307e-32
ENSG00000101052	-0.501972	5.24049	1.76261e-32	4.70935e-32
ENSG00000272106	-1.32088	2.29275	1.78389e-32	4.76547e-32
ENSG00000196372	-0.8268	3.49051	1.80107e-32	4.81064e-32
ENSG00000240764	-2.87661	0.466037	1.83424e-32	4.89847e-32
ENSG00000148719	0.409811	6.21565	1.85463e-32	4.95217e-32
ENSG00000260285	-1.79253	1.28821	1.86741e-32	4.98554e-32
ENSG00000100441	-0.385279	6.81093	1.90134e-32	5.07535e-32
ENSG00000116957	0.528073	5.05753	1.9163e-32	5.1145e-32
ENSG00000101363	0.53533	5.39673	1.93251e-32	5.15699e-32
ENSG00000090661	-0.93907	3.43166	2.01697e-32	5.38156e-32
ENSG00000006715	-0.344167	6.83854	2.03023e-32	5.41611e-32
ENSG00000221838	-0.576747	4.52539	2.10658e-32	5.61893e-32
ENSG00000113248	-2.62943	0.434745	2.12448e-32	5.66583e-32
ENSG00000042980	-2.85987	0.26973	2.16373e-32	5.76963e-32
ENSG00000115355	-0.405331	7.73157	2.17965e-32	5.81118e-32
ENSG00000248596	1.92368	0.984436	2.20225e-32	5.87055e-32
ENSG00000235978	-1.25999	2.2063	2.2563e-32	6.0137e-32
ENSG00000153933	0.716909	4.19678	2.32709e-32	6.20145e-32
ENSG00000100557	1.3154	1.91354	2.35578e-32	6.27695e-32
ENSG00000011478	0.607513	4.54035	2.39226e-32	6.37317e-32
ENSG00000153339	0.44372	5.93162	2.61233e-32	6.9584e-32
ENSG00000170616	3.64328	0.0121	2.72327e-32	7.2528e-32
ENSG00000006453	-0.452208	5.70443	2.73363e-32	7.27929e-32
ENSG00000108091	0.360039	7.01127	2.92945e-32	7.79954e-32
ENSG00000176720	-0.40679	6.27743	2.96355e-32	7.88914e-32
ENSG00000102572	0.403612	6.32864	3.19866e-32	8.51373e-32
ENSG00000101407	0.408821	6.24957	3.25865e-32	8.67207e-32
ENSG00000100364	-0.371499	6.8527	3.3197e-32	8.8332e-32
ENSG00000198663	-0.350849	6.888	3.45822e-32	9.20039e-32
ENSG00000110696	0.374392	7.38109	3.47418e-32	9.24144e-32
ENSG00000130402	0.36106	8.9698	3.49915e-32	9.30644e-32
ENSG00000055070	0.342205	7.56472	3.50127e-32	9.31067e-32
ENSG00000103381	0.578119	4.63596	3.51063e-32	9.33416e-32
ENSG00000127564	0.423094	6.20303	3.53185e-32	9.38916e-32
ENSG00000189050	-0.611919	4.90856	3.62801e-32	9.64331e-32
ENSG00000085382	-0.70483	4.00438	3.63086e-32	9.64942e-32
ENSG00000251615	-2.12678	0.902819	3.67861e-32	9.77484e-32
ENSG00000114626	-0.724262	4.02244	3.72448e-32	9.89525e-32
ENSG00000152082	-0.599786	6.50826	3.82384e-32	1.01577e-31
ENSG00000162980	-0.480059	6.44667	4.02999e-32	1.07037e-31
ENSG00000181433	-0.57565	4.66243	4.08253e-32	1.08416e-31
ENSG00000264015	-3.24193	0.111345	4.10209e-32	1.08919e-31
ENSG00000241990	-1.3675	2.02169	4.31047e-32	1.14434e-31
ENSG00000180573	0.482197	5.31976	4.42443e-32	1.17442e-31
ENSG00000125731	6.16284	-0.643726	4.61478e-32	1.22476e-31
ENSG00000165359	-0.680366	4.25221	4.75527e-32	1.26185e-31
ENSG00000205078	-1.71049	1.41667	4.82482e-32	1.28012e-31
ENSG00000253741	-1.61338	1.78891	5.0677e-32	1.34435e-31
ENSG00000152784	1.17617	2.3452	5.15582e-32	1.36752e-31
ENSG00000095015	-0.559373	4.847	5.26174e-32	1.39541e-31
ENSG00000177383	-0.396028	6.21981	5.26869e-32	1.39704e-31
ENSG00000115840	0.511101	4.952	5.4821e-32	1.4534e-31
ENSG00000167775	0.499816	5.66797	5.54054e-32	1.46867e-31
ENSG00000152348	-0.902317	3.05816	5.9583e-32	1.57917e-31
ENSG00000176749	0.796396	3.67589	5.9977e-32	1.58938e-31
ENSG00000180739	-1.05009	2.91004	6.4159e-32	1.69994e-31
ENSG00000179889	-0.390035	6.07489	6.44395e-32	1.70712e-31
ENSG00000150316	0.461897	5.48023	6.54963e-32	1.73485e-31
ENSG00000151090	1.04015	2.77269	6.9148e-32	1.8313e-31
ENSG00000117266	-0.624382	4.5371	6.96248e-32	1.84365e-31
ENSG00000166439	-0.38206	6.35697	7.05047e-32	1.86666e-31
ENSG00000138078	0.379843	6.88853	7.05175e-32	1.86672e-31
ENSG00000100246	-0.85559	3.48625	7.29957e-32	1.93203e-31
ENSG00000061918	-1.15703	2.40421	7.38516e-32	1.95439e-31
ENSG00000262185	-2.10199	0.988089	7.47774e-32	1.97859e-31
ENSG00000164430	0.700682	3.79727	7.55234e-32	1.99803e-31
ENSG00000177000	-0.543207	5.04484	7.57171e-32	2.00285e-31
ENSG00000129596	1.20157	2.29402	7.6326e-32	2.01865e-31
ENSG00000128271	-1.95064	1.22889	8.2302e-32	2.17637e-31
ENSG00000117425	-1.63671	1.5168	8.25615e-32	2.18291e-31
ENSG00000071243	0.844579	3.90724	8.26139e-32	2.18396e-31
ENSG00000109919	0.340574	7.21871	8.7968e-32	2.32515e-31
ENSG00000170162	-1.29069	2.14035	8.90665e-32	2.35383e-31
ENSG00000157502	-1.05631	2.83389	9.43506e-32	2.4931e-31
ENSG00000108384	0.434923	6.05616	1.03253e-31	2.72793e-31
ENSG00000099937	7.42509	-0.734191	1.03897e-31	2.74453e-31
ENSG00000083937	0.504286	5.46826	1.12558e-31	2.97287e-31
ENSG00000143507	0.907562	3.03971	1.14051e-31	3.01184e-31
ENSG00000111052	-1.30893	2.1848	1.16654e-31	3.08012e-31
ENSG00000172795	-0.396786	6.86493	1.19165e-31	3.14594e-31
ENSG00000173389	5.16423	-0.497912	1.20016e-31	3.16795e-31
ENSG00000127603	-0.313261	8.9801	1.21078e-31	3.19549e-31
ENSG00000180992	0.441363	6.01228	1.28244e-31	3.3841e-31
ENSG00000124508	-0.913747	3.29568	1.30125e-31	3.43323e-31
ENSG00000249430	-1.82423	1.19005	1.32229e-31	3.48821e-31
ENSG00000243514	-5.08034	-0.451048	1.34397e-31	3.54488e-31
ENSG00000116786	0.429117	6.15845	1.36002e-31	3.58639e-31
ENSG00000102699	0.357192	6.68397	1.36012e-31	3.58639e-31
ENSG00000076944	-0.859986	3.59192	1.41097e-31	3.71991e-31
ENSG00000146143	0.39881	6.62417	1.41184e-31	3.72144e-31
ENSG00000237296	1.40264	1.78839	1.41198e-31	3.72144e-31
ENSG00000171858	0.400134	8.47101	1.42227e-31	3.74802e-31
ENSG00000136877	0.482095	5.5423	1.47331e-31	3.88192e-31
ENSG00000198873	0.833694	3.38248	1.49953e-31	3.95041e-31
ENSG00000239028	3.75884	-0.0880983	1.58719e-31	4.18072e-31
ENSG00000110076	-0.555212	5.4161	1.60446e-31	4.22557e-31
ENSG00000136696	7.42863	-0.733635	1.63635e-31	4.3089e-31
ENSG00000158321	-0.38966	6.15746	1.64534e-31	4.33193e-31
ENSG00000153006	0.673178	4.41282	1.66915e-31	4.39396e-31
ENSG00000132326	0.536519	4.97278	1.68876e-31	4.44491e-31
ENSG00000174109	0.875573	3.67485	1.69623e-31	4.46391e-31
ENSG00000085871	-1.02906	3.13652	1.72672e-31	4.54346e-31
ENSG00000259954	-3.78085	-0.173946	1.73745e-31	4.57103e-31
ENSG00000006047	-2.52436	0.424274	1.75541e-31	4.61758e-31
ENSG00000272767	-1.914	1.07209	1.76973e-31	4.65454e-31
ENSG00000179083	-1.94645	1.06241	1.79388e-31	4.71734e-31
ENSG00000147010	0.346021	7.00348	1.8188e-31	4.78217e-31
ENSG00000269959	-2.07217	1.26909	1.88089e-31	4.94468e-31
ENSG00000247271	-1.12629	2.48195	1.89929e-31	4.99229e-31
ENSG00000123416	0.292242	10.9971	2.00616e-31	5.27242e-31
ENSG00000104884	0.42772	5.74205	2.02712e-31	5.32669e-31
ENSG00000104808	-3.41373	0.110524	2.04415e-31	5.37065e-31
ENSG00000226752	-0.584264	4.60246	2.08016e-31	5.46445e-31
ENSG00000113580	0.383638	6.16581	2.09119e-31	5.49258e-31
ENSG00000011451	0.471504	5.83093	2.09165e-31	5.49298e-31
ENSG00000187987	-1.15013	2.847	2.1426e-31	5.62592e-31
ENSG00000157470	0.859267	3.72384	2.20319e-31	5.78417e-31
ENSG00000182492	-3.08013	0.110964	2.24111e-31	5.88283e-31
ENSG00000123815	-0.521568	5.65464	2.27594e-31	5.97335e-31
ENSG00000168517	-1.11573	2.42645	2.37335e-31	6.22809e-31
ENSG00000187792	-0.599643	4.56105	2.40598e-31	6.31277e-31
ENSG00000214026	0.738872	4.39802	2.41724e-31	6.34138e-31
ENSG00000197046	1.84903	1.27429	2.42665e-31	6.3651e-31
ENSG00000085276	-0.485901	5.24356	2.49716e-31	6.54906e-31
ENSG00000203756	2.86669	0.20621	2.50125e-31	6.55882e-31
ENSG00000112640	-0.39986	6.70538	2.52325e-31	6.61551e-31
ENSG00000186812	-0.504517	4.89795	2.52627e-31	6.62242e-31
ENSG00000149218	-0.441898	5.49856	2.57738e-31	6.7554e-31
ENSG00000204899	0.673651	5.19959	2.59752e-31	6.80718e-31
ENSG00000083857	-0.305641	8.92491	2.62192e-31	6.8701e-31
ENSG00000092445	0.435434	5.81908	2.68702e-31	7.03962e-31
ENSG00000140525	-0.322814	7.90387	2.76414e-31	7.24057e-31
ENSG00000104047	0.665511	4.18171	2.76776e-31	7.24898e-31
ENSG00000225177	-2.11938	0.856319	2.88503e-31	7.55497e-31
ENSG00000157240	-0.617749	4.40861	2.91349e-31	7.62836e-31
ENSG00000162849	-1.82988	1.10486	3.09781e-31	8.10975e-31
ENSG00000133226	0.328481	7.36177	3.12234e-31	8.17276e-31
ENSG00000186566	0.372127	6.62099	3.1278e-31	8.18583e-31
ENSG00000121871	-2.60744	0.624458	3.24712e-31	8.49683e-31
ENSG00000109536	0.461603	5.44544	3.31508e-31	8.67337e-31
ENSG00000203727	1.30423	2.37204	3.46647e-31	9.0681e-31
ENSG00000146085	-0.507432	5.04135	3.52506e-31	9.21999e-31
ENSG00000102781	-0.513765	5.37058	3.55899e-31	9.30734e-31
ENSG00000100234	-0.476088	5.49384	3.65513e-31	9.55734e-31
ENSG00000131951	-3.08705	0.117429	3.66843e-31	9.59068e-31
ENSG00000134453	0.345714	6.70212	3.67846e-31	9.61549e-31
ENSG00000165028	-1.92749	1.04861	3.69115e-31	9.6472e-31
ENSG00000152359	0.578706	4.55567	3.72622e-31	9.73741e-31
ENSG00000145335	-0.926802	3.00953	3.83295e-31	1.00148e-30
ENSG00000110148	-3.965	-0.28827	3.87713e-31	1.01288e-30
ENSG00000154743	0.72772	3.7293	4.06584e-31	1.06202e-30
ENSG00000131738	3.81215	-0.156313	4.11478e-31	1.07464e-30
ENSG00000186832	-2.51477	0.586663	4.13989e-31	1.08104e-30
ENSG00000215689	2.23177	0.755632	4.21662e-31	1.10091e-30
ENSG00000153558	-0.777279	3.63309	4.27367e-31	1.11564e-30
ENSG00000055130	0.496001	5.19738	4.28748e-31	1.11908e-30
ENSG00000141503	0.486452	5.25274	4.29729e-31	1.12147e-30
ENSG00000101384	0.500361	5.11789	4.73595e-31	1.23576e-30
ENSG00000139631	-1.05092	2.62071	4.80408e-31	1.25335e-30
ENSG00000005007	0.39289	6.82641	4.92424e-31	1.28451e-30
ENSG00000215012	-0.41868	5.83454	4.98346e-31	1.29976e-30
ENSG00000260293	-3.34097	-0.0381455	5.13912e-31	1.34016e-30
ENSG00000272870	-1.90438	1.3537	5.1987e-31	1.3555e-30
ENSG00000150712	0.394487	6.27624	5.32754e-31	1.38889e-30
ENSG00000101421	0.463918	6.24624	5.44044e-31	1.41811e-30
ENSG00000132780	-0.304521	9.06799	5.48518e-31	1.42956e-30
ENSG00000215262	7.49931	-0.666333	5.49922e-31	1.433e-30
ENSG00000112234	-0.677343	3.96337	5.66277e-31	1.4754e-30
ENSG00000174599	-1.02816	3.07271	6.01625e-31	1.56727e-30
ENSG00000099308	-0.849925	3.92359	6.06558e-31	1.57988e-30
ENSG00000122376	0.483642	5.17796	6.13946e-31	1.59889e-30
ENSG00000066117	0.354303	7.17416	6.15006e-31	1.60141e-30
ENSG00000196605	-1.56101	1.55792	6.15345e-31	1.60206e-30
ENSG00000205581	-0.380356	6.63502	6.18124e-31	1.60905e-30
ENSG00000173581	-0.998358	2.92728	6.18369e-31	1.60945e-30
ENSG00000144792	-1.08138	2.75351	6.21854e-31	1.61828e-30
ENSG00000179869	0.594877	4.5024	6.32119e-31	1.64475e-30
ENSG00000162813	0.531461	4.79896	6.48467e-31	1.68704e-30
ENSG00000104859	0.583343	5.2177	6.54189e-31	1.70167e-30
ENSG00000225950	-3.10131	0.187682	6.70432e-31	1.74366e-30
ENSG00000167971	-1.42228	1.89282	6.73368e-31	1.75104e-30
ENSG00000100060	-1.21653	2.27832	6.82578e-31	1.77472e-30
ENSG00000157191	0.531949	5.22063	6.93719e-31	1.80342e-30
ENSG00000180488	0.638819	4.32534	7.08288e-31	1.84102e-30
ENSG00000064655	-1.4483	1.79772	7.30404e-31	1.89823e-30
ENSG00000170946	0.586568	4.34563	7.48834e-31	1.94584e-30
ENSG00000140534	-0.36382	6.76614	7.49911e-31	1.94835e-30
ENSG00000169760	-1.21893	2.12367	7.71391e-31	2.00385e-30
ENSG00000147255	-1.63657	1.48392	7.8035e-31	2.02683e-30
ENSG00000114956	0.432243	6.18862	7.81986e-31	2.03078e-30
ENSG00000272578	-1.29472	2.02777	7.92378e-31	2.05746e-30
ENSG00000254999	0.359796	6.7831	7.9612e-31	2.06687e-30
ENSG00000171492	0.716539	4.09113	8.05186e-31	2.0901e-30
ENSG00000172765	-0.512191	5.03769	8.23695e-31	2.13782e-30
ENSG00000170522	0.437235	5.89558	8.3641e-31	2.1705e-30
ENSG00000163888	-0.65182	3.9446	8.51625e-31	2.20966e-30
ENSG00000213523	0.541763	4.6223	8.81929e-31	2.28795e-30
ENSG00000198062	-1.36959	2.35554	9.60331e-31	2.49097e-30
ENSG00000151461	0.394873	6.75034	9.72096e-31	2.52112e-30
ENSG00000138592	0.418422	6.16508	9.7653e-31	2.53224e-30
ENSG00000173818	-0.543784	4.88848	9.78655e-31	2.53738e-30
ENSG00000130311	0.563728	5.06061	9.97359e-31	2.58549e-30
ENSG00000256940	1.57738	1.73817	1.00069e-30	2.59375e-30
ENSG00000232471	4.1709	0.0788295	1.01785e-30	2.63783e-30
ENSG00000258390	6.02762	-0.757513	1.02932e-30	2.66716e-30
ENSG00000234229	-5.47113	-0.529294	1.0788e-30	2.79496e-30
ENSG00000236530	5.02615	-0.611645	1.09355e-30	2.83275e-30
ENSG00000107862	0.354171	6.91819	1.10383e-30	2.85895e-30
ENSG00000177565	-0.455986	6.76165	1.13398e-30	2.93661e-30
ENSG00000243709	-4.13314	-0.30543	1.14185e-30	2.95656e-30
ENSG00000100226	0.472646	5.64387	1.15858e-30	2.99943e-30
ENSG00000175727	0.393381	6.74912	1.33523e-30	3.45624e-30
ENSG00000133401	0.755629	4.30641	1.36304e-30	3.52771e-30
ENSG00000185219	-0.367514	6.525	1.42274e-30	3.68167e-30
ENSG00000112837	-0.633955	4.34666	1.53384e-30	3.96859e-30
ENSG00000258997	-1.67812	1.87171	1.55642e-30	4.02643e-30
ENSG00000135842	-5.48225	-0.518959	1.58594e-30	4.10217e-30
ENSG00000138778	-0.362446	7.74967	1.62333e-30	4.19827e-30
ENSG00000100320	-0.315508	7.56091	1.66196e-30	4.29756e-30
ENSG00000262601	1.74559	1.39223	1.66758e-30	4.31144e-30
ENSG00000249863	2.41936	0.461841	1.69076e-30	4.37073e-30
ENSG00000105058	0.459505	5.719	1.7853e-30	4.61445e-30
ENSG00000163359	-0.357226	9.18361	1.80517e-30	4.66511e-30
ENSG00000260563	-1.16385	2.32696	1.81886e-30	4.6998e-30
ENSG00000132383	-0.332812	7.09572	1.81965e-30	4.70114e-30
ENSG00000244486	0.426915	6.26521	1.82212e-30	4.70684e-30
ENSG00000101158	0.335777	7.17608	1.82535e-30	4.71449e-30
ENSG00000136848	-0.436158	5.99346	1.82639e-30	4.71647e-30
ENSG00000181788	0.557474	4.89909	1.83911e-30	4.74863e-30
ENSG00000092068	-1.27352	2.00624	1.8764e-30	4.8442e-30
ENSG00000106804	-2.23852	0.636701	1.92142e-30	4.95968e-30
ENSG00000136485	-0.309935	7.50273	2.00792e-30	5.1822e-30
ENSG00000139899	-1.57051	1.48707	2.01055e-30	5.18821e-30
ENSG00000130021	0.826711	3.42807	2.10423e-30	5.42916e-30
ENSG00000155329	0.597273	4.60367	2.11494e-30	5.45599e-30
ENSG00000164292	-0.361532	7.83732	2.1839e-30	5.63306e-30
ENSG00000132510	0.578258	5.80987	2.30522e-30	5.94512e-30
ENSG00000137261	-1.86802	1.08604	2.31232e-30	5.96168e-30
ENSG00000159593	0.373983	6.62282	2.31263e-30	5.96168e-30
ENSG00000198189	-0.432789	5.95534	2.31267e-30	5.96168e-30
ENSG00000240086	-3.35431	0.210732	2.3362e-30	6.02146e-30
ENSG00000162769	0.639411	4.55081	2.37632e-30	6.12397e-30
ENSG00000174915	0.669576	4.11876	2.51758e-30	6.48705e-30
ENSG00000237594	-1.69326	1.29295	2.58437e-30	6.65817e-30
ENSG00000171016	-0.636313	4.36553	2.61055e-30	6.72462e-30
ENSG00000128872	-1.81672	1.49796	2.61749e-30	6.74153e-30
ENSG00000181982	-1.60619	1.49245	2.68474e-30	6.91372e-30
ENSG00000215160	5.39667	-0.699714	2.77927e-30	7.15609e-30
ENSG00000159958	-1.88797	1.18066	2.87461e-30	7.40048e-30
ENSG00000196262	0.324894	10.2249	2.87925e-30	7.41134e-30
ENSG00000167193	0.349692	6.5997	2.90869e-30	7.48602e-30
ENSG00000197070	-0.868907	3.0874	3.16051e-30	8.13292e-30
ENSG00000136807	0.404636	6.1205	3.19781e-30	8.2277e-30
ENSG00000129250	0.319155	7.64281	3.24941e-30	8.35923e-30
ENSG00000164542	-0.71249	3.91442	3.33476e-30	8.57755e-30
ENSG00000075975	0.429996	5.61676	3.4654e-30	8.91227e-30
ENSG00000149743	-0.754106	3.6508	3.51412e-30	9.03624e-30
ENSG00000196497	1.49309	1.79206	3.52138e-30	9.05359e-30
ENSG00000102393	0.430827	5.6537	3.5698e-30	9.17672e-30
ENSG00000188816	-1.58497	1.50965	3.62624e-30	9.32043e-30
ENSG00000130558	-0.606899	4.30675	3.64047e-30	9.35563e-30
ENSG00000089692	-1.5614	1.46978	3.69474e-30	9.49372e-30
ENSG00000197483	0.900645	3.10109	3.7003e-30	9.50662e-30
ENSG00000174442	0.385644	7.24431	3.70099e-30	9.507e-30
ENSG00000128951	-0.424248	6.32774	4.16375e-30	1.06942e-29
ENSG00000154556	-1.45642	1.6492	4.32298e-30	1.11015e-29
ENSG00000225377	-1.48387	1.57969	4.35263e-30	1.1176e-29
ENSG00000213366	-2.70089	0.417985	4.44987e-30	1.1424e-29
ENSG00000148832	-1.78051	1.2537	4.46455e-30	1.146e-29
ENSG00000141068	-0.608066	4.44588	4.50683e-30	1.15668e-29
ENSG00000179023	-4.74139	-0.431492	4.73057e-30	1.21393e-29
ENSG00000166024	0.531831	4.7516	4.73259e-30	1.21427e-29
ENSG00000129450	3.25308	-0.149606	4.85257e-30	1.24487e-29
ENSG00000175931	0.41307	6.26254	4.87208e-30	1.24969e-29
ENSG00000258807	4.10409	-0.148775	4.93703e-30	1.26617e-29
ENSG00000198353	-3.13016	0.0181505	5.03033e-30	1.2899e-29
ENSG00000158711	-0.402144	6.55269	5.30116e-30	1.35915e-29
ENSG00000174374	0.672225	4.19838	5.52067e-30	1.41523e-29
ENSG00000186230	0.731851	3.61997	5.71443e-30	1.46468e-29
ENSG00000177054	-0.498716	5.05664	5.77312e-30	1.47951e-29
ENSG00000132026	-2.00354	0.849599	5.92057e-30	1.51708e-29
ENSG00000136244	3.69953	-0.245484	6.01596e-30	1.54129e-29
ENSG00000223396	-1.44931	1.63339	6.07022e-30	1.55497e-29
ENSG00000175063	0.340696	6.99514	6.1727e-30	1.58099e-29
ENSG00000235623	7.35421	-0.793613	6.20722e-30	1.5896e-29
ENSG00000153015	0.429724	5.60009	6.21862e-30	1.59228e-29
ENSG00000237940	-2.71956	0.344125	6.56642e-30	1.68109e-29
ENSG00000166578	-1.82201	1.08228	6.65205e-30	1.70277e-29
ENSG00000259065	-1.93658	1.00393	6.74465e-30	1.72622e-29
ENSG00000171680	0.568481	4.39716	6.98273e-30	1.78689e-29
ENSG00000118785	0.677439	4.12767	7.12311e-30	1.82255e-29
ENSG00000115539	0.506305	5.04923	7.23312e-30	1.85042e-29
ENSG00000146457	0.363264	6.75853	7.2409e-30	1.85214e-29
ENSG00000065882	-0.314278	7.46439	7.31612e-30	1.87111e-29
ENSG00000090920	-2.98859	0.156531	7.66633e-30	1.96039e-29
ENSG00000184076	0.388374	6.53036	7.79521e-30	1.99306e-29
ENSG00000014164	0.425583	5.74039	7.90338e-30	2.02042e-29
ENSG00000088970	-0.657568	4.05197	8.22566e-30	2.1025e-29
ENSG00000268362	-1.46623	1.78269	8.22905e-30	2.10306e-29
ENSG00000183111	-1.76834	1.18971	8.51239e-30	2.17515e-29
ENSG00000141750	-3.18798	0.205309	8.59389e-30	2.19566e-29
ENSG00000165322	0.395402	6.55054	8.69742e-30	2.22179e-29
ENSG00000254184	0.918094	3.35841	8.76194e-30	2.23794e-29
ENSG00000140464	-0.495357	5.43987	8.84301e-30	2.25832e-29
ENSG00000198945	0.555706	4.5359	8.86763e-30	2.26428e-29
ENSG00000137076	0.321755	9.54206	8.89319e-30	2.27047e-29
ENSG00000179698	-2.24097	0.693278	8.98507e-30	2.2936e-29
ENSG00000065923	0.567218	4.75026	9.03491e-30	2.30598e-29
ENSG00000172350	-1.66462	1.4505	9.12585e-30	2.32885e-29
ENSG00000159713	-2.96227	0.417881	9.26465e-30	2.36393e-29
ENSG00000259726	-1.36071	1.85941	9.61225e-30	2.45226e-29
ENSG00000121690	0.742497	3.58738	9.71964e-30	2.4793e-29
ENSG00000146242	0.488469	5.42166	9.74373e-30	2.48508e-29
ENSG00000171119	-2.26301	0.833568	9.78208e-30	2.4945e-29
ENSG00000108312	-0.320715	7.92984	9.85784e-30	2.51345e-29
ENSG00000111726	0.443025	5.49309	1.02032e-29	2.60114e-29
ENSG00000140459	1.9915	0.788273	1.02156e-29	2.60393e-29
ENSG00000105639	-1.1561	2.2395	1.02839e-29	2.62094e-29
ENSG00000254605	3.04257	0.0866574	1.06525e-29	2.71448e-29
ENSG00000225411	-0.946199	2.97381	1.07731e-29	2.74483e-29
ENSG00000146776	-1.08095	2.89799	1.11047e-29	2.8289e-29
ENSG00000078142	0.522907	5.38343	1.127e-29	2.8706e-29
ENSG00000105518	0.674266	4.20049	1.12841e-29	2.87376e-29
ENSG00000161558	-1.01563	2.77182	1.13644e-29	2.8938e-29
ENSG00000229867	-3.55047	-0.142707	1.13925e-29	2.90053e-29
ENSG00000178980	-0.36944	7.07881	1.14902e-29	2.92497e-29
ENSG00000167005	0.320139	7.53194	1.15208e-29	2.93233e-29
ENSG00000253214	7.36927	-0.781406	1.15599e-29	2.94186e-29
ENSG00000113456	0.394714	5.95541	1.19223e-29	3.03366e-29
ENSG00000271430	-0.923044	3.11418	1.20273e-29	3.05992e-29
ENSG00000124214	0.32586	8.00061	1.22164e-29	3.10758e-29
ENSG00000155761	-1.48195	1.69541	1.25642e-29	3.1956e-29
ENSG00000112419	0.421214	5.95305	1.2818e-29	3.25966e-29
ENSG00000273252	7.36007	-0.79304	1.31728e-29	3.34942e-29
ENSG00000187531	0.502579	5.18905	1.35055e-29	3.43351e-29
ENSG00000100065	0.369357	6.19613	1.40758e-29	3.57797e-29
ENSG00000128274	-1.42126	1.95617	1.43436e-29	3.64552e-29
ENSG00000174010	0.697332	3.91716	1.49686e-29	3.8038e-29
ENSG00000171772	-0.745797	4.08607	1.5287e-29	3.88417e-29
ENSG00000102225	-0.306225	7.73627	1.55521e-29	3.95096e-29
ENSG00000121440	-1.18332	2.29958	1.57572e-29	4.00248e-29
ENSG00000083067	-4.10811	-0.323662	1.57949e-29	4.01147e-29
ENSG00000153044	-0.53395	5.44605	1.61079e-29	4.09037e-29
ENSG00000143416	-2.94459	0.180717	1.66484e-29	4.22699e-29
ENSG00000172687	-1.28813	1.93986	1.72001e-29	4.36644e-29
ENSG00000184185	2.18873	0.799964	1.72611e-29	4.3813e-29
ENSG00000111802	0.488019	5.09397	1.75413e-29	4.45178e-29
ENSG00000187145	0.507149	5.37931	1.79012e-29	4.54246e-29
ENSG00000165388	-0.734822	3.70048	1.8489e-29	4.69094e-29
ENSG00000103496	0.515863	4.86252	1.93545e-29	4.90981e-29
ENSG00000267733	2.32326	0.555531	1.94757e-29	4.93983e-29
ENSG00000152439	0.770891	3.48165	1.95267e-29	4.95206e-29
ENSG00000196670	-0.542339	5.09334	1.96006e-29	4.97007e-29
ENSG00000167106	-0.44326	5.62681	2.01843e-29	5.11733e-29
ENSG00000272872	-0.841837	3.19729	2.01872e-29	5.11733e-29
ENSG00000237765	0.615797	4.83396	2.0565e-29	5.21236e-29
ENSG00000099849	-0.689697	3.76404	2.11075e-29	5.3491e-29
ENSG00000120253	0.375567	6.38055	2.2034e-29	5.58308e-29
ENSG00000115504	-0.345573	6.58184	2.25502e-29	5.71304e-29
ENSG00000106006	-1.96713	1.25355	2.27509e-29	5.76306e-29
ENSG00000272913	0.707455	3.75429	2.28057e-29	5.77611e-29
ENSG00000176105	0.378702	8.19319	2.28355e-29	5.78281e-29
ENSG00000163064	-2.12207	0.924153	2.28697e-29	5.79065e-29
ENSG00000179335	0.472342	5.48986	2.33669e-29	5.91568e-29
ENSG00000109390	0.659159	4.80705	2.36546e-29	5.98766e-29
ENSG00000164209	0.537415	5.198	2.45807e-29	6.22117e-29
ENSG00000116918	0.623355	4.78691	2.49406e-29	6.31134e-29
ENSG00000006625	0.390225	6.44718	2.50327e-29	6.33375e-29
ENSG00000166199	0.721336	3.89534	2.66284e-29	6.7365e-29
ENSG00000159251	3.68077	-0.261841	2.66971e-29	6.75291e-29
ENSG00000224594	-1.69537	1.28378	2.79616e-29	7.07174e-29
ENSG00000144909	0.417158	5.56218	2.84719e-29	7.19976e-29
ENSG00000253301	-0.528009	4.86364	2.90742e-29	7.351e-29
ENSG00000171574	0.718679	3.77742	2.91652e-29	7.37295e-29
ENSG00000203805	-0.738661	3.50419	3.04367e-29	7.69328e-29
ENSG00000136874	-0.546399	4.64735	3.04694e-29	7.70043e-29
ENSG00000012048	-0.354366	6.87986	3.24749e-29	8.20609e-29
ENSG00000072133	-0.693034	3.63484	3.26696e-29	8.2537e-29
ENSG00000214826	-0.585684	4.46804	3.26728e-29	8.2537e-29
ENSG00000109180	0.331326	7.13374	3.29497e-29	8.32245e-29
ENSG00000064607	-0.38564	6.86732	3.31528e-29	8.37255e-29
ENSG00000185100	-2.18375	0.906144	3.39602e-29	8.57522e-29
ENSG00000170448	0.566451	4.78924	3.50449e-29	8.84784e-29
ENSG00000236882	2.97599	-0.0300474	3.54345e-29	8.94493e-29
ENSG00000240445	0.978847	2.67567	3.65094e-29	9.21492e-29
ENSG00000116809	0.666189	4.9521	3.65409e-29	9.22154e-29
ENSG00000185862	4.02858	-0.357214	3.73956e-29	9.43589e-29
ENSG00000108826	0.44559	5.39219	4.16094e-29	1.04976e-28
ENSG00000266017	-1.20443	2.21381	4.19037e-29	1.05703e-28
ENSG00000164342	-2.92288	0.162261	4.29228e-29	1.08259e-28
ENSG00000187650	-3.51837	-0.0675206	4.369e-29	1.10178e-28
ENSG00000214135	-0.514819	5.00271	4.54556e-29	1.14614e-28
ENSG00000135828	-0.864175	3.43676	4.57619e-29	1.1537e-28
ENSG00000151572	1.10879	2.26695	4.57873e-29	1.15417e-28
ENSG00000100351	-1.90134	1.12719	4.59867e-29	1.15903e-28
ENSG00000178913	0.353475	6.73418	4.81547e-29	1.2135e-28
ENSG00000118640	-2.00221	0.95013	4.86363e-29	1.22546e-28
ENSG00000148357	-1.97599	0.9281	4.879e-29	1.22915e-28
ENSG00000106483	-2.91035	0.350265	4.97875e-29	1.2541e-28
ENSG00000206532	-0.697944	4.27795	5.0537e-29	1.2728e-28
ENSG00000262712	1.5944	1.69564	5.16269e-29	1.30006e-28
ENSG00000108370	-1.45362	1.65653	5.27084e-29	1.3271e-28
ENSG00000037965	0.761884	3.59166	5.46511e-29	1.37582e-28
ENSG00000165119	0.276302	9.94862	5.49466e-29	1.38306e-28
ENSG00000114346	0.37148	7.47448	5.60226e-29	1.40994e-28
ENSG00000070476	-0.427917	5.5891	5.67668e-29	1.42847e-28
ENSG00000269293	-1.07065	2.40976	5.72945e-29	1.44154e-28
ENSG00000136490	-0.642488	5.04379	5.94167e-29	1.49472e-28
ENSG00000166133	0.675206	3.97481	6.27342e-29	1.57795e-28
ENSG00000223704	-1.77853	1.524	6.37708e-29	1.60379e-28
ENSG00000249743	-1.49292	1.4699	6.38027e-29	1.60436e-28
ENSG00000257167	-1.29343	1.99351	6.38721e-29	1.60588e-28
ENSG00000261799	-1.36289	1.86593	6.45198e-29	1.62193e-28
ENSG00000156973	-0.835996	3.09565	6.79818e-29	1.70871e-28
ENSG00000155657	3.71473	-0.34863	7.24288e-29	1.82023e-28
ENSG00000152193	0.511712	5.26405	7.3189e-29	1.83907e-28
ENSG00000123179	0.633197	3.99367	7.43267e-29	1.86739e-28
ENSG00000163605	0.381523	6.66049	7.5027e-29	1.88471e-28
ENSG00000089280	0.316386	8.87635	7.56329e-29	1.89966e-28
ENSG00000165832	0.617694	4.41255	7.76843e-29	1.95091e-28
ENSG00000125812	0.509143	4.96202	7.79513e-29	1.95733e-28
ENSG00000246174	-0.709568	3.57753	7.91688e-29	1.98762e-28
ENSG00000163820	0.470768	5.9524	7.97318e-29	2.00146e-28
ENSG00000204304	-0.466266	5.36863	8.09812e-29	2.03253e-28
ENSG00000243753	1.88983	0.859001	8.1793e-29	2.05262e-28
ENSG00000134330	-0.665608	4.07114	8.31982e-29	2.08758e-28
ENSG00000224559	-1.14398	2.46008	8.39566e-29	2.10631e-28
ENSG00000104064	0.512971	5.41769	8.47171e-29	2.12509e-28
ENSG00000036054	-0.404672	6.42447	8.79816e-29	2.20666e-28
ENSG00000082014	-0.749081	3.46754	9.32853e-29	2.33934e-28
ENSG00000198796	0.487949	5.47313	9.71177e-29	2.4351e-28
ENSG00000204536	-0.551651	4.779	1.00095e-28	2.50939e-28
ENSG00000148290	-0.547092	4.96223	1.0019e-28	2.51142e-28
ENSG00000149657	-0.335407	6.67372	1.02878e-28	2.57842e-28
ENSG00000251563	7.38597	-0.769316	1.04869e-28	2.62795e-28
ENSG00000231817	5.92442	-0.842947	1.05374e-28	2.64022e-28
ENSG00000169067	-5.31826	-0.655723	1.097e-28	2.74823e-28
ENSG00000171863	0.32967	8.49559	1.09716e-28	2.74824e-28
ENSG00000164088	-0.577789	4.52488	1.1157e-28	2.79429e-28
ENSG00000119396	0.361627	6.50306	1.13229e-28	2.83541e-28
ENSG00000197037	0.56997	4.53827	1.14737e-28	2.87277e-28
ENSG00000167395	0.453905	5.30853	1.16545e-28	2.91761e-28
ENSG00000185551	0.423381	5.73051	1.18554e-28	2.96748e-28
ENSG00000134056	0.540565	4.65066	1.22276e-28	3.06023e-28
ENSG00000272970	-5.02348	-0.508389	1.23237e-28	3.08383e-28
ENSG00000147677	0.286435	8.44482	1.25457e-28	3.13892e-28
ENSG00000228963	7.31086	-0.83031	1.27251e-28	3.18337e-28
ENSG00000181222	0.34068	7.69612	1.27389e-28	3.18635e-28
ENSG00000175170	-1.67862	1.42897	1.28577e-28	3.21562e-28
ENSG00000268590	0.971274	2.82784	1.2944e-28	3.23674e-28
ENSG00000229084	1.71354	1.10917	1.32286e-28	3.30745e-28
ENSG00000125821	0.508051	5.31674	1.32398e-28	3.30977e-28
ENSG00000163607	0.580044	4.57254	1.38919e-28	3.47229e-28
ENSG00000152910	-1.4108	1.69273	1.39724e-28	3.4919e-28
ENSG00000188389	1.46841	1.7715	1.40234e-28	3.50414e-28
ENSG00000095564	0.386504	6.38198	1.48818e-28	3.71811e-28
ENSG00000105248	0.667952	3.96303	1.5197e-28	3.79633e-28
ENSG00000187601	-0.685848	3.6655	1.54394e-28	3.85634e-28
ENSG00000141699	-0.436044	5.4191	1.5826e-28	3.95233e-28
ENSG00000135502	-1.25051	2.09231	1.61847e-28	4.04132e-28
ENSG00000120693	-1.02253	2.68126	1.76201e-28	4.39912e-28
ENSG00000006125	0.281981	8.71819	1.76559e-28	4.40744e-28
ENSG00000003393	0.370067	6.19191	1.79652e-28	4.484e-28
ENSG00000086827	0.367183	6.56777	1.81222e-28	4.52254e-28
ENSG00000151092	0.403239	5.76874	1.83228e-28	4.5718e-28
ENSG00000175756	0.613177	5.51253	1.83248e-28	4.5718e-28
ENSG00000196584	0.559505	4.49973	1.83333e-28	4.57328e-28
ENSG00000064225	0.928472	3.2041	1.84524e-28	4.60232e-28
ENSG00000118495	0.482022	5.67347	1.85582e-28	4.62806e-28
ENSG00000130726	0.313297	8.41737	1.88258e-28	4.69411e-28
ENSG00000115392	-0.466759	5.44527	1.92484e-28	4.79882e-28
ENSG00000178691	0.403952	6.77663	1.93668e-28	4.82764e-28
ENSG00000160062	-0.992911	2.7183	2.01078e-28	5.01166e-28
ENSG00000104177	0.419023	5.93461	2.01976e-28	5.0333e-28
ENSG00000118508	0.562415	4.92387	2.0315e-28	5.06185e-28
ENSG00000135437	-1.34683	1.84556	2.0794e-28	5.18045e-28
ENSG00000073849	-0.711949	3.83532	2.10733e-28	5.24931e-28
ENSG00000156735	0.557713	4.75519	2.16989e-28	5.40437e-28
ENSG00000035499	-0.384931	5.87624	2.343e-28	5.83469e-28
ENSG00000146250	-1.768	1.11774	2.34433e-28	5.83717e-28
ENSG00000164051	0.564882	4.46974	2.40987e-28	5.9995e-28
ENSG00000203688	-2.09503	0.748542	2.42929e-28	6.04698e-28
ENSG00000214814	-3.34715	0.204695	2.49925e-28	6.22024e-28
ENSG00000164649	-0.358418	6.87638	2.59505e-28	6.45778e-28
ENSG00000185515	0.440648	5.70751	2.63396e-28	6.55366e-28
ENSG00000196189	4.07825	-0.469469	2.65412e-28	6.60288e-28
ENSG00000251136	0.845092	3.14333	2.70252e-28	6.72235e-28
ENSG00000125434	-1.96073	1.23226	2.73264e-28	6.7963e-28
ENSG00000176087	0.39848	6.54081	2.73914e-28	6.81149e-28
ENSG00000130640	0.416552	5.96102	2.7441e-28	6.82287e-28
ENSG00000186073	0.706077	3.80681	2.77349e-28	6.89497e-28
ENSG00000231646	-3.66353	-0.271639	2.87311e-28	7.14161e-28
ENSG00000213619	0.406109	6.06587	2.9184e-28	7.25316e-28
ENSG00000239322	2.00481	0.960535	2.95197e-28	7.33553e-28
ENSG00000185986	-1.28325	2.06483	2.97435e-28	7.3901e-28
ENSG00000230267	-0.938537	3.06319	3.15526e-28	7.83848e-28
ENSG00000140259	0.461732	5.69768	3.17406e-28	7.88407e-28
ENSG00000182768	0.457899	5.43688	3.18339e-28	7.90613e-28
ENSG00000077514	-0.39968	5.78774	3.19651e-28	7.93758e-28
ENSG00000108479	-0.737187	4.48413	3.24559e-28	8.05832e-28
ENSG00000177034	0.56226	4.81013	3.27095e-28	8.12013e-28
ENSG00000269990	-1.78974	1.15209	3.3975e-28	8.4331e-28
ENSG00000137558	-2.11797	1.06244	3.40771e-28	8.45723e-28
ENSG00000135407	-1.74552	1.15854	3.53264e-28	8.76605e-28
ENSG00000131558	-0.389826	5.93472	3.71954e-28	9.22853e-28
ENSG00000160803	0.322956	6.66464	3.91758e-28	9.71851e-28
ENSG00000186767	-0.62073	5.01745	3.97333e-28	9.85541e-28
ENSG00000109062	0.386358	6.04368	4.069e-28	1.00913e-27
ENSG00000236859	-0.774579	3.46751	4.07469e-28	1.0104e-27
ENSG00000101773	0.378476	6.5138	4.07782e-28	1.01103e-27
ENSG00000047634	0.819956	4.2064	4.10518e-28	1.01767e-27
ENSG00000180008	0.414806	6.93436	4.28548e-28	1.06222e-27
ENSG00000244128	3.56294	-0.357878	4.37844e-28	1.0851e-27
ENSG00000147883	-2.59344	0.241295	4.40451e-28	1.09141e-27
ENSG00000130724	-0.610753	4.37328	4.58101e-28	1.13498e-27
ENSG00000069509	0.623104	4.58627	4.61085e-28	1.14222e-27
ENSG00000073464	-0.642139	4.05088	4.62706e-28	1.14607e-27
ENSG00000115282	-0.4077	5.90252	4.81894e-28	1.19343e-27
ENSG00000166762	-0.926618	2.85022	5.07551e-28	1.25679e-27
ENSG00000239569	-0.947972	2.71485	5.12166e-28	1.26804e-27
ENSG00000140153	0.583964	4.28013	5.36299e-28	1.3276e-27
ENSG00000179546	-0.658336	3.91557	5.44787e-28	1.34842e-27
ENSG00000182899	0.329555	8.72429	5.46579e-28	1.35259e-27
ENSG00000215041	0.552943	4.62009	5.46626e-28	1.35259e-27
ENSG00000108468	-0.281531	8.08109	5.56371e-28	1.37651e-27
ENSG00000196792	0.478496	5.72467	5.7295e-28	1.41733e-27
ENSG00000071189	-0.364811	6.84889	5.76322e-28	1.42547e-27
ENSG00000229589	-1.77809	1.09517	5.78898e-28	1.43164e-27
ENSG00000119673	-0.444943	5.28114	5.81145e-28	1.43699e-27
ENSG00000181031	-0.876057	3.01625	5.85373e-28	1.44724e-27
ENSG00000133640	-1.69322	1.24008	6.32591e-28	1.56376e-27
ENSG00000142046	-1.75795	1.15614	6.43145e-28	1.58962e-27
ENSG00000188277	-3.30575	-0.157747	6.48779e-28	1.60332e-27
ENSG00000083845	0.354054	9.16798	6.56271e-28	1.62161e-27
ENSG00000112739	0.373161	6.61014	6.59933e-28	1.63043e-27
ENSG00000188895	-0.326536	6.9129	6.95645e-28	1.71842e-27
ENSG00000248927	-4.19359	-0.441323	7.26597e-28	1.79462e-27
ENSG00000110395	0.325675	7.08543	7.28615e-28	1.79935e-27
ENSG00000186184	0.452392	5.62592	7.35144e-28	1.81522e-27
ENSG00000182667	-0.357058	6.53619	7.36776e-28	1.81899e-27
ENSG00000115685	0.404023	5.81377	7.39296e-28	1.82496e-27
ENSG00000103066	0.474245	5.23485	7.4091e-28	1.82868e-27
ENSG00000155893	-0.583548	4.2612	7.64043e-28	1.88551e-27
ENSG00000241058	0.779588	3.53475	7.82714e-28	1.93132e-27
ENSG00000004700	0.365116	7.10061	7.89985e-28	1.94898e-27
ENSG00000116661	-2.89216	0.193453	8.056e-28	1.98723e-27
ENSG00000172493	0.334953	6.93424	8.1067e-28	1.99946e-27
ENSG00000236345	6.01091	-0.769639	8.66551e-28	2.13698e-27
ENSG00000171291	-1.12161	2.49763	8.76535e-28	2.1613e-27
ENSG00000103671	0.552205	4.50283	8.80966e-28	2.17192e-27
ENSG00000120675	-0.616208	4.25251	8.89772e-28	2.19332e-27
ENSG00000225828	-0.823762	3.26379	8.90331e-28	2.19439e-27
ENSG00000143514	0.391607	6.38527	8.98606e-28	2.21447e-27
ENSG00000237649	-0.379661	6.34109	9.13793e-28	2.25158e-27
ENSG00000138942	0.42515	5.99881	9.21966e-28	2.2714e-27
ENSG00000197951	-0.657031	3.94751	9.36602e-28	2.30713e-27
ENSG00000163527	0.308247	8.30507	9.73851e-28	2.39855e-27
ENSG00000171530	0.489899	5.32359	1.07459e-27	2.6463e-27
ENSG00000085831	-1.04373	2.54255	1.07628e-27	2.65009e-27
ENSG00000211445	-0.523197	5.14602	1.09629e-27	2.69898e-27
ENSG00000259877	-0.81738	3.24068	1.10262e-27	2.71417e-27
ENSG00000112096	0.344181	6.68037	1.14189e-27	2.81045e-27
ENSG00000232859	-2.3496	0.459998	1.15574e-27	2.84413e-27
ENSG00000105851	2.08402	0.738425	1.16587e-27	2.86866e-27
ENSG00000116350	0.347904	6.75214	1.16999e-27	2.87839e-27
ENSG00000100350	-0.31462	7.31241	1.20377e-27	2.96109e-27
ENSG00000117226	0.844165	3.37971	1.2154e-27	2.98927e-27
ENSG00000147592	0.645747	3.84721	1.21981e-27	2.9997e-27
ENSG00000215067	-1.03088	2.4315	1.25231e-27	3.07919e-27
ENSG00000093144	0.378896	6.17947	1.26714e-27	3.1152e-27
ENSG00000162552	-3.0315	0.0662994	1.29519e-27	3.18374e-27
ENSG00000148346	-1.42421	1.51775	1.44761e-27	3.55789e-27
ENSG00000118369	-0.61947	4.0116	1.45281e-27	3.57017e-27
ENSG00000116830	-0.337987	6.73756	1.45561e-27	3.57655e-27
ENSG00000101138	0.382572	6.05835	1.48291e-27	3.64312e-27
ENSG00000078295	-2.00979	0.814067	1.50147e-27	3.6882e-27
ENSG00000184163	-2.34636	0.490414	1.5188e-27	3.73025e-27
ENSG00000155304	0.448737	7.0217	1.52632e-27	3.74819e-27
ENSG00000170903	0.483713	5.53717	1.55662e-27	3.82206e-27
ENSG00000223774	-2.65841	0.246608	1.55953e-27	3.82868e-27
ENSG00000204569	0.413442	5.50011	1.57647e-27	3.86971e-27
ENSG00000140323	-0.721223	3.53898	1.63497e-27	4.01274e-27
ENSG00000166924	-1.39126	1.81512	1.64616e-27	4.03966e-27
ENSG00000119929	0.722019	3.62552	1.64718e-27	4.0416e-27
ENSG00000183150	-0.842132	3.08634	1.68468e-27	4.13301e-27
ENSG00000152117	-0.408554	5.8468	1.69879e-27	4.16705e-27
ENSG00000161956	0.671049	4.4844	1.80484e-27	4.42657e-27
ENSG00000048540	-3.63263	-0.297188	1.81112e-27	4.44135e-27
ENSG00000166793	-2.11482	0.765165	1.82805e-27	4.48223e-27
ENSG00000136937	0.349069	6.74703	1.83682e-27	4.50312e-27
ENSG00000106799	-0.422606	6.2315	1.85986e-27	4.55896e-27
ENSG00000124608	0.503278	5.40701	1.92377e-27	4.71495e-27
ENSG00000146005	-2.00049	0.805613	1.92738e-27	4.72314e-27
ENSG00000137745	-2.16561	1.06216	2.0339e-27	4.98349e-27
ENSG00000234537	-4.13799	-0.480028	2.04889e-27	5.01951e-27
ENSG00000149782	-0.363897	6.49239	2.12272e-27	5.19965e-27
ENSG00000179241	0.483573	5.59201	2.12496e-27	5.20441e-27
ENSG00000120256	-0.852095	3.13278	2.15185e-27	5.26954e-27
ENSG00000149115	0.370969	7.24601	2.17329e-27	5.3213e-27
ENSG00000129351	0.274389	8.96914	2.18429e-27	5.34748e-27
ENSG00000118961	0.642153	4.00754	2.22124e-27	5.43717e-27
ENSG00000169398	0.305408	7.82494	2.22359e-27	5.44216e-27
ENSG00000246596	-2.16094	0.680805	2.25796e-27	5.52551e-27
ENSG00000272977	-0.919167	2.84941	2.29479e-27	5.61486e-27
ENSG00000128581	-0.590198	4.66178	2.30636e-27	5.64239e-27
ENSG00000175105	0.560066	5.0075	2.32641e-27	5.69064e-27
ENSG00000249857	4.55234	-0.459343	2.35365e-27	5.75647e-27
ENSG00000138767	-0.514126	5.02782	2.39315e-27	5.85226e-27
ENSG00000171988	0.324339	7.40355	2.41805e-27	5.91232e-27
ENSG00000196511	1.24406	1.9571	2.48338e-27	6.07122e-27
ENSG00000198440	0.884481	3.14954	2.58788e-27	6.32581e-27
ENSG00000225241	0.47174	5.5274	2.72909e-27	6.67006e-27
ENSG00000144061	-0.838481	3.1404	2.7563e-27	6.7356e-27
ENSG00000236993	-2.55729	0.29424	2.82153e-27	6.89406e-27
ENSG00000182578	1.8741	0.775577	2.84405e-27	6.94812e-27
ENSG00000183828	-1.17516	2.19298	2.873e-27	7.01786e-27
ENSG00000179532	-0.635912	4.58327	2.99911e-27	7.32488e-27
ENSG00000167528	-0.461851	5.26815	3.00654e-27	7.34202e-27
ENSG00000183779	-0.551514	5.59421	3.03865e-27	7.41939e-27
ENSG00000113905	6.03658	-0.746042	3.1193e-27	7.61524e-27
ENSG00000144619	-1.1545	2.08101	3.14886e-27	7.68635e-27
ENSG00000223969	-2.3694	0.409128	3.22151e-27	7.86258e-27
ENSG00000099992	0.714122	4.02914	3.23821e-27	7.90224e-27
ENSG00000232545	-1.41207	1.53639	3.24858e-27	7.92644e-27
ENSG00000113272	0.566888	4.14499	3.41495e-27	8.33121e-27
ENSG00000136010	0.660767	3.82937	3.62971e-27	8.85391e-27
ENSG00000107874	-0.499009	5.15883	3.64334e-27	8.88594e-27
ENSG00000138073	0.377878	6.24485	3.71845e-27	9.06786e-27
ENSG00000256995	-4.65241	-0.518681	3.74692e-27	9.13603e-27
ENSG00000235387	-3.81457	-0.413435	3.7888e-27	9.23684e-27
ENSG00000255517	-1.61491	1.26073	3.86216e-27	9.41438e-27
ENSG00000166780	-0.637643	4.29331	3.91372e-27	9.53873e-27
ENSG00000140382	-0.341624	6.43961	4.17542e-27	1.01752e-26
ENSG00000054282	0.772967	3.52483	4.24965e-27	1.03546e-26
ENSG00000100211	-0.651303	4.27318	4.29753e-27	1.04698e-26
ENSG00000148737	-0.532621	4.74431	4.32445e-27	1.05339e-26
ENSG00000078399	0.648558	4.05981	4.34246e-27	1.05763e-26
ENSG00000197622	0.304811	7.13587	4.38408e-27	1.06762e-26
ENSG00000134253	-0.815882	3.79592	4.38965e-27	1.06883e-26
ENSG00000198074	2.23959	0.441259	4.3925e-27	1.06938e-26
ENSG00000139835	-1.42762	1.65279	4.4216e-27	1.07631e-26
ENSG00000126562	0.72025	3.59639	4.43221e-27	1.07861e-26
ENSG00000078269	0.379449	6.19754	4.43229e-27	1.07861e-26
ENSG00000128510	-0.355541	6.38313	4.55454e-27	1.10821e-26
ENSG00000106436	-5.31729	-0.656071	4.72347e-27	1.14915e-26
ENSG00000255737	0.677571	3.99965	4.73581e-27	1.152e-26
ENSG00000166855	0.359675	6.39253	4.79523e-27	1.16629e-26
ENSG00000029725	0.383549	5.86907	4.81079e-27	1.16991e-26
ENSG00000140470	1.2648	2.00885	4.83039e-27	1.17451e-26
ENSG00000166104	0.747887	3.78234	4.85701e-27	1.18082e-26
ENSG00000011485	0.326241	6.91303	5.32393e-27	1.29416e-26
ENSG00000075391	-0.360812	6.4783	5.4148e-27	1.31606e-26
ENSG00000143942	0.748501	4.03278	5.49856e-27	1.33624e-26
ENSG00000057657	0.707967	3.69303	5.59725e-27	1.36003e-26
ENSG00000105699	-0.508299	5.51781	5.7109e-27	1.38745e-26
ENSG00000169750	-1.76852	1.02773	5.84799e-27	1.42056e-26
ENSG00000005801	0.475612	5.07574	5.87596e-27	1.42716e-26
ENSG00000253846	-2.95394	0.066031	5.93068e-27	1.44025e-26
ENSG00000137500	0.396127	5.67807	5.97981e-27	1.45198e-26
ENSG00000227953	-1.97082	1.11422	6.065e-27	1.47246e-26
ENSG00000179284	-4.0908	-0.519301	6.13195e-27	1.48851e-26
ENSG00000204271	-0.919272	3.19899	6.17599e-27	1.49899e-26
ENSG00000134900	0.409848	6.1915	6.30011e-27	1.5289e-26
ENSG00000241157	3.02191	-0.051993	6.40984e-27	1.55532e-26
ENSG00000073711	0.461071	5.6532	6.79181e-27	1.64777e-26
ENSG00000183783	2.24681	0.388419	6.91647e-27	1.67778e-26
ENSG00000115486	-0.373903	6.3057	6.94689e-27	1.68493e-26
ENSG00000013364	-0.352339	7.07493	7.07249e-27	1.71516e-26
ENSG00000048471	-0.609694	4.26037	7.24287e-27	1.75623e-26
ENSG00000148498	0.28046	7.97568	7.30026e-27	1.7699e-26
ENSG00000173457	0.430791	7.16788	7.44207e-27	1.80404e-26
ENSG00000163946	-0.325473	6.84004	7.46824e-27	1.81013e-26
ENSG00000249378	0.902852	2.84034	7.60309e-27	1.84256e-26
ENSG00000109066	0.485449	5.62515	7.7313e-27	1.87337e-26
ENSG00000170881	0.370864	6.32388	7.82242e-27	1.89519e-26
ENSG00000255921	4.15905	-0.580013	7.99278e-27	1.93619e-26
ENSG00000171806	0.774647	3.23858	8.08145e-27	1.9574e-26
ENSG00000169258	0.395106	5.59785	8.11769e-27	1.96591e-26
ENSG00000126243	-0.62944	4.42299	8.22158e-27	1.99079e-26
ENSG00000133318	-0.336141	7.22272	8.25538e-27	1.9987e-26
ENSG00000170430	-1.05314	2.44864	8.37594e-27	2.02761e-26
ENSG00000153113	-0.320894	7.02087	8.39355e-27	2.03159e-26
ENSG00000267453	3.53292	-0.384481	8.40953e-27	2.03518e-26
ENSG00000215784	0.784408	3.17963	8.65744e-27	2.09489e-26
ENSG00000048707	-0.367943	6.632	8.86827e-27	2.14561e-26
ENSG00000101161	0.345274	6.40807	8.98271e-27	2.17299e-26
ENSG00000153029	-1.08454	2.27712	9.00869e-27	2.17898e-26
ENSG00000176399	-0.804454	3.13896	9.1378e-27	2.2099e-26
ENSG00000257122	0.90569	2.87894	9.2933e-27	2.24719e-26
ENSG00000090013	-0.467424	6.02506	9.34422e-27	2.2592e-26
ENSG00000084072	0.395355	5.78759	9.47858e-27	2.29137e-26
ENSG00000146021	-1.48222	1.66375	9.51056e-27	2.29878e-26
ENSG00000253686	-3.01515	0.0644936	9.71996e-27	2.34907e-26
ENSG00000256116	-2.38601	0.386981	9.80386e-27	2.36902e-26
ENSG00000114948	-0.493585	4.88755	9.96613e-27	2.4079e-26
ENSG00000106031	-1.14856	2.17344	1.04536e-26	2.52532e-26
ENSG00000183397	-2.66247	0.446041	1.07829e-26	2.60451e-26
ENSG00000235703	-1.87437	1.22528	1.10888e-26	2.67804e-26
ENSG00000006071	-3.13277	-0.127503	1.11559e-26	2.69388e-26
ENSG00000166123	0.377748	5.9855	1.13993e-26	2.75227e-26
ENSG00000074696	0.285974	8.0282	1.16571e-26	2.81413e-26
ENSG00000115415	-0.293075	7.47043	1.17055e-26	2.82542e-26
ENSG00000156603	0.630403	4.50131	1.19856e-26	2.89262e-26
ENSG00000150076	-2.37184	0.304726	1.20264e-26	2.90207e-26
ENSG00000253414	-1.33433	1.76544	1.21453e-26	2.93035e-26
ENSG00000133678	-0.462439	5.11702	1.22653e-26	2.95891e-26
ENSG00000121281	0.318249	6.60358	1.22717e-26	2.96004e-26
ENSG00000055332	-0.359608	6.86802	1.26455e-26	3.04978e-26
ENSG00000105726	0.601463	4.42273	1.3303e-26	3.20791e-26
ENSG00000181381	0.542426	4.91632	1.34508e-26	3.24312e-26
ENSG00000125246	-1.46676	1.41142	1.38875e-26	3.34795e-26
ENSG00000253485	-3.01686	-0.0743915	1.40157e-26	3.37839e-26
ENSG00000196387	0.591425	4.03432	1.43394e-26	3.45595e-26
ENSG00000237973	-0.551136	6.13671	1.50224e-26	3.62005e-26
ENSG00000136699	0.324233	7.41611	1.51066e-26	3.63983e-26
ENSG00000135111	-0.426958	5.81978	1.52748e-26	3.67987e-26
ENSG00000135747	0.819457	3.52192	1.64854e-26	3.97096e-26
ENSG00000130714	-0.989749	2.55534	1.65323e-26	3.9817e-26
ENSG00000228065	-0.686873	3.86683	1.71113e-26	4.1206e-26
ENSG00000183513	-0.535384	4.88387	1.78508e-26	4.29808e-26
ENSG00000086232	-0.262262	8.89682	1.79425e-26	4.31957e-26
ENSG00000089820	-2.72502	0.161764	1.82518e-26	4.39341e-26
ENSG00000099998	-4.34142	-0.519302	1.8891e-26	4.54665e-26
ENSG00000161671	-0.353263	7.39205	1.90293e-26	4.57931e-26
ENSG00000169976	0.416422	6.32539	1.96087e-26	4.7181e-26
ENSG00000137707	5.90903	-0.855705	1.97571e-26	4.75316e-26
ENSG00000187951	-0.457493	5.02704	2.00596e-26	4.82526e-26
ENSG00000204282	-1.06392	2.26318	2.03147e-26	4.88596e-26
ENSG00000111907	-0.994651	2.76744	2.07609e-26	4.99259e-26
ENSG00000163960	-0.344625	6.85271	2.10781e-26	5.06818e-26
ENSG00000157601	-2.21122	0.44518	2.18007e-26	5.24119e-26
ENSG00000075420	0.358135	7.12778	2.18698e-26	5.2571e-26
ENSG00000085465	1.65825	1.08367	2.21424e-26	5.32188e-26
ENSG00000179104	0.761632	3.2497	2.24564e-26	5.39662e-26
ENSG00000135119	-0.736899	3.79721	2.24865e-26	5.40312e-26
ENSG00000101343	0.423068	5.81434	2.26652e-26	5.44531e-26
ENSG00000119048	0.594851	4.7889	2.32393e-26	5.58246e-26
ENSG00000259345	-2.22093	0.510916	2.33414e-26	5.60623e-26
ENSG00000161016	0.339885	10.5129	2.36936e-26	5.69004e-26
ENSG00000136720	-0.413189	5.43874	2.41331e-26	5.79479e-26
ENSG00000172171	0.662032	3.98032	2.41961e-26	5.80913e-26
ENSG00000125733	0.386532	6.20187	2.54882e-26	6.1185e-26
ENSG00000235655	-0.548172	4.67206	2.57685e-26	6.18494e-26
ENSG00000196406	2.92325	-0.134037	2.5855e-26	6.20485e-26
ENSG00000104921	-3.13672	-0.20552	2.59406e-26	6.22454e-26
ENSG00000160799	0.533982	4.70689	2.60254e-26	6.24404e-26
ENSG00000072736	-0.382032	5.71779	2.60543e-26	6.25011e-26
ENSG00000131116	-0.569207	4.64223	2.65662e-26	6.37204e-26
ENSG00000125744	-0.808631	3.1318	2.72699e-26	6.53993e-26
ENSG00000162999	-1.17113	2.06972	2.80792e-26	6.73309e-26
ENSG00000253357	-3.6921	-0.37628	2.87431e-26	6.89134e-26
ENSG00000173171	0.531461	4.60173	2.93968e-26	7.0471e-26
ENSG00000154153	-2.00591	0.745075	3.00694e-26	7.20736e-26
ENSG00000150403	-0.367466	6.33333	3.07521e-26	7.36999e-26
ENSG00000167617	-1.94151	0.978467	3.15182e-26	7.55256e-26
ENSG00000185009	0.323106	7.01236	3.19949e-26	7.66573e-26
ENSG00000109758	-3.06556	-0.0316003	3.20683e-26	7.68228e-26
ENSG00000158435	0.340016	6.42697	3.21258e-26	7.69499e-26
ENSG00000267530	-2.35636	0.549156	3.22368e-26	7.72053e-26
ENSG00000129636	-0.407972	6.11293	3.48003e-26	8.33332e-26
ENSG00000008952	0.382195	6.5951	3.49034e-26	8.35687e-26
ENSG00000198846	-1.3302	1.78114	3.49535e-26	8.36772e-26
ENSG00000009780	-0.970943	2.82566	3.56063e-26	8.52283e-26
ENSG00000134202	-0.544755	4.36803	3.66494e-26	8.77133e-26
ENSG00000184787	0.305547	6.95499	3.71845e-26	8.89816e-26
ENSG00000256053	0.702287	3.47771	3.97144e-26	9.50228e-26
ENSG00000259758	0.30341	7.55529	4.1045e-26	9.8193e-26
ENSG00000164751	-0.423327	5.51021	4.13789e-26	9.89782e-26
ENSG00000241288	-1.18745	1.9833	4.49854e-26	1.0759e-25
ENSG00000171435	-0.887356	2.92472	4.66074e-26	1.11454e-25
ENSG00000157020	0.378391	6.88096	4.66693e-26	1.11587e-25
ENSG00000237943	0.731139	3.49099	4.70265e-26	1.12426e-25
ENSG00000156384	0.639998	3.87419	4.77383e-26	1.14112e-25
ENSG00000147121	0.50699	4.58968	4.8377e-26	1.15623e-25
ENSG00000182545	-4.07803	-0.357947	4.86541e-26	1.16269e-25
ENSG00000145743	-0.615393	3.98069	4.93904e-26	1.18013e-25
ENSG00000073417	0.389538	5.65565	4.97078e-26	1.18755e-25
ENSG00000173083	-0.692503	3.59638	4.97465e-26	1.18831e-25
ENSG00000253731	-2.71137	0.0449734	4.99158e-26	1.19219e-25
ENSG00000203865	-1.43967	1.68222	5.0546e-26	1.20708e-25
ENSG00000185065	-1.50078	1.34056	5.06426e-26	1.20922e-25
ENSG00000197323	0.342626	6.8278	5.14934e-26	1.22937e-25
ENSG00000187812	5.43287	-0.65543	5.27399e-26	1.25896e-25
ENSG00000143486	0.379188	5.9358	5.43096e-26	1.29625e-25
ENSG00000132478	-0.420896	5.63211	5.45029e-26	1.30069e-25
ENSG00000118707	0.460375	5.10379	5.66089e-26	1.35077e-25
ENSG00000169752	-3.25184	-0.111551	5.74597e-26	1.37088e-25
ENSG00000225667	-2.23812	0.465431	5.77706e-26	1.37811e-25
ENSG00000196843	0.61079	4.45404	5.79528e-26	1.38227e-25
ENSG00000204406	-0.630362	4.07063	5.96515e-26	1.42259e-25
ENSG00000138738	-0.938409	3.03944	6.00982e-26	1.43305e-25
ENSG00000004897	0.293766	7.63871	6.08481e-26	1.45073e-25
ENSG00000091732	0.5499	4.4442	6.25628e-26	1.49141e-25
ENSG00000236333	1.32813	1.8775	6.25859e-26	1.49176e-25
ENSG00000072849	0.48069	5.14674	6.30964e-26	1.50372e-25
ENSG00000223508	1.5652	1.42736	6.34287e-26	1.51144e-25
ENSG00000247765	-1.74652	0.94629	6.46074e-26	1.53931e-25
ENSG00000182103	-2.07843	0.539672	6.49636e-26	1.54759e-25
ENSG00000139269	1.54183	1.23142	6.7808e-26	1.61513e-25
ENSG00000166394	1.87934	0.934673	6.89458e-26	1.64201e-25
ENSG00000171823	0.540558	5.05728	6.93324e-26	1.65099e-25
ENSG00000185522	-3.56879	-0.349743	7.08739e-26	1.68747e-25
ENSG00000198093	0.68631	4.06761	7.18602e-26	1.71072e-25
ENSG00000163428	0.442029	7.6239	7.28098e-26	1.73309e-25
ENSG00000213741	0.388723	8.71684	7.93746e-26	1.8891e-25
ENSG00000120008	-0.355184	6.23126	7.95129e-26	1.89213e-25
ENSG00000224081	-2.74399	0.0181308	7.97603e-26	1.89776e-25
ENSG00000119408	-0.37157	5.965	8.17394e-26	1.94458e-25
ENSG00000162924	0.585891	4.8542	8.2587e-26	1.96448e-25
ENSG00000149136	0.262345	8.77768	8.76492e-26	2.08461e-25
ENSG00000258902	3.97112	-0.558925	8.83396e-26	2.10075e-25
ENSG00000183048	-0.599644	4.3159	8.85839e-26	2.10627e-25
ENSG00000116685	-0.37616	6.48369	8.86492e-26	2.10754e-25
ENSG00000259343	-2.06098	0.716674	8.9298e-26	2.12268e-25
ENSG00000089693	0.296097	8.26949	9.02538e-26	2.1451e-25
ENSG00000165868	0.517763	4.76936	9.24921e-26	2.198e-25
ENSG00000066777	0.32368	6.74409	9.29493e-26	2.20857e-25
ENSG00000271584	-1.38116	1.51381	9.36122e-26	2.22402e-25
ENSG00000184014	0.298995	7.0241	9.46234e-26	2.24774e-25
ENSG00000224424	-1.9941	0.778418	9.50347e-26	2.2572e-25
ENSG00000245694	-0.812595	3.21929	9.63719e-26	2.28865e-25
ENSG00000160050	-1.11493	2.53196	1.01267e-25	2.40458e-25
ENSG00000165671	-0.309973	7.44143	1.02606e-25	2.43605e-25
ENSG00000182310	-1.22024	1.86058	1.03133e-25	2.44822e-25
ENSG00000169379	0.453646	5.16054	1.05109e-25	2.4948e-25
ENSG00000164663	-0.511612	4.94206	1.06139e-25	2.5189e-25
ENSG00000163249	0.456005	5.39577	1.10425e-25	2.62026e-25
ENSG00000180773	0.560059	4.38803	1.13441e-25	2.69145e-25
ENSG00000095951	-0.505797	4.88326	1.15433e-25	2.73834e-25
ENSG00000163635	0.418158	5.79185	1.17073e-25	2.77689e-25
ENSG00000118482	-0.296408	7.46087	1.22718e-25	2.91038e-25
ENSG00000249853	-3.44656	-0.332543	1.23016e-25	2.91704e-25
ENSG00000104852	0.329407	7.57966	1.2855e-25	3.04763e-25
ENSG00000258590	2.31447	0.317343	1.28557e-25	3.04763e-25
ENSG00000215644	-3.50212	-0.403801	1.32479e-25	3.14017e-25
ENSG00000132581	0.390566	5.97575	1.34089e-25	3.17791e-25
ENSG00000060069	0.455487	5.47916	1.3452e-25	3.18768e-25
ENSG00000225210	-0.418911	5.82298	1.37689e-25	3.26233e-25
ENSG00000155275	0.763207	3.42264	1.38439e-25	3.27967e-25
ENSG00000167604	0.853933	2.99994	1.39837e-25	3.31234e-25
ENSG00000053524	-1.15499	1.91183	1.42045e-25	3.36418e-25
ENSG00000271303	1.61895	1.7234	1.42392e-25	3.37194e-25
ENSG00000251127	5.1791	-0.880664	1.50336e-25	3.55958e-25
ENSG00000106153	0.444002	8.86995	1.58344e-25	3.74869e-25
ENSG00000123268	0.462869	5.34433	1.60134e-25	3.79055e-25
ENSG00000179743	-1.02298	2.48777	1.62564e-25	3.84756e-25
ENSG00000151353	0.512419	4.95367	1.62649e-25	3.84905e-25
ENSG00000111275	0.418912	5.50181	1.64225e-25	3.88582e-25
ENSG00000197822	-0.557433	4.24358	1.64685e-25	3.89617e-25
ENSG00000163431	-4.10928	-0.500161	1.68775e-25	3.9924e-25
ENSG00000213971	-1.82755	0.906193	1.69453e-25	4.00789e-25
ENSG00000117643	-1.61593	1.60096	1.69592e-25	4.01064e-25
ENSG00000111863	1.32223	1.90847	1.7466e-25	4.12994e-25
ENSG00000099385	-0.49725	5.82709	1.81309e-25	4.28659e-25
ENSG00000106853	-0.515509	4.57591	1.81598e-25	4.29284e-25
ENSG00000123739	-0.563747	4.18057	1.83775e-25	4.34371e-25
ENSG00000108395	-0.309396	7.14679	1.89434e-25	4.47686e-25
ENSG00000260771	5.3358	-0.74601	1.91786e-25	4.53183e-25
ENSG00000132912	0.330115	6.65472	1.9471e-25	4.6003e-25
ENSG00000101247	0.663361	3.68264	1.95767e-25	4.62466e-25
ENSG00000038295	-4.17139	-0.459787	1.95798e-25	4.62477e-25
ENSG00000260276	1.71969	1.09033	1.9791e-25	4.67401e-25
ENSG00000129474	0.318698	7.10426	2.00781e-25	4.74118e-25
ENSG00000263567	4.83563	-0.769215	2.02999e-25	4.79291e-25
ENSG00000164850	-1.06439	2.40438	2.06611e-25	4.87754e-25
ENSG00000236404	-1.64956	1.20082	2.1072e-25	4.97387e-25
ENSG00000130589	-0.45162	5.6202	2.11439e-25	4.99016e-25
ENSG00000107938	0.441959	5.35586	2.15309e-25	5.08081e-25
ENSG00000138279	0.287409	7.42612	2.28696e-25	5.39601e-25
ENSG00000081189	-1.46864	1.48677	2.4019e-25	5.66642e-25
ENSG00000146733	0.467722	5.11643	2.43646e-25	5.74654e-25
ENSG00000066651	0.645453	3.91305	2.43652e-25	5.74654e-25
ENSG00000116406	0.452456	5.80289	2.45654e-25	5.79298e-25
ENSG00000122515	0.344217	6.80325	2.47027e-25	5.82459e-25
ENSG00000101871	-1.2439	1.71462	2.52161e-25	5.94483e-25
ENSG00000198171	0.523121	4.74495	2.54127e-25	5.99038e-25
ENSG00000198715	-0.799901	3.30226	2.62524e-25	6.18749e-25
ENSG00000186187	-0.498521	4.69738	2.66737e-25	6.28594e-25
ENSG00000060140	1.15062	2.65705	2.71598e-25	6.39962e-25
ENSG00000162946	-0.837913	3.19023	2.73667e-25	6.44751e-25
ENSG00000241528	-1.14619	2.13986	2.85429e-25	6.72373e-25
ENSG00000139437	0.506168	4.79395	2.8839e-25	6.79255e-25
ENSG00000060688	0.352057	6.59321	2.89547e-25	6.81889e-25
ENSG00000169951	0.875961	3.03942	3.08536e-25	7.26511e-25
ENSG00000101898	0.998152	2.53044	3.08842e-25	7.27133e-25
ENSG00000144224	-0.333619	6.57961	3.09428e-25	7.28416e-25
ENSG00000241732	1.35062	1.76922	3.23168e-25	7.60658e-25
ENSG00000132612	0.378991	6.00276	3.25542e-25	7.66143e-25
ENSG00000221909	0.68403	3.77023	3.30628e-25	7.78009e-25
ENSG00000164010	-0.772255	3.27112	3.34866e-25	7.87876e-25
ENSG00000241014	-1.55119	1.2749	3.3837e-25	7.96014e-25
ENSG00000147443	3.11472	-0.187884	3.40255e-25	8.0034e-25
ENSG00000122779	-0.506016	4.90229	3.40626e-25	8.01105e-25
ENSG00000085491	-0.404801	5.77201	3.42288e-25	8.04905e-25
ENSG00000254656	3.04339	-0.102797	3.42334e-25	8.04905e-25
ENSG00000116962	-0.281666	7.9738	3.43376e-25	8.07247e-25
ENSG00000138658	-0.448378	5.75142	3.50964e-25	8.24976e-25
ENSG00000122042	0.5092	4.9055	3.56269e-25	8.37332e-25
ENSG00000147164	0.336727	6.5262	3.63715e-25	8.54718e-25
ENSG00000160439	0.87149	2.92383	3.67123e-25	8.62612e-25
ENSG00000128585	0.409249	6.12818	3.7728e-25	8.86358e-25
ENSG00000158201	0.55632	4.36779	4.13954e-25	9.72386e-25
ENSG00000177666	0.644247	5.20392	4.28385e-25	1.00615e-24
ENSG00000267327	-2.19112	0.429569	4.35538e-25	1.02281e-24
ENSG00000111229	0.348124	6.33168	4.43867e-25	1.04223e-24
ENSG00000260073	-1.134	2.01659	4.46838e-25	1.04907e-24
ENSG00000107643	0.345418	6.75469	4.53281e-25	1.06405e-24
ENSG00000067221	-0.761721	3.18817	4.58723e-25	1.07668e-24
ENSG00000188549	0.286356	7.88433	4.72123e-25	1.10799e-24
ENSG00000119686	-1.38061	1.59423	4.73079e-25	1.11008e-24
ENSG00000067606	-0.602336	4.15451	4.73875e-25	1.1118e-24
ENSG00000259236	-0.792811	3.22077	4.82653e-25	1.13224e-24
ENSG00000233559	2.53759	0.441145	4.85765e-25	1.13939e-24
ENSG00000206069	-7.08197	-0.960829	4.88285e-25	1.14515e-24
ENSG00000198429	-0.969073	2.45681	5.12712e-25	1.20228e-24
ENSG00000198954	-0.439179	5.36334	5.18446e-25	1.21556e-24
ENSG00000144746	-0.608787	4.99467	5.55314e-25	1.30183e-24
ENSG00000172164	-1.09089	2.21639	5.60786e-25	1.31448e-24
ENSG00000213614	-0.31977	6.73679	5.7864e-25	1.35615e-24
ENSG00000150672	-1.18079	2.47511	5.98164e-25	1.40172e-24
ENSG00000143630	-1.04951	2.42367	6.00827e-25	1.40777e-24
ENSG00000129484	-0.348817	6.43732	6.07209e-25	1.42253e-24
ENSG00000271109	-2.67103	0.118362	6.09395e-25	1.42746e-24
ENSG00000148408	-1.98643	1.00272	6.22691e-25	1.45841e-24
ENSG00000005249	0.485656	5.03948	6.32103e-25	1.48026e-24
ENSG00000165621	-1.45284	1.31614	6.47017e-25	1.51498e-24
ENSG00000234231	0.714226	3.47264	6.66961e-25	1.56147e-24
ENSG00000111670	-0.397397	6.09555	6.68258e-25	1.5643e-24
ENSG00000235423	-1.13871	2.03743	6.7458e-25	1.57889e-24
ENSG00000100744	0.563101	4.24716	6.87545e-25	1.60902e-24
ENSG00000173166	0.397611	6.13391	6.96456e-25	1.62965e-24
ENSG00000170214	-1.00428	2.54093	7.11388e-25	1.66437e-24
ENSG00000145375	0.48905	5.13905	7.50629e-25	1.75594e-24
ENSG00000233006	-1.21119	1.88287	7.54176e-25	1.76401e-24
ENSG00000117713	-0.297665	7.62482	7.6809e-25	1.79631e-24
ENSG00000161204	0.348993	6.0758	7.76716e-25	1.81624e-24
ENSG00000226419	0.900123	2.79838	8.13248e-25	1.90141e-24
ENSG00000123201	-2.9923	-0.166005	8.16739e-25	1.90932e-24
ENSG00000092439	0.370559	6.37798	8.17314e-25	1.91041e-24
ENSG00000135002	0.436232	5.77252	8.25771e-25	1.92992e-24
ENSG00000179088	5.11148	-0.933359	8.63593e-25	2.01805e-24
ENSG00000170779	0.359702	5.94922	8.75716e-25	2.0461e-24
ENSG00000186866	0.387475	6.31598	8.77511e-25	2.05002e-24
ENSG00000130584	-1.0096	2.39446	8.77955e-25	2.05078e-24
ENSG00000198081	-0.490411	4.85069	9.07607e-25	2.11977e-24
ENSG00000176531	0.755766	3.35244	9.84517e-25	2.29909e-24
ENSG00000213024	0.319417	7.18526	1.01241e-24	2.3639e-24
ENSG00000157613	-0.678023	3.79509	1.01886e-24	2.37864e-24
ENSG00000155252	0.438194	5.33071	1.04232e-24	2.4331e-24
ENSG00000229375	-1.38375	2.12476	1.05362e-24	2.45915e-24
ENSG00000088448	-0.357652	6.08941	1.0716e-24	2.50078e-24
ENSG00000272894	-1.63477	1.21548	1.07604e-24	2.5108e-24
ENSG00000198673	-1.97065	0.5579	1.11256e-24	2.59569e-24
ENSG00000204681	-0.527824	4.54192	1.12288e-24	2.6194e-24
ENSG00000122778	-0.466599	4.94051	1.16556e-24	2.71862e-24
ENSG00000188269	-5.87687	-0.782353	1.17185e-24	2.7329e-24
ENSG00000153923	5.79694	-0.946977	1.1777e-24	2.74619e-24
ENSG00000112893	0.318176	6.89467	1.19027e-24	2.77513e-24
ENSG00000159461	0.34445	6.74716	1.19524e-24	2.78634e-24
ENSG00000144893	-0.72225	3.65066	1.2002e-24	2.79753e-24
ENSG00000108784	-0.637899	4.07062	1.2022e-24	2.80183e-24
ENSG00000137941	-0.917061	2.92834	1.22564e-24	2.85608e-24
ENSG00000225484	0.725577	3.39876	1.23139e-24	2.8691e-24
ENSG00000182372	0.605253	3.87994	1.2464e-24	2.90367e-24
ENSG00000164879	1.66961	1.16423	1.25698e-24	2.92793e-24
ENSG00000183960	-2.363	0.298722	1.30409e-24	3.03727e-24
ENSG00000250548	1.09171	2.35046	1.32433e-24	3.08401e-24
ENSG00000048828	0.298006	7.82288	1.33976e-24	3.11953e-24
ENSG00000177932	-0.574427	4.53904	1.36633e-24	3.18095e-24
ENSG00000105479	-2.31614	0.332616	1.36957e-24	3.18808e-24
ENSG00000117335	-0.309991	7.12971	1.373e-24	3.19564e-24
ENSG00000188186	-0.511928	5.33168	1.38907e-24	3.23262e-24
ENSG00000035403	0.273404	8.09833	1.40287e-24	3.26429e-24
ENSG00000273237	1.2985	1.70336	1.42399e-24	3.313e-24
ENSG00000180596	0.986895	2.3551	1.48313e-24	3.45013e-24
ENSG00000128052	-2.85721	-0.00984166	1.48931e-24	3.46405e-24
ENSG00000089335	-0.460872	5.35681	1.59281e-24	3.7043e-24
ENSG00000075303	-0.513279	4.71436	1.62638e-24	3.78187e-24
ENSG00000172059	-0.496796	4.55722	1.65244e-24	3.84195e-24
ENSG00000189195	-2.59386	0.0521806	1.6686e-24	3.879e-24
ENSG00000101189	0.400555	5.95464	1.7352e-24	4.03331e-24
ENSG00000099940	-0.339808	6.20963	1.75776e-24	4.08519e-24
ENSG00000253738	0.580769	5.1543	1.8036e-24	4.19118e-24
ENSG00000168781	-0.590524	4.07055	1.80685e-24	4.19817e-24
ENSG00000142661	-1.34343	1.49804	1.83683e-24	4.26726e-24
ENSG00000106524	-0.532225	5.02448	1.83717e-24	4.26747e-24
ENSG00000072364	0.310959	8.39453	1.84762e-24	4.2912e-24
ENSG00000186376	-1.27148	2.29107	1.85723e-24	4.31295e-24
ENSG00000213071	1.46553	1.44477	1.90666e-24	4.42715e-24
ENSG00000109171	0.322925	6.83345	2.00345e-24	4.65126e-24
ENSG00000272720	-2.02409	0.549213	2.04612e-24	4.74969e-24
ENSG00000126858	-0.46599	5.63476	2.07057e-24	4.80582e-24
ENSG00000183690	-2.117	0.4857	2.13724e-24	4.95989e-24
ENSG00000157110	1.11351	1.93808	2.15725e-24	5.00567e-24
ENSG00000166860	0.392289	5.74731	2.17677e-24	5.0503e-24
ENSG00000090097	-0.388392	6.3925	2.1778e-24	5.05203e-24
ENSG00000148396	0.319269	7.78259	2.17993e-24	5.05629e-24
ENSG00000105137	0.40109	5.79591	2.20952e-24	5.12424e-24
ENSG00000183765	-0.42137	5.12535	2.22727e-24	5.16474e-24
ENSG00000164746	2.98442	-0.0811496	2.26169e-24	5.24386e-24
ENSG00000112365	0.56995	4.25865	2.47906e-24	5.74709e-24
ENSG00000273247	-1.39488	1.60159	2.53769e-24	5.88222e-24
ENSG00000154429	-0.536119	5.33568	2.61583e-24	6.06254e-24
ENSG00000128654	0.39922	5.5106	2.6933e-24	6.24126e-24
ENSG00000197162	-0.622741	3.92679	2.72827e-24	6.32146e-24
ENSG00000134363	-0.499883	4.66459	2.73539e-24	6.33712e-24
ENSG00000170855	0.487634	4.92114	2.73621e-24	6.33818e-24
ENSG00000105971	0.734265	3.27465	2.73937e-24	6.34466e-24
ENSG00000182040	-1.24579	1.86418	2.99728e-24	6.94109e-24
ENSG00000149582	-0.718998	3.48286	3.02425e-24	7.00261e-24
ENSG00000174428	-2.02072	0.495323	3.03615e-24	7.02924e-24
ENSG00000135211	-0.477497	4.62787	3.07319e-24	7.11405e-24
ENSG00000119878	0.532535	4.56947	3.13143e-24	7.24792e-24
ENSG00000250420	-1.74972	1.06183	3.16583e-24	7.32658e-24
ENSG00000162062	-0.53498	4.33363	3.2568e-24	7.53611e-24
ENSG00000262454	-2.72544	0.117015	3.27531e-24	7.57794e-24
ENSG00000057294	-0.425496	5.21813	3.28282e-24	7.59431e-24
ENSG00000085377	0.396069	5.91581	3.32319e-24	7.68669e-24
ENSG00000004776	-2.59707	0.0592051	3.32603e-24	7.69225e-24
ENSG00000137200	-0.330714	6.47418	3.38472e-24	7.82693e-24
ENSG00000100325	0.556693	4.60661	3.42702e-24	7.92372e-24
ENSG00000134278	0.458021	4.91004	3.43343e-24	7.93749e-24
ENSG00000157227	-0.326118	7.76947	3.46802e-24	8.01639e-24
ENSG00000266469	-2.73433	0.0108972	3.47925e-24	8.0413e-24
ENSG00000175984	0.734576	3.38869	3.53506e-24	8.1692e-24
ENSG00000179331	-1.15401	1.91132	3.57032e-24	8.24959e-24
ENSG00000171724	-0.412263	5.24038	3.65738e-24	8.44964e-24
ENSG00000164091	0.276364	7.97714	3.69079e-24	8.52571e-24
ENSG00000269825	0.540565	4.50598	3.7749e-24	8.71884e-24
ENSG00000171004	-0.97126	2.90177	3.82385e-24	8.83075e-24
ENSG00000160087	0.517544	5.05766	3.89916e-24	9.00349e-24
ENSG00000197746	-0.256242	10.056	3.96958e-24	9.16487e-24
ENSG00000072182	-3.07616	-0.2541	3.98699e-24	9.20387e-24
ENSG00000011105	-0.365065	5.70043	4.02453e-24	9.2893e-24
ENSG00000134061	-1.59392	1.06238	4.18743e-24	9.66403e-24
ENSG00000196371	0.575786	4.25402	4.28259e-24	9.88233e-24
ENSG00000175182	0.669226	3.86722	4.33063e-24	9.99188e-24
ENSG00000106546	-4.0822	-0.52912	4.49804e-24	1.03768e-23
ENSG00000126883	0.296649	7.05421	4.57176e-24	1.05454e-23
ENSG00000134490	0.625655	3.96969	4.60027e-24	1.06098e-23
ENSG00000258376	-0.848588	3.08119	4.62072e-24	1.06556e-23
ENSG00000103148	0.449551	5.52885	4.80597e-24	1.10813e-23
ENSG00000224027	-5.75578	-0.882042	4.83365e-24	1.11437e-23
ENSG00000100330	-0.324064	6.7244	4.8602e-24	1.12034e-23
ENSG00000160194	0.458812	5.09343	4.86173e-24	1.12055e-23
ENSG00000050030	-2.88295	-0.181879	5.07221e-24	1.1689e-23
ENSG00000102837	-7.0259	-1.00308	5.20103e-24	1.19843e-23
ENSG00000147133	-0.321484	6.81575	5.27605e-24	1.21556e-23
ENSG00000119414	0.367118	5.79926	5.33718e-24	1.22948e-23
ENSG00000142188	-0.504029	4.71044	5.49726e-24	1.26619e-23
ENSG00000226990	4.0407	-0.677011	5.52308e-24	1.27197e-23
ENSG00000260763	-3.74761	-0.470109	5.56372e-24	1.28116e-23
ENSG00000117222	0.372616	5.97823	5.66739e-24	1.30486e-23
ENSG00000213853	-0.351676	6.56813	5.81911e-24	1.33962e-23
ENSG00000236039	-3.47831	-0.422715	5.92828e-24	1.36457e-23
ENSG00000176826	-0.835934	2.87878	5.96277e-24	1.37233e-23
ENSG00000257842	-2.04325	0.539276	6.36686e-24	1.46514e-23
ENSG00000207949	-3.7105	-0.214392	6.38018e-24	1.46801e-23
ENSG00000140993	-0.556189	4.20083	6.40807e-24	1.47423e-23
ENSG00000130881	-0.545533	4.88297	6.65687e-24	1.53127e-23
ENSG00000167674	-0.403145	5.83077	7.16212e-24	1.64728e-23
ENSG00000168795	-0.317425	6.4523	7.21846e-24	1.66002e-23
ENSG00000101856	-0.316722	7.50714	7.25708e-24	1.66868e-23
ENSG00000168538	-0.43849	5.20169	7.40537e-24	1.70256e-23
ENSG00000106415	-0.818736	3.17697	7.44425e-24	1.71127e-23
ENSG00000150867	0.354631	5.82498	7.52877e-24	1.73047e-23
ENSG00000168256	0.368805	6.08788	7.58205e-24	1.74249e-23
ENSG00000143742	0.478466	6.87208	7.74791e-24	1.78037e-23
ENSG00000258297	-1.29932	1.60192	7.96621e-24	1.8303e-23
ENSG00000132669	0.43832	5.14644	8.10316e-24	1.86152e-23
ENSG00000156875	0.390811	5.88494	8.1998e-24	1.88347e-23
ENSG00000130684	-0.497787	4.77905	8.39216e-24	1.9274e-23
ENSG00000158286	-0.979578	2.79591	8.4749e-24	1.94615e-23
ENSG00000035115	-0.892863	2.73039	8.53447e-24	1.95957e-23
ENSG00000197870	-3.76139	-0.460076	8.54274e-24	1.96121e-23
ENSG00000182326	-1.09142	2.06482	8.77572e-24	2.01444e-23
ENSG00000102125	-0.594656	4.28227	8.93071e-24	2.04975e-23
ENSG00000120925	-0.799649	3.25133	8.98973e-24	2.06302e-23
ENSG00000116030	0.303506	6.9623	9.02342e-24	2.07048e-23
ENSG00000166295	-0.357882	6.20661	9.04687e-24	2.07559e-23
ENSG00000136636	-0.315464	6.46405	9.1559e-24	2.10033e-23
ENSG00000141428	0.663458	3.63851	9.20771e-24	2.11194e-23
ENSG00000271155	-2.35077	0.25232	9.57479e-24	2.19585e-23
ENSG00000161149	-1.31027	1.62929	9.66035e-24	2.21518e-23
ENSG00000118194	-1.65083	1.22412	9.66632e-24	2.21626e-23
ENSG00000143167	-3.40569	-0.25519	9.68298e-24	2.21979e-23
ENSG00000263335	-1.53094	1.13733	9.91691e-24	2.27312e-23
ENSG00000143382	-0.745223	3.32921	9.96131e-24	2.283e-23
ENSG00000151422	0.407551	6.20651	1.02012e-23	2.33766e-23
ENSG00000204438	0.833503	3.0127	1.02238e-23	2.34254e-23
ENSG00000244274	0.999306	2.21402	1.12384e-23	2.57468e-23
ENSG00000117751	0.350736	6.05365	1.12698e-23	2.58153e-23
ENSG00000242284	1.18368	1.91987	1.1597e-23	2.65614e-23
ENSG00000100526	-0.313489	6.97545	1.16424e-23	2.66619e-23
ENSG00000141738	-2.68278	0.0786941	1.18352e-23	2.70997e-23
ENSG00000031691	0.531469	4.39116	1.18603e-23	2.71537e-23
ENSG00000162961	0.399159	5.3205	1.20727e-23	2.76365e-23
ENSG00000134871	-0.271408	9.88327	1.23747e-23	2.83242e-23
ENSG00000055208	0.285518	7.43092	1.24099e-23	2.84009e-23
ENSG00000111875	0.433353	4.99618	1.24764e-23	2.85493e-23
ENSG00000164162	0.790165	2.99524	1.2528e-23	2.86637e-23
ENSG00000182459	1.44918	1.18844	1.25531e-23	2.87174e-23
ENSG00000160460	-1.06405	2.1151	1.26728e-23	2.89875e-23
ENSG00000153666	3.36487	-0.411775	1.31416e-23	3.00557e-23
ENSG00000018610	0.563562	4.10418	1.32301e-23	3.02543e-23
ENSG00000112511	-0.492496	4.82004	1.33528e-23	3.05308e-23
ENSG00000273066	0.914975	2.70862	1.34111e-23	3.06601e-23
ENSG00000182500	0.651117	3.76179	1.34202e-23	3.06769e-23
ENSG00000128159	-0.500735	5.25263	1.36967e-23	3.13049e-23
ENSG00000116212	0.387275	6.16978	1.38166e-23	3.15749e-23
ENSG00000163950	0.396179	5.72381	1.3907e-23	3.17774e-23
ENSG00000196074	-1.32757	1.6331	1.42145e-23	3.24758e-23
ENSG00000163884	1.23363	1.69478	1.4506e-23	3.31373e-23
ENSG00000184205	0.472331	5.18061	1.47157e-23	3.36121e-23
ENSG00000205791	-1.61868	0.932799	1.51471e-23	3.45929e-23
ENSG00000182700	-2.15013	0.459592	1.5381e-23	3.51225e-23
ENSG00000138398	0.34855	6.35118	1.59095e-23	3.63245e-23
ENSG00000146192	4.78762	-0.8058	1.61163e-23	3.67919e-23
ENSG00000185479	-4.77715	-0.700971	1.61922e-23	3.69604e-23
ENSG00000020633	-0.728875	3.3123	1.72119e-23	3.92828e-23
ENSG00000165494	0.345949	6.04516	1.72919e-23	3.94603e-23
ENSG00000104901	-3.81262	-0.569971	1.73094e-23	3.94952e-23
ENSG00000112983	-0.298318	6.93128	1.7741e-23	4.04746e-23
ENSG00000184428	0.328497	6.28928	1.85715e-23	4.23639e-23
ENSG00000168758	-0.343807	6.30846	1.86031e-23	4.24305e-23
ENSG00000153443	0.638328	3.75682	1.89891e-23	4.33051e-23
ENSG00000116906	-0.343126	6.08215	1.91023e-23	4.35577e-23
ENSG00000261754	-4.39081	-0.723254	2.02847e-23	4.62477e-23
ENSG00000087470	0.275923	7.17265	2.05542e-23	4.68561e-23
ENSG00000196267	-1.18107	1.84771	2.0586e-23	4.69224e-23
ENSG00000219665	0.868789	2.69047	2.07791e-23	4.73564e-23
ENSG00000122257	0.338883	6.38042	2.16877e-23	4.94207e-23
ENSG00000215447	-0.574214	4.28101	2.17069e-23	4.9458e-23
ENSG00000138293	0.260681	7.91457	2.21366e-23	5.04306e-23
ENSG00000111880	0.490278	5.07346	2.24426e-23	5.1121e-23
ENSG00000181804	1.24369	2.17987	2.26011e-23	5.14754e-23
ENSG00000125375	-0.55219	4.43114	2.26773e-23	5.16421e-23
ENSG00000187024	0.819438	3.16324	2.36193e-23	5.37805e-23
ENSG00000106290	-0.33004	6.60972	2.36885e-23	5.3931e-23
ENSG00000164099	-0.625686	3.74693	2.37109e-23	5.39751e-23
ENSG00000140983	0.395313	5.97911	2.38604e-23	5.43082e-23
ENSG00000223495	-2.01747	0.567376	2.40266e-23	5.46794e-23
ENSG00000185670	-0.94224	2.41399	2.45865e-23	5.59463e-23
ENSG00000265799	5.13595	-0.907531	2.53717e-23	5.77255e-23
ENSG00000115419	-0.345529	7.97992	2.57177e-23	5.85051e-23
ENSG00000204463	0.287087	7.66563	2.60825e-23	5.93273e-23
ENSG00000251493	1.62104	0.974269	2.61729e-23	5.95254e-23
ENSG00000135835	-1.29407	1.65467	2.62985e-23	5.98031e-23
ENSG00000175283	0.530348	4.16864	2.75352e-23	6.26072e-23
ENSG00000260565	-0.594804	3.96128	2.81426e-23	6.39801e-23
ENSG00000203392	-1.95857	0.524767	2.87789e-23	6.54182e-23
ENSG00000138386	-0.330986	6.47993	2.88787e-23	6.56365e-23
ENSG00000183077	0.501595	4.58525	2.91323e-23	6.62043e-23
ENSG00000260552	-2.51089	-0.00936039	2.95708e-23	6.7192e-23
ENSG00000108582	-0.283269	7.57478	2.96822e-23	6.74365e-23
ENSG00000170044	4.43721	-0.794035	2.97971e-23	6.76887e-23
ENSG00000261286	1.5998	1.66311	3.02918e-23	6.88035e-23
ENSG00000146540	-0.374145	7.50008	3.03992e-23	6.90386e-23
ENSG00000152086	-1.39766	1.53449	3.05932e-23	6.94702e-23
ENSG00000137628	-0.925165	2.6235	3.09206e-23	7.02045e-23
ENSG00000065621	-0.565737	4.06907	3.14115e-23	7.13098e-23
ENSG00000182963	0.31375	7.07024	3.19335e-23	7.24854e-23
ENSG00000147912	-0.631592	3.81237	3.22988e-23	7.33051e-23
ENSG00000106852	-1.68973	0.936694	3.25043e-23	7.3762e-23
ENSG00000100505	0.782712	3.391	3.34494e-23	7.58918e-23
ENSG00000142920	-0.98615	2.60507	3.34515e-23	7.58918e-23
ENSG00000130997	-1.20322	1.8353	3.36386e-23	7.63065e-23
ENSG00000148814	-0.864723	2.90304	3.44544e-23	7.81468e-23
ENSG00000166477	0.457537	5.10703	3.44917e-23	7.82214e-23
ENSG00000249158	-1.1922	1.79174	3.48857e-23	7.91047e-23
ENSG00000198231	0.274598	7.7875	3.49472e-23	7.92338e-23
ENSG00000088836	0.647421	3.88466	3.51099e-23	7.95925e-23
ENSG00000135334	0.492991	4.83957	3.58195e-23	8.11904e-23
ENSG00000170222	0.953883	2.57963	3.58711e-23	8.12971e-23
ENSG00000213463	-0.383622	5.48639	3.88307e-23	8.79932e-23
ENSG00000231652	-2.38519	0.276138	3.88959e-23	8.81294e-23
ENSG00000198860	0.382227	6.31155	3.90409e-23	8.84466e-23
ENSG00000179399	-1.93158	0.576805	3.93696e-23	8.91797e-23
ENSG00000159147	-0.405866	5.28555	3.94437e-23	8.9336e-23
ENSG00000184271	-1.07876	2.14356	3.97341e-23	8.99761e-23
ENSG00000064652	0.444831	5.05776	3.97366e-23	8.99761e-23
ENSG00000146067	-0.515152	4.54692	3.97604e-23	9.00183e-23
ENSG00000185591	-0.272917	7.48546	3.98544e-23	9.02195e-23
ENSG00000198736	-0.461535	4.81138	3.9874e-23	9.02523e-23
ENSG00000164054	0.325851	7.48302	4.10005e-23	9.27901e-23
ENSG00000100604	4.37768	-0.843226	4.10579e-23	9.29079e-23
ENSG00000173226	0.412625	5.45736	4.73041e-23	1.07028e-22
ENSG00000137145	-0.451155	5.03263	4.81139e-23	1.08847e-22
ENSG00000063177	0.311028	8.9345	4.81307e-23	1.0887e-22
ENSG00000138617	-0.594271	4.08871	4.86745e-23	1.10086e-22
ENSG00000115526	0.431921	5.44798	4.90755e-23	1.10979e-22
ENSG00000086475	-0.329443	6.62746	4.96582e-23	1.12282e-22
ENSG00000105287	-0.384201	5.85233	5.06484e-23	1.14506e-22
ENSG00000159322	0.330522	6.32455	5.08576e-23	1.14964e-22
ENSG00000203950	-0.497416	4.69639	5.13133e-23	1.1598e-22
ENSG00000095485	0.409326	5.17984	5.13392e-23	1.16023e-22
ENSG00000186312	0.779988	3.07081	5.21809e-23	1.1791e-22
ENSG00000267886	-2.41889	0.217745	5.25269e-23	1.18677e-22
ENSG00000010030	3.08383	-0.197163	5.29626e-23	1.19646e-22
ENSG00000059691	0.585651	4.15734	5.31429e-23	1.20037e-22
ENSG00000254885	-3.76039	-0.612791	5.492e-23	1.24036e-22
ENSG00000170442	-2.82869	-0.158425	5.57727e-23	1.25945e-22
ENSG00000147724	-2.82026	-0.0319883	5.69148e-23	1.28508e-22
ENSG00000142453	0.31788	6.28262	5.87443e-23	1.32621e-22
ENSG00000122824	-0.691621	3.58172	5.88981e-23	1.32951e-22
ENSG00000153487	0.552003	4.34516	5.89466e-23	1.33044e-22
ENSG00000251095	-2.89248	-0.173857	5.95981e-23	1.34485e-22
ENSG00000248866	-0.947887	2.51051	5.96007e-23	1.34485e-22
ENSG00000105298	0.510909	5.15455	6.03004e-23	1.36047e-22
ENSG00000227825	-2.53514	0.0588848	6.25164e-23	1.41028e-22
ENSG00000099814	0.402477	6.27801	6.31794e-23	1.42505e-22
ENSG00000148334	0.369119	5.78007	6.34974e-23	1.43204e-22
ENSG00000135736	-0.549884	4.48882	6.44685e-23	1.45376e-22
ENSG00000033122	-3.2293	-0.404266	6.59018e-23	1.48589e-22
ENSG00000050393	0.392556	5.39717	6.88583e-23	1.55235e-22
ENSG00000031081	-0.456466	6.25282	7.26071e-23	1.63665e-22
ENSG00000152795	0.260008	8.54939	7.3816e-23	1.66369e-22
ENSG00000183741	0.283714	7.75339	7.40067e-23	1.66777e-22
ENSG00000143772	-0.604558	3.88858	7.47719e-23	1.6848e-22
ENSG00000122406	0.265733	9.8165	7.52397e-23	1.69512e-22
ENSG00000213903	-0.591636	4.25216	7.60898e-23	1.71405e-22
ENSG00000182866	-2.4824	0.110873	7.66856e-23	1.72725e-22
ENSG00000128609	0.545149	4.70065	7.73199e-23	1.74131e-22
ENSG00000229980	-2.2461	0.311017	7.79307e-23	1.75484e-22
ENSG00000095397	0.832405	2.92732	7.9189e-23	1.78295e-22
ENSG00000272831	-0.930188	2.79079	8.07921e-23	1.81881e-22
ENSG00000011426	0.287153	9.30737	8.09658e-23	1.82249e-22
ENSG00000272993	-1.04973	2.05805	8.14572e-23	1.83331e-22
ENSG00000233581	6.97605	-1.10346	8.28695e-23	1.86486e-22
ENSG00000112339	0.361979	6.42171	8.54181e-23	1.92196e-22
ENSG00000071967	-0.387212	5.5399	8.79393e-23	1.97844e-22
ENSG00000165934	0.33777	6.14322	8.84395e-23	1.98943e-22
ENSG00000065457	-0.391028	5.36407	8.95886e-23	2.01502e-22
ENSG00000260498	2.33534	0.0860124	8.99873e-23	2.02373e-22
ENSG00000167182	0.484229	4.96401	9.09758e-23	2.0457e-22
ENSG00000125170	-0.453148	4.89422	9.32979e-23	2.09765e-22
ENSG00000131828	0.326924	6.16752	9.53137e-23	2.14269e-22
ENSG00000179111	2.08188	0.451949	9.83518e-23	2.21071e-22
ENSG00000205758	-0.515996	4.48053	1.02171e-22	2.29626e-22
ENSG00000121390	-0.361217	5.81714	1.06187e-22	2.38622e-22
ENSG00000188060	-2.04328	0.906545	1.09655e-22	2.46383e-22
ENSG00000133872	-0.273258	7.34899	1.11249e-22	2.49932e-22
ENSG00000254319	-1.33636	1.44715	1.11747e-22	2.51018e-22
ENSG00000261971	-1.00384	2.24867	1.16206e-22	2.61002e-22
ENSG00000204519	0.46629	5.02109	1.17755e-22	2.64447e-22
ENSG00000111700	0.80652	3.19252	1.22434e-22	2.7492e-22
ENSG00000168036	-0.252171	8.6116	1.26335e-22	2.83643e-22
ENSG00000102349	-3.66125	-0.539073	1.29503e-22	2.90718e-22
ENSG00000174456	-0.984736	2.48732	1.31394e-22	2.94925e-22
ENSG00000080224	-1.11746	1.85468	1.32622e-22	2.97643e-22
ENSG00000108219	0.299307	6.8249	1.33672e-22	2.99961e-22
ENSG00000163785	0.298709	6.71371	1.33931e-22	3.00504e-22
ENSG00000169188	0.344999	6.03787	1.35483e-22	3.03948e-22
ENSG00000169249	0.806409	2.82921	1.36691e-22	3.06619e-22
ENSG00000173272	-0.500472	5.67648	1.4002e-22	3.14045e-22
ENSG00000070159	-0.41105	5.07163	1.45055e-22	3.25296e-22
ENSG00000095002	0.303265	7.31083	1.45384e-22	3.25993e-22
ENSG00000136068	-0.259642	8.79872	1.46127e-22	3.27616e-22
ENSG00000173175	-1.09056	2.01104	1.49064e-22	3.3416e-22
ENSG00000205897	6.93722	-1.13399	1.49321e-22	3.34693e-22
ENSG00000125844	0.270996	7.70527	1.50833e-22	3.38039e-22
ENSG00000255282	-1.58032	1.07916	1.56642e-22	3.51011e-22
ENSG00000235897	-4.35899	-0.746671	1.57131e-22	3.52062e-22
ENSG00000267265	1.93657	0.711619	1.57462e-22	3.52758e-22
ENSG00000122741	-0.407514	5.58041	1.57525e-22	3.52856e-22
ENSG00000111261	-0.854797	2.98792	1.59241e-22	3.56653e-22
ENSG00000176973	-1.00317	2.51986	1.61754e-22	3.62234e-22
ENSG00000106052	0.26588	8.20956	1.64704e-22	3.68795e-22
ENSG00000182983	-0.490827	4.37796	1.64948e-22	3.69293e-22
ENSG00000144481	-1.7822	0.702812	1.65124e-22	3.6964e-22
ENSG00000189190	-0.76855	2.96911	1.70189e-22	3.8093e-22
ENSG00000244879	-0.794137	3.40443	1.75696e-22	3.93206e-22
ENSG00000189376	0.677504	3.48177	1.7586e-22	3.93524e-22
ENSG00000161021	-0.354378	5.81145	1.77019e-22	3.96067e-22
ENSG00000143748	0.416871	4.99	1.78684e-22	3.99741e-22
ENSG00000213144	1.61061	0.866765	1.84484e-22	4.12662e-22
ENSG00000096872	-0.437926	5.29312	1.87015e-22	4.18271e-22
ENSG00000139445	-4.9783	-0.934335	1.95085e-22	4.36265e-22
ENSG00000106004	-1.47767	1.1242	1.95462e-22	4.37051e-22
ENSG00000117676	0.339167	6.22452	1.96087e-22	4.38393e-22
ENSG00000054267	0.433924	6.11703	1.96755e-22	4.3983e-22
ENSG00000188783	-1.76149	0.866223	1.98178e-22	4.42956e-22
ENSG00000226711	-1.4407	1.15926	1.98262e-22	4.43087e-22
ENSG00000111639	0.27265	7.30396	2.01117e-22	4.49408e-22
ENSG00000101203	-3.09305	-0.323648	2.04593e-22	4.57118e-22
ENSG00000115204	0.349506	5.99451	2.06913e-22	4.62243e-22
ENSG00000176182	-0.791633	2.94537	2.07699e-22	4.6394e-22
ENSG00000146826	0.540471	4.43924	2.11148e-22	4.71583e-22
ENSG00000204560	0.389957	5.50899	2.12155e-22	4.73773e-22
ENSG00000234616	-0.275058	7.21739	2.14285e-22	4.78469e-22
ENSG00000117151	-0.609007	3.7691	2.19437e-22	4.89909e-22
ENSG00000132702	-2.53721	-0.0390375	2.21325e-22	4.94061e-22
ENSG00000215712	0.593965	4.04011	2.30887e-22	5.15341e-22
ENSG00000005955	0.312327	6.62231	2.32877e-22	5.19717e-22
ENSG00000251442	2.41788	0.0325522	2.38725e-22	5.327e-22
ENSG00000151502	-0.38777	5.65402	2.40965e-22	5.37629e-22
ENSG00000226314	-1.16837	1.9307	2.42596e-22	5.41199e-22
ENSG00000236078	4.44996	-0.781685	2.43777e-22	5.43764e-22
ENSG00000180284	4.99133	-1.03002	2.47036e-22	5.50963e-22
ENSG00000205133	-0.842066	2.78292	2.51733e-22	5.61368e-22
ENSG00000130270	0.52159	4.4484	2.52015e-22	5.61925e-22
ENSG00000112759	0.330125	6.73131	2.53961e-22	5.66193e-22
ENSG00000111206	-0.244694	8.57424	2.71631e-22	6.05511e-22
ENSG00000237013	4.97077	-1.0446	2.72367e-22	6.07073e-22
ENSG00000186130	0.645379	4.07667	2.73891e-22	6.10392e-22
ENSG00000189077	-0.52135	4.54193	2.75604e-22	6.14132e-22
ENSG00000204713	0.49295	4.62615	2.76023e-22	6.14988e-22
ENSG00000108100	0.262876	7.34727	2.76941e-22	6.16954e-22
ENSG00000156931	-0.351048	5.96689	2.93734e-22	6.54281e-22
ENSG00000261117	-3.67489	-0.520186	3.02705e-22	6.74179e-22
ENSG00000140497	0.374883	5.8737	3.12981e-22	6.96976e-22
ENSG00000112130	0.414593	5.39125	3.21031e-22	7.14812e-22
ENSG00000174197	0.269781	7.31743	3.22578e-22	7.18166e-22
ENSG00000268397	-0.944123	2.416	3.31359e-22	7.37621e-22
ENSG00000141040	-0.98912	2.21751	3.31684e-22	7.3825e-22
ENSG00000259479	1.80495	0.550608	3.36692e-22	7.49302e-22
ENSG00000012223	3.24131	-0.509044	3.36796e-22	7.4944e-22
ENSG00000198133	-1.42423	1.253	3.40228e-22	7.56978e-22
ENSG00000135535	0.394301	7.52504	3.47724e-22	7.73559e-22
ENSG00000100300	0.555371	5.70621	3.5284e-22	7.84841e-22
ENSG00000136944	-0.915327	2.56767	3.58065e-22	7.96362e-22
ENSG00000166582	0.636283	3.76474	3.68429e-22	8.19216e-22
ENSG00000271605	1.90831	0.582215	3.68435e-22	8.19216e-22
ENSG00000122203	0.319263	6.21111	3.73381e-22	8.30109e-22
ENSG00000250546	-1.8831	0.586608	3.85495e-22	8.56934e-22
ENSG00000060491	0.392061	6.11291	3.86168e-22	8.58319e-22
ENSG00000112299	4.64736	-0.920019	3.92726e-22	8.72784e-22
ENSG00000005513	-1.25968	1.61012	3.99118e-22	8.86879e-22
ENSG00000166340	-0.28413	7.36497	4.02928e-22	8.95231e-22
ENSG00000153898	0.678581	3.41521	4.06489e-22	9.03028e-22
ENSG00000100523	0.376069	5.88959	4.11362e-22	9.13738e-22
ENSG00000187957	3.46448	-0.548865	4.11969e-22	9.14971e-22
ENSG00000113812	0.445965	5.17572	4.24439e-22	9.42546e-22
ENSG00000205041	-1.99056	0.499613	4.33949e-22	9.63543e-22
ENSG00000204237	0.547956	4.42014	4.54772e-22	1.00965e-21
ENSG00000185737	0.81437	2.93333	4.61707e-22	1.02492e-21
ENSG00000137812	-0.319811	7.3309	4.74083e-22	1.05226e-21
ENSG00000130787	-0.328686	6.25118	4.82671e-22	1.07118e-21
ENSG00000137714	0.585832	3.93618	4.84868e-22	1.07592e-21
ENSG00000105668	-1.83195	0.636579	4.88886e-22	1.0847e-21
ENSG00000145781	0.485931	4.74946	4.93405e-22	1.09446e-21
ENSG00000058272	0.328884	6.47959	4.93408e-22	1.09446e-21
ENSG00000059758	0.520531	5.04914	5.15113e-22	1.14246e-21
ENSG00000065268	0.482835	5.32799	5.22204e-22	1.15804e-21
ENSG00000101608	0.300996	7.72861	5.22877e-22	1.15938e-21
ENSG00000111596	0.331789	5.9398	5.27328e-22	1.1691e-21
ENSG00000169570	-0.793356	2.96794	5.30756e-22	1.17656e-21
ENSG00000183691	0.50969	4.53409	5.32245e-22	1.17971e-21
ENSG00000205838	-1.94683	0.439307	5.4575e-22	1.20949e-21
ENSG00000273328	4.70285	-0.549228	5.66587e-22	1.25551e-21
ENSG00000100084	0.43704	5.03263	5.74544e-22	1.27298e-21
ENSG00000180921	-0.439388	5.61276	5.80682e-22	1.28641e-21
ENSG00000100532	0.463395	4.68781	5.82027e-22	1.28923e-21
ENSG00000100324	-0.450199	5.34103	5.85665e-22	1.29713e-21
ENSG00000112167	-0.734049	3.48089	5.86787e-22	1.29945e-21
ENSG00000145779	-0.877456	2.68551	5.92649e-22	1.31226e-21
ENSG00000234479	5.63853	-1.07381	5.9415e-22	1.31542e-21
ENSG00000138669	-1.90738	0.626659	6.03098e-22	1.33506e-21
ENSG00000134910	0.268223	7.53134	6.048e-22	1.33866e-21
ENSG00000224389	-3.56882	-0.612485	6.11663e-22	1.35368e-21
ENSG00000258592	-3.15493	-0.174734	6.22027e-22	1.37644e-21
ENSG00000272902	-1.07337	2.04951	6.22238e-22	1.37673e-21
ENSG00000169019	0.59272	4.7253	6.25343e-22	1.38343e-21
ENSG00000166579	0.481274	4.74142	6.30436e-22	1.39452e-21
ENSG00000180628	0.446524	6.06113	6.66098e-22	1.47322e-21
ENSG00000169297	2.09252	0.593028	6.67222e-22	1.47552e-21
ENSG00000131165	0.338655	6.69984	6.80865e-22	1.5055e-21
ENSG00000236947	-2.19077	0.304107	6.86848e-22	1.51854e-21
ENSG00000133639	0.456509	4.70434	6.92799e-22	1.5315e-21
ENSG00000186354	-1.40985	1.31978	7.01715e-22	1.55101e-21
ENSG00000204435	0.669848	3.32529	7.06821e-22	1.5621e-21
ENSG00000176261	0.469442	4.55705	7.13322e-22	1.57627e-21
ENSG00000120457	-2.57606	0.193117	7.14099e-22	1.57779e-21
ENSG00000272173	-1.56034	0.993577	7.18843e-22	1.58807e-21
ENSG00000186523	1.14994	1.85963	7.25299e-22	1.60213e-21
ENSG00000270504	-1.27041	1.50025	7.50098e-22	1.6567e-21
ENSG00000114268	-0.543215	4.0292	7.51238e-22	1.65901e-21
ENSG00000213023	-1.11808	2.12086	7.65301e-22	1.68985e-21
ENSG00000160584	0.369195	5.82312	7.75773e-22	1.71276e-21
ENSG00000271380	-2.64711	-0.00341937	7.78973e-22	1.71961e-21
ENSG00000125895	-1.17951	1.79929	7.82849e-22	1.72795e-21
ENSG00000144713	0.296106	9.15907	7.93891e-22	1.7521e-21
ENSG00000271857	-3.49511	-0.404158	8.0253e-22	1.77094e-21
ENSG00000228358	-1.97713	0.408716	8.20027e-22	1.80933e-21
ENSG00000109685	-0.24244	8.4787	8.21652e-22	1.81268e-21
ENSG00000233396	-1.19148	1.94617	8.35936e-22	1.84396e-21
ENSG00000206418	0.410003	5.24166	8.42677e-22	1.8586e-21
ENSG00000180881	-1.21348	2.07019	8.78147e-22	1.93659e-21
ENSG00000157456	-0.274948	7.41053	8.91573e-22	1.96595e-21
ENSG00000175264	-0.852975	2.73621	9.00031e-22	1.98435e-21
ENSG00000111671	-0.642685	3.83041	9.178e-22	2.02327e-21
ENSG00000223855	-3.07312	-0.431575	9.36168e-22	2.0635e-21
ENSG00000126583	-1.58455	1.07123	9.45516e-22	2.08385e-21
ENSG00000243725	0.932815	2.29945	9.54349e-22	2.10305e-21
ENSG00000100116	0.708015	3.32849	9.56086e-22	2.10661e-21
ENSG00000188185	0.655869	3.72984	9.57284e-22	2.10899e-21
ENSG00000144815	-0.317811	6.51256	9.6878e-22	2.13404e-21
ENSG00000085982	-0.359721	5.98764	9.73278e-22	2.14368e-21
ENSG00000196353	0.897173	2.45116	9.8951e-22	2.17916e-21
ENSG00000182557	5.65604	-1.05926	1.00255e-21	2.2076e-21
ENSG00000214113	0.572034	4.12776	1.01549e-21	2.23581e-21
ENSG00000172752	5.0425	-0.98789	1.02501e-21	2.25648e-21
ENSG00000222000	4.95229	-1.05918	1.04629e-21	2.30305e-21
ENSG00000221968	-0.463888	5.1448	1.05584e-21	2.32377e-21
ENSG00000090861	0.282419	7.96093	1.062e-21	2.33704e-21
ENSG00000006611	-2.05399	0.381886	1.08546e-21	2.38837e-21
ENSG00000105383	0.875991	2.60173	1.09332e-21	2.40535e-21
ENSG00000103888	1.35241	1.53459	1.11142e-21	2.44487e-21
ENSG00000068615	-1.79044	0.710631	1.1232e-21	2.47047e-21
ENSG00000165898	-0.470778	4.88997	1.13148e-21	2.48837e-21
ENSG00000255031	-1.49099	1.38173	1.13384e-21	2.49326e-21
ENSG00000102178	0.349467	6.25363	1.15373e-21	2.53667e-21
ENSG00000166902	0.438759	5.05519	1.18726e-21	2.61006e-21
ENSG00000104660	0.414307	5.58033	1.18865e-21	2.61279e-21
ENSG00000115468	-2.33204	0.11837	1.20026e-21	2.63799e-21
ENSG00000143869	-1.26205	1.45028	1.27782e-21	2.8081e-21
ENSG00000186063	0.393473	5.87226	1.32304e-21	2.90711e-21
ENSG00000127527	0.442478	4.872	1.32729e-21	2.91607e-21
ENSG00000145416	-2.03725	0.615191	1.33367e-21	2.92974e-21
ENSG00000183166	-0.377965	5.672	1.34049e-21	2.94433e-21
ENSG00000204764	-0.559802	3.97814	1.35392e-21	2.97346e-21
ENSG00000130396	-0.271861	7.64545	1.35794e-21	2.98193e-21
ENSG00000131943	0.358029	5.84225	1.37539e-21	3.01986e-21
ENSG00000180938	-0.674031	3.44153	1.37712e-21	3.02329e-21
ENSG00000158156	-3.15912	-0.367144	1.37918e-21	3.02741e-21
ENSG00000069974	-0.528157	4.46226	1.37993e-21	3.02869e-21
ENSG00000249353	0.871314	2.76965	1.40647e-21	3.08654e-21
ENSG00000166347	-0.467731	4.61064	1.42779e-21	3.13295e-21
ENSG00000139218	0.282768	7.08444	1.44493e-21	3.17017e-21
ENSG00000114166	-0.554269	4.18864	1.47074e-21	3.22638e-21
ENSG00000183722	0.586869	3.68215	1.51105e-21	3.3144e-21
ENSG00000224165	-1.79161	0.627538	1.51698e-21	3.32699e-21
ENSG00000250519	-2.36503	0.018114	1.52078e-21	3.3349e-21
ENSG00000143184	-2.0507	0.381472	1.52517e-21	3.34411e-21
ENSG00000135298	-1.44864	1.15351	1.55827e-21	3.41627e-21
ENSG00000175354	0.323799	6.29456	1.57401e-21	3.45033e-21
ENSG00000083838	-0.694592	3.17926	1.58293e-21	3.46945e-21
ENSG00000177548	0.570206	3.80394	1.60524e-21	3.51791e-21
ENSG00000189079	-0.315414	6.51069	1.61463e-21	3.53804e-21
ENSG00000204178	0.413987	5.05008	1.64923e-21	3.61342e-21
ENSG00000176390	0.404215	4.98518	1.65474e-21	3.62502e-21
ENSG00000204248	-0.951705	2.33793	1.68356e-21	3.6877e-21
ENSG00000181790	0.386613	5.7343	1.69891e-21	3.72087e-21
ENSG00000048140	-0.321741	6.4759	1.74882e-21	3.8297e-21
ENSG00000144357	0.388505	5.63616	1.75006e-21	3.83194e-21
ENSG00000255468	-2.18748	0.162555	1.78059e-21	3.8983e-21
ENSG00000151882	-1.4715	1.05583	1.80962e-21	3.96136e-21
ENSG00000143952	-0.367257	5.92979	1.83616e-21	4.01896e-21
ENSG00000250979	-3.85244	-0.712366	1.83769e-21	4.02179e-21
ENSG00000198876	0.302576	6.44432	1.85361e-21	4.05612e-21
ENSG00000147383	0.421859	5.12726	1.87072e-21	4.09307e-21
ENSG00000112304	-0.636852	3.68634	1.93456e-21	4.23222e-21
ENSG00000088038	0.365641	6.65881	1.94188e-21	4.2477e-21
ENSG00000173320	-0.709268	3.23066	1.95296e-21	4.27139e-21
ENSG00000272491	-2.74162	-0.111781	1.99965e-21	4.37297e-21
ENSG00000167110	0.326926	6.76188	2.00095e-21	4.37527e-21
ENSG00000259540	1.57131	0.926488	2.00299e-21	4.37917e-21
ENSG00000213279	-0.96287	2.43727	2.01115e-21	4.39648e-21
ENSG00000215246	-3.33346	-0.539639	2.02543e-21	4.42715e-21
ENSG00000147082	0.710753	3.35339	2.02811e-21	4.43243e-21
ENSG00000165171	-1.56158	0.965167	2.15739e-21	4.7144e-21
ENSG00000251026	-1.48682	1.17697	2.21384e-21	4.83715e-21
ENSG00000247596	0.452823	4.86096	2.23277e-21	4.8779e-21
ENSG00000123562	0.259324	7.7492	2.24147e-21	4.89629e-21
ENSG00000203666	-1.11659	2.03331	2.27566e-21	4.97037e-21
ENSG00000166398	-0.422618	5.11379	2.28971e-21	5.00043e-21
ENSG00000166896	-0.639053	3.49236	2.35761e-21	5.14806e-21
ENSG00000119969	-0.431859	4.99469	2.44133e-21	5.33021e-21
ENSG00000262772	-3.54183	-0.634364	2.45218e-21	5.35324e-21
ENSG00000141698	0.370236	5.75223	2.48256e-21	5.41889e-21
ENSG00000158528	-0.551133	4.27143	2.504e-21	5.46499e-21
ENSG00000055609	-0.383066	5.74684	2.51879e-21	5.4966e-21
ENSG00000215440	-1.39413	1.38348	2.51956e-21	5.4976e-21
ENSG00000157741	-0.529921	4.88479	2.52332e-21	5.50511e-21
ENSG00000105700	0.353797	6.11839	2.52831e-21	5.51531e-21
ENSG00000049283	-3.51909	-0.655564	2.53652e-21	5.53253e-21
ENSG00000184828	-3.42433	-0.591055	2.55877e-21	5.58037e-21
ENSG00000049883	0.614907	3.61235	2.563e-21	5.5889e-21
ENSG00000167797	-0.411787	5.23327	2.5889e-21	5.64468e-21
ENSG00000232310	0.752525	3.05367	2.62318e-21	5.7187e-21
ENSG00000077063	-1.11837	2.02988	2.68271e-21	5.84776e-21
ENSG00000143156	0.326321	5.98257	2.77665e-21	6.05177e-21
ENSG00000134285	-0.607602	3.94446	2.81647e-21	6.1378e-21
ENSG00000099326	-0.560339	3.7875	2.87172e-21	6.25742e-21
ENSG00000119596	-0.256439	7.60171	2.92438e-21	6.37138e-21
ENSG00000177302	0.349036	6.04624	2.9435e-21	6.41222e-21
ENSG00000196418	0.765846	3.2455	2.94953e-21	6.42456e-21
ENSG00000260077	-1.48495	1.07814	2.964e-21	6.45529e-21
ENSG00000115850	2.10924	0.194402	3.0627e-21	6.66942e-21
ENSG00000267221	-2.26442	0.181843	3.12608e-21	6.80658e-21
ENSG00000172113	0.406165	5.27574	3.1323e-21	6.81927e-21
ENSG00000153575	-0.458554	4.80566	3.13976e-21	6.83468e-21
ENSG00000172458	-2.58611	0.0459127	3.18954e-21	6.94217e-21
ENSG00000236956	-0.554822	4.03526	3.26538e-21	7.10636e-21
ENSG00000172757	0.29586	9.96586	3.30575e-21	7.19332e-21
ENSG00000156170	0.611428	3.64539	3.31394e-21	7.21025e-21
ENSG00000262209	-3.16792	-0.350389	3.3544e-21	7.29737e-21
ENSG00000021776	0.30125	6.3532	3.36228e-21	7.3136e-21
ENSG00000092470	-0.417998	5.4356	3.4363e-21	7.47368e-21
ENSG00000150433	-0.605548	3.59476	3.44262e-21	7.48651e-21
ENSG00000261879	-1.49515	1.11138	3.49159e-21	7.59205e-21
ENSG00000237870	4.13502	-0.805595	3.57642e-21	7.77554e-21
ENSG00000237190	0.49825	4.71156	3.79e-21	8.23887e-21
ENSG00000096717	0.398115	5.76748	3.79608e-21	8.25105e-21
ENSG00000227471	2.9736	-0.449884	3.83197e-21	8.32803e-21
ENSG00000197081	0.248231	8.71572	3.88935e-21	8.45168e-21
ENSG00000088899	-0.499632	4.84924	3.94112e-21	8.56313e-21
ENSG00000163608	0.307785	6.40228	3.95501e-21	8.59225e-21
ENSG00000198932	-1.33325	1.98675	3.95915e-21	8.60016e-21
ENSG00000119242	-1.56639	0.91029	3.97895e-21	8.6421e-21
ENSG00000157107	0.520736	4.22119	3.99704e-21	8.68031e-21
ENSG00000006756	-5.53559	-1.05988	4.00203e-21	8.69008e-21
ENSG00000168676	-2.02105	0.623736	4.0038e-21	8.69285e-21
ENSG00000186496	-1.59685	0.85349	4.11418e-21	8.93138e-21
ENSG00000048342	0.466869	4.7051	4.14484e-21	8.99683e-21
ENSG00000138459	0.346841	5.69444	4.26955e-21	9.26639e-21
ENSG00000148481	0.438921	4.71328	4.33178e-21	9.40029e-21
ENSG00000205456	-1.38894	1.28218	4.34037e-21	9.41776e-21
ENSG00000134504	-0.625081	3.79771	4.39742e-21	9.54036e-21
ENSG00000198520	-2.685	-0.205532	4.47961e-21	9.71746e-21
ENSG00000185813	-0.413117	5.3449	4.50939e-21	9.78085e-21
ENSG00000083817	0.71165	3.17236	4.54449e-21	9.85576e-21
ENSG00000119906	-0.353901	6.18039	4.54636e-21	9.85861e-21
ENSG00000078246	-0.328134	6.01687	4.69076e-21	1.01705e-20
ENSG00000167770	0.376221	6.26335	4.74761e-21	1.02925e-20
ENSG00000167554	-1.04322	1.99471	4.90704e-21	1.06368e-20
ENSG00000196367	-0.279634	8.09789	5.03166e-21	1.09056e-20
ENSG00000157216	-0.344466	5.94798	5.18556e-21	1.12377e-20
ENSG00000239445	1.86296	0.856174	5.18741e-21	1.12403e-20
ENSG00000187172	0.551883	4.00035	5.2213e-21	1.13124e-20
ENSG00000164117	0.68258	3.3286	5.37413e-21	1.16421e-20
ENSG00000196391	1.02674	2.14863	5.39002e-21	1.1675e-20
ENSG00000167653	2.47935	-0.0516724	5.39757e-21	1.169e-20
ENSG00000101868	-0.329536	5.98925	5.39827e-21	1.169e-20
ENSG00000132952	0.452435	4.90284	5.43582e-21	1.17699e-20
ENSG00000197021	0.575148	3.67273	5.49686e-21	1.19006e-20
ENSG00000145365	0.429732	4.80222	5.61254e-21	1.21495e-20
ENSG00000147231	-0.668895	3.21816	5.67876e-21	1.22913e-20
ENSG00000198752	0.287417	7.13688	5.75593e-21	1.24568e-20
ENSG00000125846	-0.632722	3.89648	5.894e-21	1.27541e-20
ENSG00000267317	-0.6555	3.45476	6.00438e-21	1.29913e-20
ENSG00000264775	-3.97059	-0.818836	6.06766e-21	1.31266e-20
ENSG00000158457	-1.0374	2.12777	6.12615e-21	1.32515e-20
ENSG00000260396	-2.14364	0.333316	6.14898e-21	1.32993e-20
ENSG00000124523	-0.817812	2.73186	6.22146e-21	1.34544e-20
ENSG00000131831	-1.22075	1.6383	6.26036e-21	1.35368e-20
ENSG00000155729	-0.647316	3.33772	6.30073e-21	1.36224e-20
ENSG00000234352	-2.6265	-0.189655	6.73052e-21	1.45498e-20
ENSG00000170653	-0.367533	5.6097	6.91399e-21	1.49446e-20
ENSG00000198718	0.379553	5.69755	6.95214e-21	1.50252e-20
ENSG00000202474	-1.13124	1.92813	7.09524e-21	1.53326e-20
ENSG00000127824	0.513795	4.27265	7.15444e-21	1.54586e-20
ENSG00000204267	1.59173	0.94088	7.27207e-21	1.57109e-20
ENSG00000255650	3.37258	-0.622145	7.55108e-21	1.63116e-20
ENSG00000177697	0.337742	7.39836	7.70114e-21	1.66337e-20
ENSG00000177138	3.75736	-0.733732	7.72737e-21	1.66883e-20
ENSG00000129195	-0.36971	5.78085	7.74892e-21	1.67328e-20
ENSG00000169758	-4.92562	-0.975174	7.86473e-21	1.69808e-20
ENSG00000255135	-0.602921	3.57446	7.92347e-21	1.71055e-20
ENSG00000163389	0.431825	4.94321	8.06671e-21	1.74126e-20
ENSG00000198265	0.316354	6.64906	8.08421e-21	1.74482e-20
ENSG00000147813	0.565293	4.04653	8.11789e-21	1.75188e-20
ENSG00000223831	3.64195	-0.666025	8.15334e-21	1.75931e-20
ENSG00000233895	-3.40975	-0.601978	8.38198e-21	1.80842e-20
ENSG00000105171	0.351575	5.89403	8.51362e-21	1.8366e-20
ENSG00000144285	-3.55501	-0.623247	8.63669e-21	1.86292e-20
ENSG00000082515	0.448945	4.88027	8.67061e-21	1.87e-20
ENSG00000124333	0.451313	4.66756	8.72387e-21	1.88126e-20
ENSG00000234692	-6.8037	-1.18131	8.79103e-21	1.89551e-20
ENSG00000176142	0.391235	5.4302	8.908e-21	1.92049e-20
ENSG00000174371	0.32658	5.97477	8.98784e-21	1.93747e-20
ENSG00000154832	0.397727	5.74112	8.99399e-21	1.93855e-20
ENSG00000271533	-0.983637	2.45483	9.17404e-21	1.97712e-20
ENSG00000137656	0.470571	4.70719	9.17739e-21	1.9776e-20
ENSG00000135778	-0.399868	5.14717	9.27914e-21	1.99928e-20
ENSG00000261221	-0.474677	4.81245	9.50731e-21	2.04819e-20
ENSG00000213015	-0.531891	4.26156	9.74326e-21	2.09876e-20
ENSG00000108309	1.78247	0.554803	9.77034e-21	2.10434e-20
ENSG00000162616	-0.505934	4.66841	9.85236e-21	2.12174e-20
ENSG00000224034	2.22917	0.0463084	9.94293e-21	2.14098e-20
ENSG00000112763	0.500282	4.83278	1.02588e-20	2.20872e-20
ENSG00000136813	0.29646	7.00314	1.07403e-20	2.31211e-20
ENSG00000177108	-2.01642	0.408624	1.07737e-20	2.31902e-20
ENSG00000184207	-0.433911	5.06921	1.12646e-20	2.42439e-20
ENSG00000124839	-2.36953	0.105362	1.12711e-20	2.42548e-20
ENSG00000154839	0.380327	5.62694	1.14335e-20	2.46012e-20
ENSG00000205808	-0.78566	2.89169	1.16423e-20	2.50474e-20
ENSG00000166886	-0.34792	6.02154	1.21418e-20	2.6119e-20
ENSG00000267750	-1.85123	0.58635	1.22638e-20	2.63781e-20
ENSG00000230590	-0.939293	2.21772	1.25481e-20	2.69863e-20
ENSG00000186318	-0.577134	3.79643	1.27059e-20	2.73223e-20
ENSG00000222482	-2.79283	-0.254233	1.3058e-20	2.80759e-20
ENSG00000140264	-0.350099	7.52092	1.31971e-20	2.83716e-20
ENSG00000163818	0.46286	4.72894	1.36612e-20	2.93658e-20
ENSG00000053747	-1.66312	0.801853	1.40286e-20	3.01518e-20
ENSG00000162407	0.532621	4.06797	1.41789e-20	3.0471e-20
ENSG00000100902	0.550232	4.2818	1.42047e-20	3.05227e-20
ENSG00000155744	0.460871	4.78882	1.4522e-20	3.12007e-20
ENSG00000142961	-0.597	3.67795	1.47118e-20	3.16047e-20
ENSG00000163545	0.975068	2.4489	1.52283e-20	3.27102e-20
ENSG00000235026	1.60808	0.804055	1.55319e-20	3.33583e-20
ENSG00000144567	-0.307771	6.5607	1.57841e-20	3.38959e-20
ENSG00000267106	-1.03825	2.49996	1.58527e-20	3.4039e-20
ENSG00000119630	0.51387	4.18176	1.60145e-20	3.43822e-20
ENSG00000257185	-3.90688	-0.869292	1.62994e-20	3.49895e-20
ENSG00000184677	0.284161	6.85462	1.69309e-20	3.63407e-20
ENSG00000188295	0.627806	3.72339	1.70003e-20	3.6485e-20
ENSG00000156521	-0.689695	3.2348	1.70715e-20	3.66335e-20
ENSG00000100614	-0.304071	7.13341	1.72724e-20	3.70601e-20
ENSG00000197472	0.735373	3.31116	1.77433e-20	3.80657e-20
ENSG00000164032	0.261309	9.16859	1.80284e-20	3.86727e-20
ENSG00000116785	-4.28262	-0.806771	1.83882e-20	3.94396e-20
ENSG00000112200	0.323623	6.52459	1.84402e-20	3.95464e-20
ENSG00000184985	-0.691591	3.12867	1.86585e-20	4.00096e-20
ENSG00000183615	-2.80905	-0.313979	1.86729e-20	4.00356e-20
ENSG00000120860	-0.636468	3.39646	1.87789e-20	4.0258e-20
ENSG00000223551	-1.87181	0.953627	1.89958e-20	4.07178e-20
ENSG00000139880	-0.341779	5.84067	1.90676e-20	4.08668e-20
ENSG00000137218	-0.715797	3.02254	1.95371e-20	4.18679e-20
ENSG00000198837	0.356635	6.30254	1.95816e-20	4.19582e-20
ENSG00000184465	-0.451222	4.47354	1.96909e-20	4.21873e-20
ENSG00000100461	-0.380862	5.14109	2.02567e-20	4.33941e-20
ENSG00000256916	3.44464	-0.688324	2.02837e-20	4.34466e-20
ENSG00000143324	0.348855	6.19619	2.09127e-20	4.47885e-20
ENSG00000115350	0.639782	3.8464	2.11704e-20	4.53349e-20
ENSG00000116106	-0.524201	4.33674	2.12834e-20	4.55713e-20
ENSG00000089199	1.20315	1.51994	2.18159e-20	4.67058e-20
ENSG00000170049	-1.27659	1.72854	2.23222e-20	4.77838e-20
ENSG00000094880	0.33635	5.78569	2.24368e-20	4.80232e-20
ENSG00000163812	0.31249	6.35302	2.26233e-20	4.84165e-20
ENSG00000095539	-0.804833	2.67385	2.28115e-20	4.88134e-20
ENSG00000157483	0.490676	4.4018	2.36853e-20	5.0677e-20
ENSG00000063587	0.341525	5.85221	2.37866e-20	5.08874e-20
ENSG00000106346	0.276806	6.82188	2.38108e-20	5.0933e-20
ENSG00000170954	-0.784249	2.92249	2.38249e-20	5.09569e-20
ENSG00000188687	-1.33793	1.48146	2.39476e-20	5.1213e-20
ENSG00000147853	-0.45613	5.19494	2.40392e-20	5.14028e-20
ENSG00000143178	-0.970647	2.24231	2.40994e-20	5.15251e-20
ENSG00000111728	-2.07391	0.246562	2.42053e-20	5.17453e-20
ENSG00000254560	-4.92295	-0.975427	2.43457e-20	5.2039e-20
ENSG00000089486	0.486094	5.29836	2.47067e-20	5.28043e-20
ENSG00000103769	0.276289	7.32474	2.51801e-20	5.38096e-20
ENSG00000118507	-0.889509	2.49832	2.56968e-20	5.49069e-20
ENSG00000005469	-0.698035	3.2807	2.61091e-20	5.57811e-20
ENSG00000118292	-1.77576	0.529442	2.63116e-20	5.62069e-20
ENSG00000165630	0.680663	3.19773	2.64692e-20	5.65368e-20
ENSG00000187097	-0.332131	5.87056	2.73127e-20	5.83313e-20
ENSG00000167995	1.8731	0.82779	2.75367e-20	5.88024e-20
ENSG00000130751	-1.97103	0.549256	2.77998e-20	5.9357e-20
ENSG00000160293	0.348166	5.63986	2.83507e-20	6.05259e-20
ENSG00000123146	0.338323	5.72405	2.87321e-20	6.13326e-20
ENSG00000270157	-1.56755	0.942784	3.00965e-20	6.42374e-20
ENSG00000108819	0.269288	7.12019	3.05439e-20	6.51844e-20
ENSG00000175471	0.37935	5.2943	3.10114e-20	6.61741e-20
ENSG00000117543	0.392256	5.4403	3.10559e-20	6.62609e-20
ENSG00000066230	3.10616	-0.518621	3.16554e-20	6.75318e-20
ENSG00000143870	-0.23883	9.72581	3.22133e-20	6.87135e-20
ENSG00000259658	-1.65969	0.914268	3.24838e-20	6.92822e-20
ENSG00000169857	0.855893	2.76016	3.35273e-20	7.1499e-20
ENSG00000269826	6.77357	-1.26238	3.41886e-20	7.29005e-20
ENSG00000135441	-0.562033	4.44372	3.43335e-20	7.32006e-20
ENSG00000260019	6.79919	-1.2453	3.47018e-20	7.39768e-20
ENSG00000258483	-6.76233	-1.21356	3.61797e-20	7.71178e-20
ENSG00000226688	0.742993	3.26583	3.71967e-20	7.9276e-20
ENSG00000237356	-1.56899	0.85011	3.72702e-20	7.94231e-20
ENSG00000272779	0.754684	3.19325	3.72766e-20	7.9427e-20
ENSG00000119737	0.856787	2.57913	3.80413e-20	8.10465e-20
ENSG00000087365	0.249829	8.29777	3.80695e-20	8.10968e-20
ENSG00000185324	-0.450368	5.29907	3.82727e-20	8.15197e-20
ENSG00000167748	-3.04718	-0.451146	3.84508e-20	8.1889e-20
ENSG00000242114	0.853235	2.54931	3.85487e-20	8.20875e-20
ENSG00000170043	-0.401409	5.19427	3.86038e-20	8.2195e-20
ENSG00000186517	1.87404	0.328913	3.86157e-20	8.22104e-20
ENSG00000101134	-0.682642	3.41348	3.984e-20	8.48064e-20
ENSG00000130024	-0.364878	6.413	4.06906e-20	8.66066e-20
ENSG00000173530	4.91455	-1.08869	4.07911e-20	8.681e-20
ENSG00000196214	-0.480361	4.50946	4.12211e-20	8.77143e-20
ENSG00000092978	0.449295	4.60654	4.19881e-20	8.93357e-20
ENSG00000267680	-0.522156	4.19451	4.28565e-20	9.11722e-20
ENSG00000171824	0.272727	6.84482	4.38606e-20	9.3297e-20
ENSG00000110921	-0.518012	3.98418	4.40246e-20	9.36345e-20
ENSG00000068745	-0.336874	6.43655	4.41313e-20	9.38501e-20
ENSG00000173947	-2.01777	0.235726	4.42492e-20	9.40892e-20
ENSG00000232194	2.4701	-0.103003	4.54121e-20	9.65503e-20
ENSG00000061676	0.285277	8.5069	4.54554e-20	9.66305e-20
ENSG00000129473	0.362452	5.7017	4.54681e-20	9.6646e-20
ENSG00000136754	0.307686	6.37492	4.56817e-20	9.70882e-20
ENSG00000078674	-0.256322	7.4705	4.57037e-20	9.71231e-20
ENSG00000254554	3.99917	-0.906767	4.71239e-20	1.00129e-19
ENSG00000100865	0.522729	4.34757	4.72858e-20	1.00461e-19
ENSG00000254980	4.89809	-1.1036	4.91919e-20	1.04498e-19
ENSG00000272953	-1.92388	0.500462	4.94919e-20	1.05122e-19
ENSG00000250804	5.55974	-1.13408	4.96418e-20	1.05428e-19
ENSG00000249915	0.32256	6.067	4.96589e-20	1.05451e-19
ENSG00000101974	-0.428153	5.09558	4.98835e-20	1.05915e-19
ENSG00000172785	0.640386	3.84318	4.99438e-20	1.06031e-19
ENSG00000169972	0.700509	3.01523	4.99864e-20	1.06108e-19
ENSG00000144369	-0.53864	4.43094	5.0514e-20	1.07215e-19
ENSG00000212747	-0.649479	3.44472	5.06656e-20	1.07524e-19
ENSG00000181938	0.401472	5.12898	5.08012e-20	1.07799e-19
ENSG00000172244	0.445982	4.80521	5.08809e-20	1.07955e-19
ENSG00000067177	0.47413	4.736	5.13897e-20	1.09021e-19
ENSG00000224818	-1.08585	1.77592	5.17764e-20	1.09828e-19
ENSG00000255571	1.33216	1.31245	5.33392e-20	1.13129e-19
ENSG00000205913	-2.36257	0.0116829	5.52998e-20	1.17274e-19
ENSG00000102794	6.75206	-1.27913	5.53218e-20	1.17306e-19
ENSG00000272769	-1.04789	2.05462	5.69924e-20	1.20834e-19
ENSG00000161921	-0.853787	2.76705	5.7094e-20	1.21035e-19
ENSG00000131408	0.406277	5.91964	5.74525e-20	1.2178e-19
ENSG00000249592	-0.924914	2.45416	5.75245e-20	1.21918e-19
ENSG00000271270	0.80361	3.29347	5.79348e-20	1.22772e-19
ENSG00000135127	-0.741135	3.1369	5.80927e-20	1.23092e-19
ENSG00000183199	1.21608	1.46483	5.85267e-20	1.23997e-19
ENSG00000197536	-1.55246	0.884502	5.88132e-20	1.24574e-19
ENSG00000145545	-0.508945	4.13478	5.88132e-20	1.24574e-19
ENSG00000180011	-0.395757	5.24392	5.89788e-20	1.24909e-19
ENSG00000197808	0.777521	2.74228	5.9166e-20	1.25291e-19
ENSG00000168490	-1.22018	1.6835	5.92682e-20	1.25492e-19
ENSG00000168237	0.61836	3.64153	5.93221e-20	1.25591e-19
ENSG00000180233	-0.529522	4.44628	6.00304e-20	1.27075e-19
ENSG00000132781	-0.552602	3.75495	6.09492e-20	1.29004e-19
ENSG00000153767	0.377538	5.30432	6.21082e-20	1.31442e-19
ENSG00000225151	-0.821746	2.63829	6.40012e-20	1.35431e-19
ENSG00000158411	0.420831	4.96143	6.45719e-20	1.36623e-19
ENSG00000249413	-2.4244	-0.126728	6.47368e-20	1.36955e-19
ENSG00000165959	-0.553106	3.81321	6.48978e-20	1.37279e-19
ENSG00000234147	1.23957	1.54824	6.60393e-20	1.39677e-19
ENSG00000177854	-1.32988	1.49238	6.70166e-20	1.41727e-19
ENSG00000187994	0.940752	2.42993	6.99674e-20	1.47949e-19
ENSG00000116675	0.617192	3.78074	7.03419e-20	1.48723e-19
ENSG00000172586	0.396585	5.22685	7.10498e-20	1.50202e-19
ENSG00000157557	0.42452	4.87274	7.19406e-20	1.52067e-19
ENSG00000126247	0.247212	8.69474	7.39259e-20	1.56244e-19
ENSG00000074317	1.17431	1.65602	7.42353e-20	1.56879e-19
ENSG00000139151	6.75183	-1.2792	7.42925e-20	1.56981e-19
ENSG00000265933	0.549875	4.33976	7.59646e-20	1.60495e-19
ENSG00000126773	0.253819	8.25864	7.65243e-20	1.61658e-19
ENSG00000250742	0.504779	4.38037	7.74569e-20	1.63608e-19
ENSG00000105856	-0.335899	6.13985	8.0712e-20	1.70463e-19
ENSG00000109670	0.412466	4.995	8.12288e-20	1.71534e-19
ENSG00000161955	-2.08788	0.156167	8.24304e-20	1.74051e-19
ENSG00000228649	0.671092	3.48761	8.89255e-20	1.87742e-19
ENSG00000259435	-2.16915	0.186806	9.06953e-20	1.91456e-19
ENSG00000131067	-0.380825	5.12259	9.10112e-20	1.92099e-19
ENSG00000170367	-3.03887	-0.460343	9.11861e-20	1.92445e-19
ENSG00000081154	0.355609	7.23099	9.20604e-20	1.94267e-19
ENSG00000157514	-0.782338	2.71977	9.29356e-20	1.9609e-19
ENSG00000166889	0.272067	7.22816	9.30994e-20	1.96412e-19
ENSG00000165097	0.452992	4.70471	9.41629e-20	1.98632e-19
ENSG00000074356	0.396945	5.45849	9.52742e-20	2.00952e-19
ENSG00000169359	0.405143	5.03093	9.58884e-20	2.02223e-19
ENSG00000244625	-0.66268	3.26927	9.66827e-20	2.03874e-19
ENSG00000143614	-0.316606	6.01058	9.74106e-20	2.05384e-19
ENSG00000136936	0.651923	3.3471	1.00491e-19	2.11854e-19
ENSG00000119777	0.295287	7.04415	1.00734e-19	2.12341e-19
ENSG00000226051	-3.92232	-0.856779	1.02566e-19	2.16176e-19
ENSG00000181333	-2.37766	0.311533	1.04822e-19	2.20887e-19
ENSG00000273151	-2.7655	-0.34891	1.04826e-19	2.20887e-19
ENSG00000133740	-0.887016	2.9932	1.06517e-19	2.24421e-19
ENSG00000121680	0.477251	4.47977	1.07317e-19	2.2608e-19
ENSG00000068120	0.305435	6.72403	1.07928e-19	2.2734e-19
ENSG00000119042	0.411589	4.79808	1.08438e-19	2.28387e-19
ENSG00000157881	0.54997	3.76278	1.08925e-19	2.29385e-19
ENSG00000163281	0.443733	5.13225	1.09757e-19	2.3111e-19
ENSG00000260054	0.385163	5.78561	1.09912e-19	2.31409e-19
ENSG00000188227	-0.732321	2.88287	1.10049e-19	2.31669e-19
ENSG00000129173	-0.488676	4.44149	1.11015e-19	2.33673e-19
ENSG00000056487	-0.565081	3.83973	1.11522e-19	2.34713e-19
ENSG00000064012	0.364323	5.55911	1.12026e-19	2.35746e-19
ENSG00000241973	-0.265346	7.47271	1.14924e-19	2.41816e-19
ENSG00000090889	-0.267225	7.47772	1.16523e-19	2.4515e-19
ENSG00000163479	0.265773	7.70393	1.16588e-19	2.45258e-19
ENSG00000133103	-0.443233	4.55224	1.16603e-19	2.4526e-19
ENSG00000068793	0.237186	7.76192	1.18188e-19	2.48563e-19
ENSG00000197608	0.458364	4.85605	1.18684e-19	2.49576e-19
ENSG00000035681	0.319215	6.18006	1.18746e-19	2.49678e-19
ENSG00000172000	5.37427	-1.27915	1.217e-19	2.55857e-19
ENSG00000184840	0.284935	7.46542	1.22701e-19	2.57932e-19
ENSG00000171084	0.820177	2.84257	1.22991e-19	2.58511e-19
ENSG00000096092	-0.454763	4.83695	1.24137e-19	2.60887e-19
ENSG00000198870	-2.39154	-0.0032679	1.31573e-19	2.76482e-19
ENSG00000159592	0.269973	7.12113	1.34502e-19	2.82603e-19
ENSG00000157870	0.459847	5.17107	1.38648e-19	2.9128e-19
ENSG00000096401	0.266399	6.90795	1.44e-19	3.02487e-19
ENSG00000182916	2.48333	-0.141511	1.44156e-19	3.02778e-19
ENSG00000144426	-0.443475	5.41407	1.46832e-19	3.0836e-19
ENSG00000256043	-1.97156	0.39803	1.47362e-19	3.09438e-19
ENSG00000132323	0.395403	5.39528	1.48172e-19	3.11102e-19
ENSG00000169372	0.758696	2.88916	1.50447e-19	3.1584e-19
ENSG00000075089	0.569673	3.9382	1.52178e-19	3.19434e-19
ENSG00000165288	-0.332744	6.3146	1.53616e-19	3.22408e-19
ENSG00000170190	3.48459	-0.793258	1.53631e-19	3.22408e-19
ENSG00000188677	-0.447902	4.60297	1.60442e-19	3.36661e-19
ENSG00000182220	-0.266524	7.2777	1.6379e-19	3.43646e-19
ENSG00000267350	0.464938	4.67542	1.65594e-19	3.47388e-19
ENSG00000168000	-0.749754	2.84085	1.65967e-19	3.48128e-19
ENSG00000164180	0.486293	4.44735	1.66051e-19	3.48264e-19
ENSG00000130201	1.64996	0.862161	1.66516e-19	3.49197e-19
ENSG00000266357	-0.713001	2.98696	1.66975e-19	3.50119e-19
ENSG00000197779	-0.411871	4.88642	1.68745e-19	3.53788e-19
ENSG00000197604	-2.11727	0.181112	1.69815e-19	3.55987e-19
ENSG00000231435	-2.56847	-0.112973	1.70237e-19	3.5683e-19
ENSG00000111186	-1.16088	1.86384	1.71036e-19	3.58461e-19
ENSG00000065000	0.297382	7.11082	1.715e-19	3.5939e-19
ENSG00000111669	0.244295	9.82849	1.71736e-19	3.59843e-19
ENSG00000141526	0.726322	3.19183	1.71966e-19	3.6028e-19
ENSG00000244480	-1.91083	0.332574	1.7293e-19	3.62257e-19
ENSG00000100058	0.344749	5.46365	1.74977e-19	3.66501e-19
ENSG00000225968	-0.327627	6.56045	1.75729e-19	3.68033e-19
ENSG00000116151	-0.747071	2.78562	1.7644e-19	3.69477e-19
ENSG00000101680	0.265254	8.50977	1.79227e-19	3.75268e-19
ENSG00000260655	-1.64531	0.806743	1.79827e-19	3.7648e-19
ENSG00000232774	-0.259959	7.23369	1.81995e-19	3.80975e-19
ENSG00000149547	0.262601	6.9607	1.82616e-19	3.82228e-19
ENSG00000188827	-0.357245	5.65942	1.89454e-19	3.96494e-19
ENSG00000064999	-0.350873	5.72814	1.89973e-19	3.97531e-19
ENSG00000259495	-2.39231	-0.103699	1.89996e-19	3.97533e-19
ENSG00000106400	0.435961	5.20677	1.9143e-19	4.00484e-19
ENSG00000166961	-3.71785	-0.819201	1.95981e-19	4.09957e-19
ENSG00000230461	-3.21267	-0.634209	1.96689e-19	4.11389e-19
ENSG00000249849	3.3486	-0.643666	1.96848e-19	4.11672e-19
ENSG00000112039	0.479875	4.70703	2.07266e-19	4.33408e-19
ENSG00000163848	0.319913	6.49	2.1128e-19	4.41749e-19
ENSG00000187546	-3.07037	-0.262342	2.12337e-19	4.43907e-19
ENSG00000113658	-0.3495	6.25306	2.16557e-19	4.52674e-19
ENSG00000084093	0.317587	6.84046	2.18924e-19	4.57566e-19
ENSG00000122145	-2.3991	-0.0961479	2.20547e-19	4.60904e-19
ENSG00000032389	0.480655	4.22302	2.25179e-19	4.70528e-19
ENSG00000003509	0.374462	5.11057	2.30037e-19	4.80621e-19
ENSG00000215271	-0.875528	2.5071	2.32971e-19	4.86693e-19
ENSG00000161618	-0.509682	4.72553	2.35203e-19	4.91299e-19
ENSG00000142449	-4.8456	-1.04494	2.37179e-19	4.95367e-19
ENSG00000197409	1.33393	1.18484	2.41543e-19	5.04422e-19
ENSG00000123575	0.470699	5.287	2.4232e-19	5.05984e-19
ENSG00000234771	-0.597971	4.04053	2.424e-19	5.0609e-19
ENSG00000267508	-0.919577	2.38411	2.42697e-19	5.0665e-19
ENSG00000239282	-2.32542	0.188594	2.46005e-19	5.13494e-19
ENSG00000224411	1.71247	0.793241	2.53018e-19	5.28071e-19
ENSG00000262884	3.1493	-0.579844	2.54697e-19	5.31512e-19
ENSG00000143429	0.330127	6.17202	2.55926e-19	5.34013e-19
ENSG00000258311	-0.916342	2.22725	2.59438e-19	5.41276e-19
ENSG00000236663	-2.65903	-0.358017	2.63458e-19	5.49597e-19
ENSG00000203965	-0.682757	3.1975	2.64856e-19	5.52449e-19
ENSG00000169684	0.47625	4.54998	2.65472e-19	5.53666e-19
ENSG00000023902	0.396789	5.36083	2.66611e-19	5.55976e-19
ENSG00000162542	-0.640255	3.55098	2.67373e-19	5.57499e-19
ENSG00000225678	4.87549	-1.11862	2.71383e-19	5.65792e-19
ENSG00000178996	-0.360233	5.24722	2.74107e-19	5.71404e-19
ENSG00000267316	2.6453	-0.236454	2.78065e-19	5.79585e-19
ENSG00000165757	-0.496286	4.9158	2.78833e-19	5.81118e-19
ENSG00000184319	0.592997	3.84582	2.80273e-19	5.84048e-19
ENSG00000007392	0.396047	5.29111	2.94825e-19	6.14301e-19
ENSG00000073578	-0.259202	7.13004	2.95992e-19	6.16658e-19
ENSG00000244731	-2.4993	-0.00398395	3.01857e-19	6.28803e-19
ENSG00000198554	-0.285923	7.0087	3.11595e-19	6.4901e-19
ENSG00000149596	-1.27094	1.34306	3.1836e-19	6.63023e-19
ENSG00000269896	-1.38042	1.11676	3.21061e-19	6.68568e-19
ENSG00000117614	0.363124	5.46179	3.21161e-19	6.68698e-19
ENSG00000165238	-0.55956	3.8837	3.23433e-19	6.73347e-19
ENSG00000119787	0.270342	6.71077	3.24232e-19	6.74931e-19
ENSG00000136942	0.409923	7.80119	3.26731e-19	6.80052e-19
ENSG00000229124	0.789231	2.93683	3.34783e-19	6.96729e-19
ENSG00000126500	-1.79659	0.564567	3.36191e-19	6.99577e-19
ENSG00000174032	-0.547068	4.24772	3.44066e-19	7.15878e-19
ENSG00000221867	1.35825	1.22344	3.44439e-19	7.16568e-19
ENSG00000253746	1.32667	1.27214	3.45828e-19	7.19373e-19
ENSG00000130529	-0.473934	4.54911	3.48093e-19	7.24e-19
ENSG00000272327	1.55805	0.815726	3.48171e-19	7.24075e-19
ENSG00000174130	0.398346	5.09785	3.51354e-19	7.30608e-19
ENSG00000132256	-0.366896	5.87755	3.52842e-19	7.33616e-19
ENSG00000125779	0.403721	5.3187	3.57832e-19	7.43902e-19
ENSG00000131398	-0.467123	4.8241	3.59446e-19	7.47168e-19
ENSG00000141349	0.352702	5.76647	3.66051e-19	7.60808e-19
ENSG00000156709	0.394174	5.17829	3.70799e-19	7.70585e-19
ENSG00000234546	-1.79729	0.429423	3.72965e-19	7.74994e-19
ENSG00000125991	-0.251528	7.51051	3.8267e-19	7.95041e-19
ENSG00000104343	0.55087	4.62109	3.82703e-19	7.95041e-19
ENSG00000139572	4.43021	-1.08888	3.85494e-19	8.00744e-19
ENSG00000079101	-3.39841	-0.74689	3.86672e-19	8.03095e-19
ENSG00000164494	0.589096	3.79328	3.88342e-19	8.06468e-19
ENSG00000102796	-1.19079	1.62458	3.92547e-19	8.15105e-19
ENSG00000158467	-0.522218	3.97377	4.07977e-19	8.47044e-19
ENSG00000260727	2.6414	-0.295846	4.1954e-19	8.70946e-19
ENSG00000085433	0.446	4.53161	4.19923e-19	8.71638e-19
ENSG00000143158	-0.403335	4.84946	4.20898e-19	8.73559e-19
ENSG00000258727	-0.671502	3.03811	4.22366e-19	8.76502e-19
ENSG00000096654	-0.432675	4.61532	4.2256e-19	8.768e-19
ENSG00000108733	0.631465	3.31179	4.27356e-19	8.86648e-19
ENSG00000152253	-0.370521	5.71471	4.34401e-19	9.01157e-19
ENSG00000174521	2.99903	-0.508861	4.36462e-19	9.05324e-19
ENSG00000100284	0.307185	6.17837	4.4329e-19	9.1938e-19
ENSG00000204175	-3.59409	-0.746604	4.44262e-19	9.21286e-19
ENSG00000198518	1.24573	1.32034	4.45423e-19	9.23585e-19
ENSG00000155897	2.87114	-0.528352	4.65563e-19	9.6523e-19
ENSG00000007384	0.434286	5.19608	4.65903e-19	9.65821e-19
ENSG00000160097	-1.84136	0.387183	4.66111e-19	9.66138e-19
ENSG00000149926	-1.5595	1.14924	4.80915e-19	9.96705e-19
ENSG00000163013	-0.391756	5.19981	4.83151e-19	1.00122e-18
ENSG00000102878	-1.29576	1.59926	5.08162e-19	1.05293e-18
ENSG00000198354	-0.971089	2.05465	5.10642e-19	1.05794e-18
ENSG00000033178	0.292115	7.37896	5.37267e-19	1.11297e-18
ENSG00000075340	-1.10173	1.64763	5.51228e-19	1.14176e-18
ENSG00000136504	0.286648	6.56981	5.51935e-19	1.14308e-18
ENSG00000221955	-1.15111	2.10947	5.61938e-19	1.16366e-18
ENSG00000067704	0.245152	7.65062	5.75977e-19	1.19259e-18
ENSG00000169071	-0.701237	3.35604	5.84342e-19	1.20977e-18
ENSG00000184441	-0.943168	2.14609	5.88472e-19	1.21818e-18
ENSG00000128482	-2.09067	0.229861	6.10008e-19	1.26261e-18
ENSG00000160213	0.307237	6.39595	6.11901e-19	1.26638e-18
ENSG00000135336	0.390018	5.27899	6.1595e-19	1.27461e-18
ENSG00000182359	-1.14402	1.66959	6.1899e-19	1.28075e-18
ENSG00000094755	-5.38026	-1.1816	6.36621e-19	1.31707e-18
ENSG00000114656	-2.83726	-0.44162	6.42412e-19	1.3289e-18
ENSG00000047315	0.237114	8.30793	6.4581e-19	1.33577e-18
ENSG00000100221	0.298485	6.88439	6.49754e-19	1.34376e-18
ENSG00000146530	-0.841852	2.59566	6.57289e-19	1.35919e-18
ENSG00000155393	0.445545	4.59393	6.58707e-19	1.36196e-18
ENSG00000148935	-2.54586	-0.313719	6.60672e-19	1.36586e-18
ENSG00000122481	-0.880912	2.437	6.63605e-19	1.37176e-18
ENSG00000101825	-4.35252	-1.0451	6.79193e-19	1.40382e-18
ENSG00000112531	-0.325429	7.63411	6.80126e-19	1.40558e-18
ENSG00000134539	-5.39935	-1.16588	7.13166e-19	1.47369e-18
ENSG00000149716	0.42491	4.68039	7.18347e-19	1.48422e-18
ENSG00000145569	-0.539795	3.78464	7.20348e-19	1.48818e-18
ENSG00000100385	0.314129	6.24066	7.2269e-19	1.49284e-18
ENSG00000232559	0.672814	3.14916	7.35653e-19	1.51944e-18
ENSG00000221995	-1.01197	1.84548	7.71668e-19	1.59364e-18
ENSG00000161912	-0.883318	2.97166	7.77516e-19	1.60553e-18
ENSG00000062194	0.285572	6.89754	7.80426e-19	1.61135e-18
ENSG00000205771	-1.40571	0.969337	8.26428e-19	1.70613e-18
ENSG00000254991	2.19495	0.131995	8.30127e-19	1.71356e-18
ENSG00000165084	4.4504	-1.07386	8.32576e-19	1.71841e-18
ENSG00000172660	-0.287036	8.06984	8.48025e-19	1.75009e-18
ENSG00000104885	0.35096	6.09703	8.52034e-19	1.75816e-18
ENSG00000273295	-0.777109	2.66003	8.59223e-19	1.77279e-18
ENSG00000173838	-2.09292	0.259968	8.63555e-19	1.78151e-18
ENSG00000105483	-0.397871	5.26839	8.87112e-19	1.8299e-18
ENSG00000236901	-1.28035	1.31063	9.12052e-19	1.88112e-18
ENSG00000140995	0.306213	6.13981	9.24051e-19	1.90564e-18
ENSG00000249115	-0.364777	5.20256	9.2891e-19	1.91544e-18
ENSG00000099804	0.448542	5.4833	9.48241e-19	1.95507e-18
ENSG00000163491	0.630868	3.34615	9.57553e-19	1.97404e-18
ENSG00000106336	-2.17753	-0.0381478	9.60158e-19	1.97917e-18
ENSG00000168904	-0.581015	3.68771	9.74019e-19	2.00751e-18
ENSG00000176595	0.733204	2.84249	9.75285e-19	2.00988e-18
ENSG00000135913	-0.374764	5.97847	9.85943e-19	2.03161e-18
ENSG00000162461	-1.38525	1.10806	9.96315e-19	2.05274e-18
ENSG00000166016	-1.76464	0.430083	9.9724e-19	2.0544e-18
ENSG00000168010	-0.653354	3.2785	9.97528e-19	2.05476e-18
ENSG00000140553	0.292829	6.63991	1.00716e-18	2.07435e-18
ENSG00000229212	-0.835521	2.72153	1.02137e-18	2.10338e-18
ENSG00000260793	-2.23414	0.124732	1.02575e-18	2.11215e-18
ENSG00000117899	0.284113	6.90492	1.03546e-18	2.13189e-18
ENSG00000108669	-0.352573	5.93609	1.04843e-18	2.15833e-18
ENSG00000251011	2.9492	-0.468762	1.05624e-18	2.17416e-18
ENSG00000101842	2.38881	-0.165055	1.0619e-18	2.18556e-18
ENSG00000173566	-1.29925	1.34217	1.06392e-18	2.18946e-18
ENSG00000066382	-1.39954	1.0951	1.15585e-18	2.37835e-18
ENSG00000115423	-1.08876	1.65962	1.17183e-18	2.41095e-18
ENSG00000145040	1.27267	1.50002	1.20469e-18	2.47828e-18
ENSG00000259146	-1.49741	0.996377	1.23479e-18	2.5399e-18
ENSG00000087903	-0.515843	4.07627	1.23661e-18	2.54335e-18
ENSG00000093183	-0.322574	6.20207	1.24506e-18	2.56043e-18
ENSG00000213047	-0.639116	4.13848	1.25482e-18	2.58019e-18
ENSG00000134049	0.642618	4.18138	1.25663e-18	2.5836e-18
ENSG00000254027	-1.33655	1.09831	1.31088e-18	2.69483e-18
ENSG00000182575	-2.73043	-0.384908	1.3245e-18	2.7225e-18
ENSG00000104381	0.415731	4.63158	1.32504e-18	2.7233e-18
ENSG00000256050	1.81133	0.283721	1.33138e-18	2.73601e-18
ENSG00000236137	-2.56198	-0.181315	1.37101e-18	2.81712e-18
ENSG00000156925	-1.60671	0.854308	1.39159e-18	2.85908e-18
ENSG00000165282	0.29749	6.04706	1.39896e-18	2.87387e-18
ENSG00000164929	-2.2862	-0.00245449	1.39962e-18	2.87489e-18
ENSG00000085832	-0.303495	6.2404	1.41383e-18	2.90374e-18
ENSG00000173588	0.540642	4.08915	1.42058e-18	2.91725e-18
ENSG00000138172	-1.76183	0.403497	1.42395e-18	2.92384e-18
ENSG00000112473	0.317922	6.0363	1.46427e-18	3.00627e-18
ENSG00000128713	-4.05371	-0.988832	1.48724e-18	3.05308e-18
ENSG00000087495	-1.83629	0.305144	1.49544e-18	3.06955e-18
ENSG00000143499	-0.332553	6.35572	1.51883e-18	3.11719e-18
ENSG00000168614	0.454926	4.58052	1.54499e-18	3.17052e-18
ENSG00000141452	0.502901	4.36023	1.55172e-18	3.18396e-18
ENSG00000099812	-0.793792	2.75593	1.5585e-18	3.19748e-18
ENSG00000123728	0.47038	4.7382	1.56218e-18	3.20466e-18
ENSG00000183979	-0.911422	2.35664	1.70648e-18	3.50026e-18
ENSG00000250697	3.71083	-0.93403	1.73573e-18	3.55985e-18
ENSG00000169567	0.302325	7.08488	1.78915e-18	3.66898e-18
ENSG00000167377	1.15893	1.48214	1.83463e-18	3.76181e-18
ENSG00000182247	0.403929	5.09919	1.85001e-18	3.7929e-18
ENSG00000110315	-0.411538	4.98902	1.85906e-18	3.811e-18
ENSG00000170917	-0.905421	2.73324	1.86105e-18	3.81464e-18
ENSG00000182771	-0.653997	3.36047	1.88544e-18	3.86419e-18
ENSG00000198700	-0.225983	8.13888	1.88965e-18	3.87235e-18
ENSG00000152229	-0.509585	4.07654	1.89117e-18	3.87501e-18
ENSG00000236809	1.59319	0.592234	1.90293e-18	3.89867e-18
ENSG00000183230	-3.24209	-0.735104	1.90986e-18	3.91239e-18
ENSG00000165572	0.556878	4.14207	1.93609e-18	3.96566e-18
ENSG00000140939	-0.594682	3.63006	1.95883e-18	4.01178e-18
ENSG00000139350	-0.36168	5.3985	1.96835e-18	4.0308e-18
ENSG00000140365	-0.349319	6.17864	1.97918e-18	4.05251e-18
ENSG00000041353	-1.26871	1.24078	1.99184e-18	4.07796e-18
ENSG00000256087	0.452622	4.56027	2.01494e-18	4.12476e-18
ENSG00000141376	0.447369	4.83125	2.04357e-18	4.18283e-18
ENSG00000174837	1.88158	0.175874	2.04378e-18	4.18283e-18
ENSG00000167851	4.70991	-1.24567	2.06404e-18	4.2238e-18
ENSG00000116329	-2.20029	0.0185108	2.0643e-18	4.22384e-18
ENSG00000160408	-0.399781	5.16187	2.09747e-18	4.2912e-18
ENSG00000101846	0.817871	2.40854	2.14619e-18	4.39037e-18
ENSG00000272703	1.70411	0.39389	2.16494e-18	4.42821e-18
ENSG00000122729	0.256454	6.95844	2.22879e-18	4.55827e-18
ENSG00000147400	-0.354304	5.39969	2.23881e-18	4.57824e-18
ENSG00000248265	-3.49895	-0.819214	2.23952e-18	4.57915e-18
ENSG00000164920	-3.1853	-0.655478	2.26724e-18	4.63529e-18
ENSG00000106399	-0.319524	6.69336	2.28711e-18	4.67537e-18
ENSG00000137198	-3.15506	-0.451724	2.29126e-18	4.68331e-18
ENSG00000188404	-1.7086	0.650472	2.31477e-18	4.73081e-18
ENSG00000246523	-2.82671	-0.459583	2.36421e-18	4.83129e-18
ENSG00000260289	-1.93718	0.354963	2.37113e-18	4.84486e-18
ENSG00000142611	-1.88322	0.44048	2.38196e-18	4.86642e-18
ENSG00000257800	-0.889563	2.28813	2.3981e-18	4.89881e-18
ENSG00000128607	-0.41823	4.67072	2.41435e-18	4.93145e-18
ENSG00000110583	-0.284327	6.29693	2.47038e-18	5.0453e-18
ENSG00000110080	0.48608	4.13623	2.47885e-18	5.06201e-18
ENSG00000213846	-1.39763	1.19319	2.50215e-18	5.109e-18
ENSG00000104055	-2.10193	0.136362	2.63016e-18	5.36974e-18
ENSG00000169871	-0.406228	5.37744	2.65721e-18	5.42433e-18
ENSG00000239665	-0.676211	3.07901	2.65862e-18	5.42658e-18
ENSG00000132142	-0.256185	7.30518	2.67385e-18	5.45704e-18
ENSG00000134259	1.94698	0.4266	2.68465e-18	5.47844e-18
ENSG00000182325	0.386279	5.13866	2.71177e-18	5.53314e-18
ENSG00000176769	1.30884	1.71113	2.72685e-18	5.56325e-18
ENSG00000140391	-0.279606	6.52593	2.77202e-18	5.65475e-18
ENSG00000204308	-0.545533	4.01865	2.82284e-18	5.75774e-18
ENSG00000225206	1.84646	0.334602	2.85241e-18	5.81738e-18
ENSG00000226180	1.22675	1.61227	2.87274e-18	5.85817e-18
ENSG00000076984	0.367257	5.39056	2.9029e-18	5.91899e-18
ENSG00000143140	-3.51574	-0.655554	2.94914e-18	6.01257e-18
ENSG00000272486	1.08068	1.59273	3.01722e-18	6.15065e-18
ENSG00000223812	1.24734	1.37685	3.07214e-18	6.26188e-18
ENSG00000177096	-0.469891	4.29437	3.07991e-18	6.27698e-18
ENSG00000182502	-1.09606	1.5762	3.11182e-18	6.34128e-18
ENSG00000151414	0.373265	6.2245	3.1472e-18	6.41262e-18
ENSG00000131778	0.290604	6.59543	3.20927e-18	6.53834e-18
ENSG00000086696	4.79469	-1.18078	3.21544e-18	6.55014e-18
ENSG00000183718	-0.575065	3.8432	3.22365e-18	6.56612e-18
ENSG00000239467	-1.18849	1.47752	3.23269e-18	6.58376e-18
ENSG00000075239	0.338585	5.78306	3.25671e-18	6.6319e-18
ENSG00000249673	0.59997	3.78765	3.26632e-18	6.65071e-18
ENSG00000102174	-1.31538	1.20714	3.42543e-18	6.97387e-18
ENSG00000145494	0.348389	6.03102	3.44602e-18	7.01498e-18
ENSG00000167912	-1.45509	0.861557	3.47452e-18	7.07216e-18
ENSG00000126005	1.10587	1.73065	3.50802e-18	7.13951e-18
ENSG00000129595	-1.15111	1.73104	3.55026e-18	7.22466e-18
ENSG00000088325	0.219756	8.67304	3.55892e-18	7.24142e-18
ENSG00000160471	-3.09503	-0.500443	3.61309e-18	7.3508e-18
ENSG00000120211	4.70992	-1.24567	3.6865e-18	7.49928e-18
ENSG00000080603	0.269934	7.85475	3.69519e-18	7.51609e-18
ENSG00000231165	-2.62136	-0.385172	3.73177e-18	7.5896e-18
ENSG00000260958	-2.5167	-0.279265	3.81652e-18	7.76107e-18
ENSG00000177600	0.320496	8.31846	3.8508e-18	7.82987e-18
ENSG00000141232	-0.473731	4.47495	3.88885e-18	7.90633e-18
ENSG00000165113	-0.62773	3.40346	3.9625e-18	8.05512e-18
ENSG00000100483	0.531662	3.88325	3.9651e-18	8.05947e-18
ENSG00000156453	-1.38752	1.23578	4.03408e-18	8.19874e-18
ENSG00000234028	-0.950736	2.20526	4.11038e-18	8.35283e-18
ENSG00000111554	-0.586126	3.55072	4.14131e-18	8.41471e-18
ENSG00000125484	0.25072	6.99322	4.17723e-18	8.48671e-18
ENSG00000112343	0.426387	5.13234	4.17944e-18	8.49022e-18
ENSG00000213199	-1.42012	1.34441	4.22914e-18	8.59018e-18
ENSG00000065609	-1.94703	0.391825	4.23454e-18	8.60016e-18
ENSG00000214140	1.63735	0.511727	4.28392e-18	8.69943e-18
ENSG00000228997	4.35182	-1.14962	4.35326e-18	8.83923e-18
ENSG00000139180	0.430166	4.84351	4.37934e-18	8.89041e-18
ENSG00000110700	0.240089	8.77716	4.37949e-18	8.89041e-18
ENSG00000075426	-0.220342	8.39556	4.39249e-18	8.91577e-18
ENSG00000090674	0.645776	3.45048	4.66584e-18	9.46951e-18
ENSG00000261949	-2.35967	-0.173962	4.69532e-18	9.52823e-18
ENSG00000167751	-1.13563	1.53319	4.78462e-18	9.70834e-18
ENSG00000258053	-2.62179	-0.247168	4.84297e-18	9.82558e-18
ENSG00000183914	-1.69227	0.57637	4.85839e-18	9.85574e-18
ENSG00000059122	-0.384693	5.17461	4.93212e-18	1.00041e-17
ENSG00000214753	-0.370625	4.97488	4.9686e-18	1.0077e-17
ENSG00000231360	-1.89839	0.40347	4.99862e-18	1.01367e-17
ENSG00000082196	-1.82261	0.684337	5.08231e-18	1.03052e-17
ENSG00000018189	-0.348445	5.85595	5.25028e-18	1.06446e-17
ENSG00000174547	0.312931	5.87299	5.34209e-18	1.08294e-17
ENSG00000112541	-0.384569	5.19162	5.36043e-18	1.08654e-17
ENSG00000062598	-0.267556	6.48753	5.47372e-18	1.10937e-17
ENSG00000197565	-1.77152	0.408502	5.59841e-18	1.13451e-17
ENSG00000259724	-6.60845	-1.33182	5.66613e-18	1.1481e-17
ENSG00000130559	0.261906	6.66559	5.71632e-18	1.15814e-17
ENSG00000075568	0.26381	7.06813	6.10608e-18	1.23696e-17
ENSG00000148468	-0.25229	7.04066	6.111e-18	1.23781e-17
ENSG00000102010	-4.42028	-0.989064	6.12648e-18	1.24081e-17
ENSG00000226812	-6.58682	-1.34924	6.12773e-18	1.24092e-17
ENSG00000249641	-1.26697	1.5599	6.18919e-18	1.25322e-17
ENSG00000083720	0.284803	6.48215	6.20427e-18	1.25613e-17
ENSG00000198783	0.516616	4.0504	6.22827e-18	1.26084e-17
ENSG00000113212	-3.27111	-0.711583	6.29614e-18	1.27439e-17
ENSG00000204131	0.699236	3.1988	6.29666e-18	1.27439e-17
ENSG00000103174	0.491381	4.03078	6.33323e-18	1.28164e-17
ENSG00000112293	-1.37809	1.19463	6.52121e-18	1.31953e-17
ENSG00000122592	-0.472611	4.21072	6.53737e-18	1.32265e-17
ENSG00000014216	-0.28166	6.73416	6.69565e-18	1.35452e-17
ENSG00000055813	-2.1501	0.199853	6.728e-18	1.3609e-17
ENSG00000007168	0.25489	6.86629	6.74079e-18	1.36333e-17
ENSG00000140368	4.448	-1.07381	6.77436e-18	1.36996e-17
ENSG00000118257	-1.62002	0.623556	6.803e-18	1.3756e-17
ENSG00000260261	-0.812249	2.51629	6.86338e-18	1.38765e-17
ENSG00000116747	0.421467	4.5787	6.94664e-18	1.40432e-17
ENSG00000100453	4.39299	-1.11847	6.95111e-18	1.40506e-17
ENSG00000163931	0.275915	7.84042	7.09938e-18	1.43486e-17
ENSG00000244649	-1.55229	0.66806	7.11752e-18	1.43837e-17
ENSG00000264672	-2.6646	-0.422491	7.19352e-18	1.45356e-17
ENSG00000243335	-0.378081	5.05851	7.20057e-18	1.45481e-17
ENSG00000135390	-0.258176	7.75808	7.2018e-18	1.45489e-17
ENSG00000141582	0.384759	5.15307	7.57713e-18	1.53054e-17
ENSG00000155621	0.546238	3.69857	7.62602e-18	1.54024e-17
ENSG00000177234	-2.86972	-0.49951	7.66958e-18	1.54886e-17
ENSG00000005156	0.309953	5.96061	7.8437e-18	1.58384e-17
ENSG00000140987	0.40133	4.63811	7.93871e-18	1.60284e-17
ENSG00000271755	-4.08206	-0.961899	7.96277e-18	1.60751e-17
ENSG00000102977	0.409487	4.89569	8.20577e-18	1.65638e-17
ENSG00000080007	0.450581	4.36211	8.21818e-18	1.65869e-17
ENSG00000144649	-1.48379	1.07392	8.32428e-18	1.67991e-17
ENSG00000142676	0.256102	9.35973	8.33971e-18	1.68283e-17
ENSG00000174485	0.300416	6.24448	8.55993e-18	1.72707e-17
ENSG00000165272	1.52783	1.21058	8.59863e-18	1.73468e-17
ENSG00000170265	0.544556	3.88281	8.8454e-18	1.78426e-17
ENSG00000100911	-0.303199	6.55876	8.99347e-18	1.81392e-17
ENSG00000138780	0.37125	5.34578	9.02459e-18	1.81998e-17
ENSG00000162604	0.545659	3.8803	9.03292e-18	1.82145e-17
ENSG00000250397	-2.9639	-0.612348	9.06654e-18	1.82802e-17
ENSG00000173557	1.60343	0.52653	9.25085e-18	1.86497e-17
ENSG00000123405	-2.8763	-0.404428	9.3542e-18	1.88559e-17
ENSG00000230803	1.7504	0.620206	9.39246e-18	1.89308e-17
ENSG00000066279	-0.288771	7.48469	9.41102e-18	1.8966e-17
ENSG00000175198	-0.547342	3.6791	9.41543e-18	1.89727e-17
ENSG00000166348	-0.275863	6.65472	9.5703e-18	1.92826e-17
ENSG00000198646	-0.258274	6.67711	9.74655e-18	1.96354e-17
ENSG00000119866	-0.421274	4.46116	9.8705e-18	1.98829e-17
ENSG00000215033	-1.62098	0.737737	9.9147e-18	1.99696e-17
ENSG00000196275	-2.30932	-0.112705	1.03561e-17	2.08562e-17
ENSG00000257315	-0.426492	5.27401	1.04491e-17	2.10412e-17
ENSG00000140557	-1.86761	0.439454	1.06244e-17	2.13916e-17
ENSG00000165659	-1.62485	0.815523	1.06407e-17	2.1422e-17
ENSG00000104671	0.51288	4.198	1.07191e-17	2.15773e-17
ENSG00000113211	-1.97358	0.13801	1.07334e-17	2.16038e-17
ENSG00000261069	-1.53	0.905665	1.12355e-17	2.26117e-17
ENSG00000125878	1.41213	0.815761	1.12406e-17	2.26194e-17
ENSG00000105323	-0.223114	8.95796	1.12582e-17	2.26522e-17
ENSG00000184924	-0.494066	4.44204	1.14446e-17	2.30245e-17
ENSG00000158008	-2.82928	-0.296879	1.15941e-17	2.33226e-17
ENSG00000267199	-1.35927	1.04101	1.1774e-17	2.36819e-17
ENSG00000120727	-0.290843	6.22026	1.18188e-17	2.37693e-17
ENSG00000138347	4.37232	-1.13388	1.19191e-17	2.39683e-17
ENSG00000186301	-2.81355	-0.376577	1.19599e-17	2.40474e-17
ENSG00000099875	0.328823	5.99185	1.20354e-17	2.41965e-17
ENSG00000174444	0.22087	11.3328	1.21166e-17	2.43569e-17
ENSG00000185787	-0.238659	8.46659	1.2581e-17	2.52876e-17
ENSG00000182903	0.543559	3.62285	1.30856e-17	2.62989e-17
ENSG00000177830	0.328623	5.63535	1.33257e-17	2.67782e-17
ENSG00000085117	0.463591	4.24613	1.3437e-17	2.69988e-17
ENSG00000145920	3.36748	-0.880946	1.35441e-17	2.7211e-17
ENSG00000134533	0.418926	4.54677	1.39143e-17	2.79514e-17
ENSG00000162526	-1.95671	0.192244	1.41683e-17	2.84554e-17
ENSG00000113108	-0.675174	3.48295	1.41684e-17	2.84554e-17
ENSG00000147027	-0.699929	2.86061	1.42518e-17	2.86195e-17
ENSG00000121900	-0.417043	4.92992	1.44694e-17	2.90532e-17
ENSG00000156381	-0.831027	2.99033	1.51926e-17	3.05018e-17
ENSG00000267248	-1.12963	1.60567	1.57429e-17	3.1603e-17
ENSG00000095739	-0.663043	3.03242	1.57488e-17	3.16113e-17
ENSG00000126062	0.383421	5.24701	1.58021e-17	3.17146e-17
ENSG00000137216	-0.383539	5.79562	1.58045e-17	3.17158e-17
ENSG00000167625	0.422942	4.54047	1.61372e-17	3.23797e-17
ENSG00000248124	1.53892	0.91221	1.638e-17	3.28632e-17
ENSG00000197106	1.10846	1.89121	1.68598e-17	3.38218e-17
ENSG00000185658	-0.409677	5.10109	1.71203e-17	3.43407e-17
ENSG00000076382	-0.227187	7.96417	1.71465e-17	3.43891e-17
ENSG00000028203	0.332671	5.46347	1.75428e-17	3.51799e-17
ENSG00000069011	0.511556	4.2298	1.77008e-17	3.54927e-17
ENSG00000044524	-3.49885	-0.818785	1.78719e-17	3.58317e-17
ENSG00000185252	-0.374031	5.32002	1.82826e-17	3.66509e-17
ENSG00000110801	0.564479	3.5606	1.83028e-17	3.66873e-17
ENSG00000103510	-0.365717	5.16863	1.85584e-17	3.71954e-17
ENSG00000172216	0.493775	5.42658	1.9067e-17	3.82103e-17
ENSG00000251191	-2.70089	-0.470386	1.92608e-17	3.85943e-17
ENSG00000118946	-0.773615	2.59481	1.94761e-17	3.90213e-17
ENSG00000163738	0.488364	4.30479	2.01404e-17	4.03475e-17
ENSG00000186026	0.837505	2.71822	2.01529e-17	4.0368e-17
ENSG00000158813	-0.829037	2.5935	2.02381e-17	4.05341e-17
ENSG00000170647	-1.8605	0.26458	2.03922e-17	4.08381e-17
ENSG00000145439	-0.587658	3.39593	2.04323e-17	4.09136e-17
ENSG00000251598	2.77494	-0.600922	2.05662e-17	4.1177e-17
ENSG00000164331	-0.689153	3.01725	2.06097e-17	4.12593e-17
ENSG00000100285	3.4208	-0.988116	2.08068e-17	4.16493e-17
ENSG00000187109	-0.235918	9.36225	2.10735e-17	4.21783e-17
ENSG00000076258	-1.41533	0.906186	2.11352e-17	4.2297e-17
ENSG00000198780	-0.498631	3.88809	2.20146e-17	4.40519e-17
ENSG00000204790	0.842228	2.31941	2.2221e-17	4.44597e-17
ENSG00000179930	-4.72453	-1.13436	2.26688e-17	4.53505e-17
ENSG00000128610	-3.19238	-0.655502	2.28092e-17	4.56262e-17
ENSG00000215114	-0.304458	5.85301	2.31706e-17	4.63438e-17
ENSG00000084754	0.212733	8.4085	2.33709e-17	4.67391e-17
ENSG00000183715	1.25696	1.2151	2.37185e-17	4.74289e-17
ENSG00000187778	0.277285	6.36174	2.38043e-17	4.7595e-17
ENSG00000235169	-3.8428	-0.920651	2.44315e-17	4.88436e-17
ENSG00000142534	-0.236215	9.78431	2.44913e-17	4.89574e-17
ENSG00000125249	-0.382514	5.4778	2.46989e-17	4.93668e-17
ENSG00000108622	1.76699	0.615452	2.50519e-17	5.00667e-17
ENSG00000100033	-4.74346	-1.11921	2.54156e-17	5.07877e-17
ENSG00000100813	0.241708	8.314	2.58412e-17	5.16323e-17
ENSG00000154079	-1.26194	1.36983	2.64148e-17	5.27723e-17
ENSG00000107099	-1.00293	1.81551	2.67806e-17	5.34971e-17
ENSG00000149922	-1.55969	0.63708	2.68348e-17	5.35993e-17
ENSG00000233429	0.487049	3.93554	2.70086e-17	5.39402e-17
ENSG00000253111	2.82697	-0.644157	2.75282e-17	5.49717e-17
ENSG00000257357	-1.30673	1.19469	2.7855e-17	5.56179e-17
ENSG00000163285	1.34937	0.945119	2.80093e-17	5.59196e-17
ENSG00000163354	-2.26598	0.0376629	2.82411e-17	5.63759e-17
ENSG00000267436	-2.34465	-0.237536	2.86078e-17	5.71015e-17
ENSG00000141367	0.209547	10.3048	2.88715e-17	5.76213e-17
ENSG00000082512	-0.442215	4.65696	2.8877e-17	5.76257e-17
ENSG00000260409	-1.53142	0.942865	2.90261e-17	5.79166e-17
ENSG00000101417	-0.997014	1.8746	2.90976e-17	5.80527e-17
ENSG00000196632	-0.463018	4.64197	2.92974e-17	5.84447e-17
ENSG00000177173	1.38566	0.893431	2.97783e-17	5.93972e-17
ENSG00000073146	-2.05608	-0.0103623	3.00844e-17	6.0001e-17
ENSG00000196696	-1.10233	1.82395	3.01356e-17	6.00963e-17
ENSG00000141905	-0.268135	7.03117	3.03732e-17	6.05564e-17
ENSG00000166509	-3.7698	-0.975272	3.03733e-17	6.05564e-17
ENSG00000259584	-4.27515	-1.10448	3.09227e-17	6.16448e-17
ENSG00000267118	2.52945	-0.313332	3.11552e-17	6.21013e-17
ENSG00000153786	0.285676	6.12961	3.14526e-17	6.26869e-17
ENSG00000145331	0.615297	3.23607	3.15797e-17	6.29331e-17
ENSG00000112335	0.295614	6.49341	3.21107e-17	6.3984e-17
ENSG00000172974	0.842471	2.21948	3.21814e-17	6.41176e-17
ENSG00000162384	-0.374134	5.04315	3.2798e-17	6.53386e-17
ENSG00000172243	-6.51537	-1.40343	3.35571e-17	6.68432e-17
ENSG00000270019	-1.78847	0.349246	3.36626e-17	6.70458e-17
ENSG00000051382	0.371561	5.3232	3.39227e-17	6.75561e-17
ENSG00000250317	0.500597	3.96226	3.3949e-17	6.76008e-17
ENSG00000140548	0.491728	4.62591	3.41959e-17	6.80847e-17
ENSG00000145685	0.346789	5.28762	3.46018e-17	6.88851e-17
ENSG00000083812	0.717929	2.91272	3.56897e-17	7.10428e-17
ENSG00000109674	-0.517628	4.02411	3.57116e-17	7.10784e-17
ENSG00000136824	-0.252277	7.68222	3.60384e-17	7.17206e-17
ENSG00000188825	-1.22163	1.39623	3.64397e-17	7.2511e-17
ENSG00000182473	-0.227445	7.86046	3.71103e-17	7.38371e-17
ENSG00000180777	2.82756	-0.643751	3.71642e-17	7.39359e-17
ENSG00000172575	0.96877	1.94284	3.80703e-17	7.57299e-17
ENSG00000204363	3.79911	-1.05939	3.81546e-17	7.5889e-17
ENSG00000095261	0.298642	5.73404	3.81963e-17	7.59633e-17
ENSG00000254838	0.949595	1.88803	3.91236e-17	7.77986e-17
ENSG00000125633	0.245225	7.16709	3.94575e-17	7.84537e-17
ENSG00000146410	0.54031	3.6788	3.97053e-17	7.89375e-17
ENSG00000139168	-0.311656	6.24265	3.97466e-17	7.90105e-17
ENSG00000182544	0.384183	4.94031	4.00634e-17	7.96314e-17
ENSG00000234444	-0.476302	4.58638	4.0357e-17	8.02058e-17
ENSG00000106609	0.257785	7.05109	4.08025e-17	8.10821e-17
ENSG00000145982	0.721982	2.9981	4.08345e-17	8.11365e-17
ENSG00000178761	-0.369162	5.15802	4.1203e-17	8.18593e-17
ENSG00000205903	0.343445	6.32799	4.25884e-17	8.46022e-17
ENSG00000149050	-0.764926	2.55021	4.26502e-17	8.47152e-17
ENSG00000214076	-1.12053	1.57091	4.27605e-17	8.49247e-17
ENSG00000099817	0.360854	6.84433	4.28322e-17	8.50575e-17
ENSG00000097096	0.502134	4.29874	4.29646e-17	8.53108e-17
ENSG00000141504	-0.518153	4.11186	4.36774e-17	8.67162e-17
ENSG00000182504	-0.385291	5.68715	4.51181e-17	8.95588e-17
ENSG00000067225	0.226791	11.6206	4.51194e-17	8.95588e-17
ENSG00000154274	-0.787079	2.69477	4.60718e-17	9.14389e-17
ENSG00000115425	-0.84102	2.2519	4.61429e-17	9.15698e-17
ENSG00000180592	-1.48993	0.806095	4.63343e-17	9.19392e-17
ENSG00000114737	0.961011	1.97912	4.65399e-17	9.23304e-17
ENSG00000135837	-0.272641	6.80274	4.6542e-17	9.23304e-17
ENSG00000066044	0.256892	6.6694	4.65953e-17	9.24256e-17
ENSG00000172301	0.317238	6.01056	4.66838e-17	9.25907e-17
ENSG00000101945	0.323186	5.73303	4.69405e-17	9.30894e-17
ENSG00000166736	-2.60739	-0.394588	4.70971e-17	9.33893e-17
ENSG00000160318	-1.79795	0.247018	4.83719e-17	9.59062e-17
ENSG00000003756	-0.253707	7.14722	4.98057e-17	9.87377e-17
ENSG00000122735	-1.55906	0.636402	5.02252e-17	9.95582e-17
ENSG00000178951	0.40302	4.96413	5.10674e-17	1.01216e-16
ENSG00000174851	0.365221	5.57907	5.17175e-17	1.02493e-16
ENSG00000224930	0.869997	2.14031	5.18088e-17	1.02662e-16
ENSG00000101126	-0.231936	7.80722	5.18921e-17	1.02816e-16
ENSG00000112851	0.261356	7.92931	5.25036e-17	1.04016e-16
ENSG00000204130	0.394459	5.01111	5.26501e-17	1.04294e-16
ENSG00000166869	-2.47222	-0.432164	5.31782e-17	1.05328e-16
ENSG00000231298	1.76506	0.300063	5.45891e-17	1.08111e-16
ENSG00000168298	2.16735	0.106357	5.51567e-17	1.09222e-16
ENSG00000100918	-1.18056	1.53369	5.52621e-17	1.09419e-16
ENSG00000106070	0.271339	6.24931	5.63933e-17	1.11646e-16
ENSG00000269343	0.467169	4.24208	5.69372e-17	1.1271e-16
ENSG00000185619	-0.34264	5.26628	5.97207e-17	1.18207e-16
ENSG00000130669	0.289846	6.55011	6.1726e-17	1.22162e-16
ENSG00000100811	0.267583	6.75361	6.18855e-17	1.22464e-16
ENSG00000158186	-0.325037	5.84769	6.1914e-17	1.22506e-16
ENSG00000110514	-0.296527	6.14436	6.19456e-17	1.22555e-16
ENSG00000068724	-0.372563	4.9911	6.28101e-17	1.24251e-16
ENSG00000126767	0.308116	6.76086	6.31826e-17	1.24974e-16
ENSG00000166225	0.388635	5.04619	6.34912e-17	1.2557e-16
ENSG00000006634	0.310862	6.02406	6.36433e-17	1.25857e-16
ENSG00000188312	-0.473594	4.17982	6.38562e-17	1.26264e-16
ENSG00000173917	0.92061	2.13344	6.48477e-17	1.2821e-16
ENSG00000176273	0.483025	3.97343	6.49796e-17	1.28456e-16
ENSG00000163138	0.508088	3.98751	6.70807e-17	1.32595e-16
ENSG00000262246	0.687625	2.93446	6.75676e-17	1.33542e-16
ENSG00000100985	-0.417343	5.72344	6.77002e-17	1.33789e-16
ENSG00000117362	-0.246527	7.18395	6.92294e-17	1.36796e-16
ENSG00000176401	-0.763123	2.78714	6.98653e-17	1.38037e-16
ENSG00000205323	1.31442	1.11047	7.04206e-17	1.39118e-16
ENSG00000176395	6.51366	-1.45969	7.05664e-17	1.3939e-16
ENSG00000129682	-1.12596	1.40843	7.22632e-17	1.42726e-16
ENSG00000249395	-1.35992	1.26437	7.29385e-17	1.44043e-16
ENSG00000132965	-1.21224	1.22317	7.32484e-17	1.44639e-16
ENSG00000198573	2.1897	-0.103414	7.37254e-17	1.45565e-16
ENSG00000073111	-0.224114	7.76597	7.39461e-17	1.45984e-16
ENSG00000188177	-1.77649	0.387078	7.73868e-17	1.52759e-16
ENSG00000106683	-0.271762	6.89903	7.75451e-17	1.53055e-16
ENSG00000012211	0.453909	4.17167	7.83639e-17	1.54653e-16
ENSG00000259038	2.07592	-0.141951	7.92478e-17	1.5638e-16
ENSG00000236790	-2.09361	-0.0599167	7.94481e-17	1.56758e-16
ENSG00000073050	-0.308392	5.75303	7.97055e-17	1.57248e-16
ENSG00000160218	0.264357	6.91703	7.99473e-17	1.57707e-16
ENSG00000186868	-1.59156	0.756659	8.0339e-17	1.58462e-16
ENSG00000125901	0.410835	4.82991	8.16364e-17	1.61003e-16
ENSG00000153130	0.467888	5.20185	8.17066e-17	1.61123e-16
ENSG00000136141	0.412521	4.66711	8.25585e-17	1.62785e-16
ENSG00000138002	-0.654297	3.17142	8.38279e-17	1.65269e-16
ENSG00000204922	0.625502	4.14062	8.40215e-17	1.65632e-16
ENSG00000153162	1.01746	1.74964	8.58596e-17	1.69237e-16
ENSG00000168811	2.34335	-0.296433	8.65145e-17	1.70508e-16
ENSG00000167658	0.259526	10.722	8.86825e-17	1.74761e-16
ENSG00000116353	0.439759	4.34052	8.89798e-17	1.75328e-16
ENSG00000232827	2.59	-0.39284	9.03661e-17	1.78039e-16
ENSG00000151532	0.361237	4.91971	9.06353e-17	1.78549e-16
ENSG00000166682	-1.52387	0.830991	9.10623e-17	1.7937e-16
ENSG00000170085	-0.541548	3.61656	9.921e-17	1.95397e-16
ENSG00000164068	-0.331443	5.71085	9.98489e-17	1.96634e-16
ENSG00000229180	-0.715209	2.76457	1.00089e-16	1.97084e-16
ENSG00000102879	-0.93441	2.58036	1.02476e-16	2.01761e-16
ENSG00000219891	0.688588	3.18957	1.03292e-16	2.03346e-16
ENSG00000171311	0.406513	4.63652	1.03561e-16	2.03852e-16
ENSG00000140905	0.636184	3.38547	1.05352e-16	2.07354e-16
ENSG00000176986	0.234777	8.04156	1.06089e-16	2.08781e-16
ENSG00000273162	-1.10999	1.68574	1.10408e-16	2.17258e-16
ENSG00000254469	-0.848687	2.22396	1.11311e-16	2.19009e-16
ENSG00000143466	0.46164	3.94831	1.13161e-16	2.22624e-16
ENSG00000148600	-0.804773	2.49218	1.13187e-16	2.22651e-16
ENSG00000139354	0.318483	5.76533	1.13779e-16	2.23789e-16
ENSG00000266736	-1.29855	1.10882	1.14014e-16	2.24227e-16
ENSG00000169946	0.704898	2.86027	1.16632e-16	2.29349e-16
ENSG00000102886	-1.58926	0.740484	1.17783e-16	2.31586e-16
ENSG00000175785	-2.31081	-0.26279	1.19375e-16	2.34691e-16
ENSG00000103126	0.424982	5.09099	1.19415e-16	2.34743e-16
ENSG00000249267	-3.03528	-0.559955	1.19914e-16	2.35698e-16
ENSG00000270441	-2.39364	-0.367583	1.20956e-16	2.3772e-16
ENSG00000104412	0.362388	5.13871	1.21187e-16	2.38146e-16
ENSG00000139645	0.217489	7.86626	1.25621e-16	2.46832e-16
ENSG00000186111	-0.365972	5.41277	1.28874e-16	2.53196e-16
ENSG00000263142	-1.65752	0.614548	1.29076e-16	2.53563e-16
ENSG00000228409	0.735588	2.84446	1.29107e-16	2.53596e-16
ENSG00000138829	-0.235589	8.82937	1.29518e-16	2.54374e-16
ENSG00000125746	0.498743	3.92619	1.30109e-16	2.55508e-16
ENSG00000102034	0.353829	5.53508	1.3092e-16	2.57071e-16
ENSG00000122692	0.237429	6.93869	1.31443e-16	2.58069e-16
ENSG00000133606	-0.356534	5.58941	1.31606e-16	2.58361e-16
ENSG00000056661	-0.298796	6.20732	1.32335e-16	2.59762e-16
ENSG00000171448	-0.445032	4.32265	1.35218e-16	2.65392e-16
ENSG00000233218	-1.46354	0.724186	1.3552e-16	2.65954e-16
ENSG00000186815	0.417836	4.67724	1.37095e-16	2.69015e-16
ENSG00000099783	0.233296	8.59577	1.39674e-16	2.74046e-16
ENSG00000172932	-0.388336	4.78681	1.42121e-16	2.78815e-16
ENSG00000127329	1.13308	1.90137	1.44156e-16	2.82775e-16
ENSG00000224810	-2.93988	-0.633319	1.45937e-16	2.86237e-16
ENSG00000272373	-0.772965	2.76994	1.46204e-16	2.86728e-16
ENSG00000130700	-1.83924	0.281577	1.47298e-16	2.88842e-16
ENSG00000143933	0.254134	9.51863	1.47343e-16	2.88898e-16
ENSG00000064989	-1.9634	0.06601	1.51558e-16	2.97129e-16
ENSG00000027075	0.331048	5.58379	1.54664e-16	3.03185e-16
ENSG00000126453	0.313479	5.87958	1.54719e-16	3.03259e-16
ENSG00000177239	-0.272071	6.20775	1.54901e-16	3.03582e-16
ENSG00000229261	2.83092	-0.559082	1.5973e-16	3.13011e-16
ENSG00000126432	-0.315731	7.19015	1.59879e-16	3.13266e-16
ENSG00000131791	0.269329	6.74232	1.63307e-16	3.19948e-16
ENSG00000119771	-0.29668	5.86583	1.63751e-16	3.20783e-16
ENSG00000215398	-4.59863	-1.22996	1.65498e-16	3.24168e-16
ENSG00000158859	3.13934	-0.805663	1.6829e-16	3.296e-16
ENSG00000260231	1.2197	1.25801	1.69712e-16	3.32348e-16
ENSG00000176945	-1.00111	1.62963	1.70441e-16	3.33738e-16
ENSG00000115998	0.49941	3.88283	1.71945e-16	3.36646e-16
ENSG00000154917	-0.598124	3.36626	1.73282e-16	3.39225e-16
ENSG00000170113	-0.315498	5.95	1.74919e-16	3.42393e-16
ENSG00000174403	-4.21398	-1.15028	1.7534e-16	3.43177e-16
ENSG00000114547	-2.87063	-0.590798	1.76109e-16	3.44644e-16
ENSG00000150779	0.321557	5.46211	1.77385e-16	3.47102e-16
ENSG00000246339	-1.41303	0.918566	1.77607e-16	3.47497e-16
ENSG00000181220	0.575767	3.35105	1.78985e-16	3.50155e-16
ENSG00000183242	0.712793	2.70531	1.82003e-16	3.56019e-16
ENSG00000186197	1.24473	1.26521	1.82093e-16	3.56157e-16
ENSG00000179820	0.265345	6.49517	1.83104e-16	3.58094e-16
ENSG00000271780	-1.58246	0.455043	1.83399e-16	3.5863e-16
ENSG00000250992	-0.862637	2.05366	1.8344e-16	3.58671e-16
ENSG00000163864	-2.01906	-0.0378925	1.84355e-16	3.60401e-16
ENSG00000092201	0.213771	8.36918	1.84366e-16	3.60401e-16
ENSG00000164932	-1.5889	0.659695	1.85061e-16	3.61719e-16
ENSG00000116288	0.246901	7.09421	1.86213e-16	3.63929e-16
ENSG00000142405	3.91848	-1.19693	1.89282e-16	3.69887e-16
ENSG00000146090	0.783537	2.76907	1.89945e-16	3.71141e-16
ENSG00000109618	-0.61324	3.26956	1.91472e-16	3.74083e-16
ENSG00000197563	-0.387444	5.01814	1.9316e-16	3.77338e-16
ENSG00000174945	2.70441	-0.498785	1.96225e-16	3.83284e-16
ENSG00000147324	0.296983	5.85644	1.96472e-16	3.83722e-16
ENSG00000107223	0.31067	6.8701	1.97678e-16	3.86036e-16
ENSG00000187550	-1.45163	0.810964	1.98485e-16	3.87567e-16
ENSG00000154309	-0.606432	3.39242	2.00209e-16	3.9089e-16
ENSG00000242028	-0.921548	1.99028	2.02244e-16	3.94819e-16
ENSG00000134030	0.30335	5.84888	2.02318e-16	3.9492e-16
ENSG00000231013	-4.66417	-1.18111	2.05196e-16	4.00494e-16
ENSG00000188735	0.381907	5.04985	2.07148e-16	4.04258e-16
ENSG00000248685	-1.81928	0.387775	2.08818e-16	4.07472e-16
ENSG00000184675	-0.319462	5.47504	2.09769e-16	4.09281e-16
ENSG00000146409	-0.527974	3.78372	2.11996e-16	4.13581e-16
ENSG00000169635	0.494921	4.96288	2.15564e-16	4.20495e-16
ENSG00000186501	0.38503	5.17271	2.16272e-16	4.21828e-16
ENSG00000165511	-0.941384	1.86986	2.17682e-16	4.24532e-16
ENSG00000100726	0.382217	5.3399	2.18993e-16	4.27042e-16
ENSG00000214870	-2.4107	-0.296596	2.19223e-16	4.27441e-16
ENSG00000049541	0.266457	6.30233	2.20494e-16	4.29873e-16
ENSG00000268516	-1.26886	1.25488	2.21706e-16	4.32187e-16
ENSG00000128309	-0.344153	6.16708	2.23286e-16	4.35219e-16
ENSG00000120509	0.351961	5.44299	2.29753e-16	4.47774e-16
ENSG00000125850	-1.99628	-0.0163439	2.29789e-16	4.47794e-16
ENSG00000257702	0.469739	4.4933	2.31783e-16	4.5163e-16
ENSG00000234685	-2.60047	-0.470374	2.35281e-16	4.58396e-16
ENSG00000267764	3.40148	-1.0019	2.36126e-16	4.5999e-16
ENSG00000228288	-2.16222	0.105506	2.38715e-16	4.64982e-16
ENSG00000137038	0.385907	5.31379	2.43442e-16	4.74137e-16
ENSG00000272979	2.65688	-0.611474	2.43763e-16	4.74708e-16
ENSG00000161847	0.374758	5.27557	2.48514e-16	4.83908e-16
ENSG00000107341	0.261441	6.90989	2.52793e-16	4.92184e-16
ENSG00000183484	3.7807	-1.07379	2.59288e-16	5.04774e-16
ENSG00000188021	-0.277633	6.1784	2.60582e-16	5.07237e-16
ENSG00000227268	-3.10132	-0.843571	2.6318e-16	5.12237e-16
ENSG00000169891	-1.16264	1.56644	2.70245e-16	5.25931e-16
ENSG00000231793	-2.35864	-0.279728	2.70599e-16	5.2656e-16
ENSG00000196588	-0.322149	5.96632	2.72567e-16	5.30331e-16
ENSG00000132406	0.549845	3.50702	2.78098e-16	5.41033e-16
ENSG00000183624	0.316813	6.05912	2.79461e-16	5.43624e-16
ENSG00000162714	0.26894	6.72965	2.85668e-16	5.55636e-16
ENSG00000156469	0.454352	4.29422	2.87986e-16	5.60083e-16
ENSG00000125459	0.426555	4.32919	2.88189e-16	5.60415e-16
ENSG00000138071	0.256751	8.59272	2.88468e-16	5.60897e-16
ENSG00000105617	0.635837	3.03978	2.90235e-16	5.64269e-16
ENSG00000235890	-1.2584	1.51531	2.99096e-16	5.81431e-16
ENSG00000271959	-4.58105	-1.24596	3.02414e-16	5.87817e-16
ENSG00000226332	-2.31412	-0.263245	3.07247e-16	5.97145e-16
ENSG00000197165	-2.24187	-0.263279	3.14599e-16	6.11366e-16
ENSG00000224778	-0.846026	2.21059	3.15227e-16	6.12518e-16
ENSG00000100580	-0.302927	5.92581	3.16944e-16	6.15786e-16
ENSG00000128567	-0.255195	7.04166	3.28472e-16	6.38113e-16
ENSG00000204717	-0.724171	2.85938	3.3724e-16	6.55074e-16
ENSG00000104147	-0.397154	4.75175	3.38221e-16	6.56907e-16
ENSG00000213742	-1.66874	0.360428	3.40347e-16	6.60961e-16
ENSG00000110675	-0.64308	2.95502	3.41483e-16	6.63095e-16
ENSG00000138495	0.455271	4.44736	3.47237e-16	6.74194e-16
ENSG00000109436	0.351996	5.1424	3.48527e-16	6.76622e-16
ENSG00000258199	-0.723956	2.70935	3.53259e-16	6.85734e-16
ENSG00000160877	0.303874	7.37119	3.53304e-16	6.85744e-16
ENSG00000123213	0.283014	6.27664	3.60123e-16	6.98902e-16
ENSG00000174695	0.395581	6.24961	3.61646e-16	7.01781e-16
ENSG00000256073	-0.651171	3.14863	3.62959e-16	7.04251e-16
ENSG00000204147	0.634838	3.05916	3.63689e-16	7.05589e-16
ENSG00000168172	-0.331594	5.97521	3.66652e-16	7.11259e-16
ENSG00000138041	0.248223	7.61784	3.75032e-16	7.27434e-16
ENSG00000226091	-1.16323	1.22046	3.75962e-16	7.29158e-16
ENSG00000123066	-0.234975	7.43214	3.94611e-16	7.65242e-16
ENSG00000130159	0.472009	4.72419	3.98627e-16	7.72944e-16
ENSG00000237886	-2.91834	-0.645084	4.01383e-16	7.78202e-16
ENSG00000188610	0.441126	4.21735	4.06057e-16	7.87176e-16
ENSG00000158796	0.336677	5.60674	4.06112e-16	7.87196e-16
ENSG00000178917	-0.60637	3.20302	4.08467e-16	7.91673e-16
ENSG00000152102	0.209271	8.42261	4.13473e-16	8.01287e-16
ENSG00000183666	0.482426	4.14511	4.21726e-16	8.17191e-16
ENSG00000183486	-2.64183	-0.591226	4.23766e-16	8.21053e-16
ENSG00000182552	0.640165	2.97142	4.24625e-16	8.22625e-16
ENSG00000262096	-2.83832	-0.612558	4.25694e-16	8.24606e-16
ENSG00000229644	1.75459	0.367314	4.36012e-16	8.44499e-16
ENSG00000162426	-3.16138	-0.794475	4.46722e-16	8.65148e-16
ENSG00000256802	3.8969	-1.21283	4.58592e-16	8.88038e-16
ENSG00000255622	-0.922877	2.04023	4.67987e-16	9.06126e-16
ENSG00000146476	0.368604	5.27298	4.68037e-16	9.06126e-16
ENSG00000272288	-1.58786	0.480026	4.69613e-16	9.09077e-16
ENSG00000273329	-0.73449	2.62047	4.71973e-16	9.13544e-16
ENSG00000108799	0.360603	5.15642	4.75445e-16	9.20163e-16
ENSG00000172197	-0.726976	2.99934	4.77026e-16	9.23122e-16
ENSG00000160961	-0.524907	3.96448	4.80561e-16	9.29859e-16
ENSG00000262745	-2.39579	-0.3673	4.8244e-16	9.33391e-16
ENSG00000158234	-0.690795	2.71587	4.82735e-16	9.3386e-16
ENSG00000244701	-2.01013	-0.0822266	4.96282e-16	9.59961e-16
ENSG00000106692	0.377402	4.70277	4.99354e-16	9.65796e-16
ENSG00000223496	0.371746	5.21875	4.9957e-16	9.66108e-16
ENSG00000203943	-2.13084	-0.158321	5.10344e-16	9.86833e-16
ENSG00000258128	-1.10865	1.38987	5.11559e-16	9.89074e-16
ENSG00000137285	-0.42877	4.88246	5.12792e-16	9.91349e-16
ENSG00000023191	0.352643	6.39303	5.14719e-16	9.94964e-16
ENSG00000179603	-1.34602	1.1177	5.21756e-16	1.00846e-15
ENSG00000188452	-1.6478	0.435349	5.38277e-16	1.04027e-15
ENSG00000148735	-2.22591	-0.0887503	5.38808e-16	1.04118e-15
ENSG00000269182	-2.33627	-0.304988	5.49804e-16	1.06232e-15
ENSG00000123595	0.604698	3.4333	5.54923e-16	1.07209e-15
ENSG00000171357	-0.986132	1.86794	5.56557e-16	1.07513e-15
ENSG00000138119	0.254999	6.72209	5.59323e-16	1.08035e-15
ENSG00000148835	0.502271	4.07509	5.69627e-16	1.10013e-15
ENSG00000204956	-1.82798	0.0654074	6.01292e-16	1.16116e-15
ENSG00000172465	0.783739	2.50738	6.07385e-16	1.1728e-15
ENSG00000254389	-1.09979	1.51016	6.10216e-16	1.17813e-15
ENSG00000137819	0.521848	3.65192	6.10946e-16	1.17941e-15
ENSG00000183775	-2.05399	-0.0524788	6.20374e-16	1.19748e-15
ENSG00000241104	4.66538	-1.27908	6.20575e-16	1.19774e-15
ENSG00000172057	-0.341003	5.186	6.27053e-16	1.21011e-15
ENSG00000164830	-0.36365	5.48538	6.30902e-16	1.2174e-15
ENSG00000137337	0.329605	5.24206	6.33091e-16	1.22149e-15
ENSG00000134107	-0.299829	6.28351	6.42432e-16	1.23937e-15
ENSG00000170775	-1.37676	0.806516	6.47518e-16	1.24905e-15
ENSG00000165629	0.22232	7.34981	6.58462e-16	1.27002e-15
ENSG00000118363	0.336228	5.47146	6.70307e-16	1.29272e-15
ENSG00000260611	-3.58001	-1.11929	6.74346e-16	1.30037e-15
ENSG00000246877	-2.79384	-0.488572	6.75617e-16	1.30268e-15
ENSG00000116127	-0.243064	7.08142	6.85952e-16	1.32246e-15
ENSG00000269728	-0.40873	4.61892	6.89086e-16	1.32836e-15
ENSG00000168826	0.787517	2.61366	7.02112e-16	1.35332e-15
ENSG00000103018	0.243559	6.66576	7.09864e-16	1.36811e-15
ENSG00000169964	-1.08617	1.44195	7.11151e-16	1.37044e-15
ENSG00000111266	-0.335668	5.26139	7.31784e-16	1.41004e-15
ENSG00000142892	-0.330494	5.85339	7.32661e-16	1.41158e-15
ENSG00000105792	0.884212	2.04007	7.47997e-16	1.44097e-15
ENSG00000134780	0.36654	5.33554	7.54575e-16	1.45348e-15
ENSG00000081138	-3.2576	-0.856183	7.69577e-16	1.48221e-15
ENSG00000023228	0.225392	7.19453	7.71562e-16	1.48587e-15
ENSG00000103042	0.338168	5.55387	7.74176e-16	1.49074e-15
ENSG00000095713	-2.17064	-0.0824506	7.87929e-16	1.51706e-15
ENSG00000136738	0.312757	5.6827	8.08227e-16	1.55597e-15
ENSG00000233937	-0.946636	2.11785	8.14666e-16	1.56819e-15
ENSG00000175414	-0.345838	5.26694	8.16166e-16	1.57091e-15
ENSG00000205744	2.32721	-0.412786	8.18902e-16	1.576e-15
ENSG00000104369	0.804805	2.38498	8.19119e-16	1.57625e-15
ENSG00000225087	-1.96569	-0.00257883	8.20376e-16	1.57849e-15
ENSG00000119965	0.576611	3.69654	8.2698e-16	1.59102e-15
ENSG00000213949	-0.657629	2.93414	8.29854e-16	1.59638e-15
ENSG00000267858	1.26848	1.16151	8.54389e-16	1.6434e-15
ENSG00000196421	-1.5857	0.872528	8.60173e-16	1.65434e-15
ENSG00000107796	-1.14789	1.22017	8.62276e-16	1.6582e-15
ENSG00000234458	5.15787	-1.44045	8.62649e-16	1.65874e-15
ENSG00000234964	1.59406	0.317383	8.78889e-16	1.68978e-15
ENSG00000225015	-2.1745	-0.263767	8.87729e-16	1.70659e-15
ENSG00000166831	-0.365708	5.07823	8.88549e-16	1.70798e-15
ENSG00000186665	0.527347	3.85252	8.91121e-16	1.71273e-15
ENSG00000118420	0.823651	2.44997	9.18274e-16	1.76473e-15
ENSG00000141469	-0.852245	2.25664	9.19673e-16	1.76722e-15
ENSG00000207973	1.50571	0.652608	9.23086e-16	1.77358e-15
ENSG00000122026	0.22488	8.21124	9.34471e-16	1.79526e-15
ENSG00000265407	-3.58183	-1.11916	9.46161e-16	1.81752e-15
ENSG00000136938	0.250114	8.13895	9.61229e-16	1.84626e-15
ENSG00000258701	-1.92489	0.229277	9.62011e-16	1.84756e-15
ENSG00000134827	-1.57934	0.768864	9.72574e-16	1.86764e-15
ENSG00000120798	-0.402133	4.5633	9.76246e-16	1.87449e-15
ENSG00000084207	-0.274418	8.49283	1.01121e-15	1.94141e-15
ENSG00000164418	-1.6925	0.490426	1.02168e-15	1.9613e-15
ENSG00000089505	-0.702269	2.72144	1.03046e-15	1.97795e-15
ENSG00000110987	0.451514	4.3215	1.03235e-15	1.98134e-15
ENSG00000187556	-2.86264	-0.689269	1.03411e-15	1.98452e-15
ENSG00000198496	-0.826308	2.27122	1.04081e-15	1.99714e-15
ENSG00000150625	-2.98849	-0.806365	1.05794e-15	2.02979e-15
ENSG00000204970	-1.83904	0.310553	1.06484e-15	2.04281e-15
ENSG00000107758	0.297409	6.28244	1.06719e-15	2.04708e-15
ENSG00000255663	4.03952	-1.10359	1.07225e-15	2.05658e-15
ENSG00000204619	0.587988	3.58275	1.10378e-15	2.11681e-15
ENSG00000126216	0.239033	6.77362	1.10886e-15	2.12633e-15
ENSG00000101940	-0.323041	5.97692	1.11168e-15	2.13151e-15
ENSG00000166925	0.418601	5.2574	1.12586e-15	2.15845e-15
ENSG00000214050	-0.991183	1.71952	1.13055e-15	2.16721e-15
ENSG00000204977	-0.408795	4.57492	1.13086e-15	2.16757e-15
ENSG00000130695	0.291851	6.188	1.13519e-15	2.17562e-15
ENSG00000254402	-1.20472	1.26502	1.13762e-15	2.18004e-15
ENSG00000166228	0.276298	6.06216	1.14658e-15	2.19697e-15
ENSG00000076201	0.287231	6.51476	1.16185e-15	2.226e-15
ENSG00000104915	-0.389453	4.84069	1.19084e-15	2.28127e-15
ENSG00000109680	-0.914112	1.96088	1.20787e-15	2.31366e-15
ENSG00000185800	0.358163	5.46047	1.21163e-15	2.32061e-15
ENSG00000112118	-0.21743	8.32395	1.22722e-15	2.3502e-15
ENSG00000261253	2.43173	-0.385144	1.24164e-15	2.37756e-15
ENSG00000112695	0.265817	6.73212	1.25384e-15	2.40066e-15
ENSG00000089351	-0.308735	5.73468	1.26721e-15	2.42599e-15
ENSG00000070886	1.30637	1.08942	1.28427e-15	2.45817e-15
ENSG00000100442	-0.236951	7.49638	1.2843e-15	2.45817e-15
ENSG00000107897	0.414555	4.78892	1.28731e-15	2.46367e-15
ENSG00000070269	-0.413706	4.57293	1.31156e-15	2.5098e-15
ENSG00000236411	-3.21507	-0.894123	1.31255e-15	2.51142e-15
ENSG00000171848	-0.213542	8.56258	1.34924e-15	2.58134e-15
ENSG00000215146	0.513375	4.10893	1.35445e-15	2.59103e-15
ENSG00000034713	0.302603	5.906	1.36006e-15	2.60147e-15
ENSG00000012983	0.254308	6.77148	1.40656e-15	2.69012e-15
ENSG00000203883	-1.39194	0.658968	1.45557e-15	2.78354e-15
ENSG00000108349	0.231991	7.3055	1.45946e-15	2.79068e-15
ENSG00000138376	-0.35864	5.32321	1.47059e-15	2.81165e-15
ENSG00000041988	0.55056	3.47766	1.47244e-15	2.8149e-15
ENSG00000230194	-2.56655	-0.570381	1.49333e-15	2.85451e-15
ENSG00000108474	0.751073	2.5167	1.4989e-15	2.86459e-15
ENSG00000180071	0.836116	2.45197	1.49893e-15	2.86459e-15
ENSG00000162545	0.323303	6.26044	1.51563e-15	2.8962e-15
ENSG00000170145	-0.276608	6.03651	1.53929e-15	2.94108e-15
ENSG00000168818	0.400238	4.68157	1.54392e-15	2.94961e-15
ENSG00000189403	-0.252877	8.78981	1.55739e-15	2.97501e-15
ENSG00000135363	1.36418	0.824621	1.56427e-15	2.98785e-15
ENSG00000236751	0.678091	2.74086	1.56449e-15	2.98794e-15
ENSG00000177683	0.421556	4.99268	1.56769e-15	2.99372e-15
ENSG00000169410	-0.340055	5.14266	1.57498e-15	3.00731e-15
ENSG00000147654	0.471445	4.34713	1.62218e-15	3.09709e-15
ENSG00000125657	0.706641	2.82223	1.67965e-15	3.20647e-15
ENSG00000178974	-0.293881	5.73147	1.68502e-15	3.21636e-15
ENSG00000173599	-0.408829	4.42854	1.68871e-15	3.22307e-15
ENSG00000233608	1.04072	1.50769	1.70379e-15	3.25148e-15
ENSG00000242611	-2.70902	-0.622956	1.72537e-15	3.29232e-15
ENSG00000163689	-0.622272	3.06798	1.72705e-15	3.29516e-15
ENSG00000226237	-4.08885	-1.24582	1.76375e-15	3.36481e-15
ENSG00000164008	0.540247	3.61768	1.77093e-15	3.37814e-15
ENSG00000264920	-1.3351	1.39132	1.77747e-15	3.39026e-15
ENSG00000065526	0.259325	7.06521	1.80022e-15	3.43328e-15
ENSG00000100938	-0.333503	5.36653	1.80614e-15	3.44419e-15
ENSG00000146918	-0.233363	6.93107	1.813e-15	3.45689e-15
ENSG00000231437	-4.51183	-1.29663	1.8326e-15	3.49388e-15
ENSG00000150455	-1.04755	1.47284	1.85463e-15	3.53551e-15
ENSG00000113594	-0.269269	6.5413	1.87055e-15	3.56547e-15
ENSG00000253125	-1.55592	0.637817	1.91021e-15	3.64066e-15
ENSG00000163870	0.413569	4.70611	1.91196e-15	3.6436e-15
ENSG00000261801	-0.360806	4.95647	1.93531e-15	3.6877e-15
ENSG00000167394	0.530379	3.60929	1.98304e-15	3.77824e-15
ENSG00000268049	-1.09823	1.26477	1.99104e-15	3.79307e-15
ENSG00000236670	-1.18152	1.24433	2.00802e-15	3.825e-15
ENSG00000182362	-0.682587	2.79261	2.01007e-15	3.82848e-15
ENSG00000175426	-4.5101	-1.29694	2.02728e-15	3.86084e-15
ENSG00000163703	-0.374865	5.12041	2.03844e-15	3.88168e-15
ENSG00000136869	-0.346642	5.0756	2.09386e-15	3.98679e-15
ENSG00000173267	-1.90462	0.241961	2.14043e-15	4.07501e-15
ENSG00000075711	0.237865	7.21208	2.17545e-15	4.14122e-15
ENSG00000138795	-0.359113	5.14231	2.17765e-15	4.14497e-15
ENSG00000119912	0.277529	5.96585	2.18188e-15	4.15257e-15
ENSG00000237686	-1.67625	0.604481	2.19978e-15	4.18617e-15
ENSG00000155545	0.332965	5.60709	2.21324e-15	4.21133e-15
ENSG00000162415	-1.11457	1.46268	2.23243e-15	4.24739e-15
ENSG00000119844	0.286325	6.22713	2.23884e-15	4.25913e-15
ENSG00000117691	-0.389765	5.50546	2.25635e-15	4.29197e-15
ENSG00000237015	-3.64206	-1.07432	2.26098e-15	4.3003e-15
ENSG00000151287	0.560398	3.63131	2.27395e-15	4.32451e-15
ENSG00000267702	-2.26549	-0.246282	2.3407e-15	4.45096e-15
ENSG00000142541	-0.256653	10.2471	2.39318e-15	4.55027e-15
ENSG00000213020	-0.422018	4.34329	2.40153e-15	4.56564e-15
ENSG00000163872	-0.236121	7.27326	2.51389e-15	4.77874e-15
ENSG00000262136	-1.50776	0.563407	2.51904e-15	4.78801e-15
ENSG00000006704	-0.340377	5.29317	2.54657e-15	4.83981e-15
ENSG00000257884	-1.40075	0.793034	2.62174e-15	4.98213e-15
ENSG00000117525	0.75477	2.57822	2.62212e-15	4.98232e-15
ENSG00000139352	-2.26388	-0.296928	2.64139e-15	5.01838e-15
ENSG00000091947	0.421761	5.04807	2.65089e-15	5.03589e-15
ENSG00000161999	-0.327045	5.29466	2.70259e-15	5.13355e-15
ENSG00000021574	-0.393661	5.48264	2.72538e-15	5.17628e-15
ENSG00000103249	-0.306783	5.96656	2.78827e-15	5.29514e-15
ENSG00000224080	1.89166	-0.0586138	2.80596e-15	5.32817e-15
ENSG00000068354	0.414529	4.92272	2.84915e-15	5.4096e-15
ENSG00000175395	-0.659128	2.83685	2.85138e-15	5.41323e-15
ENSG00000204118	-0.74369	2.57403	2.85718e-15	5.42366e-15
ENSG00000113971	-0.32944	5.21765	2.8797e-15	5.46581e-15
ENSG00000116539	0.223133	7.59869	2.90147e-15	5.50653e-15
ENSG00000144130	2.16834	-0.244713	2.91124e-15	5.52447e-15
ENSG00000204882	-2.5082	-0.469986	2.91254e-15	5.52635e-15
ENSG00000122642	-0.243011	7.65528	2.92924e-15	5.55743e-15
ENSG00000256304	1.4233	0.660689	2.97999e-15	5.65311e-15
ENSG00000188818	-0.397009	4.38013	2.98431e-15	5.66068e-15
ENSG00000108278	0.29664	5.54835	3.03507e-15	5.75634e-15
ENSG00000143222	-0.305292	5.69046	3.09279e-15	5.86519e-15
ENSG00000183508	-0.565354	3.39869	3.12766e-15	5.93068e-15
ENSG00000034693	0.400662	4.34578	3.13335e-15	5.94081e-15
ENSG00000248508	-0.559711	3.31615	3.17506e-15	6.01925e-15
ENSG00000148926	1.29388	1.29593	3.18298e-15	6.03362e-15
ENSG00000100417	-0.39348	4.85589	3.19935e-15	6.06399e-15
ENSG00000185946	-0.442757	4.30011	3.20302e-15	6.07029e-15
ENSG00000160131	0.363558	5.48695	3.21302e-15	6.08858e-15
ENSG00000064601	-0.249736	7.00353	3.28009e-15	6.21501e-15
ENSG00000076554	0.406391	5.99513	3.32769e-15	6.3045e-15
ENSG00000143811	0.33906	5.05303	3.37093e-15	6.38575e-15
ENSG00000264370	-5.08763	-1.40388	3.40261e-15	6.44505e-15
ENSG00000224020	-2.91929	-0.746772	3.48246e-15	6.59559e-15
ENSG00000166448	-1.68185	0.298131	3.48778e-15	6.60495e-15
ENSG00000172893	-0.318302	6.09484	3.53932e-15	6.70183e-15
ENSG00000246223	-2.17717	-0.126326	3.572e-15	6.76299e-15
ENSG00000268654	-1.7277	0.143561	3.619e-15	6.85122e-15
ENSG00000177030	0.481957	3.7819	3.63116e-15	6.87343e-15
ENSG00000227150	-4.08884	-1.2459	3.63151e-15	6.87343e-15
ENSG00000152931	-5.06261	-1.4222	3.63196e-15	6.87354e-15
ENSG00000138674	-0.21849	7.57489	3.64635e-15	6.90003e-15
ENSG00000108406	-0.225333	7.20648	3.65442e-15	6.91454e-15
ENSG00000134086	-0.281812	5.9595	3.67444e-15	6.95168e-15
ENSG00000234996	-2.77857	-0.656301	3.75941e-15	7.11167e-15
ENSG00000262202	2.95335	-0.830532	3.78885e-15	7.16657e-15
ENSG00000145354	0.339331	5.25471	3.83057e-15	7.24471e-15
ENSG00000131373	0.386602	4.67435	3.84285e-15	7.26715e-15
ENSG00000174165	-0.71401	2.78426	3.85297e-15	7.2855e-15
ENSG00000168002	-0.307226	5.79767	3.91303e-15	7.39828e-15
ENSG00000261139	-3.80046	-1.1812	3.94565e-15	7.45913e-15
ENSG00000227533	-1.42434	0.749007	3.97996e-15	7.52318e-15
ENSG00000168334	1.89657	-0.0231831	4.00216e-15	7.56433e-15
ENSG00000249936	0.657496	2.95023	4.01667e-15	7.59095e-15
ENSG00000248905	-0.293752	5.63364	4.03406e-15	7.62299e-15
ENSG00000157077	0.339355	5.2711	4.03838e-15	7.63033e-15
ENSG00000186056	1.44435	0.660708	4.05944e-15	7.6693e-15
ENSG00000188493	-0.351767	4.91893	4.11219e-15	7.76811e-15
ENSG00000198555	-1.09223	1.39775	4.15554e-15	7.84915e-15
ENSG00000040487	0.485841	4.01323	4.23339e-15	7.99535e-15
ENSG00000088812	-0.226665	6.93403	4.27224e-15	8.06784e-15
ENSG00000272562	-3.23859	-1.01689	4.34423e-15	8.2029e-15
ENSG00000250271	2.21424	-0.246317	4.42865e-15	8.36141e-15
ENSG00000136280	-0.280908	6.09205	4.45181e-15	8.40423e-15
ENSG00000252690	0.717019	2.65526	4.53246e-15	8.55555e-15
ENSG00000253293	0.356297	4.76756	4.61089e-15	8.70268e-15
ENSG00000258301	-0.589692	3.09339	4.75595e-15	8.9755e-15
ENSG00000257052	3.03166	-0.880864	4.76135e-15	8.98471e-15
ENSG00000242622	-1.01526	1.46778	4.76315e-15	8.98715e-15
ENSG00000248367	-1.80567	0.168117	4.82962e-15	9.11158e-15
ENSG00000163364	0.525588	3.66309	4.83494e-15	9.12063e-15
ENSG00000197976	0.828309	2.09657	4.89565e-15	9.23416e-15
ENSG00000119772	-0.34302	5.29796	4.93921e-15	9.31531e-15
ENSG00000099797	-0.314327	5.90954	4.9751e-15	9.382e-15
ENSG00000238269	-0.392974	5.28368	4.99466e-15	9.41787e-15
ENSG00000233901	-1.59205	0.694361	5.02073e-15	9.46601e-15
ENSG00000141499	0.40434	4.6562	5.03766e-15	9.4969e-15
ENSG00000160226	-0.615489	3.05756	5.13139e-15	9.67257e-15
ENSG00000234353	-1.63839	0.264699	5.13375e-15	9.67597e-15
ENSG00000176383	-1.22758	1.20501	5.31757e-15	1.00214e-14
ENSG00000122085	0.329578	5.0898	5.37933e-15	1.01367e-14
ENSG00000010270	0.272514	6.24152	5.48999e-15	1.03441e-14
ENSG00000260879	-1.5879	0.349036	5.59054e-15	1.05324e-14
ENSG00000185640	2.25521	-0.412325	5.5979e-15	1.05451e-14
ENSG00000101216	0.387331	4.69554	5.61677e-15	1.05795e-14
ENSG00000109586	-0.305148	6.76723	5.81361e-15	1.09491e-14
ENSG00000150394	-1.34557	0.782766	5.82046e-15	1.09608e-14
ENSG00000253200	0.524098	3.61589	5.83576e-15	1.09885e-14
ENSG00000146556	-0.585637	3.08761	5.86084e-15	1.10345e-14
ENSG00000174903	0.269104	7.54166	6.01556e-15	1.13246e-14
ENSG00000151116	0.348178	4.89515	6.11209e-15	1.15051e-14
ENSG00000124466	-1.95274	0.0249469	6.15338e-15	1.15815e-14
ENSG00000090905	0.233712	6.87482	6.19643e-15	1.16613e-14
ENSG00000165533	-0.33375	5.05811	6.22187e-15	1.1708e-14
ENSG00000196376	-1.52086	0.573094	6.22838e-15	1.17189e-14
ENSG00000113805	-1.10909	1.32725	6.2854e-15	1.18249e-14
ENSG00000107130	0.257396	6.85241	6.32077e-15	1.18902e-14
ENSG00000110171	-0.414408	4.44289	6.36365e-15	1.19696e-14
ENSG00000104388	0.283837	6.20405	6.38815e-15	1.20144e-14
ENSG00000164877	-0.29384	6.30273	6.51589e-15	1.22533e-14
ENSG00000182087	0.302376	5.98263	6.63289e-15	1.2472e-14
ENSG00000180035	-0.431764	4.36496	6.69008e-15	1.25782e-14
ENSG00000172366	0.692426	3.26776	6.69322e-15	1.25827e-14
ENSG00000255284	-0.888712	1.89116	6.83086e-15	1.28401e-14
ENSG00000254685	-0.531207	3.61931	6.85535e-15	1.28848e-14
ENSG00000196839	-0.474021	4.18098	6.86386e-15	1.28994e-14
ENSG00000135090	0.476587	3.86618	7.07233e-15	1.32897e-14
ENSG00000253841	-3.05969	-0.869434	7.08981e-15	1.33212e-14
ENSG00000270964	-1.40956	0.65494	7.12263e-15	1.33814e-14
ENSG00000267475	2.1593	-0.287832	7.4355e-15	1.39677e-14
ENSG00000166206	-0.359654	5.04475	7.58119e-15	1.42398e-14
ENSG00000248874	-1.26447	0.935853	7.67625e-15	1.44168e-14
ENSG00000138433	0.365596	4.66435	7.72676e-15	1.45102e-14
ENSG00000163214	0.27068	6.1665	7.85458e-15	1.47486e-14
ENSG00000251151	-1.36727	0.754005	7.88016e-15	1.4795e-14
ENSG00000171792	-0.242591	6.55314	8.09364e-15	1.51942e-14
ENSG00000181826	0.550164	3.42947	8.55338e-15	1.60556e-14
ENSG00000180834	0.695208	2.7896	8.59312e-15	1.61284e-14
ENSG00000149823	0.382325	5.2638	8.62011e-15	1.61774e-14
ENSG00000186162	0.56024	3.20216	8.77441e-15	1.64652e-14
ENSG00000181638	0.391105	4.55687	9.30151e-15	1.74524e-14
ENSG00000186862	-1.07079	1.35529	9.38729e-15	1.76115e-14
ENSG00000165730	-2.03266	-0.229825	9.41073e-15	1.76536e-14
ENSG00000156853	0.427733	4.41604	9.42545e-15	1.76793e-14
ENSG00000179526	-0.325267	5.6789	9.43097e-15	1.76877e-14
ENSG00000049245	0.271368	5.99756	9.45422e-15	1.77294e-14
ENSG00000198825	-0.316133	5.46394	9.54528e-15	1.78983e-14
ENSG00000179195	-0.216101	7.90991	9.61991e-15	1.80363e-14
ENSG00000272301	-2.28302	-0.196362	9.679e-15	1.81451e-14
ENSG00000240038	-1.60299	0.360143	9.70671e-15	1.81952e-14
ENSG00000146707	1.23184	1.15884	9.74507e-15	1.82651e-14
ENSG00000171425	0.497096	4.31332	9.77562e-15	1.83204e-14
ENSG00000188279	-2.02901	-0.189555	9.86073e-15	1.84779e-14
ENSG00000139826	0.484434	4.3989	9.86424e-15	1.84825e-14
ENSG00000136710	-0.456729	4.33692	9.89489e-15	1.8538e-14
ENSG00000266995	-3.56672	-1.13448	1.00481e-14	1.8823e-14
ENSG00000239713	-1.96421	-0.157612	1.025e-14	1.91991e-14
ENSG00000213866	0.569584	3.13769	1.04168e-14	1.95094e-14
ENSG00000170703	-1.88772	0.0113144	1.05823e-14	1.98174e-14
ENSG00000188554	0.2434	7.32148	1.06871e-14	2.00115e-14
ENSG00000226476	-1.10641	1.23202	1.07701e-14	2.01648e-14
ENSG00000245910	0.316657	5.41564	1.08386e-14	2.02907e-14
ENSG00000081818	-2.85746	-0.794644	1.09019e-14	2.04072e-14
ENSG00000083093	0.457906	4.64575	1.10237e-14	2.06329e-14
ENSG00000158691	0.393959	4.56633	1.11343e-14	2.08377e-14
ENSG00000100206	-1.8878	-0.0598069	1.11533e-14	2.0871e-14
ENSG00000143633	0.434552	4.0486	1.12594e-14	2.10673e-14
ENSG00000266753	-1.13614	1.38223	1.1284e-14	2.11111e-14
ENSG00000235106	-0.288944	5.6665	1.13912e-14	2.13093e-14
ENSG00000196924	-0.227672	11.2289	1.15071e-14	2.15239e-14
ENSG00000272374	-0.963729	1.57671	1.15751e-14	2.16488e-14
ENSG00000197647	0.932404	1.83619	1.16755e-14	2.18342e-14
ENSG00000178966	-0.420498	4.6666	1.17128e-14	2.19016e-14
ENSG00000205632	-2.87315	-0.782462	1.17193e-14	2.19115e-14
ENSG00000077713	-0.501713	3.76029	1.17305e-14	2.19302e-14
ENSG00000164053	0.456592	4.05459	1.18804e-14	2.2208e-14
ENSG00000139428	-0.507008	3.98731	1.18871e-14	2.22181e-14
ENSG00000272216	-0.75482	2.95836	1.19357e-14	2.23066e-14
ENSG00000102383	-0.887074	1.87674	1.20273e-14	2.24754e-14
ENSG00000125775	1.84522	-0.0594718	1.23448e-14	2.30662e-14
ENSG00000196531	0.219172	8.99981	1.25132e-14	2.33784e-14
ENSG00000196453	0.661413	3.00412	1.28608e-14	2.40253e-14
ENSG00000126091	-0.707137	2.49459	1.2906e-14	2.41071e-14
ENSG00000040531	0.534757	3.68105	1.31064e-14	2.44788e-14
ENSG00000140332	-0.280854	6.35198	1.32393e-14	2.47243e-14
ENSG00000237975	0.670958	2.93105	1.32922e-14	2.48206e-14
ENSG00000196507	-0.553641	3.16986	1.33225e-14	2.48744e-14
ENSG00000197355	-0.34003	5.26771	1.35622e-14	2.53193e-14
ENSG00000100014	-0.2982	5.90362	1.36122e-14	2.54099e-14
ENSG00000197798	0.445588	4.3421	1.38391e-14	2.58307e-14
ENSG00000187624	-1.4112	0.955205	1.3903e-14	2.59472e-14
ENSG00000204434	-0.685721	2.9998	1.45828e-14	2.72131e-14
ENSG00000198203	-2.84003	-0.806857	1.47725e-14	2.7564e-14
ENSG00000197497	-0.760018	2.23165	1.51535e-14	2.82721e-14
ENSG00000068831	-1.99055	-0.096463	1.53077e-14	2.85567e-14
ENSG00000183814	0.381894	4.72247	1.53372e-14	2.86087e-14
ENSG00000111412	0.247556	6.50537	1.56277e-14	2.91474e-14
ENSG00000136574	-0.484808	3.72818	1.59043e-14	2.96601e-14
ENSG00000260916	-0.701792	2.7932	1.6286e-14	3.03688e-14
ENSG00000272323	-1.54942	0.34441	1.64956e-14	3.07563e-14
ENSG00000122335	-0.433244	3.977	1.66157e-14	3.0977e-14
ENSG00000270933	-1.58675	0.567169	1.67537e-14	3.12308e-14
ENSG00000105438	0.245866	7.57741	1.68301e-14	3.137e-14
ENSG00000108039	0.287012	6.01009	1.73735e-14	3.23794e-14
ENSG00000160716	1.84973	-0.0881247	1.75207e-14	3.26502e-14
ENSG00000231187	-1.2125	1.21186	1.77773e-14	3.31249e-14
ENSG00000005448	-0.302688	5.67788	1.78394e-14	3.32372e-14
ENSG00000185883	0.752884	2.42017	1.83828e-14	3.42459e-14
ENSG00000272944	-2.95332	-0.831539	1.84361e-14	3.43415e-14
ENSG00000246090	-1.27765	0.781787	1.8515e-14	3.44848e-14
ENSG00000156831	0.291142	5.68156	1.86464e-14	3.47258e-14
ENSG00000166266	0.30495	6.02577	1.8755e-14	3.49244e-14
ENSG00000147140	-0.191151	9.38332	1.89416e-14	3.52681e-14
ENSG00000196326	3.04646	-0.988401	1.89907e-14	3.53558e-14
ENSG00000047578	-0.315433	5.38407	1.91528e-14	3.56538e-14
ENSG00000159231	-1.61606	0.371064	1.95678e-14	3.64225e-14
ENSG00000268758	2.52027	-0.710987	1.95831e-14	3.6447e-14
ENSG00000128298	-2.24631	-0.314167	1.96281e-14	3.6527e-14
ENSG00000152240	-0.389261	4.81386	2.02223e-14	3.76288e-14
ENSG00000186081	-3.75766	-1.21336	2.02393e-14	3.76564e-14
ENSG00000183648	-0.362502	4.54338	2.03242e-14	3.78104e-14
ENSG00000213430	1.46345	0.540209	2.05215e-14	3.81733e-14
ENSG00000168894	0.358128	5.07979	2.10249e-14	3.91056e-14
ENSG00000099899	0.340029	5.28529	2.11238e-14	3.92853e-14
ENSG00000266278	-1.06753	1.54981	2.11473e-14	3.93249e-14
ENSG00000163516	-0.472899	4.0508	2.11641e-14	3.93519e-14
ENSG00000133138	-0.640936	2.97267	2.12771e-14	3.95578e-14
ENSG00000115827	0.360066	5.04244	2.15263e-14	4.00169e-14
ENSG00000067369	-0.230984	7.18905	2.1625e-14	4.01962e-14
ENSG00000166707	-1.17846	0.990435	2.24208e-14	4.16709e-14
ENSG00000175806	0.583699	3.11101	2.2844e-14	4.2453e-14
ENSG00000144182	0.635656	3.05939	2.32048e-14	4.31189e-14
ENSG00000250451	-1.80617	0.0179985	2.33611e-14	4.34048e-14
ENSG00000129347	0.320431	5.51082	2.46256e-14	4.57492e-14
ENSG00000148143	-0.287155	6.17994	2.50283e-14	4.64926e-14
ENSG00000263080	-2.50972	-0.469637	2.51703e-14	4.67513e-14
ENSG00000149313	0.287617	6.19277	2.53174e-14	4.70195e-14
ENSG00000147576	-1.66958	0.211466	2.56035e-14	4.75459e-14
ENSG00000152683	0.311467	5.59164	2.6093e-14	4.84498e-14
ENSG00000253250	0.348081	5.01915	2.61949e-14	4.86337e-14
ENSG00000147874	0.33051	5.55881	2.62535e-14	4.87374e-14
ENSG00000148358	-0.223257	7.00067	2.66975e-14	4.95563e-14
ENSG00000216937	-1.01568	1.50925	2.68749e-14	4.98805e-14
ENSG00000259796	1.13266	1.69111	2.72384e-14	5.05498e-14
ENSG00000185187	-1.00985	1.89438	2.72517e-14	5.0569e-14
ENSG00000162367	0.73167	2.33655	2.82813e-14	5.24741e-14
ENSG00000162144	-0.321648	5.52283	2.88358e-14	5.34973e-14
ENSG00000136052	0.620619	2.95852	2.90234e-14	5.38396e-14
ENSG00000271551	-2.38063	-0.499303	2.91527e-14	5.40736e-14
ENSG00000136111	-0.316816	6.09864	2.91812e-14	5.41209e-14
ENSG00000145916	-0.37659	4.72455	2.94024e-14	5.45253e-14
ENSG00000077943	-3.08006	-0.988928	2.99345e-14	5.55062e-14
ENSG00000184470	0.295171	6.59752	3.00168e-14	5.5653e-14
ENSG00000255182	-3.55755	-1.13498	3.02893e-14	5.61522e-14
ENSG00000134668	0.626569	2.82536	3.1039e-14	5.75359e-14
ENSG00000066136	0.243176	6.72573	3.12528e-14	5.79262e-14
ENSG00000167065	-0.459099	4.12456	3.16118e-14	5.85853e-14
ENSG00000150275	2.18931	-0.357387	3.17848e-14	5.88997e-14
ENSG00000171954	-2.06107	-0.165014	3.18539e-14	5.90215e-14
ENSG00000251576	-6.24489	-1.60163	3.21558e-14	5.95747e-14
ENSG00000170260	0.59066	2.97502	3.2324e-14	5.98798e-14
ENSG00000254639	2.57732	-0.74597	3.2415e-14	6.00422e-14
ENSG00000255458	-1.39063	0.64108	3.25824e-14	6.03459e-14
ENSG00000124097	-1.98105	-0.142182	3.28852e-14	6.09002e-14
ENSG00000170312	0.243391	7.6344	3.32396e-14	6.155e-14
ENSG00000214216	-3.81987	-1.16573	3.34429e-14	6.192e-14
ENSG00000107960	0.391343	4.33439	3.47904e-14	6.44081e-14
ENSG00000079246	0.190098	9.49263	3.4954e-14	6.47041e-14
ENSG00000047932	-0.284395	5.80559	3.52743e-14	6.529e-14
ENSG00000088298	-0.30557	5.3745	3.62746e-14	6.71345e-14
ENSG00000188242	0.419896	4.33244	3.63568e-14	6.72795e-14
ENSG00000174799	0.29528	6.2408	3.78375e-14	7.00121e-14
ENSG00000074266	0.317164	5.4999	3.83448e-14	7.09434e-14
ENSG00000101280	-3.0252	-0.895329	3.89641e-14	7.20815e-14
ENSG00000255561	0.80295	2.11474	3.95073e-14	7.30787e-14
ENSG00000213089	-2.16946	-0.367167	4.08359e-14	7.55282e-14
ENSG00000039068	1.84926	-0.0883894	4.09172e-14	7.56706e-14
ENSG00000142233	-3.42898	-1.22974	4.09582e-14	7.57385e-14
ENSG00000139405	0.355089	4.89423	4.11365e-14	7.60601e-14
ENSG00000176654	-3.32222	-1.11912	4.13016e-14	7.63573e-14
ENSG00000197858	-0.252361	7.34533	4.1546e-14	7.68011e-14
ENSG00000250132	-0.906788	2.11521	4.19113e-14	7.74682e-14
ENSG00000088808	0.39919	4.2545	4.31462e-14	7.97424e-14
ENSG00000185420	0.447171	3.79766	4.31512e-14	7.97433e-14
ENSG00000156162	-0.329726	5.1614	4.34035e-14	8.02011e-14
ENSG00000137312	-0.243318	7.12255	4.35477e-14	8.04589e-14
ENSG00000215018	-1.61816	0.276208	4.40768e-14	8.1428e-14
ENSG00000178187	-1.40541	0.510336	4.50054e-14	8.31347e-14
ENSG00000079435	0.558795	3.48944	4.52479e-14	8.35738e-14
ENSG00000100650	-0.208612	8.33409	4.59647e-14	8.48888e-14
ENSG00000100612	-0.311496	5.80158	4.61188e-14	8.51645e-14
ENSG00000034510	0.238213	9.44309	4.70512e-14	8.68771e-14
ENSG00000062725	-0.232801	6.93031	4.88653e-14	9.02171e-14
ENSG00000161970	0.298722	6.75001	4.93381e-14	9.10806e-14
ENSG00000260781	1.66553	0.276971	4.98526e-14	9.20205e-14
ENSG00000051620	-0.283749	5.91298	5.05866e-14	9.33656e-14
ENSG00000092094	0.264492	5.83475	5.2075e-14	9.61026e-14
ENSG00000100852	-0.254554	7.18707	5.2968e-14	9.77402e-14
ENSG00000237854	-0.677496	2.87191	5.42848e-14	1.0016e-13
ENSG00000186522	0.24104	6.96872	5.58907e-14	1.03112e-13
ENSG00000141252	0.306152	5.33545	5.6181e-14	1.03636e-13
ENSG00000110497	0.279246	5.66519	5.66761e-14	1.04539e-13
ENSG00000166352	-0.466427	3.69568	5.69631e-14	1.05057e-13
ENSG00000134775	-0.44337	3.98062	5.79507e-14	1.06867e-13
ENSG00000171962	-1.11525	1.10554	5.8653e-14	1.08151e-13
ENSG00000182253	-1.14528	1.15812	5.91026e-14	1.08968e-13
ENSG00000253540	0.758393	2.29648	6.0186e-14	1.10954e-13
ENSG00000164404	-1.16795	0.958042	6.04234e-14	1.1138e-13
ENSG00000146352	-1.37701	0.698484	6.05007e-14	1.11511e-13
ENSG00000108961	0.414679	4.16801	6.08273e-14	1.12101e-13
ENSG00000052344	2.84132	-0.806286	6.08341e-14	1.12102e-13
ENSG00000151849	-0.343041	4.97459	6.17372e-14	1.13754e-13
ENSG00000184277	0.296283	5.3908	6.19654e-14	1.14163e-13
ENSG00000134057	0.196261	8.70846	6.26002e-14	1.1532e-13
ENSG00000105258	0.387426	4.94765	6.38015e-14	1.17521e-13
ENSG00000174276	0.682553	2.66691	6.46038e-14	1.18986e-13
ENSG00000144935	-0.631797	2.88681	6.4786e-14	1.19309e-13
ENSG00000206562	0.400716	4.13256	6.6419e-14	1.22303e-13
ENSG00000196810	-0.45526	3.98654	6.86264e-14	1.26355e-13
ENSG00000066379	0.548187	3.43008	6.87958e-14	1.26653e-13
ENSG00000170921	-0.245181	7.06236	6.89879e-14	1.26994e-13
ENSG00000156411	0.293024	5.63823	6.90421e-14	1.2708e-13
ENSG00000272734	0.318752	5.43657	7.12175e-14	1.3107e-13
ENSG00000143469	0.42844	4.42613	7.1483e-14	1.31545e-13
ENSG00000107882	-0.362981	4.72873	7.3132e-14	1.34566e-13
ENSG00000173805	-1.08653	1.34268	7.61684e-14	1.40138e-13
ENSG00000004864	-0.262195	6.06069	7.79134e-14	1.43334e-13
ENSG00000203879	0.222931	7.26995	7.85878e-14	1.44559e-13
ENSG00000163075	-1.56957	0.217912	7.90143e-14	1.45328e-13
ENSG00000238228	2.65242	-0.76993	7.91263e-14	1.45519e-13
ENSG00000168143	1.52407	0.455709	7.96865e-14	1.46534e-13
ENSG00000257839	-2.77981	-0.855794	7.98977e-14	1.46907e-13
ENSG00000271334	1.64337	0.400209	8.18626e-14	1.50504e-13
ENSG00000117834	-3.47362	-1.19703	8.28783e-14	1.52355e-13
ENSG00000108239	-0.488715	3.89885	8.33858e-14	1.53272e-13
ENSG00000174564	1.23212	1.32046	8.35759e-14	1.53605e-13
ENSG00000097007	-0.211234	7.4107	8.40615e-14	1.54482e-13
ENSG00000272070	-1.48351	0.952549	8.41939e-14	1.54709e-13
ENSG00000168032	-3.03079	-0.89441	8.4265e-14	1.54823e-13
ENSG00000130764	0.349934	4.86599	8.8062e-14	1.61783e-13
ENSG00000165949	-1.34211	0.641604	8.86155e-14	1.62782e-13
ENSG00000168061	-0.438247	4.26409	9.00993e-14	1.65491e-13
ENSG00000120029	0.306266	5.31679	9.75423e-14	1.79143e-13
ENSG00000258457	-0.893525	1.84705	9.82386e-14	1.80403e-13
ENSG00000124217	0.451545	3.82325	9.85323e-14	1.80923e-13
ENSG00000146054	-0.891666	1.75472	1.00442e-13	1.8441e-13
ENSG00000106144	-0.277747	5.63553	1.00711e-13	1.84884e-13
ENSG00000167355	2.62288	-0.710902	1.01093e-13	1.85568e-13
ENSG00000255100	-2.4775	-0.634222	1.01637e-13	1.86545e-13
ENSG00000171241	0.237764	6.61402	1.03319e-13	1.89613e-13
ENSG00000264070	-2.57329	-0.723818	1.03696e-13	1.90285e-13
ENSG00000167850	3.17839	-1.16476	1.05278e-13	1.93167e-13
ENSG00000121766	0.310161	5.50964	1.06253e-13	1.94937e-13
ENSG00000145476	-0.893599	1.86851	1.07139e-13	1.96542e-13
ENSG00000103550	0.269729	5.61875	1.07194e-13	1.96622e-13
ENSG00000127152	0.431059	4.09517	1.07544e-13	1.97243e-13
ENSG00000188064	1.07619	1.42928	1.0803e-13	1.98114e-13
ENSG00000138741	-0.930692	1.82066	1.08253e-13	1.98502e-13
ENSG00000129158	-0.518918	3.36267	1.09124e-13	2.00077e-13
ENSG00000198894	0.252686	6.14488	1.10131e-13	2.01903e-13
ENSG00000224905	-1.63764	0.162453	1.1209e-13	2.05472e-13
ENSG00000110799	-1.0379	1.61769	1.12257e-13	2.05758e-13
ENSG00000257727	0.49213	3.56746	1.13803e-13	2.08569e-13
ENSG00000105393	0.419137	4.33973	1.14485e-13	2.09798e-13
ENSG00000198300	0.338439	6.06364	1.17168e-13	2.14691e-13
ENSG00000235477	-0.791307	2.08481	1.18893e-13	2.1783e-13
ENSG00000142168	0.23324	8.15951	1.18995e-13	2.17994e-13
ENSG00000273079	-0.896825	1.74873	1.20177e-13	2.20136e-13
ENSG00000091986	-0.207761	7.11305	1.20215e-13	2.20182e-13
ENSG00000163625	-0.229979	7.42493	1.20542e-13	2.20759e-13
ENSG00000130816	0.195037	8.06734	1.22696e-13	2.24681e-13
ENSG00000272746	-3.97123	-1.33173	1.26109e-13	2.30906e-13
ENSG00000204116	0.466773	4.40291	1.26429e-13	2.31467e-13
ENSG00000175634	0.365876	5.12746	1.26464e-13	2.31508e-13
ENSG00000129654	2.62163	-0.881383	1.27588e-13	2.3354e-13
ENSG00000167889	-0.308082	5.61437	1.28592e-13	2.35354e-13
ENSG00000145016	0.285572	5.7186	1.31731e-13	2.41074e-13
ENSG00000108423	-0.349015	4.93766	1.32088e-13	2.41701e-13
ENSG00000230850	0.75706	2.06696	1.32212e-13	2.41903e-13
ENSG00000005961	-2.12612	-0.254221	1.34955e-13	2.46895e-13
ENSG00000204604	0.361931	4.93892	1.36873e-13	2.50378e-13
ENSG00000230551	0.41697	5.24169	1.37975e-13	2.52369e-13
ENSG00000147419	-0.308801	5.36811	1.39853e-13	2.55777e-13
ENSG00000256742	-3.13561	-0.947354	1.40443e-13	2.56829e-13
ENSG00000173349	-0.622087	2.92767	1.40719e-13	2.57307e-13
ENSG00000254416	-3.19993	-1.04485	1.41725e-13	2.59119e-13
ENSG00000135953	0.371358	4.65902	1.42705e-13	2.60884e-13
ENSG00000213337	0.695412	2.50895	1.44375e-13	2.63908e-13
ENSG00000135930	0.231524	6.61633	1.45005e-13	2.65034e-13
ENSG00000164944	0.247131	6.29036	1.45265e-13	2.6548e-13
ENSG00000198648	-0.373497	4.44969	1.48426e-13	2.71229e-13
ENSG00000081087	0.434767	4.55582	1.49686e-13	2.73502e-13
ENSG00000140400	-0.296991	5.54423	1.50641e-13	2.7522e-13
ENSG00000134899	-0.631782	2.70866	1.51228e-13	2.76263e-13
ENSG00000100030	0.191281	8.15588	1.51983e-13	2.77614e-13
ENSG00000234585	1.06907	1.32951	1.52145e-13	2.77881e-13
ENSG00000225511	-1.73694	0.0315443	1.5234e-13	2.78207e-13
ENSG00000204599	1.11973	1.04317	1.53359e-13	2.8004e-13
ENSG00000233844	2.1154	-0.412015	1.54141e-13	2.81437e-13
ENSG00000272316	-1.47868	0.403746	1.54368e-13	2.81822e-13
ENSG00000182489	-2.03373	-0.182041	1.59805e-13	2.91719e-13
ENSG00000173611	-0.512233	3.38392	1.60064e-13	2.92161e-13
ENSG00000063761	-0.608632	2.8764	1.60407e-13	2.92756e-13
ENSG00000178445	2.09174	-0.119093	1.6245e-13	2.96453e-13
ENSG00000259071	1.69712	0.311535	1.63794e-13	2.98876e-13
ENSG00000070759	-0.653895	2.86591	1.64462e-13	3.00064e-13
ENSG00000172432	0.248327	6.43077	1.66923e-13	3.04523e-13
ENSG00000101204	0.442071	3.80835	1.68691e-13	3.07714e-13
ENSG00000008441	-0.279292	5.65905	1.70572e-13	3.11114e-13
ENSG00000180190	0.638667	2.61494	1.72933e-13	3.15387e-13
ENSG00000047849	-0.185848	8.66257	1.74655e-13	3.18494e-13
ENSG00000236120	-2.77366	-0.856082	1.75435e-13	3.19884e-13
ENSG00000260630	-1.21163	1.23951	1.77139e-13	3.22957e-13
ENSG00000138769	-1.88466	-0.173608	1.78475e-13	3.25359e-13
ENSG00000196116	-0.493611	3.59432	1.83535e-13	3.34549e-13
ENSG00000256576	-1.31782	0.62345	1.8642e-13	3.39773e-13
ENSG00000155008	0.420871	4.13013	1.88054e-13	3.42714e-13
ENSG00000126464	-0.301898	6.09551	1.88211e-13	3.42966e-13
ENSG00000149600	0.293756	5.42942	1.88896e-13	3.44178e-13
ENSG00000066135	-0.225452	7.118	1.90185e-13	3.4649e-13
ENSG00000120832	-0.659697	2.83563	1.92259e-13	3.50233e-13
ENSG00000271869	-1.50674	0.403158	1.93448e-13	3.52361e-13
ENSG00000102531	0.251938	6.83506	1.93485e-13	3.52392e-13
ENSG00000156876	0.410709	4.93755	1.96125e-13	3.57163e-13
ENSG00000129493	-0.375152	4.60204	1.9625e-13	3.57355e-13
ENSG00000116128	-0.233829	6.66281	1.99034e-13	3.62387e-13
ENSG00000145777	1.01616	1.28349	2.00645e-13	3.65281e-13
ENSG00000137288	-0.326416	5.39544	2.00741e-13	3.65417e-13
ENSG00000143603	2.03788	-0.375929	2.01878e-13	3.67449e-13
ENSG00000051128	0.380993	4.63059	2.0284e-13	3.69163e-13
ENSG00000229729	0.506006	3.46207	2.03484e-13	3.70295e-13
ENSG00000272909	-1.24209	0.983052	2.05006e-13	3.73026e-13
ENSG00000215218	-1.02449	1.28726	2.08359e-13	3.79089e-13
ENSG00000146842	0.420547	4.57097	2.1313e-13	3.87722e-13
ENSG00000154080	-2.59516	-0.794423	2.13149e-13	3.87722e-13
ENSG00000214193	-0.925939	1.81384	2.17061e-13	3.94798e-13
ENSG00000124659	0.383188	4.33766	2.18357e-13	3.97114e-13
ENSG00000125743	0.232775	7.47143	2.22961e-13	4.05445e-13
ENSG00000135775	0.372116	4.5992	2.23024e-13	4.05517e-13
ENSG00000175658	2.57164	-0.83041	2.24312e-13	4.07816e-13
ENSG00000168303	0.299499	5.35697	2.3191e-13	4.21587e-13
ENSG00000100263	0.320166	5.30733	2.33782e-13	4.24945e-13
ENSG00000181634	-1.36833	0.724918	2.40446e-13	4.37014e-13
ENSG00000115648	-0.888597	1.66589	2.42547e-13	4.40786e-13
ENSG00000001167	0.241693	6.83586	2.43741e-13	4.42911e-13
ENSG00000186648	-2.53862	-0.666743	2.43852e-13	4.43066e-13
ENSG00000132967	-0.452029	3.84441	2.47786e-13	4.50167e-13
ENSG00000273311	1.17894	0.983399	2.49337e-13	4.52937e-13
ENSG00000271133	-1.95173	-0.288229	2.51212e-13	4.56296e-13
ENSG00000079805	0.259017	6.51823	2.54118e-13	4.61528e-13
ENSG00000203782	-2.42409	-0.601631	2.56004e-13	4.64904e-13
ENSG00000227959	2.03284	-0.171952	2.56273e-13	4.65345e-13
ENSG00000198160	0.326091	5.61642	2.59532e-13	4.71213e-13
ENSG00000163219	0.826586	1.98163	2.66836e-13	4.84425e-13
ENSG00000261211	-1.29891	0.798988	2.76909e-13	5.02659e-13
ENSG00000264301	1.2942	0.63442	2.79807e-13	5.07868e-13
ENSG00000152611	-2.95468	-0.94782	2.80331e-13	5.08767e-13
ENSG00000161133	-3.71224	-1.24595	2.81414e-13	5.10679e-13
ENSG00000213096	-1.03453	1.38363	2.83481e-13	5.14377e-13
ENSG00000107159	-3.92288	-1.3669	2.90796e-13	5.27595e-13
ENSG00000133895	0.278621	6.08765	2.93898e-13	5.33167e-13
ENSG00000095066	-0.479779	3.72862	2.95184e-13	5.35446e-13
ENSG00000107140	-0.326094	5.67304	3.04143e-13	5.51639e-13
ENSG00000162441	0.300268	5.57791	3.07467e-13	5.5761e-13
ENSG00000120802	-0.228479	7.47375	3.14234e-13	5.69824e-13
ENSG00000120725	0.493585	3.9267	3.14272e-13	5.69834e-13
ENSG00000244945	-1.85891	0.161076	3.15802e-13	5.72549e-13
ENSG00000171813	0.549202	3.22477	3.17915e-13	5.7632e-13
ENSG00000120162	0.726632	2.49573	3.18155e-13	5.76696e-13
ENSG00000164588	1.07308	1.27259	3.19632e-13	5.79312e-13
ENSG00000203499	-0.764019	2.15884	3.23888e-13	5.86965e-13
ENSG00000101935	0.4539	4.08713	3.34918e-13	6.06892e-13
ENSG00000099219	-0.352367	4.756	3.37458e-13	6.11432e-13
ENSG00000137710	-0.233082	7.41768	3.39024e-13	6.14205e-13
ENSG00000164309	0.792414	2.2533	3.40881e-13	6.17505e-13
ENSG00000013306	0.245034	7.84762	3.43679e-13	6.2251e-13
ENSG00000123131	0.272844	5.94374	3.44736e-13	6.2436e-13
ENSG00000242689	1.201	0.896643	3.45852e-13	6.26315e-13
ENSG00000182368	1.19922	0.80703	3.48538e-13	6.31115e-13
ENSG00000251602	-0.872333	2.18144	3.51914e-13	6.37163e-13
ENSG00000238243	0.687577	2.31951	3.5713e-13	6.46539e-13
ENSG00000109625	-4.28681	-1.46015	3.63946e-13	6.58811e-13
ENSG00000203780	-1.03579	1.42952	3.70891e-13	6.71313e-13
ENSG00000255176	-1.94937	-0.165438	3.73564e-13	6.76082e-13
ENSG00000273274	-2.88424	-1.00233	3.74912e-13	6.7845e-13
ENSG00000144488	-1.55636	0.230199	3.79236e-13	6.86205e-13
ENSG00000179818	-0.369994	4.55614	3.81522e-13	6.90271e-13
ENSG00000197566	-0.73061	2.25836	3.82185e-13	6.91398e-13
ENSG00000090372	0.265294	7.11547	3.90381e-13	7.06151e-13
ENSG00000241489	-1.72213	-0.00964591	4.02047e-13	7.27179e-13
ENSG00000103226	0.49346	3.64177	4.03494e-13	7.29722e-13
ENSG00000240356	0.723177	2.437	4.04353e-13	7.31199e-13
ENSG00000103723	1.02542	1.21244	4.0829e-13	7.38243e-13
ENSG00000101442	0.393323	4.22838	4.11442e-13	7.43865e-13
ENSG00000113739	2.55457	-0.677741	4.11545e-13	7.43974e-13
ENSG00000154920	-0.388734	4.6372	4.14468e-13	7.4918e-13
ENSG00000237515	-0.590677	3.09827	4.20654e-13	7.60285e-13
ENSG00000143420	0.203282	7.41112	4.27018e-13	7.71706e-13
ENSG00000116641	0.232612	6.92703	4.28813e-13	7.74872e-13
ENSG00000163781	0.208242	7.66082	4.32029e-13	7.80603e-13
ENSG00000174028	0.917337	1.62944	4.34194e-13	7.84433e-13
ENSG00000180543	0.223659	6.50504	4.35221e-13	7.86206e-13
ENSG00000075415	0.193695	8.36626	4.41904e-13	7.98197e-13
ENSG00000204086	2.43534	-0.700044	4.48584e-13	8.1018e-13
ENSG00000214029	-0.572214	3.02693	4.51341e-13	8.15075e-13
ENSG00000028839	0.367659	4.88628	4.51991e-13	8.16165e-13
ENSG00000130770	-0.285859	5.63262	4.53673e-13	8.19118e-13
ENSG00000171130	-0.500033	3.67099	4.59177e-13	8.2897e-13
ENSG00000051341	-0.236078	6.63552	4.60013e-13	8.30393e-13
ENSG00000182974	-2.1075	-0.358962	4.60917e-13	8.3194e-13
ENSG00000257008	3.00461	-1.01636	4.63706e-13	8.36887e-13
ENSG00000235859	-1.16151	1.19557	4.64285e-13	8.37847e-13
ENSG00000230825	1.37751	0.37194	4.67584e-13	8.43713e-13
ENSG00000167755	0.255403	7.01232	4.67688e-13	8.43813e-13
ENSG00000235499	0.777817	2.07391	4.69781e-13	8.47503e-13
ENSG00000176490	-0.540438	3.59719	4.70793e-13	8.4924e-13
ENSG00000079335	0.474815	3.73114	4.75594e-13	8.57812e-13
ENSG00000114923	-0.399415	4.33252	4.78501e-13	8.62967e-13
ENSG00000254837	-1.26534	0.857286	4.83244e-13	8.7143e-13
ENSG00000170209	-2.13518	-0.4994	4.83495e-13	8.71793e-13
ENSG00000177868	-0.457201	3.8484	4.96864e-13	8.95808e-13
ENSG00000272758	-0.87232	1.99474	5.01587e-13	9.0423e-13
ENSG00000068650	0.215674	7.24335	5.02326e-13	9.05469e-13
ENSG00000106993	0.449219	3.64699	5.02973e-13	9.06541e-13
ENSG00000132254	0.297733	5.94258	5.04092e-13	9.08466e-13
ENSG00000212978	-0.365327	4.43553	5.05163e-13	9.10302e-13
ENSG00000101844	0.705387	2.3783	5.08032e-13	9.15377e-13
ENSG00000120910	0.60824	3.22107	5.09518e-13	9.17961e-13
ENSG00000103197	-0.262083	5.97997	5.22153e-13	9.40627e-13
ENSG00000198722	-0.31403	5.58158	5.22432e-13	9.41033e-13
ENSG00000128989	0.231534	7.15388	5.24517e-13	9.44692e-13
ENSG00000235565	-2.75625	-0.869132	5.31304e-13	9.56817e-13
ENSG00000109794	-1.09335	1.05883	5.41063e-13	9.74291e-13
ENSG00000263072	-0.555995	3.07457	5.54724e-13	9.98788e-13
ENSG00000197283	-0.45677	4.22343	5.63458e-13	1.01441e-12
ENSG00000227110	-1.31064	0.91744	5.64756e-13	1.01664e-12
ENSG00000156467	-0.265451	6.43632	5.70428e-13	1.02675e-12
ENSG00000137817	-0.243155	6.17009	5.72309e-13	1.03003e-12
ENSG00000088986	0.202985	7.8088	5.80393e-13	1.04447e-12
ENSG00000197816	-2.68711	-0.819058	5.83357e-13	1.0497e-12
ENSG00000188316	-2.63383	-0.759111	5.96583e-13	1.07338e-12
ENSG00000236969	2.11212	-0.412203	6.08178e-13	1.09413e-12
ENSG00000169432	-0.801011	1.83181	6.14967e-13	1.10623e-12
ENSG00000179008	0.504844	3.44622	6.18895e-13	1.11319e-12
ENSG00000105549	3.50008	-1.27925	6.22769e-13	1.12004e-12
ENSG00000173960	-0.286471	5.42032	6.23191e-13	1.12068e-12
ENSG00000116525	-0.468969	3.71817	6.2921e-13	1.13139e-12
ENSG00000177700	0.323008	6.02134	6.38633e-13	1.14822e-12
ENSG00000119729	-0.206023	7.32289	6.44877e-13	1.15932e-12
ENSG00000181481	-0.67913	2.80361	6.46401e-13	1.16194e-12
ENSG00000197562	-0.435144	4.44214	6.60684e-13	1.1875e-12
ENSG00000197912	-0.254112	6.04123	6.64356e-13	1.19397e-12
ENSG00000162572	-1.07438	1.13955	6.66502e-13	1.19771e-12
ENSG00000235947	2.9016	-0.974336	6.80582e-13	1.22288e-12
ENSG00000248487	-0.775766	2.51593	6.92313e-13	1.24383e-12
ENSG00000165410	0.251418	6.73449	6.93767e-13	1.24632e-12
ENSG00000180818	-0.417165	4.01992	6.96215e-13	1.25059e-12
ENSG00000233966	0.764448	2.32567	7.01761e-13	1.26042e-12
ENSG00000196456	-0.826057	2.08669	7.06595e-13	1.26897e-12
ENSG00000198807	1.25151	0.651202	7.33085e-13	1.31641e-12
ENSG00000141560	-0.32377	5.20194	7.35906e-13	1.32134e-12
ENSG00000143947	0.213505	9.91651	7.46622e-13	1.34045e-12
ENSG00000172888	-0.277593	6.08248	7.50224e-13	1.34678e-12
ENSG00000248932	-1.46977	0.398644	7.60969e-13	1.36592e-12
ENSG00000205045	0.984936	1.28814	7.62616e-13	1.36874e-12
ENSG00000068697	-0.216232	7.36653	7.6958e-13	1.3811e-12
ENSG00000171097	-0.45281	3.92315	7.72337e-13	1.3859e-12
ENSG00000165675	0.426796	3.75846	7.78898e-13	1.39753e-12
ENSG00000065154	-0.232546	6.55865	7.80536e-13	1.40033e-12
ENSG00000135052	0.212544	7.05942	7.87595e-13	1.41285e-12
ENSG00000156313	0.320384	4.95433	7.93684e-13	1.42362e-12
ENSG00000224934	-0.967835	1.39853	7.9497e-13	1.42579e-12
ENSG00000197705	-1.01508	1.19907	8.00712e-13	1.43594e-12
ENSG00000089060	0.351087	4.70083	8.00828e-13	1.436e-12
ENSG00000205611	-1.6752	0.0784348	8.0329e-13	1.44027e-12
ENSG00000227184	-1.33799	0.500642	8.06466e-13	1.44581e-12
ENSG00000263727	-2.65393	-0.843652	8.28214e-13	1.48465e-12
ENSG00000099338	-1.0481	1.41112	8.34739e-13	1.49619e-12
ENSG00000156482	0.215813	8.43266	8.53407e-13	1.5295e-12
ENSG00000157823	-0.444917	3.79042	8.55921e-13	1.53385e-12
ENSG00000135845	-0.330347	5.28732	8.63102e-13	1.54656e-12
ENSG00000148123	-3.47435	-1.19703	8.72876e-13	1.56391e-12
ENSG00000139132	-0.598729	2.94705	8.79365e-13	1.57538e-12
ENSG00000153214	0.324208	4.85178	8.79617e-13	1.57567e-12
ENSG00000127334	0.285297	5.70563	8.99387e-13	1.61091e-12
ENSG00000178075	-0.477743	3.72242	8.99908e-13	1.61168e-12
ENSG00000236204	-1.37272	0.500783	9.05652e-13	1.6218e-12
ENSG00000120688	0.404013	4.37338	9.07198e-13	1.62441e-12
ENSG00000251361	1.50485	0.213154	9.09688e-13	1.6287e-12
ENSG00000155093	-0.496867	3.52414	9.24904e-13	1.65577e-12
ENSG00000254598	1.08078	1.1001	9.28339e-13	1.66175e-12
ENSG00000107105	-0.448109	3.62116	9.33551e-13	1.67091e-12
ENSG00000095203	0.581303	3.02857	9.43469e-13	1.68849e-12
ENSG00000268223	3.47669	-1.29629	9.45988e-13	1.69283e-12
ENSG00000143387	-0.918644	1.48287	9.62172e-13	1.72161e-12
ENSG00000048392	-0.277887	6.48154	9.89687e-13	1.77066e-12
ENSG00000101444	0.197058	8.23643	1.00495e-12	1.79778e-12
ENSG00000168137	-0.188399	8.07428	1.01017e-12	1.80686e-12
ENSG00000124535	0.29838	5.33863	1.01023e-12	1.80686e-12
ENSG00000162409	0.412973	4.1435	1.0149e-12	1.81503e-12
ENSG00000256537	0.498375	3.68464	1.02013e-12	1.8242e-12
ENSG00000151651	-0.993966	1.62736	1.02037e-12	1.82444e-12
ENSG00000270012	-0.837459	1.79239	1.02902e-12	1.83973e-12
ENSG00000225449	-1.21093	0.76598	1.02961e-12	1.84059e-12
ENSG00000197013	-1.37261	0.450224	1.04734e-12	1.87209e-12
ENSG00000198053	-0.225341	6.53993	1.05822e-12	1.89135e-12
ENSG00000175536	-1.38003	0.455441	1.06278e-12	1.89931e-12
ENSG00000198691	-1.59958	0.162543	1.06716e-12	1.90694e-12
ENSG00000025800	0.20487	7.04911	1.08346e-12	1.93587e-12
ENSG00000223768	-0.47521	3.63067	1.0938e-12	1.95414e-12
ENSG00000237984	-0.998294	1.34944	1.09749e-12	1.96054e-12
ENSG00000135341	0.280912	6.01924	1.11527e-12	1.99208e-12
ENSG00000186615	0.527796	3.5179	1.1198e-12	1.99998e-12
ENSG00000093009	0.226326	6.63762	1.12309e-12	2.00565e-12
ENSG00000141568	0.204027	7.00798	1.12543e-12	2.00962e-12
ENSG00000166233	0.250217	6.06558	1.12671e-12	2.0117e-12
ENSG00000204963	-1.53644	0.381847	1.12954e-12	2.01656e-12
ENSG00000259848	0.257359	6.22071	1.13182e-12	2.02041e-12
ENSG00000258710	-1.36849	0.408776	1.13381e-12	2.02375e-12
ENSG00000197016	-0.464856	3.79133	1.13595e-12	2.02738e-12
ENSG00000090932	0.967215	1.67536	1.14292e-12	2.03961e-12
ENSG00000221944	0.386847	4.1459	1.14744e-12	2.04747e-12
ENSG00000089127	-1.61172	0.117698	1.16102e-12	2.07149e-12
ENSG00000261584	-1.6159	0.175023	1.17933e-12	2.10393e-12
ENSG00000235231	-1.23159	0.749915	1.18619e-12	2.11596e-12
ENSG00000164329	0.347568	4.80022	1.18672e-12	2.11669e-12
ENSG00000267040	0.828146	1.83701	1.18823e-12	2.11917e-12
ENSG00000136960	-0.9705	1.53246	1.19436e-12	2.12989e-12
ENSG00000188266	-1.54586	0.29898	1.1949e-12	2.13063e-12
ENSG00000244041	-1.34229	0.676769	1.20722e-12	2.15238e-12
ENSG00000197128	-0.387703	4.42627	1.20764e-12	2.1529e-12
ENSG00000135686	-0.256754	6.05945	1.21633e-12	2.16818e-12
ENSG00000104435	2.37104	-0.745847	1.22668e-12	2.1864e-12
ENSG00000150051	0.939703	1.71474	1.22851e-12	2.18945e-12
ENSG00000227076	-2.26972	-0.580772	1.2327e-12	2.19669e-12
ENSG00000263711	0.364216	4.67023	1.23696e-12	2.20407e-12
ENSG00000130023	-0.468627	3.66848	1.24074e-12	2.21056e-12
ENSG00000130818	0.414166	4.07023	1.24866e-12	2.22446e-12
ENSG00000175216	-0.176876	8.78778	1.25116e-12	2.22868e-12
ENSG00000115041	-0.566024	3.10071	1.2605e-12	2.24509e-12
ENSG00000154114	-0.428182	3.90231	1.26418e-12	2.25141e-12
ENSG00000244968	-1.13937	1.07895	1.27667e-12	2.27343e-12
ENSG00000092140	0.279638	6.01778	1.27929e-12	2.27786e-12
ENSG00000105711	-0.515401	3.14619	1.2877e-12	2.2926e-12
ENSG00000204227	-0.349939	4.77571	1.29263e-12	2.30114e-12
ENSG00000111642	-0.167001	10.4514	1.29978e-12	2.31365e-12
ENSG00000180660	-1.98614	-0.306333	1.3024e-12	2.31806e-12
ENSG00000162639	-0.290449	5.27989	1.30953e-12	2.33052e-12
ENSG00000196155	0.313864	5.22069	1.31156e-12	2.33389e-12
ENSG00000174007	-0.818677	1.97128	1.31766e-12	2.34451e-12
ENSG00000099956	-0.229069	7.12382	1.32929e-12	2.36497e-12
ENSG00000241769	-1.91556	0.00402459	1.33434e-12	2.37371e-12
ENSG00000256340	-2.13073	-0.450338	1.34751e-12	2.3969e-12
ENSG00000144589	0.317095	5.23202	1.35268e-12	2.40585e-12
ENSG00000185046	-2.18729	-0.51924	1.38883e-12	2.4699e-12
ENSG00000188878	-0.459295	3.65383	1.41626e-12	2.51842e-12
ENSG00000242960	-1.75377	0.00515152	1.4262e-12	2.53583e-12
ENSG00000166529	0.444662	3.74757	1.45371e-12	2.5845e-12
ENSG00000164885	-0.654923	2.60191	1.46469e-12	2.60375e-12
ENSG00000119760	0.248507	6.26928	1.4778e-12	2.62678e-12
ENSG00000117593	-0.234686	6.47293	1.48689e-12	2.64267e-12
ENSG00000217128	0.256659	6.41904	1.48953e-12	2.6471e-12
ENSG00000198315	-0.246032	6.50225	1.49208e-12	2.65135e-12
ENSG00000160691	0.187667	8.4367	1.49562e-12	2.65738e-12
ENSG00000081059	-2.71964	-0.894657	1.50988e-12	2.68245e-12
ENSG00000197471	-2.87791	-1.1346	1.51219e-12	2.68628e-12
ENSG00000090447	0.444869	3.90725	1.52537e-12	2.70942e-12
ENSG00000213390	0.370395	4.45031	1.62969e-12	2.89442e-12
ENSG00000119328	0.373771	4.3393	1.65174e-12	2.93329e-12
ENSG00000183668	1.77601	-0.172916	1.67014e-12	2.96565e-12
ENSG00000081051	1.44902	0.300374	1.68205e-12	2.9865e-12
ENSG00000197776	-1.27218	0.576993	1.70705e-12	3.0304e-12
ENSG00000232694	-0.662872	2.3717	1.70712e-12	3.0304e-12
ENSG00000214184	-1.76351	-0.150607	1.73326e-12	3.07649e-12
ENSG00000129691	-0.259566	5.75524	1.75147e-12	3.10851e-12
ENSG00000196503	2.13571	-0.548895	1.75543e-12	3.11522e-12
ENSG00000123240	-0.319614	5.5324	1.77211e-12	3.14449e-12
ENSG00000239857	0.512981	3.51977	1.77631e-12	3.15162e-12
ENSG00000070087	0.200128	7.94128	1.80163e-12	3.19622e-12
ENSG00000204859	0.468228	3.63697	1.82733e-12	3.24149e-12
ENSG00000132623	0.50689	3.30112	1.83168e-12	3.24888e-12
ENSG00000270084	-3.31076	-1.31427	1.83442e-12	3.25341e-12
ENSG00000117650	-0.270526	6.15715	1.89207e-12	3.35531e-12
ENSG00000196911	0.454808	3.91005	1.8954e-12	3.36088e-12
ENSG00000212884	-1.16124	1.04514	1.93056e-12	3.42289e-12
ENSG00000262888	-1.68683	-0.00286644	1.959e-12	3.47296e-12
ENSG00000127957	0.576341	2.86611	2.01054e-12	3.56396e-12
ENSG00000114450	-0.277555	5.95557	2.02588e-12	3.59079e-12
ENSG00000128923	-0.469687	4.45481	2.03379e-12	3.60444e-12
ENSG00000163322	-0.475158	4.66263	2.04562e-12	3.62505e-12
ENSG00000069966	-0.289331	5.32032	2.0586e-12	3.64769e-12
ENSG00000116062	-0.191221	8.24127	2.07917e-12	3.68375e-12
ENSG00000101972	-0.244357	6.69725	2.17832e-12	3.85903e-12
ENSG00000157349	0.439668	4.19194	2.20212e-12	3.9008e-12
ENSG00000260644	-1.20123	0.907277	2.20259e-12	3.90124e-12
ENSG00000138411	0.461465	4.04322	2.21513e-12	3.92306e-12
ENSG00000229404	-1.30934	0.677512	2.2551e-12	3.99344e-12
ENSG00000204745	0.739808	2.1363	2.28837e-12	4.05194e-12
ENSG00000271912	-1.51735	0.387652	2.30424e-12	4.07963e-12
ENSG00000272631	-0.949877	1.51899	2.31013e-12	4.08964e-12
ENSG00000213139	-1.12254	1.2717	2.35224e-12	4.16378e-12
ENSG00000130772	0.372773	4.5368	2.44772e-12	4.33236e-12
ENSG00000142675	0.743933	2.29019	2.48429e-12	4.39663e-12
ENSG00000176148	-0.314619	5.04162	2.48768e-12	4.40218e-12
ENSG00000126903	0.337491	4.91733	2.49761e-12	4.41931e-12
ENSG00000233264	-1.98182	-0.263117	2.52339e-12	4.46449e-12
ENSG00000230316	-3.31591	-1.13371	2.56754e-12	4.54214e-12
ENSG00000167306	0.245079	5.89979	2.58433e-12	4.57137e-12
ENSG00000144524	0.250366	5.6847	2.60678e-12	4.61062e-12
ENSG00000197653	1.06477	1.28375	2.63427e-12	4.65877e-12
ENSG00000196821	0.191916	7.15045	2.6423e-12	4.6725e-12
ENSG00000260249	-3.34475	-1.08996	2.65182e-12	4.68886e-12
ENSG00000176387	-2.16072	-0.539396	2.67387e-12	4.72737e-12
ENSG00000173264	-0.288913	5.82908	2.69498e-12	4.76422e-12
ENSG00000113384	0.218309	6.57652	2.70081e-12	4.77404e-12
ENSG00000129170	-2.98196	-1.05953	2.72539e-12	4.817e-12
ENSG00000082438	0.380649	4.09624	2.73933e-12	4.84115e-12
ENSG00000271646	-1.09854	0.972487	2.74396e-12	4.84884e-12
ENSG00000260855	-1.43522	0.388194	2.83975e-12	5.01761e-12
ENSG00000245213	-0.911964	1.4637	2.86513e-12	5.06193e-12
ENSG00000213638	0.895879	1.63941	2.93059e-12	5.17707e-12
ENSG00000153885	0.274394	5.66249	2.94936e-12	5.2097e-12
ENSG00000181991	0.278005	5.55031	2.95289e-12	5.21541e-12
ENSG00000198546	0.415648	4.87	2.96085e-12	5.22894e-12
ENSG00000229358	-0.811373	2.03158	2.96393e-12	5.23385e-12
ENSG00000124171	0.607798	2.9498	3.0227e-12	5.33709e-12
ENSG00000213516	0.29592	5.88323	3.05157e-12	5.38753e-12
ENSG00000163995	-1.77326	-0.213347	3.0689e-12	5.41758e-12
ENSG00000196437	0.446746	4.15761	3.10882e-12	5.4875e-12
ENSG00000218510	-0.445576	3.57766	3.23689e-12	5.71298e-12
ENSG00000241343	0.548136	3.3973	3.28719e-12	5.80118e-12
ENSG00000115268	0.285851	7.84178	3.31126e-12	5.84306e-12
ENSG00000081014	0.332866	4.9029	3.34725e-12	5.90598e-12
ENSG00000234664	-0.549007	3.30266	3.3484e-12	5.90742e-12
ENSG00000118557	-0.805759	2.06312	3.34979e-12	5.90928e-12
ENSG00000265660	-1.7444	-0.127073	3.35365e-12	5.91549e-12
ENSG00000182240	-0.31386	5.27181	3.39281e-12	5.98396e-12
ENSG00000236255	0.695664	2.34339	3.4161e-12	6.02443e-12
ENSG00000189157	-3.05562	-1.14993	3.44699e-12	6.0783e-12
ENSG00000177042	-0.599308	2.83859	3.4599e-12	6.10045e-12
ENSG00000215452	-1.24055	0.822843	3.47575e-12	6.12777e-12
ENSG00000133315	-0.738494	2.44867	3.49064e-12	6.15341e-12
ENSG00000187621	-0.679659	2.36167	3.50761e-12	6.1827e-12
ENSG00000086967	-2.32517	-0.746552	3.55238e-12	6.26099e-12
ENSG00000171262	0.27813	6.25333	3.58509e-12	6.318e-12
ENSG00000063046	-0.173942	9.18608	3.6034e-12	6.34962e-12
ENSG00000135919	-0.193817	7.65742	3.62945e-12	6.39488e-12
ENSG00000254842	1.3716	0.491657	3.64766e-12	6.42633e-12
ENSG00000204305	-1.08917	1.15367	3.70031e-12	6.51843e-12
ENSG00000087448	0.275679	6.08333	3.74817e-12	6.60206e-12
ENSG00000272143	-0.8724	1.56856	3.77161e-12	6.64269e-12
ENSG00000241749	2.76331	-1.07387	3.79369e-12	6.6809e-12
ENSG00000131446	0.242597	6.41014	3.85087e-12	6.78092e-12
ENSG00000102096	-1.21025	1.07055	3.85235e-12	6.78284e-12
ENSG00000115649	0.292985	5.25379	3.8584e-12	6.79282e-12
ENSG00000085662	0.203955	7.1488	3.93369e-12	6.92466e-12
ENSG00000112624	-0.305803	5.15563	3.99222e-12	7.02699e-12
ENSG00000148362	-0.372756	4.52745	4.07136e-12	7.16557e-12
ENSG00000247982	-1.10403	1.06598	4.14408e-12	7.29284e-12
ENSG00000172613	-0.412711	4.38688	4.16494e-12	7.32881e-12
ENSG00000130544	0.494317	3.32284	4.17157e-12	7.33974e-12
ENSG00000111328	-0.277402	5.6643	4.17433e-12	7.34386e-12
ENSG00000116852	0.310631	5.0553	4.20638e-12	7.39949e-12
ENSG00000102401	0.290759	5.62699	4.21033e-12	7.40569e-12
ENSG00000167985	0.532011	2.97315	4.2555e-12	7.4844e-12
ENSG00000008394	0.398239	4.15528	4.25715e-12	7.48656e-12
ENSG00000130227	0.183727	7.56816	4.30185e-12	7.5644e-12
ENSG00000104951	1.65589	-0.0372336	4.35204e-12	7.65188e-12
ENSG00000112936	-2.62315	-0.868478	4.37351e-12	7.68886e-12
ENSG00000157992	-1.0365	1.13678	4.41901e-12	7.76808e-12
ENSG00000006025	-0.534372	3.261	4.44743e-12	7.81724e-12
ENSG00000116679	0.202778	7.06996	4.45301e-12	7.82628e-12
ENSG00000103707	0.369772	4.0933	4.4669e-12	7.84989e-12
ENSG00000142609	-2.72012	-1.0026	4.51596e-12	7.93531e-12
ENSG00000223573	1.07167	1.05285	4.55856e-12	8.00937e-12
ENSG00000146243	-0.799494	1.89715	4.57495e-12	8.03737e-12
ENSG00000114933	0.278218	6.08891	4.58873e-12	8.06076e-12
ENSG00000245614	-0.90215	1.64248	4.59138e-12	8.06461e-12
ENSG00000154134	-0.41664	3.8477	4.67425e-12	8.20933e-12
ENSG00000196550	0.529637	3.08042	4.69394e-12	8.24309e-12
ENSG00000206561	-0.936179	1.72286	4.72769e-12	8.30153e-12
ENSG00000221926	-0.415343	4.0949	4.78214e-12	8.39631e-12
ENSG00000174132	0.745476	2.18297	4.80821e-12	8.44123e-12
ENSG00000116035	-2.6662	-0.93411	4.87461e-12	8.55695e-12
ENSG00000204946	0.70346	2.33227	4.89508e-12	8.59201e-12
ENSG00000109475	0.224353	8.0289	4.89946e-12	8.59884e-12
ENSG00000223705	-0.45276	3.50757	4.96659e-12	8.71579e-12
ENSG00000100150	-0.307086	4.99236	5.01977e-12	8.80822e-12
ENSG00000088367	-0.239526	6.06319	5.05493e-12	8.86903e-12
ENSG00000245248	-1.88925	-0.33188	5.10688e-12	8.95928e-12
ENSG00000243696	-2.47131	-0.794971	5.15236e-12	9.03817e-12
ENSG00000198556	-0.34561	4.36574	5.19561e-12	9.11313e-12
ENSG00000122884	-0.230519	6.6084	5.21201e-12	9.14097e-12
ENSG00000261116	2.12523	-0.666174	5.25439e-12	9.21439e-12
ENSG00000127419	-0.99404	1.36654	5.25597e-12	9.21623e-12
ENSG00000136449	-2.28815	-0.700926	5.43393e-12	9.52733e-12
ENSG00000142208	-0.22662	6.72561	5.57672e-12	9.7767e-12
ENSG00000167333	-0.348292	4.73555	5.59017e-12	9.7993e-12
ENSG00000140986	2.71565	-1.00203	5.61452e-12	9.841e-12
ENSG00000258882	1.41141	0.194629	5.62302e-12	9.85491e-12
ENSG00000156920	2.93191	-1.19675	5.72282e-12	1.00288e-11
ENSG00000142794	-0.417681	3.9464	5.7696e-12	1.01098e-11
ENSG00000261549	-1.67726	0.0455106	5.93081e-12	1.03912e-11
ENSG00000272452	0.626831	2.45356	5.98573e-12	1.04864e-11
ENSG00000163156	0.38289	4.27417	6.02154e-12	1.05481e-11
ENSG00000149403	-1.42591	0.281605	6.09187e-12	1.06702e-11
ENSG00000255221	-3.33493	-1.29697	6.12235e-12	1.07225e-11
ENSG00000172794	-1.69591	-0.197034	6.18107e-12	1.08243e-11
ENSG00000155034	0.300931	6.12458	6.21025e-12	1.08743e-11
ENSG00000165861	0.255812	5.84177	6.27596e-12	1.09883e-11
ENSG00000165923	-1.68537	0.149052	6.32949e-12	1.10809e-11
ENSG00000175220	0.247426	6.2449	6.38748e-12	1.11813e-11
ENSG00000222032	-0.343184	4.62401	6.42204e-12	1.12407e-11
ENSG00000165915	0.308244	5.62115	6.469e-12	1.13217e-11
ENSG00000135744	-2.1184	-0.270294	6.54447e-12	1.14527e-11
ENSG00000174579	0.273616	5.46471	6.54816e-12	1.1458e-11
ENSG00000132330	0.580057	2.72047	6.58255e-12	1.1517e-11
ENSG00000174943	-0.462388	3.5026	6.65541e-12	1.16433e-11
ENSG00000156299	0.221874	6.37856	6.66521e-12	1.16593e-11
ENSG00000136143	0.317847	4.72073	6.807e-12	1.19061e-11
ENSG00000162997	-1.01828	1.24406	6.81903e-12	1.1926e-11
ENSG00000176732	-1.73217	-0.205358	6.82322e-12	1.19321e-11
ENSG00000128739	-0.931646	1.39854	6.86654e-12	1.20067e-11
ENSG00000120896	-0.327591	5.45547	6.88774e-12	1.20425e-11
ENSG00000168496	0.186625	7.6888	6.90607e-12	1.20734e-11
ENSG00000145919	0.287887	5.6184	6.93979e-12	1.21311e-11
ENSG00000116815	0.404214	3.90743	6.94148e-12	1.21329e-11
ENSG00000264133	2.59742	-0.988152	6.99153e-12	1.22191e-11
ENSG00000100207	0.20316	7.37242	7.00031e-12	1.22333e-11
ENSG00000181016	0.836364	1.63124	7.00803e-12	1.22455e-11
ENSG00000198003	-2.3465	-0.806431	7.16849e-12	1.25247e-11
ENSG00000146872	0.237236	6.63328	7.19489e-12	1.25695e-11
ENSG00000100083	0.242283	6.16977	7.26003e-12	1.26821e-11
ENSG00000134256	-1.45746	0.349412	7.30334e-12	1.27565e-11
ENSG00000052841	0.23353	6.26018	7.44455e-12	1.30018e-11
ENSG00000116199	0.215521	7.1223	7.54768e-12	1.31806e-11
ENSG00000108852	-0.328038	5.10223	7.55681e-12	1.31952e-11
ENSG00000153208	0.475381	3.75589	7.62824e-12	1.33186e-11
ENSG00000136536	0.272739	6.72662	7.823e-12	1.36573e-11
ENSG00000169607	-0.219645	7.02773	8.12709e-12	1.41865e-11
ENSG00000141646	-0.279035	5.49396	8.12775e-12	1.41865e-11
ENSG00000187260	-2.75747	-0.975226	8.21774e-12	1.43422e-11
ENSG00000232070	-1.33454	0.366231	8.4232e-12	1.46993e-11
ENSG00000250903	-0.958316	1.41397	8.47883e-12	1.47949e-11
ENSG00000157353	-0.572922	2.98265	8.54119e-12	1.49022e-11
ENSG00000107864	0.819439	1.77612	8.55144e-12	1.49186e-11
ENSG00000116984	-0.250292	6.15035	8.58121e-12	1.49691e-11
ENSG00000272523	-1.22403	0.641524	8.59056e-12	1.49839e-11
ENSG00000236753	0.802529	1.97753	8.59776e-12	1.49949e-11
ENSG00000143839	2.93202	-1.19694	8.66348e-12	1.51081e-11
ENSG00000164307	-0.319099	5.16471	8.7499e-12	1.52572e-11
ENSG00000250462	-0.528828	3.33881	8.77828e-12	1.53052e-11
ENSG00000145241	-0.308386	5.29571	8.85716e-12	1.54412e-11
ENSG00000139546	0.343854	5.10346	8.89446e-12	1.55047e-11
ENSG00000167515	0.283161	5.35013	8.90195e-12	1.55162e-11
ENSG00000170379	1.32908	0.377675	8.91595e-12	1.5539e-11
ENSG00000167397	-0.438309	4.02008	8.92295e-12	1.55497e-11
ENSG00000179886	-0.626145	2.8851	9.12952e-12	1.59081e-11
ENSG00000160255	0.496546	3.43061	9.31079e-12	1.62223e-11
ENSG00000176101	0.303387	5.71281	9.38128e-12	1.63435e-11
ENSG00000169045	0.188736	8.57482	9.40102e-12	1.63763e-11
ENSG00000267395	-2.42635	-0.746815	9.58164e-12	1.66893e-11
ENSG00000254860	-1.09033	1.05797	9.64548e-12	1.67988e-11
ENSG00000112394	-0.99255	1.46454	9.80243e-12	1.70705e-11
ENSG00000185864	0.565114	2.79899	9.82489e-12	1.71079e-11
ENSG00000138032	-0.24619	5.97885	9.90772e-12	1.72504e-11
ENSG00000089220	-0.224959	7.08718	1.02112e-11	1.7777e-11
ENSG00000157106	0.219118	8.29373	1.03393e-11	1.79983e-11
ENSG00000165480	0.268589	5.63341	1.04317e-11	1.81573e-11
ENSG00000257443	-2.42326	-0.831552	1.04627e-11	1.82094e-11
ENSG00000149927	-1.17362	1.11018	1.05169e-11	1.8302e-11
ENSG00000128203	-0.294024	4.90556	1.06491e-11	1.85302e-11
ENSG00000267254	1.02859	1.37151	1.0699e-11	1.86152e-11
ENSG00000100068	-0.311091	4.97112	1.0996e-11	1.913e-11
ENSG00000162066	-0.341213	4.60406	1.12103e-11	1.95008e-11
ENSG00000261840	-1.76374	-0.18185	1.12523e-11	1.9572e-11
ENSG00000160688	0.282161	5.35776	1.13098e-11	1.967e-11
ENSG00000259878	1.33901	0.525779	1.13376e-11	1.97165e-11
ENSG00000131462	0.223968	6.68674	1.13841e-11	1.97953e-11
ENSG00000103227	-1.57901	0.266081	1.14191e-11	1.98542e-11
ENSG00000250584	2.54776	-0.933126	1.14209e-11	1.98553e-11
ENSG00000175203	-0.219789	7.17172	1.15735e-11	2.01186e-11
ENSG00000013016	-0.301946	4.85679	1.18086e-11	2.05254e-11
ENSG00000215421	0.386738	4.61421	1.18595e-11	2.06117e-11
ENSG00000136098	-0.469154	3.68309	1.20104e-11	2.08719e-11
ENSG00000185798	0.354631	4.24478	1.20804e-11	2.09915e-11
ENSG00000224066	-1.59838	0.024773	1.23568e-11	2.14696e-11
ENSG00000142089	-0.288859	5.90343	1.24746e-11	2.16722e-11
ENSG00000198001	-0.456822	3.58	1.25952e-11	2.18795e-11
ENSG00000184451	2.01286	-0.196649	1.27142e-11	2.2084e-11
ENSG00000227946	-0.975857	1.46376	1.28195e-11	2.22647e-11
ENSG00000197937	-0.308765	4.80018	1.28707e-11	2.23514e-11
ENSG00000148057	-1.55739	0.0520313	1.29017e-11	2.2403e-11
ENSG00000109089	0.289822	4.94537	1.31241e-11	2.2787e-11
ENSG00000015676	-0.176866	7.39238	1.32075e-11	2.29282e-11
ENSG00000273033	-0.689829	2.15866	1.3208e-11	2.29282e-11
ENSG00000267767	-2.58318	-0.894697	1.324e-11	2.29814e-11
ENSG00000241484	-1.75192	-0.229054	1.34853e-11	2.3405e-11
ENSG00000197879	0.194213	8.38582	1.35131e-11	2.34508e-11
ENSG00000267737	-1.67479	-0.0745057	1.36548e-11	2.36944e-11
ENSG00000153896	-0.559561	2.81383	1.40006e-11	2.4292e-11
ENSG00000256973	-1.42673	0.282279	1.40617e-11	2.43956e-11
ENSG00000273007	-1.55027	-0.0379482	1.42173e-11	2.46632e-11
ENSG00000105472	0.290417	5.78035	1.43363e-11	2.48671e-11
ENSG00000170089	0.504852	3.20639	1.44753e-11	2.51058e-11
ENSG00000066027	0.331203	5.18684	1.51387e-11	2.62538e-11
ENSG00000157388	-1.21778	0.773343	1.52751e-11	2.64877e-11
ENSG00000176022	-0.528271	3.23385	1.54022e-11	2.67053e-11
ENSG00000144747	0.294021	5.30651	1.54502e-11	2.6786e-11
ENSG00000077380	0.188293	7.10755	1.54885e-11	2.68497e-11
ENSG00000132017	0.313624	5.27785	1.55255e-11	2.69111e-11
ENSG00000235437	-0.271408	5.48523	1.56049e-11	2.70462e-11
ENSG00000105321	0.390506	4.31816	1.56462e-11	2.7115e-11
ENSG00000214087	0.313229	4.92699	1.57094e-11	2.72218e-11
ENSG00000186973	-2.28615	-0.63359	1.57223e-11	2.72415e-11
ENSG00000215252	-0.393631	4.14434	1.57808e-11	2.73401e-11
ENSG00000245975	-2.67956	-0.921261	1.63585e-11	2.83382e-11
ENSG00000107819	-0.249834	6.13561	1.63894e-11	2.83889e-11
ENSG00000101752	-0.267581	6.7244	1.67786e-11	2.90602e-11
ENSG00000187098	0.561874	3.11021	1.6781e-11	2.90615e-11
ENSG00000158683	0.49297	3.3925	1.70141e-11	2.94623e-11
ENSG00000196968	-0.326415	4.5868	1.70712e-11	2.95582e-11
ENSG00000118515	-0.274561	5.4238	1.72833e-11	2.99225e-11
ENSG00000162390	0.571959	2.76112	1.7345e-11	3.00264e-11
ENSG00000100365	2.35222	-0.907061	1.74203e-11	3.01537e-11
ENSG00000234841	1.9757	-0.508733	1.74246e-11	3.01581e-11
ENSG00000226031	-2.98754	-1.19761	1.75436e-11	3.03612e-11
ENSG00000147533	0.253934	5.70618	1.80388e-11	3.12151e-11
ENSG00000197993	-2.61901	-1.07451	1.8186e-11	3.14667e-11
ENSG00000163449	-1.773	0.00416317	1.82756e-11	3.16186e-11
ENSG00000152503	0.643026	2.47411	1.83389e-11	3.17251e-11
ENSG00000100714	0.171	9.14444	1.88288e-11	3.25693e-11
ENSG00000243477	-0.60145	2.66903	1.90304e-11	3.29148e-11
ENSG00000151012	-0.305227	6.84566	1.9157e-11	3.31304e-11
ENSG00000164366	-0.340403	4.70715	1.9292e-11	3.33607e-11
ENSG00000261275	-1.15274	0.741288	1.93803e-11	3.351e-11
ENSG00000160752	-0.200203	6.78359	1.94104e-11	3.35587e-11
ENSG00000009694	-2.54504	-0.921289	1.95518e-11	3.37999e-11
ENSG00000262049	-0.456849	3.61558	1.98936e-11	3.43873e-11
ENSG00000067842	-1.42409	0.344509	2.00427e-11	3.46416e-11
ENSG00000114999	0.177829	7.71612	2.06599e-11	3.5705e-11
ENSG00000166821	-0.579506	2.95202	2.07309e-11	3.58242e-11
ENSG00000188859	0.487217	3.22126	2.08837e-11	3.60846e-11
ENSG00000102241	-0.255981	6.21898	2.1157e-11	3.65532e-11
ENSG00000147145	-2.02155	-0.580224	2.13939e-11	3.69588e-11
ENSG00000162641	2.51774	-1.04481	2.14341e-11	3.70246e-11
ENSG00000259781	-0.413276	3.98256	2.14916e-11	3.71203e-11
ENSG00000181135	0.31739	4.86055	2.16445e-11	3.73808e-11
ENSG00000170291	0.268992	5.21929	2.17133e-11	3.74959e-11
ENSG00000004838	-1.22652	0.596311	2.19921e-11	3.79735e-11
ENSG00000204791	-3.28527	-1.33178	2.22236e-11	3.83696e-11
ENSG00000066629	-0.506594	3.21407	2.23374e-11	3.85622e-11
ENSG00000242599	1.20064	0.799157	2.23768e-11	3.86264e-11
ENSG00000254396	1.74484	-0.262555	2.2426e-11	3.87076e-11
ENSG00000138709	0.395302	4.01468	2.26584e-11	3.91047e-11
ENSG00000062822	-0.221186	6.82212	2.33112e-11	4.02274e-11
ENSG00000160294	0.18567	7.69525	2.34094e-11	4.03929e-11
ENSG00000133195	-0.307005	5.08996	2.34593e-11	4.0475e-11
ENSG00000272520	-0.892661	1.50365	2.35666e-11	4.06562e-11
ENSG00000204348	0.484109	3.34246	2.36025e-11	4.07141e-11
ENSG00000166816	-2.47312	-0.881773	2.36762e-11	4.08373e-11
ENSG00000179873	-0.603889	2.72156	2.37063e-11	4.08851e-11
ENSG00000261136	-0.791014	1.87391	2.37424e-11	4.09432e-11
ENSG00000099889	0.288079	5.53394	2.37528e-11	4.09572e-11
ENSG00000120533	0.210187	6.63923	2.3925e-11	4.125e-11
ENSG00000260778	-1.47617	0.271468	2.41557e-11	4.16438e-11
ENSG00000224113	-0.462466	3.45402	2.44618e-11	4.21673e-11
ENSG00000222020	-2.11464	-0.569937	2.49525e-11	4.3009e-11
ENSG00000123124	0.241551	6.2619	2.54794e-11	4.39128e-11
ENSG00000175582	0.219728	6.48307	2.55554e-11	4.40394e-11
ENSG00000143919	0.614579	2.39438	2.59867e-11	4.47783e-11
ENSG00000173208	-1.84199	-0.197791	2.60151e-11	4.48229e-11
ENSG00000160766	-0.687169	2.54627	2.63251e-11	4.53525e-11
ENSG00000156873	0.352907	4.70015	2.65277e-11	4.56971e-11
ENSG00000011332	0.720308	2.14779	2.70732e-11	4.66322e-11
ENSG00000065833	-0.285079	4.95333	2.71523e-11	4.67638e-11
ENSG00000149557	-0.796304	1.8239	2.72486e-11	4.69251e-11
ENSG00000119917	0.886516	1.33069	2.73519e-11	4.70983e-11
ENSG00000137672	1.27158	0.39373	2.74734e-11	4.73028e-11
ENSG00000161914	0.68081	2.32184	2.75647e-11	4.74555e-11
ENSG00000071889	-0.367326	4.3783	2.76058e-11	4.75215e-11
ENSG00000130349	0.495101	3.16571	2.763e-11	4.75584e-11
ENSG00000137106	-0.221898	6.85139	2.76765e-11	4.76338e-11
ENSG00000062582	0.892862	1.80184	2.7915e-11	4.80395e-11
ENSG00000162736	-0.212423	6.78332	2.79962e-11	4.81746e-11
ENSG00000100124	0.263426	5.50269	2.82078e-11	4.85339e-11
ENSG00000229645	0.796939	1.7934	2.83347e-11	4.87474e-11
ENSG00000148400	-0.247092	6.36634	2.84837e-11	4.8999e-11
ENSG00000101198	-1.54673	0.0452253	2.88257e-11	4.95825e-11
ENSG00000144554	-0.202334	6.86626	2.91245e-11	5.00915e-11
ENSG00000155962	-1.26073	0.775153	2.92243e-11	5.02583e-11
ENSG00000145088	1.15149	0.901377	2.93683e-11	5.05009e-11
ENSG00000140691	0.423398	3.95244	2.95112e-11	5.07416e-11
ENSG00000102904	-2.28859	-0.623601	2.97137e-11	5.10848e-11
ENSG00000205560	-0.983968	1.2893	2.97765e-11	5.11877e-11
ENSG00000225891	-2.45537	-0.894629	3.06554e-11	5.26935e-11
ENSG00000058799	0.316748	4.76571	3.06908e-11	5.27492e-11
ENSG00000032742	-0.3805	4.18076	3.09618e-11	5.32098e-11
ENSG00000267868	-2.04225	-0.518115	3.11247e-11	5.34844e-11
ENSG00000260081	-1.31587	0.50523	3.11992e-11	5.36072e-11
ENSG00000143374	0.293485	5.28521	3.20079e-11	5.49913e-11
ENSG00000134690	0.193537	6.9728	3.2213e-11	5.53383e-11
ENSG00000147789	0.290957	5.6532	3.22425e-11	5.53835e-11
ENSG00000156687	-0.747652	1.85706	3.3031e-11	5.67323e-11
ENSG00000157890	0.900009	1.38129	3.3634e-11	5.77623e-11
ENSG00000160972	0.274028	6.2758	3.37227e-11	5.79091e-11
ENSG00000125970	0.19236	7.70216	3.40708e-11	5.85011e-11
ENSG00000149541	-0.350856	4.3114	3.42931e-11	5.8877e-11
ENSG00000139209	-1.51692	0.051953	3.50499e-11	6.01704e-11
ENSG00000263235	1.40417	0.388043	3.50536e-11	6.01709e-11
ENSG00000113648	0.177204	7.74218	3.52651e-11	6.0528e-11
ENSG00000198919	0.254083	6.40656	3.5469e-11	6.08721e-11
ENSG00000182446	0.177109	8.30847	3.55296e-11	6.097e-11
ENSG00000239305	0.341362	4.8841	3.57464e-11	6.13361e-11
ENSG00000143740	-0.253359	5.71618	3.57766e-11	6.1382e-11
ENSG00000159339	-2.55021	-1.01677	3.60055e-11	6.17686e-11
ENSG00000115904	-0.21657	6.51578	3.63659e-11	6.23807e-11
ENSG00000188971	0.214039	6.53041	3.65661e-11	6.2718e-11
ENSG00000203326	-0.36265	4.40579	3.66166e-11	6.27985e-11
ENSG00000158483	0.494271	3.17079	3.67876e-11	6.30855e-11
ENSG00000157152	-0.756523	1.9	3.69405e-11	6.33416e-11
ENSG00000267781	3.5221	-1.47922	3.90692e-11	6.6985e-11
ENSG00000164736	0.85894	1.76743	3.90832e-11	6.70025e-11
ENSG00000250318	-1.40741	0.354829	3.94642e-11	6.7649e-11
ENSG00000245937	0.313424	4.55455	3.97931e-11	6.82061e-11
ENSG00000135925	-1.40861	0.22411	3.98565e-11	6.83082e-11
ENSG00000227479	-2.98858	-1.19713	4.02813e-11	6.90294e-11
ENSG00000173852	-0.193557	7.5338	4.06235e-11	6.96091e-11
ENSG00000254690	-0.982837	1.1111	4.0696e-11	6.97264e-11
ENSG00000196712	-0.190522	8.21284	4.07683e-11	6.98436e-11
ENSG00000156042	-1.63003	0.0783166	4.1098e-11	7.04015e-11
ENSG00000205485	1.51614	-0.103576	4.12646e-11	7.06799e-11
ENSG00000197616	2.77347	-1.18113	4.16517e-11	7.13361e-11
ENSG00000106351	0.441167	3.50299	4.16992e-11	7.14103e-11
ENSG00000187630	-0.549987	3.13591	4.17731e-11	7.153e-11
ENSG00000224635	1.65581	-0.12611	4.19001e-11	7.17403e-11
ENSG00000170471	-0.207659	6.65032	4.22667e-11	7.2361e-11
ENSG00000261061	0.440948	3.67451	4.25006e-11	7.27544e-11
ENSG00000125457	-0.350779	4.41118	4.30467e-11	7.3682e-11
ENSG00000124678	1.51878	0.287728	4.31589e-11	7.38668e-11
ENSG00000248593	-0.521387	3.16237	4.33932e-11	7.42605e-11
ENSG00000164327	0.253145	6.27178	4.34261e-11	7.43096e-11
ENSG00000070366	0.23496	5.96274	4.37071e-11	7.47831e-11
ENSG00000119888	-0.636138	2.46713	4.37655e-11	7.48758e-11
ENSG00000006114	0.216728	6.63046	4.38281e-11	7.49755e-11
ENSG00000251363	-0.929314	1.38157	4.40455e-11	7.53401e-11
ENSG00000231690	-1.52645	0.0853754	4.4496e-11	7.61032e-11
ENSG00000269396	-3.70736	-1.51901	4.46993e-11	7.64436e-11
ENSG00000160753	-0.24799	5.64233	4.471e-11	7.64543e-11
ENSG00000153561	0.236616	6.13689	4.47461e-11	7.65086e-11
ENSG00000103275	0.197666	7.46399	4.50374e-11	7.69991e-11
ENSG00000146757	0.349502	4.49043	4.50636e-11	7.70364e-11
ENSG00000272663	-1.64176	-0.0969726	4.51146e-11	7.71161e-11
ENSG00000132164	0.702686	2.01534	4.53323e-11	7.74806e-11
ENSG00000130638	-0.221889	6.286	4.64617e-11	7.94033e-11
ENSG00000114841	-0.59151	2.57293	4.65615e-11	7.95661e-11
ENSG00000234556	2.46653	-0.842522	4.74144e-11	8.10155e-11
ENSG00000144451	-0.460947	3.33962	4.78756e-11	8.17957e-11
ENSG00000250159	-0.862404	1.4469	4.79957e-11	8.19928e-11
ENSG00000146374	-2.38953	-0.856063	4.92193e-11	8.4075e-11
ENSG00000198270	-0.771778	1.81712	5.00515e-11	8.54881e-11
ENSG00000205726	-0.208994	6.60496	5.0259e-11	8.58342e-11
ENSG00000164124	-0.616736	2.41036	5.03022e-11	8.58996e-11
ENSG00000264734	-1.06846	1.04548	5.04817e-11	8.61977e-11
ENSG00000160209	-0.191947	7.74012	5.1441e-11	8.78271e-11
ENSG00000104524	0.33858	5.10105	5.15116e-11	8.79392e-11
ENSG00000250616	-0.999078	1.09266	5.17674e-11	8.83672e-11
ENSG00000078070	0.261494	5.30187	5.23587e-11	8.93679e-11
ENSG00000181264	-0.339748	4.27344	5.34101e-11	9.11537e-11
ENSG00000105808	-1.7022	-0.0826796	5.41438e-11	9.23968e-11
ENSG00000116731	0.245375	6.21538	5.42477e-11	9.2565e-11
ENSG00000237575	1.41289	0.106381	5.58598e-11	9.53065e-11
ENSG00000006747	-1.73092	-0.205207	5.63504e-11	9.61342e-11
ENSG00000163016	-1.3626	0.282612	5.7876e-11	9.87274e-11
ENSG00000258738	0.975608	1.17251	5.79905e-11	9.8913e-11
ENSG00000264222	-1.1534	0.728549	5.82741e-11	9.93871e-11
ENSG00000100593	-0.829544	1.64035	5.86992e-11	1.00102e-10
ENSG00000261135	-1.78035	-0.180744	5.96844e-11	1.01773e-10
ENSG00000261366	-1.88901	-0.24654	6.05237e-11	1.03194e-10
ENSG00000256546	0.643762	2.35296	6.08264e-11	1.037e-10
ENSG00000272438	-2.04019	-0.622551	6.10968e-11	1.0415e-10
ENSG00000185480	0.349626	4.94123	6.13328e-11	1.04543e-10
ENSG00000013374	0.339859	4.37881	6.14543e-11	1.0474e-10
ENSG00000239264	0.498537	3.12665	6.24616e-11	1.06446e-10
ENSG00000164651	-1.00516	0.990329	6.29534e-11	1.07274e-10
ENSG00000082213	0.2418	5.97354	6.31041e-11	1.0752e-10
ENSG00000183853	-0.171934	8.0203	6.3467e-11	1.08128e-10
ENSG00000212916	-0.684236	2.28782	6.38934e-11	1.08844e-10
ENSG00000165379	1.22878	0.516188	6.39011e-11	1.08846e-10
ENSG00000176978	-0.31233	5.58277	6.46351e-11	1.10086e-10
ENSG00000136044	-0.278774	5.12091	6.50631e-11	1.10804e-10
ENSG00000261554	-2.4339	-1.0021	6.51537e-11	1.10947e-10
ENSG00000196152	0.544669	2.98894	6.53919e-11	1.11342e-10
ENSG00000258429	0.732789	2.05941	6.64405e-11	1.13117e-10
ENSG00000165879	-1.3003	0.282017	6.76382e-11	1.15145e-10
ENSG00000183579	0.29374	5.12033	6.89537e-11	1.17373e-10
ENSG00000156172	-0.543845	2.80991	6.89755e-11	1.17398e-10
ENSG00000266885	-1.03363	1.12215	6.90196e-11	1.17462e-10
ENSG00000183628	-0.6692	2.19827	6.98307e-11	1.18831e-10
ENSG00000174106	0.266835	5.66893	6.98702e-11	1.18886e-10
ENSG00000138756	0.310842	5.42945	7.08725e-11	1.2058e-10
ENSG00000140015	0.685721	2.0496	7.10297e-11	1.20836e-10
ENSG00000182256	-1.04828	1.08504	7.14254e-11	1.21497e-10
ENSG00000153790	0.381238	3.86504	7.18524e-11	1.22212e-10
ENSG00000064547	-0.7514	1.86735	7.22753e-11	1.22919e-10
ENSG00000204634	-0.390083	3.99258	7.27443e-11	1.23705e-10
ENSG00000011295	0.345402	4.32344	7.27937e-11	1.23777e-10
ENSG00000165152	-0.324432	4.734	7.30211e-11	1.24151e-10
ENSG00000158987	0.470012	3.76387	7.30315e-11	1.24157e-10
ENSG00000164778	1.03056	0.866907	7.33027e-11	1.24606e-10
ENSG00000115317	0.264971	5.60747	7.33731e-11	1.24714e-10
ENSG00000081853	-2.02056	-0.528897	7.34772e-11	1.24878e-10
ENSG00000205138	0.508297	3.38175	7.55466e-11	1.28383e-10
ENSG00000164695	0.417533	3.91237	7.61906e-11	1.29465e-10
ENSG00000231074	0.770806	1.76053	7.65166e-11	1.30006e-10
ENSG00000204590	0.213484	6.60097	7.75574e-11	1.31762e-10
ENSG00000117155	-0.284455	5.89913	7.76845e-11	1.31965e-10
ENSG00000269378	-0.616816	2.43581	7.83879e-11	1.33147e-10
ENSG00000141084	0.278326	5.53447	7.93408e-11	1.34752e-10
ENSG00000263823	1.82499	-0.478867	8.0207e-11	1.3621e-10
ENSG00000157911	-0.452001	3.44825	8.04097e-11	1.36541e-10
ENSG00000198798	1.8849	-0.479428	8.05911e-11	1.36836e-10
ENSG00000152291	0.180862	8.24806	8.27494e-11	1.40487e-10
ENSG00000162894	1.18479	0.564163	8.29182e-11	1.4076e-10
ENSG00000111897	0.195919	6.99143	8.61282e-11	1.46195e-10
ENSG00000243902	-1.26044	0.316415	8.70131e-11	1.47683e-10
ENSG00000156858	0.275954	5.16635	8.76657e-11	1.48776e-10
ENSG00000107175	0.254485	5.92782	8.88053e-11	1.50696e-10
ENSG00000106236	-1.98579	-0.499105	8.98552e-11	1.52462e-10
ENSG00000172340	0.282039	5.31371	8.99508e-11	1.5261e-10
ENSG00000244038	-0.174008	8.32972	9.11736e-11	1.54669e-10
ENSG00000233005	-1.34714	0.20487	9.17485e-11	1.55629e-10
ENSG00000174928	0.674941	2.21014	9.19346e-11	1.5593e-10
ENSG00000115738	-0.636974	2.87286	9.26136e-11	1.57067e-10
ENSG00000169604	0.173257	7.79222	9.42012e-11	1.59744e-10
ENSG00000176155	-0.232857	6.05209	9.5015e-11	1.61108e-10
ENSG00000102984	-0.486078	3.10996	9.50558e-11	1.61162e-10
ENSG00000213923	0.210146	7.40672	9.60667e-11	1.6286e-10
ENSG00000183604	0.780196	1.68873	9.65762e-11	1.63708e-10
ENSG00000100319	0.410572	3.80315	9.72842e-11	1.64892e-10
ENSG00000233954	0.517872	3.13512	9.77426e-11	1.65653e-10
ENSG00000235033	-0.764507	1.76714	9.80411e-11	1.66143e-10
ENSG00000129990	1.73739	-0.339125	9.91101e-11	1.67938e-10
ENSG00000138777	-0.295208	5.17059	1.01499e-10	1.7197e-10
ENSG00000234719	1.54849	-0.111152	1.0386e-10	1.75952e-10
ENSG00000262333	-0.861007	1.40068	1.07873e-10	1.82733e-10
ENSG00000160539	-2.12142	-0.688617	1.07927e-10	1.82807e-10
ENSG00000118307	-1.70834	-0.262325	1.0888e-10	1.84403e-10
ENSG00000034677	0.240595	6.12219	1.09508e-10	1.8545e-10
ENSG00000184992	-0.269462	5.5698	1.1033e-10	1.86823e-10
ENSG00000244560	-1.04937	0.830658	1.12155e-10	1.89895e-10
ENSG00000132394	-0.433312	3.56321	1.13663e-10	1.9243e-10
ENSG00000212588	1.21243	0.583898	1.16593e-10	1.97371e-10
ENSG00000113396	-0.793947	1.81261	1.1833e-10	2.00292e-10
ENSG00000022567	0.364706	4.0421	1.18523e-10	2.006e-10
ENSG00000198221	-1.44059	0.124711	1.19027e-10	2.01433e-10
ENSG00000272973	-2.20676	-0.830876	1.20605e-10	2.04084e-10
ENSG00000244694	-0.927482	1.46258	1.22286e-10	2.06908e-10
ENSG00000259123	-1.52851	-0.0242298	1.23756e-10	2.09375e-10
ENSG00000135838	-0.421341	3.52043	1.23972e-10	2.0972e-10
ENSG00000108773	0.236583	6.03279	1.25159e-10	2.11709e-10
ENSG00000150722	0.910425	1.21833	1.26534e-10	2.14013e-10
ENSG00000065989	-0.378109	4.61334	1.26605e-10	2.14112e-10
ENSG00000247735	-1.29401	0.455366	1.26716e-10	2.1428e-10
ENSG00000169933	-0.676504	2.47583	1.27437e-10	2.15478e-10
ENSG00000086544	0.299389	4.74152	1.2766e-10	2.15835e-10
ENSG00000189149	1.52877	0.118126	1.28367e-10	2.17008e-10
ENSG00000166483	-0.2245	6.51555	1.28895e-10	2.1788e-10
ENSG00000157978	-0.281069	5.18554	1.29586e-10	2.19027e-10
ENSG00000241360	0.887241	1.52659	1.30924e-10	2.21267e-10
ENSG00000273387	-1.42834	0.169127	1.31583e-10	2.2236e-10
ENSG00000152270	0.62081	2.40303	1.31723e-10	2.22575e-10
ENSG00000198346	-0.350569	4.17167	1.33855e-10	2.26155e-10
ENSG00000092931	0.32494	4.89431	1.34496e-10	2.27217e-10
ENSG00000198246	-0.50805	3.07049	1.36996e-10	2.31418e-10
ENSG00000236532	-1.45907	0.419839	1.38133e-10	2.33316e-10
ENSG00000227158	-2.64454	-1.0591	1.38482e-10	2.33883e-10
ENSG00000136352	-1.11808	0.732328	1.38509e-10	2.33906e-10
ENSG00000136213	-0.312558	5.32209	1.39101e-10	2.34882e-10
ENSG00000230880	0.447898	3.28716	1.40198e-10	2.36712e-10
ENSG00000227345	0.386317	4.61143	1.41257e-10	2.38477e-10
ENSG00000239763	-1.28833	0.562473	1.41322e-10	2.38565e-10
ENSG00000116237	-0.205257	6.70616	1.4153e-10	2.38892e-10
ENSG00000178163	0.198195	6.59896	1.41607e-10	2.38999e-10
ENSG00000135108	-0.218216	5.99987	1.42105e-10	2.39817e-10
ENSG00000238178	0.912249	1.23279	1.43084e-10	2.41445e-10
ENSG00000099365	0.545363	2.80319	1.444e-10	2.43643e-10
ENSG00000151838	-2.35334	-0.881399	1.45754e-10	2.45904e-10
ENSG00000196912	-0.62054	2.33113	1.47435e-10	2.48717e-10
ENSG00000107807	-1.26465	0.41491	1.49266e-10	2.5178e-10
ENSG00000105819	0.203315	6.34444	1.49778e-10	2.5262e-10
ENSG00000115944	0.222676	7.0684	1.50336e-10	2.53537e-10
ENSG00000225973	0.457608	3.43417	1.53204e-10	2.58348e-10
ENSG00000204839	0.343881	4.67063	1.53815e-10	2.59353e-10
ENSG00000235878	-1.23674	0.414512	1.57413e-10	2.65395e-10
ENSG00000146247	-0.264234	6.69323	1.58419e-10	2.67065e-10
ENSG00000250770	1.55807	-0.103561	1.60454e-10	2.7047e-10
ENSG00000242687	-0.509792	3.11079	1.6077e-10	2.70977e-10
ENSG00000116981	-2.53107	-1.03035	1.60989e-10	2.7132e-10
ENSG00000069399	0.492881	3.80105	1.62188e-10	2.73314e-10
ENSG00000223638	0.387359	3.89259	1.62746e-10	2.74227e-10
ENSG00000221539	2.01091	-0.688427	1.63413e-10	2.75326e-10
ENSG00000223922	1.77252	-0.431262	1.6648e-10	2.80465e-10
ENSG00000203813	-1.08273	0.749389	1.72354e-10	2.90334e-10
ENSG00000149929	-0.294584	5.01884	1.72553e-10	2.90641e-10
ENSG00000260470	-1.8337	-0.413432	1.7315e-10	2.91618e-10
ENSG00000107362	0.342239	4.38079	1.73322e-10	2.91881e-10
ENSG00000183066	-0.811051	1.68094	1.74274e-10	2.93456e-10
ENSG00000129696	0.377168	4.22021	1.75592e-10	2.95647e-10
ENSG00000177692	-0.978753	1.13033	1.77848e-10	2.99416e-10
ENSG00000153721	-0.429583	3.49647	1.80482e-10	3.0382e-10
ENSG00000214018	-2.15713	-0.723624	1.82786e-10	3.07669e-10
ENSG00000149262	0.216685	6.06025	1.85028e-10	3.11414e-10
ENSG00000171790	-1.62646	-0.173585	1.87081e-10	3.1484e-10
ENSG00000265055	-2.38001	-0.947806	1.88642e-10	3.17436e-10
ENSG00000197766	-1.06717	0.926596	1.89294e-10	3.18501e-10
ENSG00000247572	-0.554628	2.80398	1.89758e-10	3.19252e-10
ENSG00000172071	-0.288784	5.06543	1.89776e-10	3.19252e-10
ENSG00000250222	-1.66092	-0.254566	1.92073e-10	3.23085e-10
ENSG00000156475	-1.87283	-0.529189	1.92289e-10	3.23418e-10
ENSG00000135205	-1.26158	0.333838	1.92448e-10	3.23653e-10
ENSG00000157045	-0.293891	4.85873	1.93156e-10	3.24813e-10
ENSG00000071564	-0.208208	7.05146	1.93553e-10	3.25448e-10
ENSG00000100097	-0.165909	9.66359	1.95516e-10	3.28719e-10
ENSG00000267191	0.898499	1.43579	1.96148e-10	3.2975e-10
ENSG00000172175	0.222652	6.26309	1.972e-10	3.31486e-10
ENSG00000178440	0.825234	1.64977	1.97749e-10	3.32377e-10
ENSG00000187721	-1.31351	0.387618	1.97781e-10	3.32399e-10
ENSG00000103363	-0.276906	6.8354	1.99427e-10	3.35133e-10
ENSG00000232224	-1.84205	-0.322993	2.02496e-10	3.40257e-10
ENSG00000172725	-0.238826	6.3317	2.05007e-10	3.44443e-10
ENSG00000144460	-2.30062	-1.00287	2.07897e-10	3.49266e-10
ENSG00000257207	-0.621433	2.45648	2.08708e-10	3.50594e-10
ENSG00000011638	0.390958	3.7493	2.10167e-10	3.53012e-10
ENSG00000181619	-0.582306	2.70737	2.10581e-10	3.53673e-10
ENSG00000196961	-0.181154	7.40095	2.10919e-10	3.54208e-10
ENSG00000267980	-1.94439	-0.63386	2.13256e-10	3.58097e-10
ENSG00000135338	-0.522102	3.12553	2.13278e-10	3.581e-10
ENSG00000256436	-1.71156	-0.296544	2.16053e-10	3.62725e-10
ENSG00000106479	-1.63259	-0.141911	2.16831e-10	3.63996e-10
ENSG00000078618	0.160733	8.08961	2.17756e-10	3.65514e-10
ENSG00000179091	0.235713	7.82772	2.18736e-10	3.67124e-10
ENSG00000187815	-0.500521	3.40604	2.19736e-10	3.68767e-10
ENSG00000119509	-0.318911	4.62843	2.20995e-10	3.70844e-10
ENSG00000213977	0.570999	2.65788	2.24788e-10	3.77173e-10
ENSG00000138434	-0.188062	7.77369	2.27032e-10	3.80902e-10
ENSG00000257135	1.00557	1.09266	2.27094e-10	3.80969e-10
ENSG00000125676	0.228389	6.22477	2.27842e-10	3.82188e-10
ENSG00000233854	-1.86994	-0.52968	2.29184e-10	3.84401e-10
ENSG00000259407	-1.23229	0.518988	2.30929e-10	3.87291e-10
ENSG00000269938	-1.85026	-0.230198	2.31042e-10	3.87445e-10
ENSG00000105341	0.265733	5.76971	2.31363e-10	3.87945e-10
ENSG00000183621	0.368311	3.91644	2.32857e-10	3.90413e-10
ENSG00000259972	-0.860592	1.60404	2.3871e-10	4.00188e-10
ENSG00000234460	2.11217	-0.79344	2.41565e-10	4.04935e-10
ENSG00000164604	1.23158	0.470816	2.42332e-10	4.06182e-10
ENSG00000122359	-0.179188	7.29806	2.42596e-10	4.06586e-10
ENSG00000198342	1.17775	0.754555	2.42674e-10	4.06677e-10
ENSG00000151224	-2.11443	-0.830665	2.44582e-10	4.09836e-10
ENSG00000138614	0.209724	6.37758	2.45625e-10	4.11544e-10
ENSG00000152953	0.598881	2.72188	2.465e-10	4.12971e-10
ENSG00000170919	-0.546749	2.82174	2.46879e-10	4.13566e-10
ENSG00000198821	2.3454	-0.98802	2.48076e-10	4.15532e-10
ENSG00000230450	-0.88664	1.35418	2.51681e-10	4.21529e-10
ENSG00000046647	-0.551907	2.67802	2.51932e-10	4.2191e-10
ENSG00000181392	-1.13332	0.721011	2.5196e-10	4.21916e-10
ENSG00000272574	1.7417	-0.411985	2.5299e-10	4.23601e-10
ENSG00000054118	0.166939	8.10815	2.58107e-10	4.32126e-10
ENSG00000118260	-0.280858	5.79007	2.58415e-10	4.32601e-10
ENSG00000235269	-1.80869	-0.0520637	2.59935e-10	4.35104e-10
ENSG00000038210	-0.419515	3.44095	2.60416e-10	4.35868e-10
ENSG00000223653	1.99414	-0.699855	2.63447e-10	4.40899e-10
ENSG00000128191	-0.220885	6.05748	2.66214e-10	4.45486e-10
ENSG00000120063	0.227061	7.3923	2.71655e-10	4.54549e-10
ENSG00000128692	1.13966	0.549632	2.72897e-10	4.56583e-10
ENSG00000271105	-2.39087	-1.03068	2.74841e-10	4.59791e-10
ENSG00000247498	-0.549603	2.84021	2.83773e-10	4.74689e-10
ENSG00000196290	0.247895	5.5551	2.85116e-10	4.7689e-10
ENSG00000113441	-0.272846	5.74172	2.8574e-10	4.77887e-10
ENSG00000115109	-0.228727	5.79004	2.85862e-10	4.78046e-10
ENSG00000261560	1.2306	0.366118	2.8698e-10	4.7987e-10
ENSG00000236624	-0.510229	3.035	2.89938e-10	4.8477e-10
ENSG00000269583	2.76199	-1.31352	2.92273e-10	4.88628e-10
ENSG00000268061	-1.33809	0.539096	2.97207e-10	4.96828e-10
ENSG00000173275	-0.495312	3.06841	2.9769e-10	4.97589e-10
ENSG00000214013	-0.437867	3.53758	2.9797e-10	4.98009e-10
ENSG00000187667	-0.828106	1.60208	3.00436e-10	5.02083e-10
ENSG00000207870	1.42325	0.199792	3.02183e-10	5.04955e-10
ENSG00000047346	-0.403825	3.73829	3.06207e-10	5.1163e-10
ENSG00000110975	-1.96326	-0.734896	3.0725e-10	5.13324e-10
ENSG00000165417	0.26981	6.1915	3.11661e-10	5.20644e-10
ENSG00000103544	-0.257748	5.62678	3.12183e-10	5.21466e-10
ENSG00000236200	0.695234	2.19702	3.13658e-10	5.23881e-10
ENSG00000151006	-1.59699	0.283614	3.17924e-10	5.30954e-10
ENSG00000163093	0.550985	2.69623	3.23447e-10	5.40126e-10
ENSG00000250802	-0.824041	1.43719	3.24508e-10	5.41847e-10
ENSG00000167566	0.263656	5.66342	3.26098e-10	5.4445e-10
ENSG00000250305	-1.39708	0.310586	3.29842e-10	5.50648e-10
ENSG00000153714	-1.30062	0.382564	3.32381e-10	5.54833e-10
ENSG00000187730	-1.96805	-0.431083	3.34906e-10	5.58996e-10
ENSG00000240857	0.355162	3.91055	3.40966e-10	5.69057e-10
ENSG00000160447	-0.312435	4.97973	3.41235e-10	5.69451e-10
ENSG00000261277	-1.71182	-0.413549	3.44091e-10	5.74162e-10
ENSG00000213963	-1.1806	0.465658	3.46655e-10	5.78386e-10
ENSG00000230069	-1.24331	0.264733	3.4955e-10	5.83161e-10
ENSG00000128815	-1.30034	0.174844	3.49608e-10	5.83201e-10
ENSG00000124143	2.47292	-1.07363	3.53525e-10	5.8968e-10
ENSG00000086289	-0.256672	5.30618	3.54865e-10	5.91858e-10
ENSG00000211772	-2.25327	-0.869355	3.57489e-10	5.96178e-10
ENSG00000078369	0.162592	8.09855	3.62748e-10	6.04891e-10
ENSG00000185811	-1.11492	0.745875	3.65094e-10	6.08745e-10
ENSG00000260267	-0.848447	1.53723	3.66545e-10	6.11106e-10
ENSG00000185722	-0.221342	6.07153	3.67824e-10	6.1318e-10
ENSG00000143373	-0.237751	5.69029	3.69958e-10	6.16678e-10
ENSG00000273203	-0.997409	0.917594	3.72155e-10	6.20282e-10
ENSG00000172318	1.33806	0.445049	3.79327e-10	6.32175e-10
ENSG00000105246	0.785991	1.75111	3.82268e-10	6.37016e-10
ENSG00000272195	-1.65896	-0.255174	3.88001e-10	6.46508e-10
ENSG00000262155	-1.35961	0.0985938	3.90925e-10	6.51318e-10
ENSG00000104522	0.218503	7.24666	3.94516e-10	6.57238e-10
ENSG00000170579	0.871701	1.28456	3.95728e-10	6.59196e-10
ENSG00000047056	0.470483	3.13544	4.01745e-10	6.69154e-10
ENSG00000131435	-0.221313	6.7078	4.03808e-10	6.72527e-10
ENSG00000132825	-0.741167	1.8775	4.06879e-10	6.77577e-10
ENSG00000164941	-0.248047	5.54623	4.09653e-10	6.82132e-10
ENSG00000263551	-0.864396	1.57532	4.10207e-10	6.8299e-10
ENSG00000196812	-0.515816	2.81856	4.11117e-10	6.8444e-10
ENSG00000232112	0.211841	6.89845	4.12521e-10	6.86712e-10
ENSG00000182508	-1.95914	-0.62322	4.18192e-10	6.96086e-10
ENSG00000170860	0.269482	5.9467	4.22704e-10	7.03529e-10
ENSG00000139624	0.254708	5.30608	4.24787e-10	7.0693e-10
ENSG00000186275	-0.477014	2.96831	4.26441e-10	7.09614e-10
ENSG00000162676	0.749815	1.8863	4.2661e-10	7.09828e-10
ENSG00000116514	0.340735	4.29204	4.30942e-10	7.16968e-10
ENSG00000130340	0.214246	6.06641	4.33498e-10	7.21151e-10
ENSG00000233382	-1.42173	0.011151	4.34647e-10	7.22994e-10
ENSG00000259264	-2.42619	-1.00307	4.35017e-10	7.23542e-10
ENSG00000196976	-0.364422	4.48877	4.35349e-10	7.24024e-10
ENSG00000235999	-0.551923	2.69396	4.3812e-10	7.28564e-10
ENSG00000249896	2.18059	-0.947485	4.42045e-10	7.35022e-10
ENSG00000215417	0.865342	1.5504	4.43481e-10	7.37339e-10
ENSG00000170846	2.07624	-0.88133	4.45774e-10	7.4108e-10
ENSG00000213222	2.04076	-0.781587	4.47395e-10	7.43705e-10
ENSG00000246273	0.471191	3.04463	4.53757e-10	7.54209e-10
ENSG00000008086	-0.633111	2.49594	4.55573e-10	7.57156e-10
ENSG00000261251	-1.39914	0.149711	4.5917e-10	7.63063e-10
ENSG00000177200	-0.222977	6.63798	4.62019e-10	7.67724e-10
ENSG00000139537	1.2046	0.435006	4.65835e-10	7.7399e-10
ENSG00000103942	0.211907	6.06409	4.73904e-10	7.87324e-10
ENSG00000108523	0.249226	5.74494	4.82088e-10	8.00843e-10
ENSG00000177494	2.36838	-1.05884	4.82149e-10	8.00869e-10
ENSG00000173011	0.34937	4.34996	4.86566e-10	8.08129e-10
ENSG00000117868	0.228348	5.94961	4.94808e-10	8.2174e-10
ENSG00000037637	-0.346028	4.04706	4.96374e-10	8.24263e-10
ENSG00000165355	0.334343	4.70686	4.97787e-10	8.26531e-10
ENSG00000051596	0.457884	3.68466	4.99133e-10	8.28687e-10
ENSG00000133256	-1.07234	1.04833	5.03231e-10	8.35412e-10
ENSG00000171502	-1.96556	-0.404486	5.03899e-10	8.36442e-10
ENSG00000006432	-0.19366	7.10621	5.06293e-10	8.40335e-10
ENSG00000132541	0.464065	3.08669	5.06851e-10	8.41183e-10
ENSG00000213551	0.199421	6.74646	5.1502e-10	8.5466e-10
ENSG00000234465	1.06515	0.89228	5.15455e-10	8.553e-10
ENSG00000180139	2.05779	-0.830198	5.1885e-10	8.60852e-10
ENSG00000176907	-2.0762	-0.782213	5.22121e-10	8.66197e-10
ENSG00000235571	-0.459033	3.23903	5.22507e-10	8.66755e-10
ENSG00000085449	0.215384	6.20227	5.25323e-10	8.71344e-10
ENSG00000139160	-0.899921	1.35307	5.30724e-10	8.80219e-10
ENSG00000156689	-1.42879	0.16774	5.35648e-10	8.88302e-10
ENSG00000160326	0.4163	4.02806	5.36448e-10	8.89544e-10
ENSG00000132196	-0.421012	3.46231	5.38113e-10	8.92221e-10
ENSG00000126522	0.344678	4.49797	5.40194e-10	8.95586e-10
ENSG00000227252	-1.18594	0.434363	5.40855e-10	8.96597e-10
ENSG00000234694	-1.28531	0.186713	5.41945e-10	8.98319e-10
ENSG00000177119	-0.194991	6.85482	5.43274e-10	9.00437e-10
ENSG00000145214	-0.505286	3.13207	5.46076e-10	9.04995e-10
ENSG00000147123	-0.228751	6.16738	5.46828e-10	9.06155e-10
ENSG00000142686	0.232662	5.72285	5.4922e-10	9.10034e-10
ENSG00000125650	-0.667275	2.06189	5.50519e-10	9.12099e-10
ENSG00000076321	0.340826	4.53404	5.53146e-10	9.16366e-10
ENSG00000258969	-2.08381	-0.843903	5.53372e-10	9.16654e-10
ENSG00000272572	-1.61439	-0.32274	5.5903e-10	9.25938e-10
ENSG00000204164	-0.697831	2.07909	5.65481e-10	9.36534e-10
ENSG00000266930	-1.37639	0.0856633	5.6721e-10	9.39309e-10
ENSG00000119559	0.370651	4.33586	5.75392e-10	9.52768e-10
ENSG00000178602	2.11087	-0.793915	5.77928e-10	9.56877e-10
ENSG00000260086	-1.72539	-0.403573	5.82844e-10	9.64925e-10
ENSG00000187118	0.396501	3.79604	5.86715e-10	9.71242e-10
ENSG00000143457	-0.280686	4.89971	5.95131e-10	9.85081e-10
ENSG00000141425	0.247711	5.73111	5.97787e-10	9.89384e-10
ENSG00000037280	-0.3737	3.93077	6.00702e-10	9.94115e-10
ENSG00000256628	0.432646	3.33662	6.05666e-10	1.00224e-09
ENSG00000172456	-0.476231	3.05407	6.06464e-10	1.00346e-09
ENSG00000164081	0.31885	4.70063	6.08188e-10	1.00622e-09
ENSG00000222047	1.47375	-0.103678	6.10544e-10	1.01002e-09
ENSG00000175895	0.416868	3.57992	6.11322e-10	1.01121e-09
ENSG00000228061	-2.32678	-1.07468	6.17939e-10	1.02206e-09
ENSG00000260404	0.372993	4.30625	6.21106e-10	1.0272e-09
ENSG00000135709	-0.4267	3.67097	6.23942e-10	1.0318e-09
ENSG00000183935	0.574266	2.85681	6.29585e-10	1.04103e-09
ENSG00000087008	-0.440454	3.34879	6.30586e-10	1.04259e-09
ENSG00000164849	-0.730851	2.18272	6.34102e-10	1.0483e-09
ENSG00000163283	-1.56611	-0.119268	6.38394e-10	1.0553e-09
ENSG00000273008	-1.1708	0.510798	6.43093e-10	1.06296e-09
ENSG00000010072	0.304352	4.70489	6.58895e-10	1.08898e-09
ENSG00000184986	-0.965384	1.092	6.60193e-10	1.09102e-09
ENSG00000108590	0.508788	2.85632	6.60933e-10	1.09214e-09
ENSG00000009307	0.154342	10.3231	6.64178e-10	1.0974e-09
ENSG00000258520	-1.48591	-0.111654	6.68797e-10	1.10493e-09
ENSG00000166002	-0.396092	3.74621	6.68868e-10	1.10494e-09
ENSG00000147439	0.30463	4.79439	6.8008e-10	1.12336e-09
ENSG00000205592	-2.71611	-1.24653	6.8946e-10	1.13874e-09
ENSG00000164221	-0.564	3.11057	6.92536e-10	1.14372e-09
ENSG00000121481	0.290376	5.30458	6.94693e-10	1.14717e-09
ENSG00000114770	-0.212467	6.29445	7.03286e-10	1.16125e-09
ENSG00000230530	-1.28523	0.414038	7.05029e-10	1.16402e-09
ENSG00000175463	-1.48445	0.0528543	7.14308e-10	1.17923e-09
ENSG00000110090	0.77573	1.57788	7.16271e-10	1.18236e-09
ENSG00000179588	-0.506021	2.74877	7.18062e-10	1.1852e-09
ENSG00000164916	0.177429	7.78885	7.18203e-10	1.18532e-09
ENSG00000122674	0.259704	5.74065	7.24189e-10	1.19509e-09
ENSG00000160472	2.18764	-1.01652	7.27943e-10	1.20117e-09
ENSG00000140600	-0.732489	1.72577	7.28951e-10	1.20272e-09
ENSG00000135241	-0.328164	4.92197	7.29297e-10	1.20318e-09
ENSG00000171150	0.256843	5.93614	7.33656e-10	1.21026e-09
ENSG00000161203	-0.164291	9.21046	7.40942e-10	1.22216e-09
ENSG00000196118	-0.862232	1.52003	7.44517e-10	1.22794e-09
ENSG00000213889	-1.25583	0.332892	7.48649e-10	1.23464e-09
ENSG00000162236	0.265367	5.10363	7.52961e-10	1.24164e-09
ENSG00000175826	0.201745	6.59809	7.82932e-10	1.29094e-09
ENSG00000115825	-0.169219	7.38736	7.84725e-10	1.29377e-09
ENSG00000145536	-0.267722	5.20549	8.03082e-10	1.32391e-09
ENSG00000160191	-0.450619	3.13586	8.33961e-10	1.37469e-09
ENSG00000091482	-2.06659	-0.856487	8.37315e-10	1.38008e-09
ENSG00000183850	-2.76351	-1.2135	8.39258e-10	1.38304e-09
ENSG00000113369	-0.267741	5.13114	8.39267e-10	1.38304e-09
ENSG00000144843	0.717787	2.13281	8.43797e-10	1.39038e-09
ENSG00000273131	0.607575	2.34847	8.46909e-10	1.39537e-09
ENSG00000263874	-1.51331	-0.00286186	8.55758e-10	1.40982e-09
ENSG00000198034	0.158702	10.1138	8.56199e-10	1.41041e-09
ENSG00000185697	0.383102	4.45059	8.65633e-10	1.42582e-09
ENSG00000172020	0.985803	0.980006	8.66273e-10	1.42674e-09
ENSG00000255042	0.45775	3.15671	8.7344e-10	1.43841e-09
ENSG00000224660	-0.404575	3.79051	8.73954e-10	1.43912e-09
ENSG00000264350	0.590987	2.62625	8.75242e-10	1.44111e-09
ENSG00000168961	-1.42097	-0.0969331	8.84877e-10	1.45683e-09
ENSG00000120756	0.367447	4.58492	8.85267e-10	1.45734e-09
ENSG00000140873	1.93696	-0.478975	8.87158e-10	1.46031e-09
ENSG00000250486	-0.886806	1.1184	8.87542e-10	1.46081e-09
ENSG00000163092	1.84124	-0.50877	8.93196e-10	1.46998e-09
ENSG00000273456	-1.19235	0.403407	8.93838e-10	1.4709e-09
ENSG00000230498	1.47577	0.0792856	9.09847e-10	1.4971e-09
ENSG00000112218	0.431482	3.40727	9.10795e-10	1.49852e-09
ENSG00000247317	-1.61409	-0.287599	9.11491e-10	1.49952e-09
ENSG00000142546	0.260811	5.47913	9.35801e-10	1.53937e-09
ENSG00000143771	0.244718	5.59759	9.40173e-10	1.54642e-09
ENSG00000100227	0.174829	7.27838	9.4352e-10	1.55178e-09
ENSG00000237188	-0.597103	2.61184	9.44249e-10	1.55283e-09
ENSG00000080573	0.525328	3.05487	9.44777e-10	1.55347e-09
ENSG00000257261	-1.62422	0.132093	9.44818e-10	1.55347e-09
ENSG00000134326	-1.29159	0.253343	9.50744e-10	1.56307e-09
ENSG00000099290	0.323981	4.4713	9.65892e-10	1.58783e-09
ENSG00000117262	0.478622	3.04067	9.83916e-10	1.6173e-09
ENSG00000257060	-2.50887	-1.15002	9.88662e-10	1.62495e-09
ENSG00000263432	-2.35826	-0.961531	1.02041e-09	1.67698e-09
ENSG00000157326	-0.478664	3.17647	1.02147e-09	1.67856e-09
ENSG00000244675	1.37683	-0.0889583	1.02158e-09	1.67859e-09
ENSG00000200534	1.30116	0.419541	1.02719e-09	1.68765e-09
ENSG00000165886	0.377425	4.35759	1.03352e-09	1.69788e-09
ENSG00000258359	1.9709	-0.55931	1.04045e-09	1.70911e-09
ENSG00000164241	-0.385188	3.56759	1.04406e-09	1.71487e-09
ENSG00000185101	1.61106	-0.188314	1.05421e-09	1.73139e-09
ENSG00000261428	1.24969	0.169444	1.05713e-09	1.73602e-09
ENSG00000092148	0.167484	7.67153	1.07542e-09	1.7659e-09
ENSG00000241468	0.23892	5.87465	1.07797e-09	1.76991e-09
ENSG00000176896	-1.01388	0.845104	1.07946e-09	1.77218e-09
ENSG00000173762	-1.89575	-0.666982	1.08006e-09	1.77302e-09
ENSG00000169826	0.232535	6.21798	1.08455e-09	1.78022e-09
ENSG00000153779	-0.555489	2.98768	1.09418e-09	1.79586e-09
ENSG00000081181	0.283745	4.92998	1.10792e-09	1.81824e-09
ENSG00000260766	-0.92854	1.07162	1.12705e-09	1.84945e-09
ENSG00000160959	-0.209235	6.26656	1.13948e-09	1.86968e-09
ENSG00000223725	1.45124	0.0392564	1.14074e-09	1.87157e-09
ENSG00000023318	0.219485	6.20233	1.14314e-09	1.87534e-09
ENSG00000235092	-1.97588	-0.666714	1.16432e-09	1.90989e-09
ENSG00000198856	0.194307	6.97353	1.17243e-09	1.92303e-09
ENSG00000137343	-0.479557	2.99385	1.1731e-09	1.92394e-09
ENSG00000233614	-1.6688	-0.206309	1.17952e-09	1.9343e-09
ENSG00000225892	0.550621	2.84635	1.22447e-09	2.00782e-09
ENSG00000172977	0.227832	5.69364	1.23543e-09	2.0256e-09
ENSG00000122696	0.3169	4.72145	1.2362e-09	2.02667e-09
ENSG00000073670	-0.501436	3.02161	1.24381e-09	2.03895e-09
ENSG00000102870	0.265587	5.76903	1.24721e-09	2.04434e-09
ENSG00000134470	1.60511	-0.357039	1.24773e-09	2.045e-09
ENSG00000271941	-2.01747	-0.758113	1.25856e-09	2.06256e-09
ENSG00000156239	-0.269579	4.95037	1.26892e-09	2.07934e-09
ENSG00000173295	0.715192	1.99326	1.28351e-09	2.10304e-09
ENSG00000014824	-0.204514	6.13425	1.28661e-09	2.10792e-09
ENSG00000104946	-0.275372	4.96712	1.2875e-09	2.1092e-09
ENSG00000065665	-0.328241	4.37611	1.29786e-09	2.12596e-09
ENSG00000163644	0.355111	3.98396	1.30006e-09	2.12937e-09
ENSG00000256683	0.401834	3.46932	1.31904e-09	2.16026e-09
ENSG00000172728	-0.469876	3.04357	1.32355e-09	2.16744e-09
ENSG00000260807	-0.96916	1.28373	1.32902e-09	2.17619e-09
ENSG00000111640	0.185491	12.714	1.35373e-09	2.21645e-09
ENSG00000077984	1.61383	-0.421998	1.35823e-09	2.22361e-09
ENSG00000164603	-0.372689	3.64454	1.36405e-09	2.23293e-09
ENSG00000178188	-0.314131	4.79244	1.38234e-09	2.26266e-09
ENSG00000234695	-2.23567	-0.88206	1.39952e-09	2.29057e-09
ENSG00000075275	-1.48481	-0.112059	1.41806e-09	2.32069e-09
ENSG00000181323	-1.49944	-0.165411	1.42179e-09	2.32657e-09
ENSG00000187837	-0.193397	6.63844	1.42756e-09	2.3358e-09
ENSG00000121988	-0.403496	3.61178	1.44638e-09	2.36637e-09
ENSG00000123329	1.80483	-0.538554	1.44802e-09	2.36884e-09
ENSG00000272916	-1.18254	0.360345	1.48056e-09	2.42184e-09
ENSG00000273102	1.50351	-0.111466	1.48768e-09	2.43327e-09
ENSG00000196455	0.223395	5.87224	1.4947e-09	2.44451e-09
ENSG00000107036	0.217207	5.72769	1.50101e-09	2.45461e-09
ENSG00000148384	-0.382321	4.02058	1.51404e-09	2.47568e-09
ENSG00000172738	1.68507	-0.45012	1.52391e-09	2.4916e-09
ENSG00000272121	-1.23384	0.445155	1.53326e-09	2.50664e-09
ENSG00000104490	-1.20247	0.428793	1.53895e-09	2.51571e-09
ENSG00000264109	-1.75642	-0.14202	1.54749e-09	2.52943e-09
ENSG00000164252	-0.242662	5.53353	1.57582e-09	2.5755e-09
ENSG00000255090	1.29131	0.383652	1.66173e-09	2.71565e-09
ENSG00000143258	-0.252112	5.04808	1.66822e-09	2.72584e-09
ENSG00000163009	-0.364376	3.8938	1.66827e-09	2.72584e-09
ENSG00000135537	0.858128	1.29186	1.68244e-09	2.74874e-09
ENSG00000188906	-0.37016	3.62946	1.69372e-09	2.7669e-09
ENSG00000134909	-0.25197	5.17825	1.71043e-09	2.79394e-09
ENSG00000273117	-1.15137	0.429011	1.71815e-09	2.8063e-09
ENSG00000242861	-1.34892	0.311141	1.72826e-09	2.82253e-09
ENSG00000168301	0.443775	3.20884	1.73223e-09	2.82876e-09
ENSG00000240137	-1.01356	0.845828	1.74118e-09	2.8431e-09
ENSG00000162981	-1.00729	0.766707	1.75614e-09	2.86728e-09
ENSG00000162669	-1.48654	0.353735	1.77435e-09	2.89673e-09
ENSG00000272692	-2.37979	-1.13445	1.77828e-09	2.90287e-09
ENSG00000116883	-0.903257	1.24694	1.79647e-09	2.93229e-09
ENSG00000076650	0.356893	3.96294	1.82463e-09	2.97799e-09
ENSG00000227908	2.21912	-0.920185	1.82514e-09	2.97854e-09
ENSG00000169744	1.37837	0.085741	1.83692e-09	2.99749e-09
ENSG00000100867	-0.154115	10.8758	1.84522e-09	3.01074e-09
ENSG00000151332	0.309519	4.44887	1.84649e-09	3.01254e-09
ENSG00000255441	-1.40898	0.00425861	1.84868e-09	3.01583e-09
ENSG00000156787	-0.23256	5.61374	1.85989e-09	3.03384e-09
ENSG00000104899	-0.795367	1.52057	1.90005e-09	3.09905e-09
ENSG00000071894	-0.188249	7.87951	1.90399e-09	3.10519e-09
ENSG00000118997	-1.20685	0.45544	1.9133e-09	3.12008e-09
ENSG00000244723	-1.29422	0.234949	1.93469e-09	3.15468e-09
ENSG00000261652	-1.74238	-0.47958	1.94516e-09	3.17145e-09
ENSG00000164061	-1.08049	0.716406	1.95458e-09	3.18652e-09
ENSG00000005243	-0.50235	2.94231	1.95891e-09	3.19328e-09
ENSG00000267710	-2.53833	-1.24584	1.99936e-09	3.25891e-09
ENSG00000130037	-2.37141	-1.04492	2.00713e-09	3.27128e-09
ENSG00000170275	-0.169065	7.89752	2.00792e-09	3.27205e-09
ENSG00000166451	0.193116	6.53139	2.00798e-09	3.27205e-09
ENSG00000172901	1.44796	-0.0959222	2.02032e-09	3.29185e-09
ENSG00000241839	0.251594	5.50759	2.05001e-09	3.33992e-09
ENSG00000013563	-0.268188	5.32322	2.05131e-09	3.34172e-09
ENSG00000156966	-1.88117	-0.622969	2.05484e-09	3.34716e-09
ENSG00000131263	0.199729	7.156	2.07481e-09	3.37938e-09
ENSG00000268885	0.894747	1.07613	2.07919e-09	3.3862e-09
ENSG00000179528	-0.418787	3.40264	2.10346e-09	3.42541e-09
ENSG00000102898	0.188372	7.36412	2.10675e-09	3.43045e-09
ENSG00000143891	-1.26005	0.253803	2.12228e-09	3.45541e-09
ENSG00000169129	-1.82662	-0.559387	2.12897e-09	3.46598e-09
ENSG00000182858	0.30162	4.73868	2.15637e-09	3.51026e-09
ENSG00000269514	-0.921567	0.958329	2.17524e-09	3.54066e-09
ENSG00000037749	0.197382	6.39194	2.1813e-09	3.55019e-09
ENSG00000155265	1.98627	-0.81809	2.21008e-09	3.5967e-09
ENSG00000226530	-1.03598	0.86069	2.22009e-09	3.61265e-09
ENSG00000185340	0.242486	6.29361	2.24858e-09	3.65867e-09
ENSG00000232160	-1.42239	-0.0670464	2.25281e-09	3.66521e-09
ENSG00000167705	1.1891	0.461695	2.301e-09	3.74326e-09
ENSG00000272954	-1.61655	-0.358436	2.30701e-09	3.7527e-09
ENSG00000253203	-0.767966	1.57549	2.30987e-09	3.75699e-09
ENSG00000129559	0.218979	5.90012	2.3362e-09	3.79946e-09
ENSG00000231563	-1.84931	-0.644742	2.33694e-09	3.80032e-09
ENSG00000168802	0.199288	6.17421	2.34893e-09	3.81946e-09
ENSG00000123870	-0.940806	1.07564	2.37555e-09	3.86239e-09
ENSG00000108018	-0.642073	1.93933	2.40285e-09	3.90615e-09
ENSG00000131495	-0.32026	4.71626	2.40291e-09	3.90615e-09
ENSG00000008853	-0.283269	5.22165	2.43667e-09	3.96067e-09
ENSG00000182405	0.584093	2.40285	2.43734e-09	3.96138e-09
ENSG00000184697	1.2387	0.373215	2.43904e-09	3.96378e-09
ENSG00000220205	-0.297776	4.50518	2.44265e-09	3.96927e-09
ENSG00000007520	0.305949	5.41889	2.45012e-09	3.98105e-09
ENSG00000147548	-0.17505	6.95001	2.45366e-09	3.98643e-09
ENSG00000268650	-2.80456	-1.47969	2.45505e-09	3.98832e-09
ENSG00000135469	-0.371748	3.7676	2.46524e-09	4.00449e-09
ENSG00000134138	-0.417851	3.22047	2.49668e-09	4.05519e-09
ENSG00000169220	0.480229	2.85657	2.5398e-09	4.12485e-09
ENSG00000227910	-1.75485	-0.560002	2.54515e-09	4.13316e-09
ENSG00000121406	-0.374277	4.1943	2.54586e-09	4.13392e-09
ENSG00000165169	0.44456	4.3399	2.56828e-09	4.16994e-09
ENSG00000117411	0.187846	7.25626	2.58357e-09	4.19438e-09
ENSG00000113430	0.524515	3.03934	2.64751e-09	4.29779e-09
ENSG00000204677	-1.20891	0.321585	2.65529e-09	4.31001e-09
ENSG00000102119	0.23643	5.97807	2.66481e-09	4.32507e-09
ENSG00000241043	1.73113	-0.498711	2.66823e-09	4.33021e-09
ENSG00000139734	0.241557	5.54326	2.6902e-09	4.36547e-09
ENSG00000136811	0.171052	7.12917	2.70832e-09	4.39447e-09
ENSG00000136048	0.344062	3.86501	2.72947e-09	4.42838e-09
ENSG00000187860	0.587293	2.70413	2.80627e-09	4.55256e-09
ENSG00000107745	-0.192721	6.66803	2.81518e-09	4.56658e-09
ENSG00000117616	-0.254916	5.83185	2.82473e-09	4.58165e-09
ENSG00000141497	-2.30586	-1.08898	2.8297e-09	4.5893e-09
ENSG00000119801	0.225525	6.01713	2.85046e-09	4.62253e-09
ENSG00000133027	0.324122	4.80999	2.85754e-09	4.63359e-09
ENSG00000092758	-1.67097	-0.358575	2.87015e-09	4.6536e-09
ENSG00000254858	0.404581	3.39669	2.89506e-09	4.69356e-09
ENSG00000221994	-0.563293	2.48454	2.89757e-09	4.69719e-09
ENSG00000108684	2.05664	-0.769822	2.91617e-09	4.7269e-09
ENSG00000143036	-0.601602	2.34237	2.91698e-09	4.72779e-09
ENSG00000224505	-2.21987	-1.05921	2.92464e-09	4.73975e-09
ENSG00000118058	-0.16822	7.36176	2.95395e-09	4.78681e-09
ENSG00000131797	-0.409298	3.3913	2.99445e-09	4.852e-09
ENSG00000182180	0.17322	7.33262	3.01976e-09	4.89256e-09
ENSG00000227450	-1.32985	0.0786846	3.02197e-09	4.89568e-09
ENSG00000100749	0.29654	4.50067	3.0237e-09	4.89804e-09
ENSG00000242876	-1.42047	-0.0965717	3.02752e-09	4.90377e-09
ENSG00000141127	0.265454	5.07922	3.03296e-09	4.91213e-09
ENSG00000258479	-1.59489	-0.413261	3.0551e-09	4.94753e-09
ENSG00000136709	0.172906	7.0519	3.06374e-09	4.96105e-09
ENSG00000063322	-0.213289	5.85121	3.15257e-09	5.10442e-09
ENSG00000100395	0.23809	5.53267	3.18883e-09	5.16266e-09
ENSG00000250846	-1.36515	-0.0235066	3.19345e-09	5.16965e-09
ENSG00000264575	-0.555236	2.4283	3.20133e-09	5.18193e-09
ENSG00000272732	-2.30487	-1.08918	3.24706e-09	5.25548e-09
ENSG00000136521	0.219082	5.9507	3.25539e-09	5.26847e-09
ENSG00000174586	-1.46931	0.162161	3.31704e-09	5.36774e-09
ENSG00000187764	-0.283329	4.68131	3.36628e-09	5.44693e-09
ENSG00000188690	-0.284921	4.67547	3.41806e-09	5.53019e-09
ENSG00000226002	1.04438	0.704287	3.44375e-09	5.57125e-09
ENSG00000207770	-1.13557	0.520495	3.46934e-09	5.61213e-09
ENSG00000184560	-1.64661	-0.376207	3.49525e-09	5.65352e-09
ENSG00000165476	0.247065	5.188	3.51728e-09	5.68863e-09
ENSG00000158092	0.303365	4.42056	3.52971e-09	5.7082e-09
ENSG00000241549	-0.789613	1.42855	3.54572e-09	5.73356e-09
ENSG00000010310	-1.52024	0.111788	3.5495e-09	5.73915e-09
ENSG00000256377	0.691114	1.85917	3.59895e-09	5.81857e-09
ENSG00000160299	-0.177964	7.13085	3.59958e-09	5.81905e-09
ENSG00000120159	0.274776	5.17676	3.66197e-09	5.91936e-09
ENSG00000180787	-0.645312	2.2447	3.66346e-09	5.92123e-09
ENSG00000272223	-1.63979	-0.422174	3.67283e-09	5.93581e-09
ENSG00000108641	-0.383141	3.67668	3.72787e-09	6.02422e-09
ENSG00000177917	-0.283604	4.76467	3.74349e-09	6.04891e-09
ENSG00000153531	-0.89995	1.40192	3.77051e-09	6.092e-09
ENSG00000168959	-1.99558	-0.84314	3.77474e-09	6.09828e-09
ENSG00000050426	-0.236601	5.53827	3.78751e-09	6.11834e-09
ENSG00000205702	-1.39827	0.0395045	3.82661e-09	6.18093e-09
ENSG00000102871	-0.475928	3.28812	3.83271e-09	6.19021e-09
ENSG00000203635	-2.32421	-1.07474	3.91677e-09	6.32539e-09
ENSG00000269176	-1.24748	0.205605	3.96718e-09	6.40622e-09
ENSG00000101337	0.186814	6.63974	4.0104e-09	6.4754e-09
ENSG00000158062	-0.29267	4.64436	4.0165e-09	6.48466e-09
ENSG00000182795	1.34445	0.0394952	4.02086e-09	6.4911e-09
ENSG00000166157	0.410346	3.32784	4.04033e-09	6.52194e-09
ENSG00000236758	-3.07095	-1.47928	4.04707e-09	6.53222e-09
ENSG00000155640	0.313945	4.68757	4.18479e-09	6.75388e-09
ENSG00000107021	0.217774	5.8979	4.20725e-09	6.7895e-09
ENSG00000173698	-1.79248	-0.581281	4.22345e-09	6.81502e-09
ENSG00000231419	0.55894	2.60077	4.25781e-09	6.86983e-09
ENSG00000135924	-0.214195	6.0703	4.33637e-09	6.99594e-09
ENSG00000109576	0.338276	4.43566	4.46291e-09	7.19941e-09
ENSG00000233673	0.984977	0.734092	4.46447e-09	7.20128e-09
ENSG00000259431	-0.563073	2.45776	4.53092e-09	7.30779e-09
ENSG00000090263	0.340566	4.30587	4.53815e-09	7.31877e-09
ENSG00000166888	0.163912	7.19034	4.56448e-09	7.36055e-09
ENSG00000172500	-0.266468	6.06046	4.57224e-09	7.37239e-09
ENSG00000120539	0.195287	6.13566	4.59441e-09	7.40747e-09
ENSG00000081148	-1.34014	-0.0667892	4.61032e-09	7.43242e-09
ENSG00000213213	-1.79479	-0.735005	4.62893e-09	7.46174e-09
ENSG00000269821	-0.363316	4.00462	4.67304e-09	7.53215e-09
ENSG00000011677	-0.320897	4.44103	4.67896e-09	7.54101e-09
ENSG00000167011	-0.680423	2.04316	4.70181e-09	7.57713e-09
ENSG00000106688	-1.9336	-0.634464	4.70817e-09	7.58669e-09
ENSG00000168067	-0.217491	5.76795	4.74115e-09	7.63913e-09
ENSG00000272955	-1.3718	-0.045712	4.75071e-09	7.65383e-09
ENSG00000007545	0.27598	4.68274	4.76322e-09	7.67327e-09
ENSG00000167644	0.711499	2.25543	4.77387e-09	7.68972e-09
ENSG00000152669	0.491563	2.939	4.78638e-09	7.70916e-09
ENSG00000225791	-0.384078	3.6398	4.83377e-09	7.78478e-09
ENSG00000085840	0.222377	5.72329	4.86786e-09	7.83895e-09
ENSG00000206195	-0.212588	6.26121	4.95002e-09	7.97053e-09
ENSG00000221869	-0.703676	1.66831	4.97394e-09	8.00831e-09
ENSG00000222022	-0.413273	3.86264	5.0141e-09	8.07223e-09
ENSG00000139974	0.329057	4.2023	5.02019e-09	8.08129e-09
ENSG00000205334	-1.5485	-0.367156	5.0912e-09	8.19485e-09
ENSG00000188243	-0.294629	4.60801	5.12243e-09	8.24436e-09
ENSG00000185453	-0.452316	3.00123	5.13021e-09	8.25612e-09
ENSG00000245149	-0.522501	2.65229	5.22876e-09	8.41394e-09
ENSG00000176274	-0.561987	2.44432	5.23217e-09	8.41866e-09
ENSG00000234948	1.50438	-0.321689	5.2645e-09	8.46991e-09
ENSG00000165023	-2.0997	-0.975599	5.28053e-09	8.49492e-09
ENSG00000239127	1.42643	-0.00139488	5.30901e-09	8.53994e-09
ENSG00000235173	0.63629	2.1217	5.31839e-09	8.55425e-09
ENSG00000236914	-1.10334	0.515514	5.36937e-09	8.63545e-09
ENSG00000171224	0.373758	3.5068	5.38792e-09	8.66449e-09
ENSG00000269729	-1.3962	0.143874	5.40055e-09	8.68401e-09
ENSG00000213865	-0.588048	2.15095	5.44878e-09	8.76076e-09
ENSG00000188219	-0.934695	1.61104	5.4613e-09	8.78009e-09
ENSG00000261308	-2.22094	-1.14961	5.4844e-09	8.8164e-09
ENSG00000214110	0.74417	1.74546	5.48818e-09	8.82167e-09
ENSG00000260903	-1.47145	-0.245624	5.48892e-09	8.82205e-09
ENSG00000184009	0.167373	10.4421	5.49054e-09	8.82385e-09
ENSG00000188779	-1.56229	-0.150086	5.53231e-09	8.89016e-09
ENSG00000169955	-0.564353	2.66325	5.60864e-09	9.01199e-09
ENSG00000198468	-0.829505	1.26781	5.6224e-09	9.03328e-09
ENSG00000113391	-0.308841	4.74596	5.65695e-09	9.08795e-09
ENSG00000255121	-0.843731	1.41032	5.67261e-09	9.11227e-09
ENSG00000113966	0.460516	3.06267	5.76479e-09	9.2595e-09
ENSG00000145740	0.222821	5.88136	5.8303e-09	9.36386e-09
ENSG00000227403	-0.489914	2.87677	5.84664e-09	9.38925e-09
ENSG00000198721	0.217906	5.62985	5.85629e-09	9.40388e-09
ENSG00000214575	0.421045	3.58965	5.89744e-09	9.46909e-09
ENSG00000132906	-0.376091	3.66366	5.90116e-09	9.4742e-09
ENSG00000266235	1.75529	-0.569633	5.9728e-09	9.58833e-09
ENSG00000154146	-0.504952	3.01261	5.98602e-09	9.60867e-09
ENSG00000184669	-2.42101	-1.10405	6.05679e-09	9.72139e-09
ENSG00000234617	-1.94935	-0.74599	6.12181e-09	9.82485e-09
ENSG00000245556	-0.595692	2.1558	6.12278e-09	9.8255e-09
ENSG00000100815	0.271071	5.62582	6.13749e-09	9.8482e-09
ENSG00000164118	-0.340384	4.14692	6.17529e-09	9.90795e-09
ENSG00000164715	0.196202	6.2177	6.1995e-09	9.94588e-09
ENSG00000122417	-0.291027	5.2001	6.22312e-09	9.98286e-09
ENSG00000270010	-2.13708	-1.03065	6.2302e-09	9.99331e-09
ENSG00000254750	-2.07258	-0.921139	6.29879e-09	1.01024e-08
ENSG00000076248	0.211934	6.20167	6.30307e-09	1.01083e-08
ENSG00000136379	0.379947	3.97686	6.31056e-09	1.01186e-08
ENSG00000148204	-1.51474	-0.181877	6.3106e-09	1.01186e-08
ENSG00000110876	1.45667	-0.0597357	6.3542e-09	1.01875e-08
ENSG00000205189	0.278484	5.57521	6.36873e-09	1.02099e-08
ENSG00000167232	-0.515208	2.85711	6.42258e-09	1.02953e-08
ENSG00000262484	-2.0726	-0.921208	6.44634e-09	1.03324e-08
ENSG00000140538	-0.590798	2.22769	6.45544e-09	1.03461e-08
ENSG00000162510	1.30704	-0.0811921	6.52163e-09	1.04512e-08
ENSG00000104517	0.159953	8.3359	6.52734e-09	1.04594e-08
ENSG00000089916	0.209345	6.19491	6.52837e-09	1.04601e-08
ENSG00000075891	-1.13451	0.549955	6.54575e-09	1.0487e-08
ENSG00000237172	-0.750326	1.5393	6.65164e-09	1.06556e-08
ENSG00000165030	0.318069	4.36287	6.7065e-09	1.07425e-08
ENSG00000182400	0.312939	4.50059	6.83703e-09	1.09506e-08
ENSG00000246640	-1.13468	0.344565	6.87401e-09	1.10088e-08
ENSG00000159588	-0.830727	1.43333	6.91905e-09	1.108e-08
ENSG00000245680	-0.577643	2.60245	7.09532e-09	1.13612e-08
ENSG00000109911	-0.332052	4.25679	7.10181e-09	1.13706e-08
ENSG00000069696	-1.45982	-0.096315	7.182e-09	1.14979e-08
ENSG00000162458	1.05982	0.642385	7.35967e-09	1.17813e-08
