## Supplementary Tables 1-15 for "Genetic influences on circulating retinol and its relationship to human health" (part 2 of 3)

### Sheet: ST8 (continued)
Supplementary Table 8: Differential expression analysis of FOXP2 overexpression in an oesteosarcoma cell line versus wild type (transcriptome-wide after QC)
ENSG00000121552	0.656203	1.82418	7.52433e-09	1.20437e-08
ENSG00000251474	-0.310172	4.31783	7.59619e-09	1.21577e-08
ENSG00000176248	-0.287295	5.28573	7.69174e-09	1.23094e-08
ENSG00000165626	-0.262624	5.16821	7.72351e-09	1.23592e-08
ENSG00000000460	0.223812	5.48864	7.73073e-09	1.23696e-08
ENSG00000198324	-0.318553	4.26003	7.79603e-09	1.24729e-08
ENSG00000232023	-1.21325	0.222801	7.81714e-09	1.25056e-08
ENSG00000265692	-1.91217	-0.830792	7.8891e-09	1.26195e-08
ENSG00000262050	-1.2198	0.187974	7.95261e-09	1.272e-08
ENSG00000180346	-0.318603	4.16551	8.15679e-09	1.30453e-08
ENSG00000125149	0.277084	5.14982	8.18682e-09	1.30922e-08
ENSG00000051009	-0.230351	5.26183	8.20294e-09	1.31168e-08
ENSG00000069702	0.409812	3.51114	8.22083e-09	1.31442e-08
ENSG00000187608	-0.586528	2.54124	8.25561e-09	1.31986e-08
ENSG00000170365	-0.409818	3.94755	8.27313e-09	1.32254e-08
ENSG00000197217	0.162157	7.19315	8.27627e-09	1.32292e-08
ENSG00000187486	-0.859343	1.18494	8.30092e-09	1.32674e-08
ENSG00000258929	0.908763	1.19501	8.34865e-09	1.33425e-08
ENSG00000255103	0.216648	5.75607	8.39568e-09	1.34153e-08
ENSG00000160867	0.249305	5.3199	8.39579e-09	1.34153e-08
ENSG00000166025	-0.157515	7.4497	8.46615e-09	1.35265e-08
ENSG00000119640	-0.368424	3.81001	8.53557e-09	1.36362e-08
ENSG00000260219	-1.15568	0.398313	8.55293e-09	1.36627e-08
ENSG00000067248	0.199858	6.26082	8.55638e-09	1.3667e-08
ENSG00000234911	-1.57886	-0.422588	8.67555e-09	1.3856e-08
ENSG00000067365	0.269858	4.75893	8.68384e-09	1.3868e-08
ENSG00000220161	-1.75707	-0.655662	8.72396e-09	1.39308e-08
ENSG00000147382	0.315975	4.72289	8.73848e-09	1.39521e-08
ENSG00000170500	-0.555669	2.54148	8.7389e-09	1.39521e-08
ENSG00000135392	0.237884	5.80698	8.74608e-09	1.39623e-08
ENSG00000215481	-1.57131	-0.280007	8.81572e-09	1.40722e-08
ENSG00000145979	-0.313989	4.13361	8.82365e-09	1.40836e-08
ENSG00000197956	0.193944	6.86622	8.8256e-09	1.40854e-08
ENSG00000155085	-0.553306	2.56345	8.82804e-09	1.4088e-08
ENSG00000227964	-0.887902	1.52365	8.85904e-09	1.41362e-08
ENSG00000254612	0.84452	1.01886	8.86016e-09	1.41367e-08
ENSG00000154548	-1.20595	0.155602	8.93041e-09	1.42475e-08
ENSG00000248971	-1.26477	0.105388	8.94493e-09	1.42694e-08
ENSG00000175764	1.05389	0.466033	9.05908e-09	1.44502e-08
ENSG00000087152	-0.170261	7.21847	9.06363e-09	1.44552e-08
ENSG00000125691	0.195467	9.28515	9.06392e-09	1.44552e-08
ENSG00000101605	-0.748063	1.64956	9.07432e-09	1.44705e-08
ENSG00000145675	-0.230145	5.35374	9.14385e-09	1.45801e-08
ENSG00000162241	-0.497311	2.69533	9.147e-09	1.45837e-08
ENSG00000136866	0.526007	2.77265	9.15122e-09	1.45892e-08
ENSG00000228395	-1.13293	0.469611	9.24963e-09	1.47447e-08
ENSG00000262903	-1.50761	-0.394575	9.30356e-09	1.48293e-08
ENSG00000011454	-0.217212	5.8534	9.30937e-09	1.48372e-08
ENSG00000187193	0.385314	3.42676	9.35217e-09	1.49041e-08
ENSG00000226026	-2.4171	-1.21282	9.39844e-09	1.49765e-08
ENSG00000273300	-1.69933	-0.550429	9.47072e-09	1.50903e-08
ENSG00000169093	0.326306	4.11482	9.48746e-09	1.51156e-08
ENSG00000228775	-2.15703	-1.01632	9.50422e-09	1.51409e-08
ENSG00000111664	-0.710885	2.1397	9.57833e-09	1.52576e-08
ENSG00000213793	0.809634	1.30853	9.57952e-09	1.52581e-08
ENSG00000233359	-1.25141	0.187361	9.63765e-09	1.53493e-08
ENSG00000237523	0.370002	3.69469	9.69495e-09	1.54391e-08
ENSG00000164109	0.206026	6.86525	9.89247e-09	1.57522e-08
ENSG00000168612	0.312961	4.06375	9.8961e-09	1.57566e-08
ENSG00000100949	0.344714	3.9298	9.92209e-09	1.57965e-08
ENSG00000122133	1.2953	-0.0159575	1.00341e-08	1.59734e-08
ENSG00000136319	0.257351	4.97827	1.00458e-08	1.59905e-08
ENSG00000179832	0.31777	4.51168	1.00544e-08	1.60028e-08
ENSG00000114200	-1.65931	-0.490021	1.01117e-08	1.60926e-08
ENSG00000107672	-0.256488	4.94298	1.01176e-08	1.61005e-08
ENSG00000010404	-0.21749	6.68073	1.01785e-08	1.61959e-08
ENSG00000122483	-0.274229	5.02476	1.02092e-08	1.62433e-08
ENSG00000229692	-0.74144	1.62916	1.02256e-08	1.62679e-08
ENSG00000106628	0.185678	7.97111	1.02468e-08	1.63001e-08
ENSG00000260000	-0.772401	1.4495	1.03426e-08	1.64511e-08
ENSG00000134516	-0.614017	2.23859	1.04001e-08	1.6541e-08
ENSG00000078177	-0.220731	6.30286	1.04071e-08	1.65507e-08
ENSG00000189056	1.58458	-0.412175	1.04341e-08	1.65922e-08
ENSG00000231113	-0.787042	1.44525	1.04515e-08	1.66183e-08
ENSG00000253669	0.469416	3.26979	1.06023e-08	1.68565e-08
ENSG00000205571	0.79365	1.23712	1.06801e-08	1.69786e-08
ENSG00000183978	0.267972	5.00311	1.0815e-08	1.71915e-08
ENSG00000104365	0.216585	5.77801	1.0921e-08	1.73585e-08
ENSG00000143321	0.154627	8.90042	1.09832e-08	1.74557e-08
ENSG00000162063	-0.159063	7.16535	1.09897e-08	1.74645e-08
ENSG00000253554	-2.45842	-1.29663	1.10149e-08	1.75029e-08
ENSG00000163918	-0.219785	6.2121	1.10288e-08	1.75234e-08
ENSG00000071655	-0.247597	6.05103	1.11979e-08	1.77906e-08
ENSG00000157500	0.212301	5.97108	1.12347e-08	1.78474e-08
ENSG00000172428	0.299147	4.87536	1.12699e-08	1.79016e-08
ENSG00000123965	0.661406	1.85641	1.12811e-08	1.79178e-08
ENSG00000141219	0.184126	6.4884	1.12987e-08	1.79441e-08
ENSG00000235493	-1.98817	-0.907849	1.13425e-08	1.80121e-08
ENSG00000255509	-1.82954	-0.711397	1.14294e-08	1.81484e-08
ENSG00000204044	-1.05135	0.618673	1.14904e-08	1.82436e-08
ENSG00000197774	-0.425263	3.26434	1.16377e-08	1.84758e-08
ENSG00000267419	-1.56425	-0.393986	1.16949e-08	1.85649e-08
ENSG00000148690	0.272264	4.58728	1.19082e-08	1.89019e-08
ENSG00000260708	0.438288	3.04217	1.2122e-08	1.92394e-08
ENSG00000184661	-0.185792	6.47089	1.21473e-08	1.92779e-08
ENSG00000132155	0.172923	7.49461	1.21745e-08	1.93193e-08
ENSG00000253642	0.569343	2.54676	1.21939e-08	1.93484e-08
ENSG00000253878	-1.68012	-0.386089	1.22049e-08	1.9364e-08
ENSG00000233639	-0.853348	1.30292	1.22899e-08	1.9497e-08
ENSG00000141380	-0.175535	6.47471	1.22958e-08	1.95048e-08
ENSG00000269028	-0.436053	3.70212	1.24194e-08	1.96989e-08
ENSG00000205302	0.18573	6.50172	1.24532e-08	1.97509e-08
ENSG00000174844	2.46069	-1.27917	1.24867e-08	1.98021e-08
ENSG00000177432	0.83476	1.23676	1.27532e-08	2.02229e-08
ENSG00000138604	-0.210943	6.02046	1.28518e-08	2.03775e-08
ENSG00000075043	-1.29393	0.212999	1.28691e-08	2.04031e-08
ENSG00000254122	-2.30972	-1.18129	1.28807e-08	2.04196e-08
ENSG00000188419	0.238815	5.47276	1.28972e-08	2.04439e-08
ENSG00000125848	0.485544	2.61181	1.29733e-08	2.05627e-08
ENSG00000240889	1.6892	-0.611336	1.3027e-08	2.0646e-08
ENSG00000171469	0.268215	4.7428	1.30675e-08	2.07083e-08
ENSG00000161010	-0.334434	3.95709	1.312e-08	2.07896e-08
ENSG00000108298	0.161921	9.88735	1.31273e-08	2.07993e-08
ENSG00000182791	-1.92863	-0.881837	1.31464e-08	2.08276e-08
ENSG00000203817	0.892096	1.02856	1.3226e-08	2.09519e-08
ENSG00000228818	1.58312	-0.331283	1.35128e-08	2.14043e-08
ENSG00000181852	0.213741	5.84845	1.3593e-08	2.15293e-08
ENSG00000170835	-1.26727	0.131073	1.36909e-08	2.16824e-08
ENSG00000233184	0.646791	1.73948	1.37005e-08	2.16956e-08
ENSG00000167765	-1.94607	-0.806476	1.37054e-08	2.17015e-08
ENSG00000140044	-0.245384	4.95028	1.37762e-08	2.18117e-08
ENSG00000170037	0.230963	5.61245	1.3833e-08	2.18995e-08
ENSG00000198948	-0.297026	4.6153	1.38798e-08	2.19716e-08
ENSG00000185664	-1.32719	0.00373839	1.3905e-08	2.20096e-08
ENSG00000163803	0.638761	2.06934	1.3983e-08	2.2131e-08
ENSG00000162994	-0.427312	3.14798	1.39976e-08	2.21521e-08
ENSG00000248787	-1.41416	0.0117099	1.40061e-08	2.21636e-08
ENSG00000151834	0.438941	3.23019	1.42368e-08	2.25265e-08
ENSG00000163539	0.18272	6.41662	1.42709e-08	2.25785e-08
ENSG00000130045	-1.32558	-0.00181999	1.42774e-08	2.25867e-08
ENSG00000257891	-0.615272	2.14871	1.43191e-08	2.26507e-08
ENSG00000246982	-2.01471	-0.893728	1.43502e-08	2.26979e-08
ENSG00000138400	-1.10414	0.450159	1.44149e-08	2.27982e-08
ENSG00000110048	0.190785	6.56653	1.45376e-08	2.299e-08
ENSG00000198477	0.235162	5.44216	1.46218e-08	2.3121e-08
ENSG00000254044	-2.21371	-1.24584	1.4623e-08	2.3121e-08
ENSG00000102309	-0.353316	4.12563	1.46487e-08	2.31595e-08
ENSG00000176444	-0.221796	5.49848	1.47424e-08	2.33055e-08
ENSG00000272733	-1.15281	0.205976	1.48396e-08	2.34572e-08
ENSG00000227568	-1.44309	-0.297267	1.5033e-08	2.37607e-08
ENSG00000100711	-0.30156	4.19573	1.52291e-08	2.40685e-08
ENSG00000086758	-0.158834	9.67826	1.54591e-08	2.44297e-08
ENSG00000104375	0.282364	4.83564	1.5466e-08	2.44385e-08
ENSG00000043093	0.229531	5.8862	1.55004e-08	2.44906e-08
ENSG00000231256	1.80933	-0.769441	1.55056e-08	2.44965e-08
ENSG00000166797	0.234478	5.94504	1.56231e-08	2.468e-08
ENSG00000245522	1.11264	0.766907	1.58851e-08	2.50917e-08
ENSG00000258559	-1.11212	0.490184	1.5988e-08	2.52519e-08
ENSG00000100908	-0.321127	4.53701	1.61433e-08	2.54949e-08
ENSG00000168135	-2.00478	-0.84283	1.63239e-08	2.57778e-08
ENSG00000109944	-0.835553	1.22131	1.63691e-08	2.58468e-08
ENSG00000272003	0.841597	1.34484	1.6537e-08	2.61095e-08
ENSG00000272791	-0.98848	0.591881	1.65539e-08	2.61339e-08
ENSG00000188343	-0.336429	4.09395	1.6591e-08	2.61901e-08
ENSG00000090857	0.162015	7.57449	1.67043e-08	2.63665e-08
ENSG00000130332	0.304378	5.17893	1.6836e-08	2.65721e-08
ENSG00000197857	0.545652	2.89211	1.69545e-08	2.67567e-08
ENSG00000135540	-0.378096	3.65768	1.69586e-08	2.67607e-08
ENSG00000250130	0.92428	0.878715	1.69698e-08	2.67761e-08
ENSG00000188013	-0.716022	1.92991	1.69973e-08	2.6817e-08
ENSG00000269951	0.602467	2.31025	1.70311e-08	2.68678e-08
ENSG00000105538	1.37247	-0.196575	1.71468e-08	2.7048e-08
ENSG00000130150	-0.389619	3.74772	1.73033e-08	2.72925e-08
ENSG00000125734	0.271892	4.72755	1.73128e-08	2.73049e-08
ENSG00000107147	-1.45732	-0.254652	1.74152e-08	2.74639e-08
ENSG00000180964	-0.220406	5.60207	1.74236e-08	2.74748e-08
ENSG00000242569	1.23325	-0.00901629	1.74298e-08	2.7482e-08
ENSG00000128487	-0.248289	4.9843	1.75408e-08	2.76545e-08
ENSG00000261889	1.63913	-0.688498	1.75549e-08	2.76743e-08
ENSG00000258824	-1.07034	0.618952	1.7631e-08	2.77917e-08
ENSG00000263834	-1.40365	-0.197147	1.79479e-08	2.82888e-08
ENSG00000119650	-0.31431	4.22388	1.82401e-08	2.87468e-08
ENSG00000119403	-0.179335	6.59458	1.84024e-08	2.89999e-08
ENSG00000101349	-1.96203	-0.806125	1.8498e-08	2.91479e-08
ENSG00000157593	-0.189238	6.35006	1.85703e-08	2.92592e-08
ENSG00000176871	0.16251	7.40115	1.86165e-08	2.93294e-08
ENSG00000022355	1.62296	-0.529202	1.86835e-08	2.94322e-08
ENSG00000176909	-1.22987	0.0589006	1.87145e-08	2.94784e-08
ENSG00000270116	-1.39929	-0.230232	1.87527e-08	2.95359e-08
ENSG00000260442	-0.702847	1.77687	1.87965e-08	2.96024e-08
ENSG00000196357	0.642978	1.97689	1.8803e-08	2.96099e-08
ENSG00000149970	0.441624	3.1927	1.89858e-08	2.9895e-08
ENSG00000258469	1.67119	-0.579564	1.92033e-08	3.02347e-08
ENSG00000170959	-1.18905	0.41434	1.93373e-08	3.04431e-08
ENSG00000105053	0.26933	5.046	1.94964e-08	3.06907e-08
ENSG00000089009	0.1607	9.38958	1.95622e-08	3.07916e-08
ENSG00000136518	0.169354	7.2638	1.96095e-08	3.08632e-08
ENSG00000161996	-0.300449	5.05204	1.97981e-08	3.11572e-08
ENSG00000214820	0.897474	0.94433	1.98955e-08	3.13078e-08
ENSG00000143590	-0.498707	2.83807	2.00433e-08	3.15375e-08
ENSG00000187239	-0.22686	5.46971	2.00578e-08	3.15574e-08
ENSG00000117569	0.25685	5.36637	2.03354e-08	3.19913e-08
ENSG00000263244	-0.241458	5.07986	2.08816e-08	3.28476e-08
ENSG00000160783	0.364347	3.97227	2.12807e-08	3.34725e-08
ENSG00000121039	-0.301553	4.14689	2.14372e-08	3.37157e-08
ENSG00000218283	-0.310818	4.40166	2.15572e-08	3.39013e-08
ENSG00000205981	0.282828	4.75679	2.2043e-08	3.46622e-08
ENSG00000137691	-0.654933	1.76351	2.21557e-08	3.48362e-08
ENSG00000204540	-1.00688	0.529955	2.28247e-08	3.5885e-08
ENSG00000166135	0.168706	6.76242	2.29273e-08	3.6043e-08
ENSG00000189136	-0.671908	1.62987	2.29597e-08	3.60908e-08
ENSG00000137185	-0.273688	5.04255	2.33083e-08	3.66353e-08
ENSG00000102974	-0.161821	6.8752	2.36603e-08	3.71853e-08
ENSG00000198707	0.268951	5.17927	2.3818e-08	3.74298e-08
ENSG00000251634	-1.84078	-0.818458	2.38282e-08	3.74424e-08
ENSG00000260158	-2.15008	-1.10404	2.38528e-08	3.74777e-08
ENSG00000182912	-0.809638	1.37057	2.3952e-08	3.76303e-08
ENSG00000127511	0.209448	5.75917	2.39715e-08	3.76576e-08
ENSG00000229809	-0.662227	1.86026	2.40421e-08	3.77651e-08
ENSG00000145246	-0.299357	4.79874	2.40961e-08	3.78465e-08
ENSG00000163611	-0.27986	4.69057	2.42137e-08	3.80278e-08
ENSG00000100197	-1.66217	-0.441176	2.44506e-08	3.83964e-08
ENSG00000106462	-0.240232	5.05905	2.44574e-08	3.84036e-08
ENSG00000060709	-0.905027	0.936885	2.44639e-08	3.84105e-08
ENSG00000271579	0.768321	1.25933	2.4528e-08	3.85075e-08
ENSG00000181240	-1.41597	-0.157374	2.45504e-08	3.85393e-08
ENSG00000111319	-1.70093	-0.549579	2.47181e-08	3.87991e-08
ENSG00000213443	-1.13014	0.538542	2.50212e-08	3.92713e-08
ENSG00000100023	-0.184308	6.56468	2.50257e-08	3.92749e-08
ENSG00000132204	-0.281514	4.75961	2.52649e-08	3.96468e-08
ENSG00000226964	-1.71463	-0.735319	2.52971e-08	3.96936e-08
ENSG00000256594	-0.522899	2.47105	2.53064e-08	3.97047e-08
ENSG00000099251	-0.545129	2.35741	2.57059e-08	4.03279e-08
ENSG00000177189	0.216877	5.99505	2.58059e-08	4.04812e-08
ENSG00000100890	1.09491	0.366858	2.61693e-08	4.10475e-08
ENSG00000172007	-0.438154	3.18773	2.62649e-08	4.11939e-08
ENSG00000257556	-1.96839	-0.92126	2.63654e-08	4.13478e-08
ENSG00000263013	0.599904	2.24907	2.64619e-08	4.14954e-08
ENSG00000096968	0.42025	3.43451	2.66446e-08	4.17782e-08
ENSG00000187013	-1.40909	-0.288101	2.66876e-08	4.18419e-08
ENSG00000269640	-1.96517	-0.856265	2.6787e-08	4.19938e-08
ENSG00000125351	0.295455	4.26293	2.6864e-08	4.21108e-08
ENSG00000214146	-1.44209	-0.33155	2.6945e-08	4.2234e-08
ENSG00000259845	0.570981	2.29249	2.71914e-08	4.26163e-08
ENSG00000115042	-0.228921	5.13069	2.73644e-08	4.28837e-08
ENSG00000230606	-1.08896	0.371488	2.75525e-08	4.31747e-08
ENSG00000227214	-0.977401	0.761743	2.76096e-08	4.32602e-08
ENSG00000170161	-0.610099	2.21741	2.7638e-08	4.33009e-08
ENSG00000184154	-0.399257	3.24662	2.78322e-08	4.36012e-08
ENSG00000196233	0.22611	6.08288	2.78681e-08	4.36535e-08
ENSG00000197982	0.273734	4.79839	2.82769e-08	4.429e-08
ENSG00000257103	0.176535	7.12435	2.87472e-08	4.50225e-08
ENSG00000187595	-1.68308	-0.655819	2.95439e-08	4.62661e-08
ENSG00000122390	-0.456572	2.98853	2.99144e-08	4.68421e-08
ENSG00000158125	0.293773	4.70832	3.0086e-08	4.71067e-08
ENSG00000130856	-0.313034	4.08333	3.03419e-08	4.75031e-08
ENSG00000185418	0.29194	4.39457	3.10394e-08	4.85908e-08
ENSG00000114331	0.201316	6.40825	3.11299e-08	4.87259e-08
ENSG00000181450	0.299754	4.65396	3.11313e-08	4.87259e-08
ENSG00000079134	0.198833	6.12385	3.1435e-08	4.91969e-08
ENSG00000213753	0.268487	4.71939	3.16685e-08	4.95579e-08
ENSG00000185220	-0.480257	3.28616	3.17497e-08	4.96806e-08
ENSG00000204983	-2.01866	-1.03077	3.24215e-08	5.07272e-08
ENSG00000116874	0.322257	4.16417	3.25126e-08	5.08652e-08
ENSG00000183638	1.03021	0.450951	3.2649e-08	5.1074e-08
ENSG00000228459	-1.76415	-0.700533	3.26555e-08	5.10796e-08
ENSG00000204334	-1.45546	-0.28875	3.26683e-08	5.10951e-08
ENSG00000146963	0.276202	4.45837	3.28925e-08	5.14411e-08
ENSG00000111605	0.167266	6.96714	3.29579e-08	5.15388e-08
ENSG00000083097	-0.385695	3.39175	3.29968e-08	5.15951e-08
ENSG00000131238	-0.152161	7.98475	3.32138e-08	5.19297e-08
ENSG00000163666	-1.79785	-0.678163	3.32525e-08	5.19857e-08
ENSG00000271127	0.627645	1.97882	3.34202e-08	5.22431e-08
ENSG00000159167	-0.300398	4.13939	3.34877e-08	5.23439e-08
ENSG00000264112	-0.303185	4.63722	3.36646e-08	5.26158e-08
ENSG00000196510	0.209955	5.73911	3.3813e-08	5.2843e-08
ENSG00000235316	-0.699708	1.58679	3.3929e-08	5.30195e-08
ENSG00000165752	-0.487192	2.68136	3.40704e-08	5.32358e-08
ENSG00000238197	-1.02387	0.86605	3.43094e-08	5.36045e-08
ENSG00000261200	-1.05469	0.434295	3.43309e-08	5.36332e-08
ENSG00000196636	0.427882	3.79547	3.43818e-08	5.3708e-08
ENSG00000144668	-1.24808	-0.0239382	3.45246e-08	5.39262e-08
ENSG00000154845	0.1489	7.27626	3.4587e-08	5.40189e-08
ENSG00000203705	0.37827	3.42107	3.55828e-08	5.55691e-08
ENSG00000267325	-1.0757	0.496053	3.56705e-08	5.57012e-08
ENSG00000125851	-1.87254	-0.856434	3.57752e-08	5.58597e-08
ENSG00000104936	-0.30306	4.59453	3.58499e-08	5.59713e-08
ENSG00000248333	0.266797	4.53778	3.61515e-08	5.64372e-08
ENSG00000182141	-0.650869	1.76257	3.64142e-08	5.68423e-08
ENSG00000139508	-0.63591	2.10091	3.67983e-08	5.74367e-08
ENSG00000231806	-0.604818	2.1973	3.686e-08	5.75278e-08
ENSG00000196998	0.273003	4.7256	3.69137e-08	5.76066e-08
ENSG00000237212	-2.36649	-1.24588	3.69731e-08	5.76942e-08
ENSG00000266896	-2.04018	-1.01639	3.73931e-08	5.83442e-08
ENSG00000065057	0.375122	3.67478	3.7733e-08	5.88694e-08
ENSG00000164794	1.53963	-0.508869	3.78286e-08	5.90133e-08
ENSG00000105649	-1.5377	-0.0384033	3.78791e-08	5.90868e-08
ENSG00000183837	-1.99691	-1.04516	3.79065e-08	5.91243e-08
ENSG00000259318	-1.99485	-0.974903	3.81235e-08	5.94574e-08
ENSG00000260625	-1.77184	-0.806069	3.83213e-08	5.97606e-08
ENSG00000235217	-1.05324	0.449995	3.83988e-08	5.98761e-08
ENSG00000146574	0.282785	4.86299	3.84778e-08	5.99908e-08
ENSG00000169189	0.2638	5.01514	3.84792e-08	5.99908e-08
ENSG00000175322	-0.26954	4.68832	3.86569e-08	6.02625e-08
ENSG00000099250	0.173495	7.78844	3.88532e-08	6.05631e-08
ENSG00000259786	-1.14316	0.428943	3.93077e-08	6.12661e-08
ENSG00000144559	0.339817	3.69079	3.94011e-08	6.14063e-08
ENSG00000072803	0.206995	6.08237	3.94127e-08	6.14188e-08
ENSG00000235706	-1.50699	-0.431997	3.96521e-08	6.17864e-08
ENSG00000247400	-0.673121	1.79284	3.97276e-08	6.18986e-08
ENSG00000260645	-2.1291	-1.11897	3.99501e-08	6.22398e-08
ENSG00000212670	-0.89226	0.896437	4.05012e-08	6.30927e-08
ENSG00000186994	-0.974363	0.609997	4.06907e-08	6.33823e-08
ENSG00000245017	-2.06777	-1.0017	4.09277e-08	6.37457e-08
ENSG00000265579	0.985962	0.943657	4.09834e-08	6.38268e-08
ENSG00000198826	0.174871	7.37624	4.14998e-08	6.46254e-08
ENSG00000268333	1.14309	0.572598	4.15143e-08	6.46422e-08
ENSG00000248275	-0.517522	2.47468	4.16993e-08	6.49245e-08
ENSG00000163823	-1.31139	0.131462	4.21278e-08	6.55858e-08
ENSG00000270704	-1.12965	0.168452	4.24874e-08	6.61397e-08
ENSG00000223459	-0.83813	1.25991	4.27826e-08	6.65934e-08
ENSG00000225096	-1.83525	-0.819214	4.28055e-08	6.66231e-08
ENSG00000151665	0.305094	4.21601	4.31286e-08	6.712e-08
ENSG00000052126	-0.213585	6.07993	4.3269e-08	6.73325e-08
ENSG00000169902	0.190071	6.07721	4.36817e-08	6.79687e-08
ENSG00000100596	-0.177485	6.55764	4.38157e-08	6.81711e-08
ENSG00000154237	0.284955	4.24129	4.38586e-08	6.82318e-08
ENSG00000184047	0.372242	3.39484	4.4118e-08	6.86293e-08
ENSG00000122756	-0.509434	2.7323	4.43126e-08	6.89259e-08
ENSG00000158604	-0.1557	7.05453	4.43314e-08	6.8949e-08
ENSG00000204104	-0.271658	4.73539	4.43879e-08	6.90308e-08
ENSG00000104976	0.297346	4.51515	4.49108e-08	6.98378e-08
ENSG00000205531	0.154635	7.45337	4.51385e-08	7.01856e-08
ENSG00000105254	0.196307	6.51478	4.51754e-08	7.02368e-08
ENSG00000152556	0.176219	6.73729	4.59108e-08	7.13738e-08
ENSG00000104979	0.25503	5.52096	4.59311e-08	7.13991e-08
ENSG00000183307	-1.02232	0.685675	4.607e-08	7.16086e-08
ENSG00000255559	-1.06051	0.568011	4.65551e-08	7.23561e-08
ENSG00000259126	-1.80057	-0.843683	4.66706e-08	7.25292e-08
ENSG00000248973	-2.0882	-0.975568	4.704e-08	7.30968e-08
ENSG00000041357	0.149336	7.82569	4.75168e-08	7.38311e-08
ENSG00000155099	0.338597	4.09804	4.783e-08	7.43112e-08
ENSG00000159055	0.208848	5.76597	4.84784e-08	7.5312e-08
ENSG00000123219	-0.248999	5.04606	4.85282e-08	7.53827e-08
ENSG00000175048	0.341016	3.57307	4.89437e-08	7.60214e-08
ENSG00000129083	0.15669	7.47912	4.90992e-08	7.62561e-08
ENSG00000117054	-0.219755	5.54826	4.92598e-08	7.64988e-08
ENSG00000100426	0.172562	6.89163	4.97493e-08	7.72521e-08
ENSG00000146587	0.196564	6.33133	4.98557e-08	7.74105e-08
ENSG00000129159	-0.699054	1.59966	5.06476e-08	7.86331e-08
ENSG00000225278	1.06911	0.299883	5.11845e-08	7.94596e-08
ENSG00000134597	0.297213	4.1423	5.14386e-08	7.9847e-08
ENSG00000089682	-0.382397	3.71947	5.16099e-08	8.01058e-08
ENSG00000013392	-0.559468	2.62196	5.16857e-08	8.02163e-08
ENSG00000272328	-1.07255	0.480663	5.20965e-08	8.08467e-08
ENSG00000123444	-0.233637	5.18875	5.30606e-08	8.23356e-08
ENSG00000178057	-0.271678	5.18232	5.37146e-08	8.3343e-08
ENSG00000073614	-0.168553	6.76746	5.44412e-08	8.44629e-08
ENSG00000170571	0.238794	6.17858	5.48182e-08	8.50403e-08
ENSG00000100347	0.210825	6.07258	5.58415e-08	8.66201e-08
ENSG00000268849	1.94913	-1.03083	5.64214e-08	8.75119e-08
ENSG00000172530	0.339867	3.8762	5.66074e-08	8.77926e-08
ENSG00000271151	-1.54904	-0.480277	5.66391e-08	8.7834e-08
ENSG00000104679	0.26375	5.01646	5.72252e-08	8.87349e-08
ENSG00000271009	-1.78243	-0.855952	5.73112e-08	8.88605e-08
ENSG00000258940	-1.43785	-0.205289	5.74734e-08	8.91036e-08
ENSG00000215022	-0.956472	0.797239	5.74782e-08	8.91036e-08
ENSG00000261127	-1.03274	0.601773	5.7864e-08	8.96938e-08
ENSG00000165449	0.736418	1.37362	5.79797e-08	8.98652e-08
ENSG00000273306	0.981605	0.577608	5.80122e-08	8.99076e-08
ENSG00000248943	-1.38219	-0.150224	5.87485e-08	9.10407e-08
ENSG00000234295	-2.15042	-1.10372	5.92008e-08	9.17335e-08
ENSG00000006015	-0.365487	3.85105	5.95773e-08	9.23087e-08
ENSG00000130783	-0.594265	2.2041	5.98654e-08	9.27469e-08
ENSG00000260874	-1.92833	-0.947689	6.04985e-08	9.37194e-08
ENSG00000118096	0.258564	4.65142	6.06216e-08	9.39019e-08
ENSG00000134287	0.152378	8.08088	6.19286e-08	9.59179e-08
ENSG00000264956	-1.0994	0.265595	6.26154e-08	9.6973e-08
ENSG00000261488	0.921527	0.681965	6.35275e-08	9.83769e-08
ENSG00000176095	0.175088	6.57533	6.39071e-08	9.8956e-08
ENSG00000111652	0.19169	6.37151	6.41275e-08	9.92886e-08
ENSG00000226564	-1.1029	1.10596	6.48566e-08	1.00408e-07
ENSG00000130176	0.378723	3.52901	6.51046e-08	1.00784e-07
ENSG00000115977	0.253106	5.27813	6.55076e-08	1.01398e-07
ENSG00000180776	-0.260719	5.14086	6.63279e-08	1.02659e-07
ENSG00000107968	-0.516353	2.32546	6.65932e-08	1.03061e-07
ENSG00000179085	-0.415984	3.22726	6.66826e-08	1.0319e-07
ENSG00000197150	-0.35851	3.87125	6.68102e-08	1.03378e-07
ENSG00000224805	-2.03971	-1.01637	6.69887e-08	1.03645e-07
ENSG00000246203	0.735409	1.37285	6.7134e-08	1.03861e-07
ENSG00000180376	0.291553	4.49805	6.72688e-08	1.0406e-07
ENSG00000115289	0.294332	4.33196	6.74772e-08	1.04373e-07
ENSG00000231389	-2.09184	-1.05982	6.8409e-08	1.05805e-07
ENSG00000138587	-0.316016	4.22304	6.84855e-08	1.05914e-07
ENSG00000260011	-2.16694	-1.18078	6.90058e-08	1.0671e-07
ENSG00000103742	-0.375017	3.69317	6.92667e-08	1.07104e-07
ENSG00000213928	-0.934823	0.64191	6.95786e-08	1.07576e-07
ENSG00000180720	-0.629701	1.90054	7.00042e-08	1.08225e-07
ENSG00000213689	-0.360608	3.44013	7.00391e-08	1.08269e-07
ENSG00000049319	-2.21197	-1.24598	7.0242e-08	1.08573e-07
ENSG00000189266	0.45227	3.36013	7.08867e-08	1.0956e-07
ENSG00000237238	0.771239	1.12489	7.11639e-08	1.09979e-07
ENSG00000189269	-0.778848	1.07883	7.14225e-08	1.10369e-07
ENSG00000134255	0.225329	5.45227	7.2238e-08	1.11619e-07
ENSG00000197006	-0.189312	6.35454	7.29476e-08	1.12706e-07
ENSG00000163590	0.548413	2.18786	7.30148e-08	1.12799e-07
ENSG00000203722	-1.34157	-0.0372003	7.30718e-08	1.12878e-07
ENSG00000068394	0.247552	5.20235	7.33387e-08	1.1328e-07
ENSG00000163795	0.74471	1.64014	7.57253e-08	1.16956e-07
ENSG00000068976	-1.02708	0.838255	7.70318e-08	1.18963e-07
ENSG00000140463	-0.285081	4.48622	7.73345e-08	1.1942e-07
ENSG00000087302	0.152426	7.49067	7.81161e-08	1.20617e-07
ENSG00000032219	-0.215763	5.55334	7.89428e-08	1.21882e-07
ENSG00000153046	0.222184	5.1275	7.89683e-08	1.21911e-07
ENSG00000239887	-0.66538	1.65762	7.89924e-08	1.21937e-07
ENSG00000213123	-1.06266	0.423922	8.06746e-08	1.24523e-07
ENSG00000180182	-0.165736	6.95383	8.09048e-08	1.24868e-07
ENSG00000197568	-0.640412	1.75407	8.09586e-08	1.24939e-07
ENSG00000198690	0.256895	5.24581	8.20129e-08	1.26555e-07
ENSG00000133313	0.153436	7.07034	8.28706e-08	1.27868e-07
ENSG00000116791	0.237346	5.18563	8.40011e-08	1.29601e-07
ENSG00000131653	-0.155035	7.78848	8.40722e-08	1.29699e-07
ENSG00000165304	-0.151291	7.37269	8.41979e-08	1.29881e-07
ENSG00000263463	-1.89611	-0.781684	8.42253e-08	1.29912e-07
ENSG00000186487	1.14857	0.281809	8.51178e-08	1.31277e-07
ENSG00000226085	0.688518	1.69575	8.53181e-08	1.31575e-07
ENSG00000067596	0.183899	6.67264	8.57255e-08	1.32191e-07
ENSG00000135974	0.222354	5.51917	8.60207e-08	1.32625e-07
ENSG00000254142	1.8084	-0.9334	8.60222e-08	1.32625e-07
ENSG00000187626	-0.466707	2.64645	8.60472e-08	1.32652e-07
ENSG00000156508	-0.136294	12.4616	8.62465e-08	1.32948e-07
ENSG00000164332	0.258848	5.55377	8.67518e-08	1.33715e-07
ENSG00000178999	-0.232696	5.56482	8.70175e-08	1.34113e-07
ENSG00000144199	-0.311102	3.97927	8.72479e-08	1.34456e-07
ENSG00000176593	-0.382999	3.40332	8.98147e-08	1.384e-07
ENSG00000130312	0.335141	3.99903	9.02482e-08	1.39055e-07
ENSG00000131044	-1.61825	-0.313845	9.03354e-08	1.39177e-07
ENSG00000135272	-0.290631	4.67283	9.03679e-08	1.39215e-07
ENSG00000101057	-0.148312	8.36051	9.03898e-08	1.39237e-07
ENSG00000256393	-0.73292	1.49006	9.05608e-08	1.39488e-07
ENSG00000163682	0.149281	9.00801	9.08397e-08	1.39905e-07
ENSG00000221817	-0.396018	3.56978	9.12861e-08	1.4058e-07
ENSG00000224271	0.625331	2.01373	9.14579e-08	1.40832e-07
ENSG00000205356	-0.260645	5.03333	9.26967e-08	1.42727e-07
ENSG00000123570	-0.89178	1.01183	9.38745e-08	1.44528e-07
ENSG00000259660	-1.4036	-0.323375	9.41766e-08	1.44981e-07
ENSG00000270061	-1.39276	-0.135371	9.43221e-08	1.45192e-07
ENSG00000046604	-0.161805	7.44636	9.45026e-08	1.45457e-07
ENSG00000005022	-0.139141	8.85838	9.47805e-08	1.45872e-07
ENSG00000235180	0.565528	2.25538	9.48066e-08	1.45899e-07
ENSG00000112941	0.173618	6.62252	9.48777e-08	1.45996e-07
ENSG00000151117	0.703299	1.72847	9.49019e-08	1.4602e-07
ENSG00000101473	-0.425485	3.27681	9.52158e-08	1.4649e-07
ENSG00000272048	-2.01867	-1.0309	9.54066e-08	1.46771e-07
ENSG00000263934	1.52482	-0.440437	9.55349e-08	1.46955e-07
ENSG00000154553	-0.38248	3.33846	9.63987e-08	1.48271e-07
ENSG00000271895	-0.741492	1.29382	9.64764e-08	1.48378e-07
ENSG00000267698	1.25935	-0.111533	9.69028e-08	1.4902e-07
ENSG00000176386	0.429456	3.08043	9.69144e-08	1.49025e-07
ENSG00000140326	-0.253204	5.11055	9.72737e-08	1.49564e-07
ENSG00000255052	-1.83204	-0.88215	9.80417e-08	1.50732e-07
ENSG00000205861	1.47835	-0.508765	9.90555e-08	1.52277e-07
ENSG00000154608	1.07932	0.339588	9.93524e-08	1.5272e-07
ENSG00000205363	-0.59669	1.95665	9.96861e-08	1.5322e-07
ENSG00000162614	0.33272	4.39689	9.97292e-08	1.53273e-07
ENSG00000176422	0.276904	4.48046	9.97952e-08	1.53361e-07
ENSG00000104472	0.189953	6.34298	1.01728e-07	1.56318e-07
ENSG00000001084	0.19158	6.03368	1.02309e-07	1.57196e-07
ENSG00000148444	-0.3294	3.95984	1.03152e-07	1.58477e-07
ENSG00000182195	-0.249396	4.83962	1.03536e-07	1.59054e-07
ENSG00000188613	-0.791056	1.28502	1.04293e-07	1.60202e-07
ENSG00000167283	0.181073	6.51268	1.04461e-07	1.60446e-07
ENSG00000226833	-1.76329	-0.868704	1.05085e-07	1.61391e-07
ENSG00000142347	-1.46197	-0.49915	1.06056e-07	1.62867e-07
ENSG00000181315	-0.399463	3.28861	1.06844e-07	1.64064e-07
ENSG00000042445	-0.253321	4.82185	1.06866e-07	1.64082e-07
ENSG00000267030	-1.13616	0.236238	1.08169e-07	1.66069e-07
ENSG00000260193	-1.70809	-0.633819	1.09941e-07	1.68775e-07
ENSG00000171103	0.276714	4.62103	1.10578e-07	1.69738e-07
ENSG00000233215	-1.0158	0.504881	1.11061e-07	1.70465e-07
ENSG00000228801	-0.807217	1.10526	1.11746e-07	1.715e-07
ENSG00000256417	-1.44124	-0.0681986	1.1187e-07	1.71676e-07
ENSG00000171951	0.999258	0.52151	1.12123e-07	1.72049e-07
ENSG00000175061	0.186775	8.016	1.12445e-07	1.72528e-07
ENSG00000163344	-0.309863	4.13122	1.13233e-07	1.73722e-07
ENSG00000272145	-0.613003	1.79163	1.14825e-07	1.76149e-07
ENSG00000142330	0.325047	4.21921	1.14943e-07	1.76315e-07
ENSG00000240859	-1.1392	0.156032	1.15624e-07	1.77343e-07
ENSG00000104299	0.264095	4.77712	1.15757e-07	1.77532e-07
ENSG00000163053	-0.783158	1.07206	1.15776e-07	1.77546e-07
ENSG00000250471	1.62146	-0.65581	1.16351e-07	1.78412e-07
ENSG00000110917	-0.133677	8.86174	1.16562e-07	1.7872e-07
ENSG00000083099	0.218887	5.56714	1.17901e-07	1.80757e-07
ENSG00000186451	-0.644219	1.63736	1.18506e-07	1.81668e-07
ENSG00000137872	-1.20034	0.0181369	1.18516e-07	1.81668e-07
ENSG00000214046	0.264685	4.67017	1.18599e-07	1.81779e-07
ENSG00000144681	-0.246763	4.84437	1.19581e-07	1.83268e-07
ENSG00000267893	-1.33445	-0.18234	1.19925e-07	1.83779e-07
ENSG00000029364	0.144443	7.78367	1.20403e-07	1.84496e-07
ENSG00000243926	-1.37304	-0.246285	1.2065e-07	1.84858e-07
ENSG00000130158	0.246048	5.28224	1.21015e-07	1.85401e-07
ENSG00000169862	0.607962	2.14779	1.21671e-07	1.8639e-07
ENSG00000260877	-0.783691	1.1274	1.21899e-07	1.86723e-07
ENSG00000106404	-0.316975	3.9566	1.23721e-07	1.89497e-07
ENSG00000259005	-2.06825	-1.07451	1.23873e-07	1.89714e-07
ENSG00000163867	0.377728	3.67427	1.24126e-07	1.90084e-07
ENSG00000149182	0.188587	6.32955	1.24178e-07	1.90147e-07
ENSG00000010810	0.270863	4.31796	1.24464e-07	1.90569e-07
ENSG00000213995	0.267664	4.48774	1.25007e-07	1.91384e-07
ENSG00000084444	0.252022	4.66167	1.25215e-07	1.91685e-07
ENSG00000158571	-1.23991	-0.030201	1.25847e-07	1.92636e-07
ENSG00000130822	-1.10958	0.520423	1.26176e-07	1.93123e-07
ENSG00000072415	0.186208	7.91861	1.2645e-07	1.93525e-07
ENSG00000033327	0.285706	4.17479	1.27075e-07	1.94464e-07
ENSG00000159714	-0.535615	2.5616	1.27668e-07	1.95355e-07
ENSG00000198056	-0.210089	6.11816	1.29511e-07	1.98158e-07
ENSG00000196981	-0.281546	4.37535	1.29968e-07	1.98839e-07
ENSG00000103540	-0.197647	5.78512	1.32376e-07	2.02505e-07
ENSG00000225756	-0.967605	0.80646	1.34259e-07	2.05368e-07
ENSG00000224621	1.90526	-0.867884	1.34845e-07	2.06247e-07
ENSG00000162227	-0.268589	4.47113	1.36576e-07	2.08875e-07
ENSG00000261618	1.75366	-0.805851	1.37751e-07	2.10655e-07
ENSG00000229299	-1.6429	-0.633828	1.37787e-07	2.10692e-07
ENSG00000267123	-0.483492	2.69167	1.38333e-07	2.11508e-07
ENSG00000132305	0.147505	7.2516	1.4198e-07	2.17066e-07
ENSG00000272763	-0.341494	3.74827	1.42499e-07	2.1784e-07
ENSG00000155876	-0.198845	5.68502	1.43283e-07	2.19019e-07
ENSG00000005059	0.268977	4.35381	1.4381e-07	2.19805e-07
ENSG00000143190	0.183795	6.42988	1.44078e-07	2.20196e-07
ENSG00000167842	0.232167	5.11459	1.44752e-07	2.21207e-07
ENSG00000139718	0.202359	5.88763	1.4665e-07	2.24087e-07
ENSG00000120658	1.32415	-0.313522	1.46786e-07	2.24275e-07
ENSG00000024048	0.195145	5.72503	1.4891e-07	2.27501e-07
ENSG00000135093	-0.417254	3.16861	1.49239e-07	2.27984e-07
ENSG00000256124	-0.682574	1.40143	1.49802e-07	2.28824e-07
ENSG00000251348	-0.960979	0.53007	1.50943e-07	2.30546e-07
ENSG00000233276	0.225624	6.96173	1.51162e-07	2.3086e-07
ENSG00000122550	-0.22211	5.35866	1.51339e-07	2.31112e-07
ENSG00000172922	-0.22907	5.42632	1.54394e-07	2.35756e-07
ENSG00000255046	-1.6324	-0.688698	1.54503e-07	2.35901e-07
ENSG00000033867	0.267491	5.67672	1.57745e-07	2.40831e-07
ENSG00000272800	1.26978	-0.181079	1.58759e-07	2.42358e-07
ENSG00000068489	0.133156	8.70771	1.59449e-07	2.4339e-07
ENSG00000151500	-0.246942	4.69445	1.60033e-07	2.4426e-07
ENSG00000223719	-1.95222	-1.07462	1.60342e-07	2.44711e-07
ENSG00000137411	-0.207341	5.4739	1.60868e-07	2.45492e-07
ENSG00000270021	-1.15272	0.0790528	1.61578e-07	2.46554e-07
ENSG00000170421	-0.194311	7.53621	1.62176e-07	2.47444e-07
ENSG00000156990	0.25214	5.14793	1.62578e-07	2.48036e-07
ENSG00000164587	0.144757	9.07879	1.63166e-07	2.48913e-07
ENSG00000187266	-0.415367	2.86428	1.63375e-07	2.49209e-07
ENSG00000115084	0.201919	6.09827	1.6423e-07	2.50491e-07
ENSG00000180015	1.00422	0.525519	1.64251e-07	2.50502e-07
ENSG00000259426	0.850725	0.929344	1.65324e-07	2.52117e-07
ENSG00000155229	0.169873	6.47761	1.6698e-07	2.5462e-07
ENSG00000116205	-0.338896	3.64251	1.67402e-07	2.5524e-07
ENSG00000249034	-1.42351	-0.450825	1.6908e-07	2.57777e-07
ENSG00000173327	0.224385	6.18222	1.69889e-07	2.58988e-07
ENSG00000261409	-2.03214	-1.18107	1.73405e-07	2.64325e-07
ENSG00000113763	-1.13479	0.193576	1.74525e-07	2.66008e-07
ENSG00000269374	0.6478	1.62088	1.74956e-07	2.66643e-07
ENSG00000243137	0.658697	1.85533	1.75002e-07	2.6669e-07
ENSG00000270060	-1.55212	-0.519002	1.75093e-07	2.66804e-07
ENSG00000185504	-0.210436	5.82419	1.76262e-07	2.68562e-07
ENSG00000178301	-0.55728	2.09646	1.77561e-07	2.70519e-07
ENSG00000257990	-0.678893	1.44715	1.78508e-07	2.71938e-07
ENSG00000124444	0.46133	3.23892	1.79169e-07	2.72921e-07
ENSG00000258057	-1.16506	0.408478	1.79806e-07	2.73868e-07
ENSG00000197111	0.141928	7.83618	1.83341e-07	2.79227e-07
ENSG00000173914	-0.227653	5.08453	1.8585e-07	2.83024e-07
ENSG00000197932	-0.368395	3.2769	1.86841e-07	2.84508e-07
ENSG00000259033	-0.604838	1.77604	1.88151e-07	2.86476e-07
ENSG00000103241	-0.478838	2.70761	1.88166e-07	2.86476e-07
ENSG00000182318	0.426608	2.99366	1.88778e-07	2.87382e-07
ENSG00000196747	-1.42092	-0.488854	1.88794e-07	2.87382e-07
ENSG00000166263	-0.260405	4.4974	1.89222e-07	2.88009e-07
ENSG00000153132	0.39349	3.07248	1.90392e-07	2.89765e-07
ENSG00000127540	0.31423	4.36327	1.94359e-07	2.95776e-07
ENSG00000189043	-0.147687	8.01913	1.95725e-07	2.9783e-07
ENSG00000255710	-1.69958	-0.794777	1.98078e-07	3.01383e-07
ENSG00000213881	1.1809	0.0255021	1.98333e-07	3.01745e-07
ENSG00000242474	-0.567632	1.91038	1.98938e-07	3.02639e-07
ENSG00000252827	1.93976	-1.10361	2.01139e-07	3.05961e-07
ENSG00000136122	-0.227602	4.97593	2.01925e-07	3.0713e-07
ENSG00000204498	0.533529	2.52005	2.0393e-07	3.10152e-07
ENSG00000163535	0.182012	6.73743	2.04224e-07	3.10573e-07
ENSG00000214331	0.372653	3.39693	2.04762e-07	3.11364e-07
ENSG00000174370	-0.359879	3.69241	2.05576e-07	3.12574e-07
ENSG00000099364	0.18044	6.01938	2.06011e-07	3.13209e-07
ENSG00000169126	0.432028	2.8692	2.06211e-07	3.13486e-07
ENSG00000197296	-0.22694	5.16771	2.06592e-07	3.14037e-07
ENSG00000112306	0.164273	9.62012	2.07097e-07	3.14778e-07
ENSG00000123643	0.219247	5.28585	2.07392e-07	3.152e-07
ENSG00000245812	-1.99694	-1.04496	2.0884e-07	3.17373e-07
ENSG00000164406	-0.661189	1.66053	2.09512e-07	3.18367e-07
ENSG00000205809	1.0499	0.254514	2.10097e-07	3.19227e-07
ENSG00000255142	-1.41684	-0.213459	2.10804e-07	3.20273e-07
ENSG00000099377	-0.738744	1.66877	2.11037e-07	3.206e-07
ENSG00000197363	-0.448132	2.67392	2.11471e-07	3.21231e-07
ENSG00000050130	0.183227	6.53463	2.12115e-07	3.22181e-07
ENSG00000268108	-1.94987	-1.07463	2.12912e-07	3.23365e-07
ENSG00000167967	0.260733	4.60938	2.13017e-07	3.23496e-07
ENSG00000167968	-0.958873	0.658396	2.13925e-07	3.24846e-07
ENSG00000131848	0.337441	3.58332	2.14555e-07	3.25775e-07
ENSG00000101966	0.269725	5.43527	2.15203e-07	3.26731e-07
ENSG00000183617	0.385546	3.6912	2.21979e-07	3.36989e-07
ENSG00000141298	0.182761	6.0233	2.22003e-07	3.36995e-07
ENSG00000141027	0.138663	7.32636	2.24302e-07	3.40457e-07
ENSG00000227895	0.874013	0.725653	2.25358e-07	3.42029e-07
ENSG00000107742	-1.13339	0.446292	2.26129e-07	3.4317e-07
ENSG00000052795	-0.253345	4.80503	2.26766e-07	3.44108e-07
ENSG00000176597	0.237171	5.31268	2.27535e-07	3.45244e-07
ENSG00000166508	0.136468	8.47993	2.27676e-07	3.45428e-07
ENSG00000236824	1.43055	-0.0663838	2.28124e-07	3.46077e-07
ENSG00000232022	-0.788477	1.05596	2.28456e-07	3.46551e-07
ENSG00000214413	0.241974	4.68103	2.30334e-07	3.4937e-07
ENSG00000241697	-1.30242	0.117367	2.30535e-07	3.49644e-07
ENSG00000164076	1.46789	-0.270415	2.30867e-07	3.50118e-07
ENSG00000258568	0.531156	2.19395	2.30894e-07	3.50128e-07
ENSG00000179941	-0.26947	4.30133	2.3122e-07	3.50592e-07
ENSG00000146828	-0.230245	4.97728	2.36276e-07	3.58227e-07
ENSG00000219200	0.770084	1.31209	2.36315e-07	3.58256e-07
ENSG00000204815	-0.647646	1.66912	2.36647e-07	3.58729e-07
ENSG00000186174	0.175061	7.31835	2.39902e-07	3.63631e-07
ENSG00000228782	0.710124	1.73491	2.41065e-07	3.65362e-07
ENSG00000272425	-1.42488	-0.376322	2.41246e-07	3.65604e-07
ENSG00000066654	0.227197	5.83128	2.41774e-07	3.66374e-07
ENSG00000164011	0.274565	4.29663	2.42148e-07	3.66908e-07
ENSG00000106133	-0.442945	2.946	2.43739e-07	3.69286e-07
ENSG00000130363	-0.26861	4.45598	2.46555e-07	3.7352e-07
ENSG00000147119	1.2902	-0.0885011	2.48071e-07	3.75786e-07
ENSG00000140543	-0.362304	3.39147	2.5403e-07	3.84778e-07
ENSG00000113263	0.677667	1.45924	2.54672e-07	3.85718e-07
ENSG00000080839	-0.203612	5.55846	2.55471e-07	3.86895e-07
ENSG00000104341	0.153557	7.10373	2.57828e-07	3.9043e-07
ENSG00000103269	-1.03688	0.509313	2.59719e-07	3.9326e-07
ENSG00000147852	0.238579	4.7476	2.62239e-07	3.97042e-07
ENSG00000198482	-0.332282	3.80865	2.64568e-07	4.00532e-07
ENSG00000259605	-2.57073	-1.47938	2.64974e-07	4.01113e-07
ENSG00000101298	-0.261221	4.60572	2.65692e-07	4.02165e-07
ENSG00000231023	1.20184	-0.172944	2.68081e-07	4.05746e-07
ENSG00000080345	0.173102	7.47203	2.69303e-07	4.07561e-07
ENSG00000249471	0.562452	1.98726	2.70004e-07	4.08586e-07
ENSG00000055950	0.236965	5.19407	2.70486e-07	4.0928e-07
ENSG00000127838	-0.227903	5.28863	2.71665e-07	4.11029e-07
ENSG00000120451	0.159809	6.48937	2.71982e-07	4.11473e-07
ENSG00000182923	0.226106	5.06688	2.75543e-07	4.16824e-07
ENSG00000253227	-0.884666	0.881396	2.77592e-07	4.19887e-07
ENSG00000171174	-0.653224	1.60785	2.8059e-07	4.24386e-07
ENSG00000070010	0.149529	7.40308	2.84331e-07	4.30007e-07
ENSG00000273143	0.789437	1.17284	2.85577e-07	4.31854e-07
ENSG00000201512	1.44722	-0.528693	2.8608e-07	4.32577e-07
ENSG00000173991	-0.972057	0.568881	2.88686e-07	4.3648e-07
ENSG00000178297	1.58458	-0.677652	2.89593e-07	4.37814e-07
ENSG00000112539	-0.995971	0.414041	2.90206e-07	4.38702e-07
ENSG00000257027	-0.675363	1.71295	2.92016e-07	4.414e-07
ENSG00000163634	0.22817	5.35125	2.93544e-07	4.43672e-07
ENSG00000083750	0.308757	3.83644	2.93933e-07	4.44222e-07
ENSG00000266680	-1.46952	-0.431648	2.96395e-07	4.47904e-07
ENSG00000260854	-1.06323	0.16882	2.96504e-07	4.48029e-07
ENSG00000123552	0.293114	4.00915	2.98543e-07	4.51072e-07
ENSG00000149016	0.358917	3.45193	2.98864e-07	4.51517e-07
ENSG00000138101	-0.271107	4.37794	3.01867e-07	4.56015e-07
ENSG00000156345	0.542188	2.12085	3.02753e-07	4.57314e-07
ENSG00000156050	-0.255689	4.49914	3.06968e-07	4.63642e-07
ENSG00000067167	0.193804	6.76376	3.10031e-07	4.68227e-07
ENSG00000255455	-0.560271	2.14064	3.10254e-07	4.68523e-07
ENSG00000242759	-1.38446	-0.270726	3.11496e-07	4.70358e-07
ENSG00000184227	-0.610077	1.78691	3.14079e-07	4.74217e-07
ENSG00000003402	-0.197501	5.82072	3.15004e-07	4.75573e-07
ENSG00000233424	-0.921271	0.534712	3.16779e-07	4.78213e-07
ENSG00000100478	0.504688	2.20317	3.20918e-07	4.84418e-07
ENSG00000139291	-0.27911	4.81009	3.21831e-07	4.85756e-07
ENSG00000198010	1.37296	-0.538957	3.23012e-07	4.87495e-07
ENSG00000254910	-1.72055	-0.782307	3.24545e-07	4.89767e-07
ENSG00000164296	0.396433	3.11578	3.27316e-07	4.93905e-07
ENSG00000270049	-1.06116	0.476537	3.27997e-07	4.94891e-07
ENSG00000187391	0.501133	2.46569	3.30499e-07	4.98623e-07
ENSG00000260750	-1.95001	-1.0745	3.3166e-07	5.00332e-07
ENSG00000105829	0.299995	4.13092	3.31765e-07	5.00448e-07
ENSG00000272975	0.694935	1.24483	3.35167e-07	5.05535e-07
ENSG00000103044	0.671376	1.48717	3.37945e-07	5.09681e-07
ENSG00000105146	0.424954	2.85342	3.40866e-07	5.14043e-07
ENSG00000241127	0.268383	4.48878	3.41488e-07	5.14937e-07
ENSG00000132819	0.195759	6.12752	3.42251e-07	5.16042e-07
ENSG00000146858	-0.361064	3.46896	3.43397e-07	5.17726e-07
ENSG00000002746	-0.565545	1.99346	3.43432e-07	5.17734e-07
ENSG00000163964	-0.30539	4.36631	3.45191e-07	5.2034e-07
ENSG00000187554	-1.61019	-0.559791	3.45441e-07	5.20673e-07
ENSG00000115221	-1.64981	-0.781804	3.4557e-07	5.20822e-07
ENSG00000155367	0.538308	1.99835	3.46031e-07	5.21473e-07
ENSG00000259006	-1.35139	-0.204683	3.46512e-07	5.22152e-07
ENSG00000095059	-0.203101	5.37054	3.48855e-07	5.25637e-07
ENSG00000110367	0.151029	7.19194	3.49709e-07	5.26879e-07
ENSG00000156531	-0.212955	5.66447	3.51471e-07	5.29488e-07
ENSG00000126775	0.221782	5.42441	3.52301e-07	5.30693e-07
ENSG00000214106	-1.12091	0.305413	3.53328e-07	5.32194e-07
ENSG00000170836	-0.187452	6.1647	3.57019e-07	5.37708e-07
ENSG00000168477	-0.699379	1.25243	3.58531e-07	5.39938e-07
ENSG00000158805	0.309472	4.65646	3.61919e-07	5.44994e-07
ENSG00000259448	-1.72118	-1.01664	3.62373e-07	5.45631e-07
ENSG00000143248	0.62236	1.90242	3.65039e-07	5.49597e-07
ENSG00000131779	-0.284967	4.23191	3.68341e-07	5.54521e-07
ENSG00000147421	-0.245928	4.98031	3.68576e-07	5.54828e-07
ENSG00000224842	-1.71117	-0.84404	3.72263e-07	5.60329e-07
ENSG00000105698	-0.200691	6.3005	3.73139e-07	5.616e-07
ENSG00000231249	-1.22905	-0.221269	3.79743e-07	5.7149e-07
ENSG00000103351	-0.274362	4.63204	3.8117e-07	5.73589e-07
ENSG00000173258	-1.23566	-0.188765	3.85567e-07	5.80156e-07
ENSG00000114520	0.225208	5.17057	3.861e-07	5.80908e-07
ENSG00000242798	-1.18059	-0.0669853	3.86544e-07	5.81525e-07
ENSG00000135486	-0.133127	10.0422	3.90758e-07	5.87815e-07
ENSG00000241163	-1.50527	-0.59146	3.91279e-07	5.88506e-07
ENSG00000100836	0.182203	6.26875	3.91285e-07	5.88506e-07
ENSG00000031823	0.189099	5.68093	3.91758e-07	5.89167e-07
ENSG00000105325	0.197809	5.93482	3.94018e-07	5.92514e-07
ENSG00000248476	0.867363	0.733274	3.9835e-07	5.98978e-07
ENSG00000207652	0.692826	1.44395	4.03738e-07	6.07028e-07
ENSG00000119383	-0.140832	7.72207	4.04848e-07	6.08644e-07
ENSG00000099994	-0.796412	1.1636	4.06449e-07	6.10999e-07
ENSG00000168569	-0.403033	3.90183	4.15562e-07	6.24645e-07
ENSG00000105372	-0.155776	9.69267	4.15624e-07	6.24683e-07
ENSG00000256223	-0.417479	2.98926	4.19457e-07	6.30375e-07
ENSG00000003147	-0.882963	0.568651	4.19482e-07	6.30375e-07
ENSG00000133624	-0.558957	2.47981	4.19555e-07	6.3043e-07
ENSG00000110888	-0.218151	5.424	4.20833e-07	6.32296e-07
ENSG00000230306	-1.23449	-0.0820252	4.32711e-07	6.50087e-07
ENSG00000130055	-1.59067	-0.667315	4.35848e-07	6.54744e-07
ENSG00000213445	0.159089	6.3691	4.36056e-07	6.54999e-07
ENSG00000104067	0.153348	7.35937	4.36846e-07	6.56131e-07
ENSG00000218422	-0.64102	1.69009	4.38537e-07	6.58614e-07
ENSG00000134463	-0.465092	2.55607	4.40151e-07	6.60981e-07
ENSG00000227542	0.984873	0.440483	4.40568e-07	6.61517e-07
ENSG00000049769	-0.747875	1.17487	4.40584e-07	6.61517e-07
ENSG00000273148	-1.0417	0.175181	4.4172e-07	6.63167e-07
ENSG00000259985	0.970765	0.501557	4.42922e-07	6.64881e-07
ENSG00000143669	-0.238248	4.80505	4.42938e-07	6.64881e-07
ENSG00000109189	0.159576	6.61606	4.44378e-07	6.66986e-07
ENSG00000148660	-0.164616	6.7974	4.47567e-07	6.71715e-07
ENSG00000261578	-0.985671	0.592741	4.47908e-07	6.72168e-07
ENSG00000272655	0.461349	2.6051	4.47977e-07	6.72214e-07
ENSG00000273281	0.78681	0.90841	4.50104e-07	6.75349e-07
ENSG00000264569	-1.86269	-1.05982	4.51431e-07	6.77282e-07
ENSG00000253636	-0.912052	0.949757	4.53874e-07	6.80888e-07
ENSG00000148288	-0.920148	0.50596	4.54431e-07	6.81666e-07
ENSG00000107789	0.202141	5.27502	4.54481e-07	6.81682e-07
ENSG00000271308	0.501487	2.25719	4.58818e-07	6.88129e-07
ENSG00000254996	-1.11383	0.0316657	4.62951e-07	6.94269e-07
ENSG00000245317	-1.17805	0.334552	4.63062e-07	6.94375e-07
ENSG00000067560	0.132613	8.80919	4.63258e-07	6.9461e-07
ENSG00000122497	0.193631	5.58975	4.63533e-07	6.94962e-07
ENSG00000188092	0.905469	0.516095	4.66421e-07	6.99233e-07
ENSG00000017260	0.147058	7.07711	4.66753e-07	6.99671e-07
ENSG00000259756	-0.481583	2.67321	4.66944e-07	6.99897e-07
ENSG00000185838	0.366797	3.50807	4.69172e-07	7.03176e-07
ENSG00000090554	-1.82234	-1.01681	4.70603e-07	7.05261e-07
ENSG00000198597	-1.53938	-0.655878	4.71548e-07	7.06617e-07
ENSG00000228544	-0.707393	1.24088	4.74182e-07	7.10502e-07
ENSG00000243452	0.219251	5.28501	4.74651e-07	7.11145e-07
ENSG00000171405	0.320699	3.65207	4.85725e-07	7.27674e-07
ENSG00000105607	0.302665	3.88708	4.94922e-07	7.41389e-07
ENSG00000224817	1.11208	0.242501	5.04014e-07	7.54944e-07
ENSG00000122733	1.02882	0.187495	5.04106e-07	7.55017e-07
ENSG00000081386	-0.247374	4.81636	5.0812e-07	7.60964e-07
ENSG00000215548	-0.307327	3.71225	5.09216e-07	7.6254e-07
ENSG00000107611	-0.512931	2.25867	5.10292e-07	7.64086e-07
ENSG00000158793	-0.22375	5.05346	5.11052e-07	7.65159e-07
ENSG00000151746	0.179233	5.72331	5.11393e-07	7.65603e-07
ENSG00000273018	-0.320934	3.63034	5.13459e-07	7.68631e-07
ENSG00000233098	0.137657	7.36963	5.14361e-07	7.69916e-07
ENSG00000082701	-0.1364	7.30972	5.15049e-07	7.70879e-07
ENSG00000060971	-0.222487	4.90756	5.16147e-07	7.724e-07
ENSG00000155754	-0.822605	0.955081	5.16153e-07	7.724e-07
ENSG00000100209	0.304857	3.94942	5.23292e-07	7.83016e-07
ENSG00000085719	0.157705	7.17072	5.24507e-07	7.84767e-07
ENSG00000157617	0.266488	4.38114	5.35209e-07	8.00711e-07
ENSG00000122783	0.212761	5.09634	5.35456e-07	8.01012e-07
ENSG00000263597	-1.54078	-0.655584	5.35641e-07	8.01221e-07
ENSG00000163875	0.186908	5.66303	5.36826e-07	8.02924e-07
ENSG00000260892	-2.11534	-1.21353	5.39964e-07	8.0755e-07
ENSG00000257432	-0.679222	1.35423	5.40337e-07	8.08038e-07
ENSG00000272654	-1.32056	-0.157469	5.40962e-07	8.08904e-07
ENSG00000162244	0.167419	8.73033	5.42721e-07	8.11464e-07
ENSG00000265015	-1.88778	-1.11878	5.43913e-07	8.13178e-07
ENSG00000204314	-1.20697	-0.126426	5.48238e-07	8.19573e-07
ENSG00000112977	0.156839	7.62342	5.52413e-07	8.25745e-07
ENSG00000064545	0.386101	3.39945	5.60053e-07	8.37093e-07
ENSG00000140931	-0.158995	6.51985	5.60556e-07	8.37774e-07
ENSG00000139410	-0.379264	3.32959	5.60897e-07	8.38212e-07
ENSG00000253729	-0.139402	9.97906	5.61418e-07	8.38919e-07
ENSG00000271721	-0.421196	3.08794	5.63738e-07	8.42313e-07
ENSG00000100056	0.241209	4.80825	5.64937e-07	8.44033e-07
ENSG00000175305	-0.259303	4.49408	5.65619e-07	8.44979e-07
ENSG00000203760	0.263074	4.34812	5.69649e-07	8.50927e-07
ENSG00000269352	-0.514243	2.26674	5.70803e-07	8.52578e-07
ENSG00000260852	0.324157	3.52899	5.70934e-07	8.52703e-07
ENSG00000135617	0.325919	3.5819	5.71542e-07	8.53537e-07
ENSG00000248835	-0.369582	3.01191	5.74157e-07	8.5737e-07
ENSG00000260233	-1.08756	0.259159	5.89026e-07	8.79498e-07
ENSG00000090686	-0.177832	5.92517	5.90311e-07	8.81341e-07
ENSG00000225849	-1.52145	-0.580431	5.90668e-07	8.81799e-07
ENSG00000198108	0.385652	3.30431	5.93362e-07	8.85745e-07
ENSG00000062370	-0.367672	3.2224	5.97319e-07	8.91576e-07
ENSG00000156970	-0.138756	7.13089	6.00021e-07	8.95533e-07
ENSG00000261474	-1.88477	-0.974417	6.04617e-07	9.02317e-07
ENSG00000168806	0.31569	3.74923	6.10579e-07	9.11135e-07
ENSG00000234902	1.2618	-0.322395	6.21796e-07	9.27796e-07
ENSG00000254470	-0.287764	4.09013	6.27303e-07	9.35933e-07
ENSG00000244567	-0.678726	1.58215	6.3444e-07	9.46501e-07
ENSG00000184750	0.94408	0.455988	6.374e-07	9.50835e-07
ENSG00000240057	1.22522	-0.157551	6.40076e-07	9.54745e-07
ENSG00000110446	-1.26221	-0.112592	6.45015e-07	9.62032e-07
ENSG00000231584	-0.503188	2.28865	6.45306e-07	9.62384e-07
ENSG00000111215	-0.465502	2.90193	6.47028e-07	9.6487e-07
ENSG00000168556	0.277577	4.01812	6.47991e-07	9.66223e-07
ENSG00000114650	0.148889	7.1077	6.48918e-07	9.67523e-07
ENSG00000142444	0.369054	3.20951	6.54325e-07	9.75502e-07
ENSG00000105755	0.224116	4.82912	6.64328e-07	9.9033e-07
ENSG00000227540	-0.521388	2.43295	6.75239e-07	1.00651e-06
ENSG00000161544	-1.15995	0.253974	6.84196e-07	1.01977e-06
ENSG00000236261	1.03146	0.243251	6.86636e-07	1.02332e-06
ENSG00000211451	-0.987889	0.491048	6.87292e-07	1.02421e-06
ENSG00000141098	0.204105	5.5621	6.93411e-07	1.03325e-06
ENSG00000253552	-0.996618	0.242027	6.99352e-07	1.04201e-06
ENSG00000120647	-0.213484	5.14321	7.07128e-07	1.05351e-06
ENSG00000136451	-0.156041	7.56681	7.077e-07	1.05427e-06
ENSG00000130734	0.308076	4.0435	7.10389e-07	1.05818e-06
ENSG00000100092	0.261387	5.0318	7.18358e-07	1.06996e-06
ENSG00000122545	0.150765	8.55264	7.19325e-07	1.07131e-06
ENSG00000119421	0.268051	4.88165	7.26036e-07	1.08122e-06
ENSG00000125107	0.126888	8.71666	7.29857e-07	1.08681e-06
ENSG00000215769	-0.562863	1.97193	7.37786e-07	1.09853e-06
ENSG00000233223	-0.543149	2.19889	7.40819e-07	1.10295e-06
ENSG00000214253	0.229488	4.91508	7.44965e-07	1.10903e-06
ENSG00000184831	0.367405	3.17946	7.45333e-07	1.10948e-06
ENSG00000165138	-0.200604	5.70848	7.62793e-07	1.13538e-06
ENSG00000139636	-0.261647	4.45772	7.63312e-07	1.13605e-06
ENSG00000267161	-0.453492	2.61447	7.63838e-07	1.13674e-06
ENSG00000124172	0.13618	7.93645	7.63997e-07	1.13688e-06
ENSG00000088256	0.173863	6.16288	7.66256e-07	1.14014e-06
ENSG00000224114	0.30563	3.92869	7.7119e-07	1.14739e-06
ENSG00000165392	0.225145	5.67335	7.73362e-07	1.15052e-06
ENSG00000141971	-0.279697	4.26433	7.80467e-07	1.16099e-06
ENSG00000258673	-1.61227	-0.747198	7.82948e-07	1.16458e-06
ENSG00000054392	0.177989	5.73788	7.90935e-07	1.17636e-06
ENSG00000263345	-1.33991	-0.432163	8.00341e-07	1.19025e-06
ENSG00000128536	-0.537876	2.22815	8.12525e-07	1.20827e-06
ENSG00000156675	-0.20103	5.6733	8.17339e-07	1.21533e-06
ENSG00000232098	-0.343065	3.39225	8.19371e-07	1.21824e-06
ENSG00000198734	-1.62915	-0.735705	8.22299e-07	1.22249e-06
ENSG00000126746	0.145273	7.10197	8.34224e-07	1.24012e-06
ENSG00000224699	-0.699019	1.26146	8.39968e-07	1.24855e-06
ENSG00000172382	-1.47789	-0.655244	8.43136e-07	1.25315e-06
ENSG00000159202	0.137896	7.85828	8.48906e-07	1.26162e-06
ENSG00000171462	-0.685172	1.34497	8.52218e-07	1.26644e-06
ENSG00000117228	-1.40553	-0.655767	8.52749e-07	1.26712e-06
ENSG00000204311	-1.06288	0.18693	8.60302e-07	1.27823e-06
ENSG00000164951	-0.190095	6.11018	8.6711e-07	1.28824e-06
ENSG00000136059	-0.963878	0.393476	8.71441e-07	1.29456e-06
ENSG00000204954	0.452335	2.57419	8.72325e-07	1.29577e-06
ENSG00000006118	-0.199668	6.34591	8.73934e-07	1.29805e-06
ENSG00000134996	0.31051	3.96291	8.8679e-07	1.31703e-06
ENSG00000183114	-0.667439	1.44057	8.89491e-07	1.32093e-06
ENSG00000101333	-0.969919	0.41419	8.89631e-07	1.32102e-06
ENSG00000109016	0.363624	3.04203	8.9842e-07	1.33396e-06
ENSG00000261360	-1.16637	0.0183061	9.00865e-07	1.33748e-06
ENSG00000144591	0.207808	5.47577	9.04714e-07	1.34308e-06
ENSG00000176971	-1.19584	-0.0306095	9.14033e-07	1.3568e-06
ENSG00000005812	0.22338	5.13824	9.15537e-07	1.35892e-06
ENSG00000184349	0.367974	3.17985	9.17097e-07	1.36112e-06
ENSG00000005700	0.205026	6.0552	9.17979e-07	1.36231e-06
ENSG00000154710	0.619618	1.59426	9.21067e-07	1.36678e-06
ENSG00000179152	-0.24225	4.54068	9.32732e-07	1.38397e-06
ENSG00000212123	0.643965	2.0112	9.34609e-07	1.38664e-06
ENSG00000203724	-0.853537	0.703853	9.4418e-07	1.40072e-06
ENSG00000223361	-0.920509	0.476198	9.49143e-07	1.40796e-06
ENSG00000127054	0.205124	5.70003	9.49875e-07	1.40893e-06
ENSG00000233515	0.393065	3.04616	9.51673e-07	1.41148e-06
ENSG00000162174	-0.343319	3.58924	9.5223e-07	1.41218e-06
ENSG00000077684	-0.157986	6.55584	9.54982e-07	1.41614e-06
ENSG00000137310	-0.387666	2.96864	9.5657e-07	1.41838e-06
ENSG00000226328	0.794867	1.10023	9.57804e-07	1.42009e-06
ENSG00000130520	-0.182703	6.10585	9.62187e-07	1.42647e-06
ENSG00000158717	-0.329596	3.88332	9.78239e-07	1.45014e-06
ENSG00000094975	0.174161	6.57934	9.79878e-07	1.45245e-06
ENSG00000165185	-0.271127	4.49711	9.81787e-07	1.45515e-06
ENSG00000261553	-1.77852	-1.0453	9.8309e-07	1.45696e-06
ENSG00000185829	-0.959669	0.337979	9.87094e-07	1.46277e-06
ENSG00000149503	-0.154783	7.03734	9.89127e-07	1.46566e-06
ENSG00000166289	0.412248	2.93665	1.00283e-06	1.48584e-06
ENSG00000268686	-0.969365	0.276105	1.00556e-06	1.48977e-06
ENSG00000108306	-0.288195	4.1385	1.00624e-06	1.49065e-06
ENSG00000240972	-0.23045	7.17638	1.03117e-06	1.52744e-06
ENSG00000177733	-0.131931	7.51997	1.03301e-06	1.53003e-06
ENSG00000269923	-1.66043	-0.934365	1.04007e-06	1.54036e-06
ENSG00000253974	-0.964956	0.310704	1.04022e-06	1.54045e-06
ENSG00000232745	0.874777	0.59219	1.04141e-06	1.54209e-06
ENSG00000039139	0.67705	1.69413	1.0421e-06	1.54298e-06
ENSG00000072210	0.198637	5.48149	1.04514e-06	1.54736e-06
ENSG00000175985	-1.58571	-0.722526	1.04833e-06	1.55194e-06
ENSG00000164308	-0.520207	2.14458	1.05399e-06	1.56019e-06
ENSG00000268471	-0.454516	2.56655	1.07008e-06	1.58387e-06
ENSG00000133114	-0.351826	3.55397	1.07577e-06	1.59217e-06
ENSG00000019995	0.209643	5.43954	1.08068e-06	1.59929e-06
ENSG00000185928	-0.452457	2.58594	1.08303e-06	1.60263e-06
ENSG00000027001	0.281319	4.02443	1.08501e-06	1.60543e-06
ENSG00000138162	0.357766	3.15125	1.09964e-06	1.62693e-06
ENSG00000174236	1.06773	0.0190436	1.10309e-06	1.63191e-06
ENSG00000258471	-0.484559	2.25906	1.1125e-06	1.64569e-06
ENSG00000267045	1.69353	-0.947509	1.11484e-06	1.64901e-06
ENSG00000108946	0.150324	8.23098	1.11506e-06	1.6492e-06
ENSG00000185201	0.216304	5.02089	1.11683e-06	1.65167e-06
ENSG00000113141	0.162205	6.73797	1.11778e-06	1.65294e-06
ENSG00000248370	0.317294	3.56099	1.11931e-06	1.65506e-06
ENSG00000260841	-1.16951	0.137998	1.11986e-06	1.65574e-06
ENSG00000259583	0.571111	1.63833	1.12344e-06	1.6609e-06
ENSG00000237753	-0.469416	2.65019	1.12426e-06	1.66197e-06
ENSG00000240370	-0.441248	2.59289	1.13557e-06	1.67854e-06
ENSG00000111837	1.03083	0.456681	1.1437e-06	1.69041e-06
ENSG00000226699	-1.24935	-0.358366	1.15606e-06	1.70854e-06
ENSG00000124155	-0.142244	7.77331	1.15771e-06	1.71084e-06
ENSG00000068903	-0.282059	4.18333	1.16688e-06	1.72425e-06
ENSG00000182109	-0.748165	1.53922	1.16791e-06	1.72562e-06
ENSG00000259736	-1.28102	-0.305444	1.1763e-06	1.73787e-06
ENSG00000258708	-0.787701	1.00026	1.1792e-06	1.742e-06
ENSG00000105948	0.278626	4.14382	1.17946e-06	1.74224e-06
ENSG00000205959	-1.05822	0.224287	1.1804e-06	1.74349e-06
ENSG00000068001	-0.206994	5.83177	1.18559e-06	1.751e-06
ENSG00000125458	-0.253987	5.07316	1.18766e-06	1.75391e-06
ENSG00000236184	1.01972	0.271974	1.19588e-06	1.7659e-06
ENSG00000089123	0.358357	3.29572	1.19714e-06	1.76761e-06
ENSG00000152443	-0.238874	4.67502	1.20308e-06	1.77623e-06
ENSG00000143924	-0.133436	7.77635	1.20828e-06	1.78376e-06
ENSG00000005810	-0.162103	6.89208	1.20916e-06	1.78491e-06
ENSG00000263004	-1.33545	-0.366514	1.21441e-06	1.7925e-06
ENSG00000122565	0.151449	8.99018	1.21962e-06	1.80004e-06
ENSG00000164244	0.17409	6.27813	1.22946e-06	1.81441e-06
ENSG00000233328	1.31642	-0.440308	1.23043e-06	1.81569e-06
ENSG00000251179	-0.820219	0.711575	1.23342e-06	1.81995e-06
ENSG00000231767	0.436713	2.89578	1.24369e-06	1.83495e-06
ENSG00000171295	0.352637	3.3482	1.24785e-06	1.84093e-06
ENSG00000214783	-0.626598	1.47067	1.25951e-06	1.85798e-06
ENSG00000256525	0.257615	4.60709	1.26256e-06	1.86232e-06
ENSG00000157379	-0.411017	2.99822	1.26321e-06	1.86313e-06
ENSG00000260774	-0.711299	1.12751	1.28074e-06	1.88881e-06
ENSG00000126705	-0.211305	5.34071	1.281e-06	1.88904e-06
ENSG00000100583	-0.418145	2.63702	1.29855e-06	1.91477e-06
ENSG00000143303	-0.283012	4.00297	1.30043e-06	1.91737e-06
ENSG00000198642	-0.181324	5.84024	1.30584e-06	1.92519e-06
ENSG00000014138	-0.176065	5.83771	1.3123e-06	1.93455e-06
ENSG00000229967	0.30788	3.58631	1.32271e-06	1.94973e-06
ENSG00000170502	0.219623	4.95221	1.33675e-06	1.97025e-06
ENSG00000169679	0.127406	8.0529	1.33705e-06	1.97053e-06
ENSG00000227558	0.324188	4.28754	1.34155e-06	1.97701e-06
ENSG00000179277	-0.40474	2.73635	1.3476e-06	1.98576e-06
ENSG00000091073	0.235916	4.59653	1.35382e-06	1.99474e-06
ENSG00000236432	0.950296	0.277478	1.35568e-06	1.99732e-06
ENSG00000229132	0.793405	0.951663	1.36678e-06	2.0135e-06
ENSG00000226800	-1.74667	-1.13465	1.36849e-06	2.01586e-06
ENSG00000124772	0.867939	0.818839	1.3699e-06	2.01777e-06
ENSG00000064195	-1.95272	-1.14989	1.38043e-06	2.03311e-06
ENSG00000133131	-0.236522	4.73695	1.38322e-06	2.03704e-06
ENSG00000185896	-0.132588	8.62473	1.39039e-06	2.04743e-06
ENSG00000273080	-1.17787	0.119225	1.40164e-06	2.06382e-06
ENSG00000141552	-0.208224	6.05316	1.40214e-06	2.06438e-06
ENSG00000172270	-0.150943	8.3688	1.40667e-06	2.07088e-06
ENSG00000198858	0.211469	5.15272	1.40725e-06	2.07155e-06
ENSG00000198580	-0.917615	0.67211	1.41721e-06	2.08604e-06
ENSG00000169118	0.162846	6.32107	1.42267e-06	2.09391e-06
ENSG00000166349	-0.784245	0.805983	1.42452e-06	2.09645e-06
ENSG00000180263	0.308094	3.79665	1.43364e-06	2.10969e-06
ENSG00000253865	-1.65878	-0.934321	1.43724e-06	2.11482e-06
ENSG00000131480	0.343662	3.17606	1.43904e-06	2.11728e-06
ENSG00000160957	-0.16245	7.08612	1.44296e-06	2.12288e-06
ENSG00000167291	-0.135985	7.45122	1.44385e-06	2.12401e-06
ENSG00000172361	0.757575	1.25906	1.46962e-06	2.16173e-06
ENSG00000135378	-0.699045	1.19649	1.48227e-06	2.18016e-06
ENSG00000260423	-0.87427	0.535152	1.48617e-06	2.18571e-06
ENSG00000196440	-0.292267	3.84593	1.50787e-06	2.21744e-06
ENSG00000063241	-0.230133	5.52002	1.51083e-06	2.2216e-06
ENSG00000272325	-0.172994	5.88643	1.51179e-06	2.22283e-06
ENSG00000139324	-0.198396	5.56763	1.52842e-06	2.2471e-06
ENSG00000159708	-1.68079	-0.920779	1.54846e-06	2.27637e-06
ENSG00000258957	-1.83931	-1.07439	1.54896e-06	2.27691e-06
ENSG00000116586	-0.252104	4.64635	1.5614e-06	2.295e-06
ENSG00000163536	-0.985325	0.270337	1.58323e-06	2.32689e-06
ENSG00000159873	-0.19771	6.37617	1.58343e-06	2.32699e-06
ENSG00000180096	-1.63495	-0.894078	1.59318e-06	2.34113e-06
ENSG00000101353	0.861234	0.730618	1.60374e-06	2.35644e-06
ENSG00000114904	0.216329	5.30083	1.60864e-06	2.36345e-06
ENSG00000125868	0.169358	6.74662	1.62389e-06	2.38565e-06
ENSG00000137502	-0.267444	4.38379	1.62848e-06	2.39219e-06
ENSG00000254510	-1.20464	-0.21287	1.63168e-06	2.3967e-06
ENSG00000129646	-0.370841	3.22459	1.66032e-06	2.43855e-06
ENSG00000116793	-0.155649	6.29946	1.66301e-06	2.44231e-06
ENSG00000204392	0.287336	4.61077	1.66459e-06	2.44442e-06
ENSG00000111667	-0.1344	7.91459	1.69793e-06	2.49317e-06
ENSG00000051180	0.243135	4.63671	1.6991e-06	2.49469e-06
ENSG00000173825	-1.09985	0.175917	1.71059e-06	2.51134e-06
ENSG00000213997	1.04522	0.0260843	1.72265e-06	2.52883e-06
ENSG00000267073	-1.33989	-0.431317	1.72589e-06	2.53337e-06
ENSG00000242110	-0.785119	0.749788	1.72764e-06	2.53574e-06
ENSG00000162600	-0.318153	3.63081	1.73028e-06	2.5394e-06
ENSG00000259943	-0.353257	3.64758	1.74432e-06	2.55979e-06
ENSG00000100416	0.166253	6.26209	1.74593e-06	2.56193e-06
ENSG00000217275	-1.3741	-0.677432	1.74986e-06	2.56749e-06
ENSG00000143452	-0.388551	2.81534	1.77346e-06	2.60189e-06
ENSG00000163923	0.205998	5.01179	1.79017e-06	2.6262e-06
ENSG00000230870	-1.20314	-0.23784	1.79564e-06	2.634e-06
ENSG00000130309	0.139488	7.92998	1.80271e-06	2.64414e-06
ENSG00000258890	0.152887	6.40642	1.81208e-06	2.65766e-06
ENSG00000146802	0.216289	5.43796	1.81322e-06	2.65912e-06
ENSG00000212607	1.38827	-0.757979	1.81959e-06	2.66824e-06
ENSG00000257511	0.684252	1.08262	1.83607e-06	2.69218e-06
ENSG00000244485	-0.888163	0.499853	1.83961e-06	2.69714e-06
ENSG00000249476	-1.36661	-0.560301	1.84738e-06	2.7083e-06
ENSG00000133958	-1.19758	-0.212999	1.85192e-06	2.71474e-06
ENSG00000172817	-0.618991	1.6186	1.85228e-06	2.71503e-06
ENSG00000257853	-0.908035	0.716978	1.85268e-06	2.71539e-06
ENSG00000236088	0.449099	2.56598	1.85536e-06	2.7191e-06
ENSG00000164185	1.0996	-0.00243074	1.88086e-06	2.75624e-06
ENSG00000136100	0.196451	5.54227	1.88355e-06	2.75995e-06
ENSG00000079974	-0.21898	4.87249	1.89621e-06	2.77826e-06
ENSG00000267216	0.576028	1.81748	1.89771e-06	2.78023e-06
ENSG00000104154	-0.412393	2.89068	1.89796e-06	2.78037e-06
ENSG00000261884	0.694385	1.12319	1.8992e-06	2.78195e-06
ENSG00000253767	-1.56827	-0.881667	1.91866e-06	2.81021e-06
ENSG00000174607	0.219945	4.9397	1.9339e-06	2.8323e-06
ENSG00000224959	1.52513	-0.757606	1.96386e-06	2.87593e-06
ENSG00000213693	0.568484	1.59254	1.96985e-06	2.88447e-06
ENSG00000128011	0.305229	3.66151	1.97504e-06	2.89183e-06
ENSG00000167207	-1.22624	-0.376038	1.97876e-06	2.89703e-06
ENSG00000171303	0.758051	1.04362	1.98389e-06	2.9043e-06
ENSG00000129933	-0.210333	5.06409	1.99111e-06	2.91462e-06
ENSG00000236423	-0.78772	0.76227	1.99483e-06	2.91983e-06
ENSG00000102359	-0.208005	5.02814	1.99769e-06	2.92377e-06
ENSG00000176624	0.147297	6.74285	2.01272e-06	2.94552e-06
ENSG00000229539	-0.886108	0.633581	2.01381e-06	2.94688e-06
ENSG00000143774	0.215865	6.44477	2.01966e-06	2.95519e-06
ENSG00000107614	-0.25653	4.29196	2.02982e-06	2.96981e-06
ENSG00000259706	0.944096	0.32205	2.03139e-06	2.97185e-06
ENSG00000245857	-1.44603	-0.590566	2.03257e-06	2.97333e-06
ENSG00000115524	0.13158	8.70086	2.03373e-06	2.97478e-06
ENSG00000142039	-0.206175	5.38849	2.03586e-06	2.97765e-06
ENSG00000267121	-0.612917	1.70879	2.04e-06	2.98345e-06
ENSG00000072778	-0.129617	7.58838	2.05009e-06	2.99787e-06
ENSG00000207277	-1.18566	-0.197238	2.0502e-06	2.99787e-06
ENSG00000004660	-0.233888	4.51244	2.0694e-06	3.02569e-06
ENSG00000060982	0.153531	7.6401	2.07132e-06	3.02825e-06
ENSG00000248592	-1.81067	-1.16531	2.07475e-06	3.03301e-06
ENSG00000106268	-0.175097	6.61306	2.08066e-06	3.04139e-06
ENSG00000156671	-0.151984	6.64247	2.08256e-06	3.04392e-06
ENSG00000184005	-0.670054	1.47961	2.09428e-06	3.06078e-06
ENSG00000162434	-0.129245	7.27457	2.09567e-06	3.06257e-06
ENSG00000113231	-0.820049	0.884588	2.10436e-06	3.07501e-06
ENSG00000269997	-1.18871	0.044998	2.12089e-06	3.09891e-06
ENSG00000180245	1.75105	-1.08887	2.14012e-06	3.12674e-06
ENSG00000164190	-0.134074	7.78815	2.14733e-06	3.13701e-06
ENSG00000166908	0.165758	5.91912	2.15039e-06	3.14123e-06
ENSG00000146083	0.220147	5.07435	2.15858e-06	3.15292e-06
ENSG00000170417	0.493499	2.53822	2.20751e-06	3.22413e-06
ENSG00000271122	-0.197626	5.23858	2.20816e-06	3.22481e-06
ENSG00000102007	-0.161541	6.69597	2.22556e-06	3.24995e-06
ENSG00000138231	0.235931	4.6028	2.22928e-06	3.25511e-06
ENSG00000100697	0.148817	6.69533	2.26055e-06	3.30049e-06
ENSG00000242715	0.930578	0.511182	2.3065e-06	3.3673e-06
ENSG00000103319	-0.249823	4.5409	2.31294e-06	3.37642e-06
ENSG00000205704	-0.893861	0.382011	2.3324e-06	3.40454e-06
ENSG00000165714	-0.299809	3.58082	2.33262e-06	3.40458e-06
ENSG00000160813	-0.320684	3.57976	2.35271e-06	3.43361e-06
ENSG00000224043	-0.704749	1.05255	2.38182e-06	3.47581e-06
ENSG00000115808	-0.148419	6.99758	2.40655e-06	3.51161e-06
ENSG00000166311	0.231533	4.72701	2.40862e-06	3.51433e-06
ENSG00000261349	-0.837126	0.715402	2.42578e-06	3.53908e-06
ENSG00000165775	-0.184631	5.97877	2.44676e-06	3.56938e-06
ENSG00000166407	-1.6178	-0.961053	2.45263e-06	3.57766e-06
ENSG00000112379	0.20709	5.09434	2.46103e-06	3.58961e-06
ENSG00000204396	-0.995879	0.382251	2.46461e-06	3.59453e-06
ENSG00000251143	-0.961542	0.32249	2.46792e-06	3.59905e-06
ENSG00000107485	0.488818	2.0981	2.46983e-06	3.60154e-06
ENSG00000125871	0.153887	6.28281	2.48449e-06	3.62263e-06
ENSG00000198720	0.355265	3.577	2.52682e-06	3.68404e-06
ENSG00000247708	-0.774157	1.08663	2.5547e-06	3.72437e-06
ENSG00000214765	-0.273187	4.12397	2.56086e-06	3.73304e-06
ENSG00000034533	0.320832	3.4604	2.58028e-06	3.76103e-06
ENSG00000206053	0.126765	8.03153	2.6282e-06	3.83056e-06
ENSG00000175611	-0.398366	2.98459	2.67087e-06	3.89244e-06
ENSG00000164761	-0.191436	5.7587	2.67284e-06	3.89498e-06
ENSG00000183155	0.260913	4.21441	2.68012e-06	3.90527e-06
ENSG00000169223	-0.14628	6.83397	2.73729e-06	3.98824e-06
ENSG00000130717	-0.203345	5.13838	2.74128e-06	3.99372e-06
ENSG00000122490	0.217107	5.43976	2.74543e-06	3.99943e-06
ENSG00000012174	0.243018	4.55487	2.76639e-06	4.02963e-06
ENSG00000136643	0.16911	5.81487	2.76774e-06	4.03126e-06
ENSG00000196547	0.195113	6.12672	2.78377e-06	4.05427e-06
ENSG00000244005	0.232911	4.6038	2.80035e-06	4.07808e-06
ENSG00000241506	0.811275	0.665051	2.84673e-06	4.14528e-06
ENSG00000137478	0.161618	5.91368	2.8546e-06	4.1564e-06
ENSG00000160828	-0.319615	3.47347	2.87971e-06	4.19261e-06
ENSG00000113595	0.247967	4.76411	2.89142e-06	4.2093e-06
ENSG00000225345	0.576513	1.80933	2.9028e-06	4.22553e-06
ENSG00000167645	-0.233596	5.6154	2.91068e-06	4.23664e-06
ENSG00000115540	0.420011	3.43791	2.9386e-06	4.27692e-06
ENSG00000112701	0.152582	6.80927	2.98778e-06	4.34813e-06
ENSG00000237977	1.45601	-0.459733	2.99383e-06	4.35658e-06
ENSG00000003400	-1.26567	-0.322417	3.00873e-06	4.37791e-06
ENSG00000109920	0.144635	6.98594	3.01553e-06	4.38744e-06
ENSG00000104872	-0.186307	5.59	3.06029e-06	4.45219e-06
ENSG00000175730	0.705029	0.93352	3.0885e-06	4.49286e-06
ENSG00000158296	0.550268	1.86327	3.12375e-06	4.54376e-06
ENSG00000140740	0.133275	6.88517	3.12637e-06	4.54719e-06
ENSG00000165275	0.324693	3.8893	3.15237e-06	4.58462e-06
ENSG00000128791	-0.171025	6.49225	3.16406e-06	4.60124e-06
ENSG00000183060	-0.241964	4.29224	3.17803e-06	4.62117e-06
ENSG00000118690	-0.653745	1.59331	3.18215e-06	4.62678e-06
ENSG00000117472	0.714647	1.15064	3.18324e-06	4.62798e-06
ENSG00000255423	-0.621982	1.46808	3.19456e-06	4.64406e-06
ENSG00000185186	-0.870973	0.414555	3.20527e-06	4.65923e-06
ENSG00000171121	-0.740346	1.26187	3.25925e-06	4.73731e-06
ENSG00000178502	0.28639	3.83621	3.26373e-06	4.74343e-06
ENSG00000094841	0.337496	3.36157	3.26436e-06	4.74395e-06
ENSG00000179294	0.528398	1.86471	3.27468e-06	4.75856e-06
ENSG00000186104	-0.23877	4.55036	3.2848e-06	4.77287e-06
ENSG00000261408	-0.798213	0.766021	3.29997e-06	4.79451e-06
ENSG00000180901	0.16599	6.42745	3.30482e-06	4.80116e-06
ENSG00000223509	-0.606357	1.40847	3.31706e-06	4.81854e-06
ENSG00000269974	-1.09209	-0.173713	3.33602e-06	4.84568e-06
ENSG00000273061	-1.46819	-0.747077	3.36103e-06	4.8816e-06
ENSG00000153064	-0.753071	0.8539	3.37573e-06	4.90255e-06
ENSG00000255989	0.686292	1.22871	3.38984e-06	4.92263e-06
ENSG00000223865	-1.87681	-1.27944	3.39539e-06	4.93029e-06
ENSG00000168096	0.232088	4.43534	3.43928e-06	4.9936e-06
ENSG00000206527	0.151038	6.87764	3.46775e-06	5.03452e-06
ENSG00000232021	-0.816189	0.567998	3.46922e-06	5.03623e-06
ENSG00000186481	0.312249	3.81912	3.47131e-06	5.03885e-06
ENSG00000086848	-0.241858	4.28342	3.57247e-06	5.18526e-06
ENSG00000186575	0.142208	8.03881	3.64769e-06	5.29401e-06
ENSG00000105221	-0.133847	7.32225	3.65433e-06	5.3032e-06
ENSG00000181929	0.163088	6.05793	3.68043e-06	5.34064e-06
ENSG00000228656	-1.59549	-0.975228	3.68874e-06	5.35225e-06
ENSG00000111674	-0.129468	7.25064	3.69613e-06	5.36252e-06
ENSG00000130829	-0.30688	3.64578	3.70093e-06	5.36905e-06
ENSG00000164187	-0.250102	4.15297	3.77747e-06	5.47963e-06
ENSG00000205309	-0.61371	1.33099	3.81017e-06	5.52661e-06
ENSG00000182255	-1.21622	-0.0965718	3.81754e-06	5.53684e-06
ENSG00000109814	0.171458	5.95394	3.82897e-06	5.55295e-06
ENSG00000242242	-0.604163	1.95265	3.84484e-06	5.57551e-06
ENSG00000136383	-1.00993	0.0316908	3.84864e-06	5.58055e-06
ENSG00000228010	-1.09233	0.0176923	3.84965e-06	5.58156e-06
ENSG00000183354	-0.20371	5.20496	3.91436e-06	5.67491e-06
ENSG00000128789	0.133153	6.9657	3.93898e-06	5.71014e-06
ENSG00000102854	-0.596058	1.48798	3.99403e-06	5.78947e-06
ENSG00000259081	-1.3835	-0.711685	4.07145e-06	5.90119e-06
ENSG00000176108	0.198667	5.01141	4.08284e-06	5.91722e-06
ENSG00000166165	0.207148	5.09394	4.08575e-06	5.92094e-06
ENSG00000131981	-0.26529	4.29401	4.15911e-06	6.02675e-06
ENSG00000155313	-0.180765	5.48166	4.16536e-06	6.03531e-06
ENSG00000213077	-0.533545	1.75623	4.17349e-06	6.04658e-06
ENSG00000163497	1.159	-0.38461	4.23053e-06	6.12872e-06
ENSG00000255306	-1.43671	-0.769907	4.24577e-06	6.15029e-06
ENSG00000117407	-1.23407	-0.499748	4.26765e-06	6.18148e-06
ENSG00000134882	0.18687	5.40084	4.27041e-06	6.18497e-06
ENSG00000124785	-0.757623	0.790681	4.30292e-06	6.23116e-06
ENSG00000091640	0.271807	4.34073	4.30302e-06	6.23116e-06
ENSG00000251417	1.10847	-0.253911	4.3317e-06	6.27217e-06
ENSG00000076928	0.164083	6.3704	4.33447e-06	6.27566e-06
ENSG00000176472	-1.19883	-0.358529	4.36726e-06	6.32263e-06
ENSG00000187147	0.15117	6.33466	4.37522e-06	6.33362e-06
ENSG00000259416	-1.08883	-0.150068	4.44367e-06	6.43217e-06
ENSG00000204055	-1.69827	-1.03084	4.44713e-06	6.43666e-06
ENSG00000163520	1.13176	-0.165388	4.46956e-06	6.46858e-06
ENSG00000124151	0.147539	6.46788	4.58963e-06	6.64181e-06
ENSG00000261335	-1.04486	0.25428	4.60446e-06	6.66271e-06
ENSG00000178623	-1.37691	-0.590987	4.60819e-06	6.66756e-06
ENSG00000224086	-0.394676	2.58705	4.62709e-06	6.69436e-06
ENSG00000188158	0.315495	3.44627	4.65782e-06	6.73827e-06
ENSG00000258821	-0.777327	0.673569	4.66319e-06	6.74548e-06
ENSG00000144227	-1.00062	0.00422903	4.66723e-06	6.75076e-06
ENSG00000138744	0.58692	1.45511	4.68249e-06	6.77227e-06
ENSG00000149531	-0.205597	5.03488	4.71885e-06	6.824e-06
ENSG00000137992	0.217644	4.64166	4.71904e-06	6.824e-06
ENSG00000188801	-1.19704	-0.422731	4.72941e-06	6.83844e-06
ENSG00000198218	0.132824	7.15058	4.73201e-06	6.84163e-06
ENSG00000054803	-1.15431	-0.279577	4.81357e-06	6.95898e-06
ENSG00000241547	0.850332	0.578278	4.83469e-06	6.98893e-06
ENSG00000257303	-0.714668	0.972862	4.90236e-06	7.08618e-06
ENSG00000103507	0.195042	5.37722	4.90999e-06	7.09662e-06
ENSG00000181789	-0.129766	7.49828	4.94958e-06	7.15325e-06
ENSG00000117153	-0.15713	5.9261	4.99414e-06	7.21706e-06
ENSG00000182257	-1.31083	-0.451032	5.00274e-06	7.22888e-06
ENSG00000270332	-0.981629	0.117679	5.00431e-06	7.23056e-06
ENSG00000272054	-0.921726	0.22951	5.01314e-06	7.24272e-06
ENSG00000259424	-1.22629	-0.403378	5.01959e-06	7.25084e-06
ENSG00000174567	1.16091	-0.412653	5.01959e-06	7.25084e-06
ENSG00000171720	-0.161782	5.88004	5.02328e-06	7.25558e-06
ENSG00000228477	-1.1339	-0.254343	5.02797e-06	7.26176e-06
ENSG00000259673	-0.516247	2.02955	5.09529e-06	7.35836e-06
ENSG00000264364	-0.123081	8.16648	5.1126e-06	7.38276e-06
ENSG00000227063	-0.591832	2.06949	5.15957e-06	7.44997e-06
ENSG00000170144	0.122087	8.76087	5.19969e-06	7.50729e-06
ENSG00000261008	-0.65837	1.32041	5.2739e-06	7.6138e-06
ENSG00000055917	0.137561	7.92852	5.30008e-06	7.65097e-06
ENSG00000115159	-0.174683	6.41195	5.3137e-06	7.67e-06
ENSG00000168710	-0.117993	7.98285	5.31569e-06	7.67223e-06
ENSG00000067208	0.23332	4.76184	5.35849e-06	7.73337e-06
ENSG00000068305	0.158846	6.1258	5.41845e-06	7.81925e-06
ENSG00000155970	-0.531195	2.0061	5.42067e-06	7.82182e-06
ENSG00000244165	0.555346	1.98052	5.45725e-06	7.87395e-06
ENSG00000267321	0.345436	3.4153	5.46969e-06	7.89125e-06
ENSG00000064218	-1.52803	-0.960973	5.4883e-06	7.91746e-06
ENSG00000234494	0.564823	1.60116	5.50699e-06	7.94376e-06
ENSG00000162704	0.140992	6.83234	5.57751e-06	8.04482e-06
ENSG00000104897	0.207819	5.48265	5.66352e-06	8.1682e-06
ENSG00000186594	0.270658	4.05767	5.69075e-06	8.2068e-06
ENSG00000196922	-0.171728	6.25077	5.70149e-06	8.22161e-06
ENSG00000186792	-0.394291	2.78555	5.72877e-06	8.26028e-06
ENSG00000272525	-0.900878	0.199891	5.7448e-06	8.28271e-06
ENSG00000175728	-1.33426	-0.580708	5.76801e-06	8.31548e-06
ENSG00000259623	0.289661	3.91131	5.79673e-06	8.35621e-06
ENSG00000078487	-0.478948	2.07082	5.82404e-06	8.39488e-06
ENSG00000187676	-0.248285	4.72849	5.82853e-06	8.40065e-06
ENSG00000159658	0.149101	6.51555	5.87546e-06	8.46761e-06
ENSG00000133805	1.0584	-0.0306161	5.98085e-06	8.61877e-06
ENSG00000224886	0.513684	2.00378	6.01225e-06	8.66332e-06
ENSG00000095370	-0.901222	0.382711	6.04667e-06	8.7122e-06
ENSG00000270179	-1.23239	-0.570221	6.05031e-06	8.71673e-06
ENSG00000227242	1.14535	-0.422364	6.05105e-06	8.71708e-06
ENSG00000102290	-0.714164	0.943541	6.06743e-06	8.73995e-06
ENSG00000169592	0.172915	5.48209	6.0891e-06	8.77045e-06
ENSG00000196230	-0.129165	8.54414	6.12677e-06	8.82398e-06
ENSG00000121774	-0.126716	8.04006	6.14018e-06	8.84256e-06
ENSG00000169291	-1.57165	-0.933768	6.16636e-06	8.87954e-06
ENSG00000204936	1.48615	-0.781487	6.18061e-06	8.89933e-06
ENSG00000164031	0.228782	5.65686	6.26394e-06	9.01857e-06
ENSG00000168438	0.227002	4.68061	6.26589e-06	9.02064e-06
ENSG00000188641	0.262584	4.07082	6.26981e-06	9.02553e-06
ENSG00000139344	-1.17887	-0.340191	6.27485e-06	9.03206e-06
ENSG00000266916	-0.672274	1.39902	6.28428e-06	9.04488e-06
ENSG00000206503	-0.338631	3.43255	6.31426e-06	9.08728e-06
ENSG00000266405	-1.16938	-0.287983	6.32964e-06	9.10867e-06
ENSG00000123353	-0.225357	4.73685	6.35272e-06	9.14114e-06
ENSG00000145817	0.157344	5.99875	6.41056e-06	9.22361e-06
ENSG00000015479	0.139696	8.89078	6.42294e-06	9.24065e-06
ENSG00000261534	1.06592	-0.0439856	6.43204e-06	9.25299e-06
ENSG00000174886	0.284559	3.82187	6.44471e-06	9.27002e-06
ENSG00000267879	0.835918	0.377122	6.44494e-06	9.27002e-06
ENSG00000143674	-0.351778	2.92299	6.44994e-06	9.27645e-06
ENSG00000243716	0.719506	1.18822	6.45434e-06	9.28203e-06
ENSG00000151320	-0.568317	1.70255	6.48213e-06	9.32122e-06
ENSG00000145604	-0.168896	6.48224	6.5075e-06	9.35693e-06
ENSG00000233806	-1.3304	-0.622871	6.51142e-06	9.3618e-06
ENSG00000143553	-0.200122	4.9314	6.58302e-06	9.46397e-06
ENSG00000264324	-1.36528	-0.723368	6.59636e-06	9.48237e-06
ENSG00000170577	0.943649	0.526214	6.64938e-06	9.55781e-06
ENSG00000073009	0.35502	3.19165	6.76124e-06	9.71779e-06
ENSG00000229953	0.23842	4.50134	6.80329e-06	9.77742e-06
ENSG00000198832	0.228722	4.72067	6.85033e-06	9.84422e-06
ENSG00000166136	0.341376	3.50796	6.91044e-06	9.9298e-06
ENSG00000114573	-0.146726	6.59168	6.93045e-06	9.95773e-06
ENSG00000121964	-0.246394	4.2535	6.95258e-06	9.9887e-06
ENSG00000260628	1.25972	-0.508398	6.95843e-06	9.99629e-06
ENSG00000113448	0.617341	1.43857	6.97694e-06	1.00221e-05
ENSG00000196544	-0.627977	1.46241	7.04746e-06	1.01225e-05
ENSG00000148110	0.146813	6.43164	7.04831e-06	1.01229e-05
ENSG00000122705	0.138807	7.69743	7.06808e-06	1.01505e-05
ENSG00000179314	0.444145	2.19827	7.11253e-06	1.02135e-05
ENSG00000147124	0.224204	4.52811	7.19399e-06	1.03296e-05
ENSG00000070061	0.153601	6.03068	7.22298e-06	1.03704e-05
ENSG00000100926	0.359143	3.19219	7.27442e-06	1.04434e-05
ENSG00000247240	-0.377358	2.81249	7.28232e-06	1.04539e-05
ENSG00000219529	1.28878	-0.590707	7.28644e-06	1.04589e-05
ENSG00000188167	0.318446	3.63556	7.29521e-06	1.04707e-05
ENSG00000152380	0.794064	0.690588	7.31635e-06	1.05001e-05
ENSG00000149260	-0.199252	5.41943	7.3353e-06	1.05265e-05
ENSG00000188785	-0.241629	4.34229	7.35244e-06	1.05502e-05
ENSG00000114812	-0.857368	0.450847	7.35956e-06	1.05595e-05
ENSG00000175711	-0.226041	4.45697	7.36793e-06	1.05707e-05
ENSG00000226608	-0.674836	1.23652	7.41962e-06	1.0644e-05
ENSG00000168591	-0.197835	5.49728	7.42256e-06	1.06473e-05
ENSG00000170509	-1.33391	-0.700402	7.44313e-06	1.0676e-05
ENSG00000183172	-0.231014	4.8623	7.44941e-06	1.06841e-05
ENSG00000119514	-0.778848	0.753205	7.49961e-06	1.07552e-05
ENSG00000186409	-0.521745	1.94058	7.50574e-06	1.07631e-05
ENSG00000183657	-1.33983	-0.422711	7.55784e-06	1.0837e-05
ENSG00000188026	-0.319666	3.25023	7.58814e-06	1.08795e-05
ENSG00000101938	-0.35837	3.28554	7.59245e-06	1.08848e-05
ENSG00000172828	-0.464314	2.32296	7.78406e-06	1.11586e-05
ENSG00000256269	0.216632	4.65251	7.7879e-06	1.11632e-05
ENSG00000166685	-0.154494	6.49387	7.7913e-06	1.11671e-05
ENSG00000138606	-0.309929	3.53191	7.79719e-06	1.11747e-05
ENSG00000170629	-0.372739	2.74138	7.80119e-06	1.11795e-05
ENSG00000127081	0.246032	4.13011	7.80998e-06	1.11911e-05
ENSG00000262585	-1.56527	-0.881564	7.819e-06	1.12032e-05
ENSG00000180900	0.145211	7.75048	7.82362e-06	1.12089e-05
ENSG00000230074	-0.389464	2.77083	7.86571e-06	1.12682e-05
ENSG00000065970	0.149904	6.6194	7.89007e-06	1.13022e-05
ENSG00000196517	0.286457	3.99204	7.9019e-06	1.13182e-05
ENSG00000117519	-0.123128	8.85787	7.903e-06	1.13189e-05
ENSG00000175518	-1.24909	-0.559592	7.91235e-06	1.13314e-05
ENSG00000267165	1.51939	-1.00233	7.9202e-06	1.13417e-05
ENSG00000101546	0.216666	4.52386	7.94205e-06	1.1372e-05
ENSG00000243819	-0.676771	1.30232	7.94993e-06	1.13824e-05
ENSG00000266040	-1.28198	-0.538917	8.04524e-06	1.15179e-05
ENSG00000255529	0.219257	5.48818	8.15204e-06	1.16699e-05
ENSG00000236829	-0.908925	0.205118	8.18593e-06	1.17174e-05
ENSG00000163686	0.311641	3.30231	8.20201e-06	1.17395e-05
ENSG00000162595	-1.11263	-0.246293	8.2677e-06	1.18325e-05
ENSG00000235373	-0.70326	0.906689	8.27562e-06	1.18429e-05
ENSG00000179943	-0.233853	4.34853	8.33089e-06	1.1921e-05
ENSG00000169696	-0.208876	4.95113	8.35785e-06	1.19586e-05
ENSG00000272761	-0.529688	2.09324	8.58301e-06	1.22798e-05
ENSG00000140479	-0.811777	0.511408	8.70289e-06	1.24503e-05
ENSG00000171853	0.227193	4.80074	8.73637e-06	1.24971e-05
ENSG00000249306	0.527701	1.78323	8.76681e-06	1.25397e-05
ENSG00000250506	-1.07788	-0.237684	8.79007e-06	1.25719e-05
ENSG00000100605	0.179427	6.00227	8.86692e-06	1.26808e-05
ENSG00000259001	1.37656	-0.643958	8.86827e-06	1.26817e-05
ENSG00000106477	-0.273512	3.99781	8.97286e-06	1.28302e-05
ENSG00000169020	0.212883	5.36457	8.99794e-06	1.2865e-05
ENSG00000105552	-0.2144	4.86785	9.00179e-06	1.28695e-05
ENSG00000128944	0.140961	6.47078	9.09012e-06	1.29947e-05
ENSG00000253633	1.32146	-0.568986	9.11868e-06	1.30344e-05
ENSG00000185753	0.257157	3.89216	9.12594e-06	1.30438e-05
ENSG00000240489	0.646575	1.17355	9.16767e-06	1.31023e-05
ENSG00000126785	-0.453768	2.45012	9.19429e-06	1.31393e-05
ENSG00000198406	0.793021	0.922936	9.28227e-06	1.3264e-05
ENSG00000259295	-1.34052	-0.655243	9.31644e-06	1.33117e-05
ENSG00000116251	0.138297	7.1105	9.33341e-06	1.33349e-05
ENSG00000215513	-0.387191	2.93173	9.41406e-06	1.3449e-05
ENSG00000256663	0.373769	3.13517	9.48426e-06	1.35482e-05
ENSG00000225439	-0.515485	2.00716	9.50822e-06	1.35813e-05
ENSG00000115507	-0.508368	1.85237	9.57039e-06	1.3669e-05
ENSG00000103222	0.159607	5.90271	9.62917e-06	1.37518e-05
ENSG00000020922	-0.185016	5.68746	9.67623e-06	1.38179e-05
ENSG00000167173	0.166348	5.94513	9.68072e-06	1.38232e-05
ENSG00000099822	-0.445805	2.56461	9.75421e-06	1.3927e-05
ENSG00000260062	0.537283	1.64433	9.75912e-06	1.39328e-05
ENSG00000107679	0.274861	4.59351	9.81922e-06	1.40175e-05
ENSG00000171471	0.991399	0.0738354	9.82234e-06	1.40208e-05
ENSG00000262089	-0.996638	0.0451409	9.83584e-06	1.4039e-05
ENSG00000248780	-1.55354	-1.05962	9.93591e-06	1.41806e-05
ENSG00000170965	-0.79663	0.595867	9.9995e-06	1.42702e-05
ENSG00000145725	0.169155	5.87327	1.00023e-05	1.4273e-05
ENSG00000186854	0.607135	1.50282	1.00362e-05	1.43202e-05
ENSG00000047648	0.903915	0.377843	1.00848e-05	1.43884e-05
ENSG00000246889	0.902709	0.182085	1.00924e-05	1.43982e-05
ENSG00000180626	-0.27303	3.80052	1.01182e-05	1.44337e-05
ENSG00000127884	0.156264	6.43821	1.01321e-05	1.44524e-05
ENSG00000137731	1.28794	-0.699764	1.01407e-05	1.44634e-05
ENSG00000269925	1.08438	-0.0738666	1.01904e-05	1.45332e-05
ENSG00000155158	-0.350531	3.00023	1.02058e-05	1.4553e-05
ENSG00000104814	-1.46262	-0.947443	1.0206e-05	1.4553e-05
ENSG00000261098	-0.894477	0.460304	1.0283e-05	1.46616e-05
ENSG00000017797	0.119969	7.41603	1.04451e-05	1.48916e-05
ENSG00000266777	-0.795994	0.500169	1.05222e-05	1.50003e-05
ENSG00000105229	0.212953	4.82858	1.06292e-05	1.51516e-05
ENSG00000228696	-0.603261	1.26458	1.06766e-05	1.52179e-05
ENSG00000151553	-0.268162	4.37022	1.07012e-05	1.52517e-05
ENSG00000100228	-0.26311	3.91554	1.07757e-05	1.53567e-05
ENSG00000184260	-0.763585	0.67748	1.08016e-05	1.53924e-05
ENSG00000132002	0.131543	7.71867	1.08257e-05	1.54255e-05
ENSG00000223473	0.831974	0.850515	1.0837e-05	1.54402e-05
ENSG00000255302	0.276428	6.22838	1.08647e-05	1.54784e-05
ENSG00000171811	0.591399	1.45924	1.09374e-05	1.55808e-05
ENSG00000115459	-0.23657	4.351	1.09394e-05	1.55824e-05
ENSG00000225302	-1.03379	-0.13424	1.09498e-05	1.55958e-05
ENSG00000161653	0.548739	1.92726	1.09671e-05	1.56193e-05
ENSG00000164128	-0.596309	1.39411	1.10944e-05	1.57993e-05
ENSG00000115239	0.66165	1.14396	1.1124e-05	1.58401e-05
ENSG00000206192	-0.493701	1.85646	1.11342e-05	1.58534e-05
ENSG00000111707	0.152133	6.19737	1.1147e-05	1.58703e-05
ENSG00000255837	-1.03431	-0.134646	1.11691e-05	1.59005e-05
ENSG00000092607	-0.34976	3.13934	1.11927e-05	1.59328e-05
ENSG00000257446	1.21454	-0.376253	1.12283e-05	1.59821e-05
ENSG00000102981	-1.19673	-0.358192	1.12722e-05	1.60434e-05
ENSG00000183458	-0.445209	2.20291	1.12731e-05	1.60434e-05
ENSG00000197181	1.51956	-1.00201	1.13844e-05	1.62004e-05
ENSG00000182718	-0.110165	11.328	1.14507e-05	1.62934e-05
ENSG00000260495	-1.28523	-0.580209	1.15442e-05	1.64251e-05
ENSG00000270002	0.8837	0.361319	1.15506e-05	1.64329e-05
ENSG00000013573	-0.158981	6.21887	1.1584e-05	1.64791e-05
ENSG00000260329	-0.663253	1.42649	1.16688e-05	1.65984e-05
ENSG00000072201	0.312117	3.45828	1.17447e-05	1.6705e-05
ENSG00000224616	-1.16593	-0.441437	1.17978e-05	1.67791e-05
ENSG00000245958	-0.308921	3.33446	1.18096e-05	1.67945e-05
ENSG00000196781	-0.196954	5.24668	1.20742e-05	1.71695e-05
ENSG00000204386	0.210303	4.84266	1.21429e-05	1.72657e-05
ENSG00000125352	0.392306	2.67671	1.21709e-05	1.73041e-05
ENSG00000137273	-0.297714	3.45137	1.24521e-05	1.77026e-05
ENSG00000180304	-0.134662	7.22775	1.25213e-05	1.77994e-05
ENSG00000176715	-0.198004	5.0251	1.2564e-05	1.78588e-05
ENSG00000227896	-0.819458	0.676549	1.2601e-05	1.79099e-05
ENSG00000107201	0.229475	4.3157	1.26186e-05	1.79334e-05
ENSG00000131626	0.141084	6.4778	1.26726e-05	1.80086e-05
ENSG00000174989	-0.227123	4.18272	1.28214e-05	1.82187e-05
ENSG00000109927	-0.854441	0.538978	1.28455e-05	1.82514e-05
ENSG00000163930	-0.139332	6.69216	1.28525e-05	1.826e-05
ENSG00000155592	0.245902	4.34882	1.28631e-05	1.82735e-05
ENSG00000147117	-0.850573	0.505668	1.28949e-05	1.83171e-05
ENSG00000137460	-0.448093	2.12369	1.31773e-05	1.87169e-05
ENSG00000235609	-0.896006	0.626967	1.3202e-05	1.87504e-05
ENSG00000072121	-0.125778	7.34928	1.32278e-05	1.87855e-05
ENSG00000128915	-0.157194	6.44246	1.32644e-05	1.8836e-05
ENSG00000014641	-0.115091	7.70198	1.32984e-05	1.88828e-05
ENSG00000176731	0.186264	5.92303	1.34165e-05	1.90488e-05
ENSG00000103274	0.207404	4.91838	1.34892e-05	1.91504e-05
ENSG00000165264	0.178276	5.86091	1.36549e-05	1.93842e-05
ENSG00000171747	-1.46229	-1.00212	1.3749e-05	1.95162e-05
ENSG00000273137	-0.980056	-0.0522282	1.38308e-05	1.96307e-05
ENSG00000105963	0.520756	1.84441	1.38398e-05	1.96418e-05
ENSG00000257635	-0.766132	1.08464	1.38585e-05	1.96668e-05
ENSG00000166432	-1.36313	-0.907595	1.38645e-05	1.96738e-05
ENSG00000260917	-0.566351	1.62144	1.39267e-05	1.97604e-05
ENSG00000185020	-1.18924	-0.529107	1.40007e-05	1.98638e-05
ENSG00000131400	-1.37843	-0.757952	1.4109e-05	2.00159e-05
ENSG00000007944	-0.249614	4.05769	1.43016e-05	2.02875e-05
ENSG00000206075	0.916963	0.0993209	1.43289e-05	2.03246e-05
ENSG00000168993	1.47193	-1.03075	1.43965e-05	2.04187e-05
ENSG00000115325	-0.240918	5.0062	1.44588e-05	2.05055e-05
ENSG00000212304	1.03524	0.0987566	1.44802e-05	2.05341e-05
ENSG00000167524	-0.58349	1.79141	1.46015e-05	2.07045e-05
ENSG00000135404	0.153368	8.56622	1.46415e-05	2.07595e-05
ENSG00000149499	-0.181219	5.46965	1.47765e-05	2.09492e-05
ENSG00000144362	-0.613156	1.40092	1.47778e-05	2.09494e-05
ENSG00000180879	0.145642	6.31455	1.48229e-05	2.10116e-05
ENSG00000159871	1.21094	-0.569394	1.48781e-05	2.10882e-05
ENSG00000197748	-1.21414	-0.37643	1.4958e-05	2.11997e-05
ENSG00000147606	1.02785	-0.111142	1.52067e-05	2.15504e-05
ENSG00000132423	0.271403	3.72091	1.52272e-05	2.15777e-05
ENSG00000197943	-0.266195	3.72674	1.52311e-05	2.15814e-05
ENSG00000162729	-0.185435	5.5003	1.52407e-05	2.15933e-05
ENSG00000153982	0.449873	2.31326	1.53717e-05	2.17772e-05
ENSG00000120333	-0.239485	4.43798	1.54483e-05	2.18839e-05
ENSG00000246095	0.516969	2.18652	1.54515e-05	2.18868e-05
ENSG00000164167	0.284565	3.55739	1.55727e-05	2.20567e-05
ENSG00000272827	-1.25848	-0.518585	1.56118e-05	2.21102e-05
ENSG00000085514	-0.71313	0.993086	1.56136e-05	2.2111e-05
ENSG00000252675	-1.38803	-0.843659	1.57677e-05	2.23274e-05
ENSG00000185985	-0.541953	1.67497	1.57769e-05	2.23387e-05
ENSG00000145495	-0.113065	7.76814	1.59351e-05	2.25608e-05
ENSG00000121067	0.143345	6.18315	1.60974e-05	2.27887e-05
ENSG00000163939	-0.13395	6.77163	1.63517e-05	2.31469e-05
ENSG00000169914	-0.169804	5.63565	1.63934e-05	2.32041e-05
ENSG00000251429	-1.4046	-0.881593	1.64339e-05	2.32594e-05
ENSG00000164181	-0.261417	3.83259	1.65041e-05	2.3357e-05
ENSG00000139641	0.117919	7.99253	1.65319e-05	2.33943e-05
ENSG00000232274	-0.558383	1.76679	1.67111e-05	2.3646e-05
ENSG00000267470	-0.365067	2.71063	1.67209e-05	2.3658e-05
ENSG00000196337	-0.965596	0.0050507	1.68878e-05	2.38923e-05
ENSG00000196368	0.21848	4.79515	1.70153e-05	2.40706e-05
ENSG00000231234	1.23089	-0.590751	1.70435e-05	2.41085e-05
ENSG00000258634	-0.238344	4.53903	1.71068e-05	2.41962e-05
ENSG00000125447	0.144765	6.16871	1.71873e-05	2.43081e-05
ENSG00000120318	0.157569	5.79668	1.72449e-05	2.43876e-05
ENSG00000228389	0.858555	0.156436	1.72557e-05	2.44009e-05
ENSG00000168661	0.369002	2.72193	1.73604e-05	2.4547e-05
ENSG00000180098	0.243505	4.41811	1.74425e-05	2.4661e-05
ENSG00000132640	-0.138997	6.47606	1.74784e-05	2.47098e-05
ENSG00000257681	-0.899054	0.199289	1.7559e-05	2.48218e-05
ENSG00000168397	0.166329	5.84434	1.75945e-05	2.487e-05
ENSG00000226686	-0.397115	2.46816	1.75974e-05	2.4872e-05
ENSG00000067829	0.234409	4.70921	1.76481e-05	2.49417e-05
ENSG00000173933	0.30567	3.22981	1.76982e-05	2.50105e-05
ENSG00000142192	-0.109312	9.71558	1.79066e-05	2.5303e-05
ENSG00000117971	0.76556	0.819552	1.79342e-05	2.53398e-05
ENSG00000116704	0.185069	5.0075	1.79751e-05	2.53941e-05
ENSG00000172594	-0.432949	2.44309	1.79755e-05	2.53941e-05
ENSG00000198855	0.375121	2.8199	1.8029e-05	2.54677e-05
ENSG00000106018	1.26264	-0.677187	1.80987e-05	2.55641e-05
ENSG00000178385	-0.379929	2.92316	1.8166e-05	2.56571e-05
ENSG00000141569	-0.197078	5.05272	1.82193e-05	2.57303e-05
ENSG00000196345	-0.552934	1.55373	1.82979e-05	2.58392e-05
ENSG00000138029	0.123272	7.37672	1.83521e-05	2.59136e-05
ENSG00000171953	-0.280523	3.74878	1.84739e-05	2.60836e-05
ENSG00000013441	0.165592	6.28772	1.84894e-05	2.61021e-05
ENSG00000178852	-1.28454	-0.654998	1.849e-05	2.61021e-05
ENSG00000219626	-0.751758	0.632452	1.88134e-05	2.65564e-05
ENSG00000135951	-0.399388	2.6476	1.88648e-05	2.66268e-05
ENSG00000183117	0.190505	5.47805	1.88921e-05	2.66632e-05
ENSG00000102910	-0.135767	6.51905	1.89041e-05	2.66781e-05
ENSG00000261712	0.795255	0.638888	1.89335e-05	2.67174e-05
ENSG00000082269	0.23878	4.60443	1.89811e-05	2.67824e-05
ENSG00000251400	-1.42411	-0.869326	1.92302e-05	2.71317e-05
ENSG00000254876	-0.77958	0.586138	1.92525e-05	2.71609e-05
ENSG00000231565	-0.65836	1.52112	1.94024e-05	2.73693e-05
ENSG00000122512	0.158924	5.87564	1.94033e-05	2.73693e-05
ENSG00000177058	-0.272214	4.00015	1.94892e-05	2.74883e-05
ENSG00000130748	-0.341162	3.69637	1.95468e-05	2.75673e-05
ENSG00000184226	0.340032	2.88986	1.98805e-05	2.80356e-05
ENSG00000139618	0.186388	6.00786	1.9981e-05	2.81751e-05
ENSG00000233230	-0.908278	0.15031	2.00062e-05	2.82084e-05
ENSG00000204524	0.316217	3.09857	2.00168e-05	2.8221e-05
ENSG00000213058	0.382228	3.01086	2.01852e-05	2.84561e-05
ENSG00000115935	-0.232688	4.72161	2.01973e-05	2.84709e-05
ENSG00000166333	0.123971	7.09957	2.02422e-05	2.85319e-05
ENSG00000124160	-0.166497	5.75185	2.02703e-05	2.85692e-05
ENSG00000128604	-1.44993	-0.96061	2.02958e-05	2.86029e-05
ENSG00000143376	-0.175461	5.65635	2.03818e-05	2.87217e-05
ENSG00000168216	-0.24376	4.3529	2.03873e-05	2.87271e-05
ENSG00000135045	0.233715	4.2875	2.04322e-05	2.87881e-05
ENSG00000129472	0.194688	4.87136	2.05266e-05	2.89189e-05
ENSG00000135525	-0.527338	1.60864	2.05895e-05	2.90051e-05
ENSG00000117394	0.121645	6.98857	2.07341e-05	2.92065e-05
ENSG00000139684	0.151863	6.42503	2.07794e-05	2.92679e-05
ENSG00000046889	-0.597801	1.20806	2.08782e-05	2.94048e-05
ENSG00000141934	0.176385	5.40885	2.10097e-05	2.95876e-05
ENSG00000135940	-0.164161	6.64033	2.10285e-05	2.96116e-05
ENSG00000006007	-0.145789	6.30556	2.1089e-05	2.96945e-05
ENSG00000184497	-0.317394	3.73475	2.1288e-05	2.99723e-05
ENSG00000270172	0.382456	2.49213	2.13419e-05	3.00457e-05
ENSG00000130703	0.182485	5.34799	2.13477e-05	3.00515e-05
ENSG00000254620	1.34045	-0.830421	2.15358e-05	3.03139e-05
ENSG00000253305	-1.01187	-0.196682	2.16277e-05	3.04407e-05
ENSG00000165556	0.655012	0.980054	2.16745e-05	3.05041e-05
ENSG00000106327	0.635957	1.09712	2.17281e-05	3.05771e-05
ENSG00000188010	0.27148	3.58658	2.19329e-05	3.08628e-05
ENSG00000167619	0.695313	0.834814	2.2024e-05	3.09886e-05
ENSG00000273145	-0.639235	1.11571	2.20634e-05	3.10415e-05
ENSG00000172339	0.330871	3.16292	2.21486e-05	3.11589e-05
ENSG00000232833	0.879792	0.0990142	2.22184e-05	3.12545e-05
ENSG00000204310	0.18918	5.07478	2.24253e-05	3.1543e-05
ENSG00000232450	-0.627644	1.16249	2.25306e-05	3.16886e-05
ENSG00000248858	-1.04582	-0.126528	2.26342e-05	3.18318e-05
ENSG00000117697	-0.203666	4.92926	2.26403e-05	3.18378e-05
ENSG00000133884	0.145194	6.32284	2.27494e-05	3.19887e-05
ENSG00000205832	-1.70521	-1.22951	2.27819e-05	3.20319e-05
ENSG00000197756	0.141138	9.212	2.28301e-05	3.2097e-05
ENSG00000198879	0.321741	2.99036	2.29614e-05	3.2279e-05
ENSG00000227359	1.07947	-0.296606	2.29793e-05	3.23016e-05
ENSG00000167562	-0.335897	3.07435	2.30681e-05	3.24238e-05
ENSG00000230330	-0.629741	1.05867	2.32269e-05	3.26443e-05
ENSG00000142396	0.239572	4.181	2.32543e-05	3.26803e-05
ENSG00000198312	1.01326	-0.212626	2.34879e-05	3.30059e-05
ENSG00000139112	-0.163314	5.7834	2.35496e-05	3.309e-05
ENSG00000185839	1.23095	-0.700113	2.36878e-05	3.32813e-05
ENSG00000250432	-1.02042	-0.023584	2.36896e-05	3.32813e-05
ENSG00000267546	-1.02963	-0.237552	2.37364e-05	3.33444e-05
ENSG00000152465	0.166389	5.47332	2.3905e-05	3.35785e-05
ENSG00000185842	-0.232361	4.47681	2.39176e-05	3.35936e-05
ENSG00000269044	-0.801344	0.70185	2.40178e-05	3.37316e-05
ENSG00000177842	0.241157	3.94143	2.41045e-05	3.38506e-05
ENSG00000031003	0.171488	5.52411	2.44146e-05	3.42834e-05
ENSG00000198618	0.266281	4.4065	2.46026e-05	3.45446e-05
ENSG00000233961	-0.456137	2.08299	2.47296e-05	3.47201e-05
ENSG00000154040	-0.360005	2.7172	2.47417e-05	3.47344e-05
ENSG00000231728	-1.14416	-0.0750167	2.48432e-05	3.4874e-05
ENSG00000270055	-0.513485	1.78613	2.48494e-05	3.48799e-05
ENSG00000240207	0.68129	0.933208	2.49612e-05	3.50341e-05
ENSG00000168566	0.252775	4.05171	2.49768e-05	3.50532e-05
ENSG00000168243	0.543798	1.56888	2.5115e-05	3.52443e-05
ENSG00000265452	1.40949	-0.688948	2.51818e-05	3.53353e-05
ENSG00000132842	0.140425	6.31868	2.52957e-05	3.54921e-05
ENSG00000224728	-0.864531	0.344625	2.53666e-05	3.55888e-05
ENSG00000105497	0.225767	4.28439	2.53818e-05	3.56073e-05
ENSG00000185519	0.679009	0.987605	2.53977e-05	3.56268e-05
ENSG00000129451	-0.813374	0.429626	2.53998e-05	3.56268e-05
ENSG00000186564	-0.577596	1.68567	2.54293e-05	3.56653e-05
ENSG00000180758	-0.394273	2.48455	2.55729e-05	3.58639e-05
ENSG00000100403	-0.117146	7.69509	2.56763e-05	3.60061e-05
ENSG00000182512	0.185139	5.28133	2.5877e-05	3.62846e-05
ENSG00000187325	-0.156478	6.02739	2.60283e-05	3.64937e-05
ENSG00000260412	-1.3863	-0.666388	2.62205e-05	3.67603e-05
ENSG00000083828	0.339244	3.18404	2.62277e-05	3.67674e-05
ENSG00000113161	-0.154458	5.79448	2.62454e-05	3.67894e-05
ENSG00000247675	-0.694767	0.818876	2.63182e-05	3.68884e-05
ENSG00000196873	0.601574	1.26068	2.65471e-05	3.72063e-05
ENSG00000225450	-0.928757	0.365351	2.65937e-05	3.72686e-05
ENSG00000247950	-0.923646	0.156464	2.66019e-05	3.72771e-05
ENSG00000100129	-0.109229	9.15262	2.66436e-05	3.73326e-05
ENSG00000204642	-0.446134	2.26157	2.71056e-05	3.79769e-05
ENSG00000132003	-0.252233	4.15059	2.71678e-05	3.80609e-05
ENSG00000264660	-1.106	-0.385654	2.72603e-05	3.81875e-05
ENSG00000198356	0.190974	6.0712	2.74308e-05	3.84232e-05
ENSG00000137699	-1.4238	-0.770268	2.74616e-05	3.84633e-05
ENSG00000116691	-0.23213	4.43361	2.74857e-05	3.84941e-05
ENSG00000269904	1.23366	-0.769975	2.78928e-05	3.90611e-05
ENSG00000154957	-0.377788	2.6026	2.80857e-05	3.9328e-05
ENSG00000132600	0.181398	5.07456	2.81023e-05	3.93482e-05
ENSG00000136925	-0.173527	5.56181	2.8439e-05	3.98165e-05
ENSG00000224543	0.933038	-0.00244201	2.8463e-05	3.98468e-05
ENSG00000215504	-0.954423	0.162766	2.84773e-05	3.98636e-05
ENSG00000140682	-0.242204	4.12832	2.8526e-05	3.99287e-05
ENSG00000121989	-0.236893	4.08723	2.87166e-05	4.01922e-05
ENSG00000250102	-0.889532	0.264925	2.87639e-05	4.02552e-05
ENSG00000169246	0.463329	2.06907	2.90755e-05	4.0688e-05
ENSG00000204120	0.127827	6.77514	2.9261e-05	4.09443e-05
ENSG00000146416	-0.205098	4.6296	2.95019e-05	4.12781e-05
ENSG00000258777	1.33294	-0.920285	2.95481e-05	4.13395e-05
ENSG00000179456	0.216557	4.76767	2.95852e-05	4.13881e-05
ENSG00000229178	-0.947092	0.118529	2.97555e-05	4.16229e-05
ENSG00000214081	-1.50517	-1.03045	2.99125e-05	4.18393e-05
ENSG00000114378	-1.0727	-0.37611	3.02657e-05	4.233e-05
ENSG00000271576	-0.699795	1.40258	3.0309e-05	4.23871e-05
ENSG00000261934	-0.918142	0.0392607	3.03322e-05	4.24162e-05
ENSG00000168394	-0.25147	3.81593	3.04742e-05	4.26113e-05
ENSG00000269936	-1.84242	-1.38507	3.06592e-05	4.28666e-05
ENSG00000170832	0.113669	7.79494	3.07815e-05	4.30341e-05
ENSG00000103489	0.187881	4.88298	3.08275e-05	4.30951e-05
ENSG00000064490	-0.234725	4.56642	3.08724e-05	4.31544e-05
ENSG00000136147	-0.383976	2.51158	3.09367e-05	4.32407e-05
ENSG00000180855	-0.487146	1.88859	3.09948e-05	4.33185e-05
ENSG00000125864	0.934187	0.272131	3.11014e-05	4.34641e-05
ENSG00000188130	0.183693	5.16576	3.1211e-05	4.36121e-05
ENSG00000136854	0.194389	4.70503	3.12123e-05	4.36121e-05
ENSG00000169894	-0.694108	0.818665	3.15688e-05	4.41066e-05
ENSG00000112210	0.177728	5.32292	3.1654e-05	4.42223e-05
ENSG00000117318	-0.156784	6.54156	3.1709e-05	4.42956e-05
ENSG00000118804	-1.03099	-0.111287	3.20824e-05	4.48136e-05
ENSG00000134955	0.875185	0.28327	3.23969e-05	4.52492e-05
ENSG00000078319	0.260217	3.71619	3.24259e-05	4.52862e-05
ENSG00000148297	0.159584	6.2498	3.29463e-05	4.60092e-05
ENSG00000249803	-0.906396	0.0916136	3.31249e-05	4.62533e-05
ENSG00000204711	-1.21354	-0.656179	3.31264e-05	4.62533e-05
ENSG00000167600	-0.391143	2.35236	3.31365e-05	4.62614e-05
ENSG00000237491	-0.869641	0.376196	3.31374e-05	4.62614e-05
ENSG00000247373	-1.37442	-0.758161	3.33539e-05	4.65599e-05
ENSG00000143353	0.358572	3.22717	3.36839e-05	4.70169e-05
ENSG00000177646	-0.169588	5.50715	3.37449e-05	4.70982e-05
ENSG00000103037	0.22453	4.06531	3.39898e-05	4.74363e-05
ENSG00000180867	-0.273153	3.93112	3.41847e-05	4.77044e-05
ENSG00000128694	-0.261268	3.79899	3.43487e-05	4.79294e-05
ENSG00000197050	0.261906	4.01501	3.46664e-05	4.83689e-05
ENSG00000183682	-1.36183	-0.907981	3.54002e-05	4.93889e-05
ENSG00000079387	0.137972	6.152	3.54395e-05	4.94398e-05
ENSG00000226445	-0.775489	0.460291	3.57047e-05	4.98057e-05
ENSG00000145908	-0.255773	3.84708	3.61222e-05	5.03842e-05
ENSG00000136404	1.08016	-0.348648	3.63445e-05	5.06902e-05
ENSG00000152409	-0.225355	4.19092	3.63677e-05	5.07185e-05
ENSG00000160161	-0.862746	0.41001	3.64137e-05	5.07786e-05
ENSG00000122574	-0.643014	0.910875	3.65051e-05	5.0902e-05
ENSG00000161692	-0.153469	5.90638	3.71216e-05	5.17575e-05
ENSG00000061987	-0.156848	5.99081	3.71271e-05	5.17611e-05
ENSG00000173889	0.159741	6.01587	3.76699e-05	5.25136e-05
ENSG00000239704	-1.38152	-0.894623	3.7688e-05	5.25347e-05
ENSG00000181191	0.156057	5.54863	3.76917e-05	5.25356e-05
ENSG00000148303	-0.125404	9.9786	3.78946e-05	5.28143e-05
ENSG00000100997	-0.174285	5.9289	3.79393e-05	5.28723e-05
ENSG00000053900	-0.201105	4.54504	3.80963e-05	5.30869e-05
ENSG00000179523	-0.30594	3.3757	3.8324e-05	5.34e-05
ENSG00000178082	0.960504	-0.19691	3.85895e-05	5.37657e-05
ENSG00000136104	-0.217027	4.64086	3.88659e-05	5.41464e-05
ENSG00000164880	0.131008	9.00519	3.88805e-05	5.41624e-05
ENSG00000166822	0.232699	4.51447	3.89729e-05	5.42869e-05
ENSG00000232637	0.358981	2.82454	3.90561e-05	5.43984e-05
ENSG00000163251	0.262229	3.68955	3.90954e-05	5.44488e-05
ENSG00000231125	0.897868	0.333087	3.94687e-05	5.49644e-05
ENSG00000179133	0.924049	-0.0661386	3.95485e-05	5.50712e-05
ENSG00000131437	-0.167325	5.61659	3.96189e-05	5.51648e-05
ENSG00000157064	-0.505491	1.82594	3.97314e-05	5.53171e-05
ENSG00000247121	-0.633764	1.04496	3.98553e-05	5.54851e-05
ENSG00000254783	-0.748333	0.553689	4.01461e-05	5.58856e-05
ENSG00000257732	-0.705844	0.880168	4.01949e-05	5.5949e-05
ENSG00000014919	0.15779	5.54745	4.02127e-05	5.59693e-05
ENSG00000270195	-0.997541	0.0850856	4.03006e-05	5.60873e-05
ENSG00000260534	-0.955501	-0.135149	4.06879e-05	5.66218e-05
ENSG00000125944	0.1156	8.55456	4.08414e-05	5.68309e-05
ENSG00000170348	-0.105048	8.62846	4.10154e-05	5.70685e-05
ENSG00000269089	-1.42981	-1.13449	4.10554e-05	5.71196e-05
ENSG00000270949	0.380135	2.5157	4.1306e-05	5.74636e-05
ENSG00000196642	-0.143543	6.42588	4.14881e-05	5.77124e-05
ENSG00000213250	0.749925	0.606523	4.16296e-05	5.79046e-05
ENSG00000105583	-0.180866	5.12692	4.20232e-05	5.84475e-05
ENSG00000224281	-0.799376	0.276712	4.2101e-05	5.85511e-05
ENSG00000139687	-0.16258	6.11126	4.22593e-05	5.87665e-05
ENSG00000183337	-0.142308	6.24992	4.23681e-05	5.89132e-05
ENSG00000100258	-0.191074	5.82788	4.24181e-05	5.8978e-05
ENSG00000227627	-1.14293	-0.590648	4.25384e-05	5.91405e-05
ENSG00000138670	-0.982763	0.059847	4.28766e-05	5.9606e-05
ENSG00000114982	0.122114	6.89985	4.29043e-05	5.96398e-05
ENSG00000178162	-1.42398	-0.920333	4.29697e-05	5.9726e-05
ENSG00000159692	-0.156265	6.45894	4.30517e-05	5.98352e-05
ENSG00000164930	-0.151737	6.17808	4.3127e-05	5.99351e-05
ENSG00000227232	-0.358132	2.61424	4.3256e-05	6.01097e-05
ENSG00000196236	0.160976	5.38171	4.33252e-05	6.02009e-05
ENSG00000248215	-1.26857	-0.782191	4.342e-05	6.0328e-05
ENSG00000085365	-0.239796	4.98352	4.38298e-05	6.08925e-05
ENSG00000231233	0.87021	-0.0376672	4.38832e-05	6.09618e-05
ENSG00000198237	-0.96685	-0.0811517	4.40867e-05	6.12397e-05
ENSG00000163463	-0.347028	2.86013	4.42089e-05	6.14025e-05
ENSG00000134072	-0.216968	4.53128	4.42109e-05	6.14025e-05
ENSG00000182208	0.288442	3.53345	4.42661e-05	6.14743e-05
ENSG00000099337	0.342134	3.10408	4.44001e-05	6.16555e-05
ENSG00000257846	-1.37739	-0.947661	4.44631e-05	6.17381e-05
ENSG00000056050	-0.250023	4.39149	4.46699e-05	6.20202e-05
ENSG00000215630	-0.539719	1.77301	4.47181e-05	6.20823e-05
ENSG00000169733	-0.184574	5.182	4.47875e-05	6.21737e-05
ENSG00000102934	-1.2588	-0.666133	4.49495e-05	6.23937e-05
ENSG00000261005	-0.413305	2.23203	4.52326e-05	6.27816e-05
ENSG00000187514	-0.144041	10.1933	4.53316e-05	6.2914e-05
ENSG00000157782	-1.21291	-0.403984	4.54599e-05	6.30871e-05
ENSG00000260907	-1.55832	-1.1815	4.54666e-05	6.30914e-05
ENSG00000118242	0.487443	1.69029	4.55371e-05	6.31843e-05
ENSG00000177640	-0.58713	1.12789	4.55975e-05	6.32631e-05
ENSG00000038219	0.147033	6.59175	4.58107e-05	6.35539e-05
ENSG00000234264	1.35085	-0.818816	4.59309e-05	6.37155e-05
ENSG00000256294	0.292421	3.25891	4.61637e-05	6.40334e-05
ENSG00000169504	-0.13743	8.66058	4.63086e-05	6.42293e-05
ENSG00000174721	-0.444822	1.9332	4.66163e-05	6.46509e-05
ENSG00000167703	0.293535	3.50505	4.66553e-05	6.46999e-05
ENSG00000154914	-0.504673	1.79904	4.67266e-05	6.47937e-05
ENSG00000002330	-0.251016	4.82938	4.70412e-05	6.52247e-05
ENSG00000253837	-0.66608	0.758283	4.71371e-05	6.53526e-05
ENSG00000197124	-0.742767	1.01356	4.78307e-05	6.63089e-05
ENSG00000108578	0.123123	6.87052	4.8146e-05	6.67407e-05
ENSG00000257298	1.47994	-0.818203	4.82685e-05	6.69052e-05
ENSG00000013297	-1.55474	-1.0592	4.85355e-05	6.72656e-05
ENSG00000262468	-0.822148	0.519933	4.85361e-05	6.72656e-05
ENSG00000100425	0.16622	5.55979	4.85614e-05	6.72952e-05
ENSG00000130287	-0.958824	-0.254687	4.88921e-05	6.77483e-05
ENSG00000168273	0.264912	3.43176	4.926e-05	6.82527e-05
ENSG00000264538	-0.224927	4.10467	4.93297e-05	6.83438e-05
ENSG00000226510	-1.29898	-0.723226	4.94452e-05	6.84983e-05
ENSG00000179913	-0.381513	2.48503	4.98539e-05	6.90591e-05
ENSG00000164743	-0.489431	1.83502	5.04954e-05	6.99422e-05
ENSG00000067900	0.131133	7.11124	5.0535e-05	6.99915e-05
ENSG00000202314	1.13077	-0.489319	5.07617e-05	7.02999e-05
ENSG00000261020	-1.07939	-0.315308	5.08096e-05	7.03607e-05
ENSG00000255690	-1.61669	-1.21301	5.10066e-05	7.0628e-05
ENSG00000237976	-1.07221	-0.499295	5.14518e-05	7.12388e-05
ENSG00000255624	0.341289	2.75196	5.17502e-05	7.16463e-05
ENSG00000257869	-1.29946	-0.806744	5.19685e-05	7.19428e-05
ENSG00000143850	0.471786	1.69106	5.22145e-05	7.22777e-05
ENSG00000224536	-1.00651	-0.149772	5.23781e-05	7.24984e-05
ENSG00000196678	0.235067	4.28557	5.27837e-05	7.3054e-05
ENSG00000221740	1.22892	-0.73415	5.28242e-05	7.31043e-05
ENSG00000207650	-0.602863	1.08896	5.28738e-05	7.31672e-05
ENSG00000141446	0.181504	5.25648	5.3016e-05	7.33581e-05
ENSG00000127578	-1.48024	-1.10426	5.31065e-05	7.34776e-05
ENSG00000073169	-0.216122	4.41228	5.34639e-05	7.39663e-05
ENSG00000171817	0.845743	0.194525	5.34999e-05	7.40102e-05
ENSG00000239523	-0.652236	0.961034	5.35607e-05	7.40884e-05
ENSG00000147437	-0.669768	1.0449	5.38189e-05	7.44397e-05
ENSG00000235636	-0.419739	2.12631	5.38551e-05	7.44839e-05
ENSG00000219928	0.810963	0.259812	5.41609e-05	7.4901e-05
ENSG00000185808	-0.426313	2.60242	5.42434e-05	7.5009e-05
ENSG00000137101	-1.37822	-0.947073	5.44017e-05	7.52221e-05
ENSG00000188739	0.778044	0.470428	5.45144e-05	7.5372e-05
ENSG00000237017	-1.35712	-0.960934	5.46259e-05	7.55201e-05
ENSG00000106013	-1.08488	-0.313738	5.47985e-05	7.57528e-05
ENSG00000167272	0.198923	4.58727	5.48947e-05	7.58797e-05
ENSG00000143512	0.848541	0.372068	5.5153e-05	7.62307e-05
ENSG00000164675	0.963806	-0.0236206	5.56079e-05	7.68535e-05
ENSG00000271997	-0.975563	0.180959	5.57018e-05	7.69772e-05
ENSG00000137486	-0.261936	3.56977	5.57706e-05	7.70661e-05
ENSG00000233785	1.18981	-0.757998	5.58003e-05	7.71012e-05
ENSG00000122008	0.246133	4.57912	5.59179e-05	7.72575e-05
ENSG00000235374	-1.20759	-0.699887	5.59712e-05	7.73251e-05
ENSG00000138081	0.127027	6.87597	5.59892e-05	7.73438e-05
ENSG00000204805	1.12146	-0.589953	5.6012e-05	7.73693e-05
ENSG00000247416	-1.34656	-0.868822	5.61101e-05	7.74976e-05
ENSG00000100979	0.81387	0.383217	5.61138e-05	7.74976e-05
ENSG00000146205	0.371385	2.47296	5.64562e-05	7.79644e-05
ENSG00000185033	-0.15958	5.44129	5.66289e-05	7.81968e-05
ENSG00000177236	-0.645109	1.18696	5.67921e-05	7.84158e-05
ENSG00000182870	-0.680032	0.686114	5.6913e-05	7.85766e-05
ENSG00000121671	0.216526	4.66251	5.71083e-05	7.88401e-05
ENSG00000163125	-0.134408	6.28516	5.72562e-05	7.90381e-05
ENSG00000272077	-0.488855	1.69216	5.75071e-05	7.93781e-05
ENSG00000129521	-0.538779	1.55073	5.78552e-05	7.98524e-05
ENSG00000196420	1.0517	-0.287993	5.83005e-05	8.04606e-05
ENSG00000164107	-0.518722	1.50309	5.90525e-05	8.1492e-05
ENSG00000179476	0.329169	2.90269	5.91421e-05	8.16092e-05
ENSG00000141741	-0.176669	5.14201	5.92105e-05	8.16971e-05
ENSG00000086666	-0.1788	5.95161	5.95281e-05	8.21289e-05
ENSG00000124613	-0.393937	2.37445	5.9831e-05	8.25402e-05
ENSG00000133789	-0.13475	6.13176	5.98979e-05	8.26261e-05
ENSG00000130299	0.221034	4.21296	6.01944e-05	8.30286e-05
ENSG00000164896	-0.255115	3.82987	6.01992e-05	8.30287e-05
ENSG00000140988	-0.14092	10.6068	6.13914e-05	8.46663e-05
ENSG00000263069	-0.744975	0.590647	6.14224e-05	8.47023e-05
ENSG00000112697	0.137681	7.88083	6.16593e-05	8.50224e-05
ENSG00000052723	0.163203	6.22506	6.17679e-05	8.51655e-05
ENSG00000124596	-0.200548	4.8815	6.20525e-05	8.55511e-05
ENSG00000091428	-0.774364	0.371857	6.20722e-05	8.55715e-05
ENSG00000144410	1.42533	-1.1655	6.21474e-05	8.56685e-05
ENSG00000072818	-0.511801	1.41448	6.28307e-05	8.66035e-05
ENSG00000234284	-0.406153	2.27362	6.3013e-05	8.68479e-05
ENSG00000164919	-0.137532	6.69365	6.30301e-05	8.68648e-05
ENSG00000197386	-0.122513	6.90477	6.30456e-05	8.68793e-05
ENSG00000224189	0.480902	1.71343	6.31166e-05	8.69703e-05
ENSG00000242294	-0.419047	2.14429	6.31486e-05	8.70075e-05
ENSG00000115339	-0.799189	0.276139	6.32949e-05	8.72022e-05
ENSG00000151693	0.237297	4.1586	6.36125e-05	8.76328e-05
ENSG00000160221	-0.166315	5.9799	6.43589e-05	8.86541e-05
ENSG00000026036	-0.631791	1.02176	6.43871e-05	8.8686e-05
ENSG00000103168	0.177082	5.63335	6.46502e-05	8.90414e-05
ENSG00000167220	0.192029	4.69712	6.47469e-05	8.91676e-05
ENSG00000248583	-1.05733	-0.385622	6.49679e-05	8.9465e-05
ENSG00000115590	1.20832	-0.746371	6.52684e-05	8.98716e-05
ENSG00000141034	-0.268834	3.63584	6.54918e-05	9.01722e-05
ENSG00000137267	0.243197	3.74667	6.56729e-05	9.04144e-05
ENSG00000169692	0.170022	5.37475	6.58303e-05	9.0624e-05
ENSG00000105143	-0.901397	0.00540697	6.65116e-05	9.15547e-05
ENSG00000187678	0.516104	1.5758	6.72157e-05	9.25166e-05
ENSG00000229628	0.363625	2.59306	6.74413e-05	9.28198e-05
ENSG00000125207	1.43677	-1.1036	6.74532e-05	9.2829e-05
ENSG00000176208	-0.148764	5.69288	6.75698e-05	9.29821e-05
ENSG00000184731	-0.40314	2.25169	6.87288e-05	9.45695e-05
ENSG00000196436	-0.618986	1.07181	6.88182e-05	9.46852e-05
ENSG00000250753	1.41703	-0.960415	6.88535e-05	9.47263e-05
ENSG00000147274	0.108088	8.25159	6.98384e-05	9.60738e-05
ENSG00000227053	-0.471667	1.73978	6.98911e-05	9.61386e-05
ENSG00000168101	0.241233	4.33601	7.01106e-05	9.64331e-05
ENSG00000205707	-0.366685	2.55494	7.01517e-05	9.6482e-05
ENSG00000235100	-1.24725	-0.633638	7.02971e-05	9.66744e-05
ENSG00000246067	-0.228286	4.04697	7.03738e-05	9.67723e-05
ENSG00000132950	0.274864	3.65859	7.04455e-05	9.68632e-05
ENSG00000230479	-0.980762	-0.142265	7.0769e-05	9.73004e-05
ENSG00000259511	-1.23199	-0.806179	7.09006e-05	9.74738e-05
ENSG00000233435	-1.34006	-0.920463	7.09862e-05	9.75837e-05
ENSG00000150756	0.230115	3.96489	7.15245e-05	9.8316e-05
ENSG00000185246	0.166553	6.31092	7.16539e-05	9.84861e-05
ENSG00000234518	0.438145	1.92549	7.17073e-05	9.85518e-05
ENSG00000253598	0.743549	0.445373	7.17676e-05	9.8627e-05
ENSG00000267272	-0.982847	-0.0457111	7.17862e-05	9.86448e-05
ENSG00000236296	0.551992	1.57193	7.20163e-05	9.89532e-05
ENSG00000197362	-0.386726	2.24589	7.216e-05	9.91429e-05
ENSG00000181039	0.308515	3.0863	7.23376e-05	9.93791e-05
ENSG00000242588	-0.337058	3.22419	7.24546e-05	9.9532e-05
ENSG00000197442	0.317965	2.93584	7.26869e-05	9.98433e-05
ENSG00000136108	-0.144573	6.98273	7.29635e-05	0.000100215
ENSG00000135083	0.208033	5.01862	7.30005e-05	0.000100258
ENSG00000186280	-0.502161	1.64069	7.30704e-05	0.000100347
ENSG00000239014	-1.04448	-0.394443	7.31205e-05	0.000100407
ENSG00000224470	0.115326	7.01566	7.34186e-05	0.000100809
ENSG00000261740	1.06393	-0.384958	7.35189e-05	0.000100939
ENSG00000168291	0.155283	5.86268	7.36468e-05	0.000101106
ENSG00000223511	-0.732722	0.733495	7.47126e-05	0.000102562
ENSG00000164251	0.15971	5.26117	7.47518e-05	0.000102607
ENSG00000154065	0.607563	1.21885	7.47948e-05	0.000102658
ENSG00000089723	0.204692	4.32501	7.54174e-05	0.000103505
ENSG00000202215	-1.3179	-0.934141	7.54251e-05	0.000103507
ENSG00000170584	-0.230998	4.7334	7.57075e-05	0.000103887
ENSG00000203849	-1.42931	-1.13431	7.59849e-05	0.000104259
ENSG00000108469	-0.180573	5.16368	7.67896e-05	0.000105355
ENSG00000242396	1.24899	-0.881312	7.71145e-05	0.000105792
ENSG00000155011	0.803804	0.175676	7.73136e-05	0.000106057
ENSG00000162191	0.134279	6.25776	7.73728e-05	0.00010613
ENSG00000231738	1.06202	-0.305469	7.83984e-05	0.000107528
ENSG00000245685	-0.649029	0.92544	7.84299e-05	0.000107563
ENSG00000114316	0.151496	5.83047	7.86209e-05	0.000107817
ENSG00000072401	0.243216	4.88556	7.9086e-05	0.000108446
ENSG00000158473	-0.636904	0.87799	7.94618e-05	0.000108953
ENSG00000167981	0.783074	0.79594	7.95366e-05	0.000109047
ENSG00000214900	0.533157	1.59151	7.97611e-05	0.000109346
ENSG00000104863	-0.611785	1.23492	8.03985e-05	0.000110211
ENSG00000198225	0.854539	0.410777	8.10459e-05	0.00011109
ENSG00000240342	-0.212028	4.77273	8.11289e-05	0.000111195
ENSG00000101049	-1.14513	-0.734796	8.13445e-05	0.000111482
ENSG00000181904	-0.17532	5.62305	8.16944e-05	0.000111953
ENSG00000030066	-0.116804	7.42837	8.17123e-05	0.000111969
ENSG00000268584	-0.723388	0.992162	8.21224e-05	0.000112522
ENSG00000141002	-0.135917	6.68515	8.22364e-05	0.000112669
ENSG00000215388	1.24117	-0.612252	8.23999e-05	0.000112884
ENSG00000117148	1.48873	-1.24537	8.25739e-05	0.000113114
ENSG00000179978	-0.872346	0.282456	8.26529e-05	0.000113213
ENSG00000227855	-1.03066	-0.375793	8.30798e-05	0.000113789
ENSG00000232573	-0.372175	3.77338	8.35098e-05	0.000114369
ENSG00000142197	-0.280488	3.53649	8.39245e-05	0.000114928
ENSG00000204356	0.142777	6.49897	8.41181e-05	0.000115184
ENSG00000081019	0.212044	5.19056	8.55491e-05	0.000117134
ENSG00000229348	-0.797811	0.338595	8.56589e-05	0.000117276
ENSG00000179051	-0.111803	7.79785	8.56774e-05	0.000117292
ENSG00000236060	-1.11607	-0.570302	8.57759e-05	0.000117417
ENSG00000164144	0.201777	4.56891	8.60233e-05	0.000117747
ENSG00000267114	-1.17431	-0.569747	8.60674e-05	0.000117792
ENSG00000131037	1.13627	-0.375498	8.60698e-05	0.000117792
ENSG00000076685	0.146147	5.69535	8.72578e-05	0.000119409
ENSG00000068796	-0.129285	6.64717	8.73484e-05	0.000119523
ENSG00000171320	-0.162504	5.505	8.74409e-05	0.00011964
ENSG00000244219	1.09033	-0.393726	8.77797e-05	0.000120095
ENSG00000259430	-1.05983	-0.331764	8.78045e-05	0.000120119
ENSG00000077092	-0.971038	-0.221209	8.80439e-05	0.000120437
ENSG00000183454	-0.763735	0.349465	8.82306e-05	0.000120683
ENSG00000174738	0.156651	6.9005	8.82812e-05	0.000120743
ENSG00000203668	0.150348	7.34645	8.86793e-05	0.000121278
ENSG00000184990	-0.199212	5.48396	8.88303e-05	0.000121475
ENSG00000115652	-0.125661	6.39572	8.91347e-05	0.000121882
ENSG00000228120	-1.10084	-0.580405	8.92964e-05	0.000122093
ENSG00000261599	-0.659093	0.719871	8.93511e-05	0.000122159
ENSG00000188888	-0.905985	0.0523938	8.94955e-05	0.000122347
ENSG00000258472	-0.432728	2.23126	9.02886e-05	0.000123421
ENSG00000004534	0.120503	6.87248	9.06618e-05	0.000123922
ENSG00000155827	-0.128975	6.48852	9.07774e-05	0.00012407
ENSG00000137818	0.158034	10.5354	9.08093e-05	0.000124104
ENSG00000146263	-0.15433	5.81452	9.13495e-05	0.000124832
ENSG00000137507	-1.07739	-0.34066	9.17738e-05	0.000125402
ENSG00000273211	-1.20391	-0.70035	9.21426e-05	0.000125897
ENSG00000164615	0.206949	4.36826	9.21893e-05	0.000125951
ENSG00000189227	0.283488	3.2773	9.3028e-05	0.000127087
ENSG00000255966	-0.977361	-0.349062	9.43974e-05	0.000128947
ENSG00000163067	0.281736	3.454	9.44467e-05	0.000129005
ENSG00000118181	0.124408	8.02646	9.46155e-05	0.000129225
ENSG00000241838	-0.954948	-0.157674	9.52231e-05	0.000130045
ENSG00000103502	-0.194774	4.92607	9.54377e-05	0.000130328
ENSG00000131748	0.149133	5.72572	9.59754e-05	0.000131052
ENSG00000171161	-0.19371	4.73466	9.81229e-05	0.000133974
ENSG00000114279	0.364754	2.59089	9.85408e-05	0.000134534
ENSG00000128563	0.216019	4.59822	9.88297e-05	0.000134918
ENSG00000203650	-1.00837	-0.197328	9.93715e-05	0.000135647
ENSG00000123360	-0.642426	0.733527	0.000100141	0.000136687
ENSG00000188368	-0.521248	1.61059	0.000100533	0.000137211
ENSG00000163530	-0.632527	1.32417	0.000100677	0.000137397
ENSG00000160284	0.251566	4.18576	0.00010071	0.00013743
ENSG00000260236	-0.668141	1.19603	0.000100987	0.000137798
ENSG00000268613	-1.07401	-0.52961	0.000101501	0.000138489
ENSG00000268593	-0.968729	-0.14986	0.000101545	0.000138539
ENSG00000230899	-0.855955	0.156258	0.000101902	0.000139014
ENSG00000231599	-0.717568	0.988266	0.000102199	0.000139409
ENSG00000172167	-0.161856	5.31456	0.000102784	0.000140196
ENSG00000099624	0.186234	5.11973	0.000102806	0.000140214
ENSG00000111775	0.164195	5.64957	0.00010287	0.000140291
ENSG00000136149	-0.340061	3.61146	0.000103433	0.000141049
ENSG00000141551	0.114923	7.6641	0.00010468	0.000142738
ENSG00000141642	-0.349392	2.45051	0.000104752	0.000142824
ENSG00000262001	-0.169673	5.03798	0.000105107	0.000143298
ENSG00000200087	0.709534	0.787688	0.000105134	0.000143323
ENSG00000224975	-0.696651	0.548539	0.000105193	0.000143393
ENSG00000225077	-0.820585	0.339327	0.000105388	0.000143647
ENSG00000120669	0.955798	-0.245594	0.000105423	0.000143684
ENSG00000149357	0.154529	6.44642	0.000106357	0.000144945
ENSG00000177602	0.22467	4.25658	0.000106901	0.000145675
ENSG00000121621	0.138582	6.30207	0.000106918	0.000145686
ENSG00000256060	0.422133	2.07763	0.000107036	0.000145836
ENSG00000196966	-1.29543	-0.94756	0.00010783	0.000146907
ENSG00000224861	0.398962	2.34965	0.000108313	0.000147553
ENSG00000175302	-0.617988	1.15872	0.000108397	0.000147657
ENSG00000138161	0.370603	2.38057	0.000109047	0.00014853
ENSG00000135148	0.177279	4.7335	0.000109738	0.00014946
ENSG00000214530	-0.231931	3.80229	0.000110393	0.000150341
ENSG00000232024	0.665231	0.997969	0.000111097	0.000151288
ENSG00000136731	0.105364	8.44532	0.000111313	0.000151569
ENSG00000141556	-0.121561	7.1519	0.00011148	0.000151785
ENSG00000228439	-0.528499	1.20534	0.000111733	0.000152117
ENSG00000256433	0.504481	1.59762	0.000111971	0.00015243
ENSG00000104044	-0.88346	0.0383748	0.000112057	0.000152535
ENSG00000263843	-0.265479	3.50429	0.000112394	0.000152982
ENSG00000181722	-0.268406	3.51995	0.000112842	0.00015358
ENSG00000115657	-1.27987	-0.818786	0.00011291	0.000153661
ENSG00000062524	-1.00796	-0.357996	0.000112921	0.000153663
ENSG00000144395	-0.229552	4.03305	0.000114661	0.000156019
ENSG00000245498	-0.753702	0.344605	0.000115609	0.000157297
ENSG00000171443	-0.349447	2.76694	0.000115632	0.000157316
ENSG00000167384	0.248107	3.77231	0.000115857	0.00015761
ENSG00000005339	-0.119479	7.79704	0.000116202	0.000158067
ENSG00000196296	-0.546094	1.39278	0.000116362	0.000158273
ENSG00000268080	-1.06667	-0.469944	0.000116579	0.000158555
ENSG00000240668	0.942985	-0.0519314	0.000116618	0.000158596
ENSG00000165115	-0.245743	3.59091	0.000116898	0.000158964
ENSG00000168702	-1.31663	-0.88225	0.000116961	0.000159038
ENSG00000171155	-0.229434	4.1812	0.000117015	0.000159098
ENSG00000232388	0.203529	4.31915	0.000117713	0.000160029
ENSG00000250133	-0.925327	-0.0384837	0.000117718	0.000160029
ENSG00000206754	0.799942	0.156865	0.000118127	0.000160574
ENSG00000137764	-0.197609	4.41008	0.000118289	0.00016078
ENSG00000251603	-0.9746	-0.296476	0.000118895	0.000161592
ENSG00000167904	0.248077	3.78354	0.000119046	0.000161784
ENSG00000050730	0.644339	0.814476	0.000119195	0.000161974
ENSG00000231064	-0.725985	0.388108	0.000119596	0.000162507
ENSG00000141449	-0.339295	2.46226	0.000119757	0.000162713
ENSG00000210741	-1.11692	-0.43249	0.000120154	0.00016324
ENSG00000163126	-0.763484	0.365457	0.000120673	0.000163933
ENSG00000078328	-1.13218	-0.528827	0.000121357	0.000164849
ENSG00000157214	-0.25053	3.91386	0.000121714	0.000165321
ENSG00000230055	0.187134	4.90672	0.000121728	0.000165326
ENSG00000001631	0.17	5.73612	0.000122178	0.000165926
ENSG00000135945	-0.132543	6.04553	0.000122376	0.000166182
ENSG00000124587	-0.273952	3.14552	0.000123829	0.000168142
ENSG00000166974	-0.165076	5.20634	0.000123907	0.000168234
ENSG00000213465	-0.258351	4.45913	0.000124498	0.000169024
ENSG00000111961	0.19982	4.82673	0.000125456	0.00017031
ENSG00000111676	-0.130047	7.85799	0.00012568	0.000170602
ENSG00000006712	0.123318	6.44447	0.000126259	0.000171374
ENSG00000204219	0.820456	-0.0088804	0.000127503	0.000173049
ENSG00000116478	-0.113385	6.99465	0.000127853	0.000173511
ENSG00000134717	0.174243	5.74167	0.000127949	0.000173628
ENSG00000111729	1.04602	-0.42252	0.000128925	0.000174939
ENSG00000112773	-0.236267	3.70468	0.00012911	0.000175177
ENSG00000185222	-0.182235	5.08155	0.000129664	0.000175914
ENSG00000212864	-0.99132	-0.367854	0.000129919	0.000176246
ENSG00000260401	-1.2298	-0.805992	0.000131527	0.000178414
ENSG00000248936	1.08221	-0.74626	0.000131806	0.000178778
ENSG00000173535	-0.338838	3.14206	0.000132319	0.000179461
ENSG00000179899	-0.413986	2.498	0.000132784	0.000180077
ENSG00000233654	-1.21744	-0.856077	0.000133055	0.000180431
ENSG00000260804	-0.471592	1.90479	0.000133152	0.000180549
ENSG00000138326	0.110613	9.89428	0.000134006	0.000181692
ENSG00000171843	-0.276837	3.27218	0.00013417	0.000181901
ENSG00000133019	0.539499	1.45282	0.000134675	0.000182571
ENSG00000236814	0.811154	0.144618	0.000134711	0.000182607
ENSG00000204315	0.793586	0.218822	0.000134729	0.000182617
ENSG00000252498	-1.16622	-0.843567	0.000134847	0.000182763
ENSG00000196277	-1.16523	-0.722597	0.000135039	0.000183008
ENSG00000270145	0.61837	0.877636	0.000135376	0.000183451
ENSG00000130956	-0.336269	3.0376	0.00013622	0.00018458
ENSG00000166441	0.11517	9.13868	0.000136726	0.000185252
ENSG00000227039	0.983844	-0.18033	0.000136737	0.000185253
ENSG00000164114	-0.20836	4.69549	0.000137446	0.000186198
ENSG00000025434	-0.292489	3.22671	0.000139273	0.000188659
ENSG00000140104	0.370805	2.35657	0.000139794	0.000189349
ENSG00000184209	-0.22947	3.92517	0.00013984	0.000189397
ENSG00000265717	-0.702633	0.445818	0.000140419	0.000190167
ENSG00000226121	0.875169	0.1503	0.000140884	0.000190782
ENSG00000253210	-0.702818	0.445909	0.000141619	0.000191762
ENSG00000112146	-0.132592	6.45035	0.000141681	0.000191831
ENSG00000100625	0.163282	6.37535	0.000142253	0.000192592
ENSG00000266967	0.503021	1.44189	0.000142275	0.000192606
ENSG00000268201	-0.965538	-0.441156	0.0001425	0.000192896
ENSG00000214954	0.573851	1.43578	0.00014262	0.000193043
ENSG00000231167	0.717112	0.647421	0.000143769	0.000194583
ENSG00000234840	-0.419828	2.28244	0.000144135	0.000195064
ENSG00000108379	-0.257522	3.56573	0.000145731	0.000197209
ENSG00000213453	1.00531	-0.313426	0.000146051	0.000197627
ENSG00000230373	-0.88297	0.408752	0.000146146	0.00019774
ENSG00000162643	-1.10518	-0.262355	0.000146766	0.000198564
ENSG00000225373	-0.482461	1.41685	0.000147796	0.000199941
ENSG00000118402	0.277814	3.24505	0.000148003	0.000200205
ENSG00000186352	0.585268	1.39543	0.000149011	0.000201554
ENSG00000253092	-1.32808	-1.03083	0.000149787	0.000202588
ENSG00000174502	-0.886195	-0.156842	0.000150498	0.000203533
ENSG00000251205	-0.63142	0.854404	0.000150731	0.000203833
ENSG00000143369	0.138329	6.1934	0.000151977	0.000205503
ENSG00000137504	-0.145501	6.47695	0.000152279	0.000205894
ENSG00000257576	1.12637	-0.722757	0.000152613	0.00020633
ENSG00000136717	-0.142509	5.94522	0.000153454	0.000207452
ENSG00000116983	-0.300194	3.0573	0.000153903	0.000208042
ENSG00000198680	-0.236866	3.70193	0.000154263	0.000208512
ENSG00000215883	-0.240924	3.63927	0.00015456	0.000208898
ENSG00000269690	-0.469751	1.54981	0.000155476	0.00021012
ENSG00000270175	-0.747759	0.459782	0.000156083	0.000210925
ENSG00000125885	0.122561	6.77941	0.000156096	0.000210925
ENSG00000142657	0.109371	7.60995	0.000156244	0.000211109
ENSG00000083168	0.115179	6.98874	0.000156945	0.000212039
ENSG00000151445	-0.165158	5.47159	0.000156975	0.000212064
ENSG00000100077	-0.115299	6.64254	0.000157962	0.000213381
ENSG00000262621	-0.581518	1.0865	0.000159099	0.0002149
ENSG00000226007	-0.783306	0.111412	0.000159611	0.000215575
ENSG00000122033	-0.259677	3.58465	0.000159822	0.000215843
ENSG00000266947	-0.703739	0.403402	0.000160442	0.000216664
ENSG00000165521	-1.1718	-0.75783	0.000160537	0.000216776
ENSG00000165943	0.223084	4.11491	0.000161503	0.000218064
ENSG00000270820	-0.647903	0.758975	0.000162057	0.000218795
ENSG00000101596	0.107292	8.26467	0.000164935	0.000222663
ENSG00000064300	-0.242605	3.65918	0.000166513	0.000224776
ENSG00000249565	0.88433	-0.00827229	0.000166722	0.000225041
ENSG00000198750	-1.27231	-0.961109	0.000167291	0.000225791
ENSG00000118620	0.395968	2.22164	0.000167314	0.000225805
ENSG00000157322	-1.50387	-1.21291	0.000167816	0.000226463
ENSG00000111906	0.149225	5.47833	0.000167827	0.000226463
ENSG00000112062	-0.128119	6.00123	0.000168036	0.000226728
ENSG00000258441	0.309269	3.22726	0.000169074	0.000228111
ENSG00000163961	-0.149662	5.47066	0.000169124	0.00022816
ENSG00000187186	-0.821803	0.0791104	0.000169145	0.00022817
ENSG00000119471	-0.166615	5.14246	0.000169956	0.000229247
ENSG00000178343	-0.427176	2.03432	0.000170215	0.000229579
ENSG00000259349	-0.880269	-0.0238272	0.000170296	0.000229671
ENSG00000119703	0.659328	1.08387	0.000170462	0.000229877
ENSG00000100288	-0.854391	-0.126822	0.00017056	0.00022999
ENSG00000197114	0.43249	1.91001	0.00017146	0.000231187
ENSG00000141639	-1.07338	-0.529204	0.000171634	0.000231403
ENSG00000105705	0.188628	4.77229	0.000171781	0.000231583
ENSG00000178700	-0.173345	4.84049	0.000172409	0.000232412
ENSG00000185115	0.224955	4.08348	0.000172859	0.000233001
ENSG00000230257	0.955484	0.0593918	0.000173268	0.000233534
ENSG00000015532	0.168639	5.70281	0.000173486	0.000233811
ENSG00000104419	0.140565	6.61693	0.000173639	0.000233998
ENSG00000100345	-0.0976369	10.3112	0.000173682	0.000234038
ENSG00000214770	-0.640977	0.628097	0.00017407	0.000234543
ENSG00000235034	-0.519452	1.38088	0.000176162	0.000237344
ENSG00000247796	0.348004	2.61801	0.000176301	0.000237513
ENSG00000203667	0.147819	5.87623	0.000177584	0.000239223
ENSG00000228672	-0.779057	0.328378	0.000178428	0.000240341
ENSG00000268340	-1.31488	-1.08911	0.000179086	0.000241209
ENSG00000172046	-0.116773	6.8461	0.000179425	0.000241648
ENSG00000246922	-0.37249	2.19739	0.000181698	0.00024469
ENSG00000243927	0.183808	4.70089	0.00018214	0.000245266
ENSG00000187961	0.236225	3.62636	0.000182417	0.00024562
ENSG00000225830	-0.186775	4.46148	0.00018269	0.000245969
ENSG00000185482	0.879032	-0.133978	0.000183432	0.000246949
ENSG00000106772	-0.83258	0.123804	0.000183546	0.000247083
ENSG00000270006	-0.947157	-0.39413	0.000183728	0.00024731
ENSG00000161542	-0.132346	6.253	0.000183936	0.000247571
ENSG00000204231	0.214137	4.65358	0.000186317	0.000250756
ENSG00000139719	0.191018	4.41389	0.000186343	0.000250769
ENSG00000128655	0.576309	0.907138	0.000186355	0.000250769
ENSG00000150477	-0.361808	2.40925	0.000187237	0.000251936
ENSG00000136870	-0.171819	4.8998	0.00018747	0.000252229
ENSG00000177993	1.08227	-0.711302	0.000187836	0.000252703
ENSG00000121211	-0.245685	3.84994	0.000188702	0.000253848
ENSG00000092295	-0.493628	1.81966	0.000188821	0.000253989
ENSG00000188372	-0.726285	0.429804	0.000188934	0.000254122
ENSG00000234456	-0.158069	5.33318	0.000189067	0.000254282
ENSG00000125122	-0.819084	0.0180318	0.000190531	0.000256231
ENSG00000136247	-0.111852	6.98442	0.000190764	0.000256524
ENSG00000060762	-0.25536	3.60339	0.000191133	0.000257
ENSG00000204272	-0.178515	5.02143	0.000193015	0.000259512
ENSG00000198168	0.182934	5.13051	0.000193079	0.000259577
ENSG00000118655	0.140801	5.85895	0.000193668	0.000260349
ENSG00000135956	0.108036	6.9591	0.00019443	0.000261354
ENSG00000137207	-0.136131	6.19997	0.00019471	0.000261709
ENSG00000143409	-0.210092	4.07945	0.00019601	0.000263437
ENSG00000119632	-0.27911	3.83001	0.000196289	0.000263792
ENSG00000185624	-0.0944321	10.0367	0.000197247	0.000265058
ENSG00000171307	0.151206	5.59622	0.000198455	0.000266662
ENSG00000021488	-1.28029	-0.907745	0.000199412	0.000267927
ENSG00000090989	0.116095	6.44328	0.000199728	0.000268331
ENSG00000265787	-1.05058	-0.413545	0.000200332	0.000269122
ENSG00000214367	0.247496	4.12542	0.000201954	0.000271279
ENSG00000198814	0.297583	2.87941	0.000202123	0.000271487
ENSG00000153774	-0.150293	5.57301	0.000203437	0.00027323
ENSG00000172273	0.236904	3.84424	0.000203652	0.000273498
ENSG00000260114	-0.454629	1.72647	0.000203761	0.000273623
ENSG00000170315	-0.103062	8.71049	0.000203885	0.000273769
ENSG00000135074	0.109779	7.60567	0.000205895	0.000276446
ENSG00000208317	1.08361	-0.818411	0.000207155	0.000278117
ENSG00000181666	0.183367	4.74631	0.000209187	0.000280824
ENSG00000102763	0.161593	5.10701	0.000210236	0.00028221
ENSG00000164318	0.183747	4.63591	0.00021278	0.000285604
ENSG00000197594	-0.239979	4.25241	0.000213377	0.000286382
ENSG00000231500	0.116747	9.4055	0.000215673	0.000289442
ENSG00000240240	-0.916983	-0.229482	0.000217055	0.000291275
ENSG00000158195	-0.103085	7.81366	0.000218842	0.000293649
ENSG00000179455	0.225528	3.87606	0.000220035	0.000295229
ENSG00000242013	-0.223954	3.78118	0.000220288	0.000295545
ENSG00000170608	0.851935	0.0861751	0.000221858	0.000297628
ENSG00000137727	0.544499	1.30311	0.000221922	0.000297692
ENSG00000141293	0.895136	0.118679	0.000222569	0.000298537
ENSG00000267939	-1.01261	-0.441234	0.000222996	0.000299086
ENSG00000100162	-0.189818	5.47433	0.000223016	0.000299091
ENSG00000104442	0.150224	5.89936	0.000223862	0.000300203
ENSG00000165124	-1.16611	-0.843718	0.000223925	0.000300263
ENSG00000119661	-0.154275	5.54305	0.000224033	0.000300386
ENSG00000169241	-0.185325	4.69951	0.000224316	0.000300742
ENSG00000172292	0.129055	6.48946	0.000225467	0.000302261
ENSG00000261594	0.9812	-0.489507	0.000225873	0.000302783
ENSG00000068308	0.135814	5.99955	0.000226915	0.000304157
ENSG00000239815	-1.1995	-0.960949	0.000227477	0.000304886
ENSG00000248138	-1.04908	-0.644968	0.000227683	0.000305139
ENSG00000106025	0.365696	2.25081	0.000228105	0.000305676
ENSG00000166796	0.517926	1.25961	0.000228118	0.000305676
ENSG00000180438	0.973456	-0.384916	0.000228445	0.00030609
ENSG00000152315	-0.693006	0.408899	0.000228946	0.000306738
ENSG00000128928	0.123794	6.29264	0.000229408	0.000307334
ENSG00000257557	-0.853284	-0.0449244	0.000229597	0.000307552
ENSG00000197146	-1.04243	-0.549657	0.000229607	0.000307552
ENSG00000145022	-0.218632	4.07374	0.000231897	0.000310596
ENSG00000157800	0.154194	5.37191	0.000232067	0.0003108
ENSG00000025293	-0.155372	5.06813	0.000232612	0.000311506
ENSG00000234345	-1.08963	-0.549469	0.000233538	0.000312723
ENSG00000013523	-0.152269	5.35552	0.000233556	0.000312723
ENSG00000225218	0.986704	-0.322058	0.000236316	0.000316394
ENSG00000156802	-0.103107	8.70025	0.000237007	0.000317296
ENSG00000090487	0.104328	7.46659	0.000237439	0.00031785
ENSG00000227199	-1.15773	-0.723569	0.000238138	0.000318761
ENSG00000269707	-0.863055	0.485455	0.000240133	0.000321407
ENSG00000233830	0.487427	1.3506	0.000240689	0.000322126
ENSG00000102543	0.293649	2.92317	0.000240771	0.000322212
ENSG00000178719	0.118423	7.72502	0.000242444	0.000324426
ENSG00000114395	0.258052	3.59761	0.000242574	0.000324575
ENSG00000063438	-0.229036	3.91546	0.000243244	0.000325446
ENSG00000166770	0.188424	4.61502	0.000244896	0.000327632
ENSG00000138798	-0.381519	2.2118	0.000245151	0.000327948
ENSG00000172534	0.119919	8.10274	0.000245868	0.000328881
ENSG00000105204	-0.323716	2.82553	0.000246348	0.000329498
ENSG00000196498	-0.117944	8.91269	0.000247878	0.00033152
ENSG00000127554	0.160624	5.1227	0.000247983	0.000331634
ENSG00000147604	0.0966805	9.65123	0.000248369	0.000332125
ENSG00000111254	-0.726196	0.403272	0.000248603	0.000332413
ENSG00000234327	0.361886	2.4039	0.000248912	0.0003328
ENSG00000271769	0.733294	0.45621	0.000249267	0.000333249
ENSG00000186446	-0.294317	2.87605	0.000249568	0.000333627
ENSG00000146007	0.145499	5.91106	0.000250146	0.000334374
ENSG00000054611	0.153319	5.1759	0.000250643	0.000335012
ENSG00000250312	-0.337623	2.64671	0.000251025	0.000335498
ENSG00000174669	-0.207944	4.42508	0.000251312	0.000335856
ENSG00000168653	0.12831	6.7916	0.000252074	0.000336848
ENSG00000256968	1.30098	-1.1811	0.000252888	0.00033791
ENSG00000172201	-0.43389	2.19143	0.000253257	0.000338378
ENSG00000143207	0.146349	5.42594	0.000254711	0.000340294
ENSG00000117242	0.252276	3.42473	0.000257092	0.000343449
ENSG00000163788	0.170812	4.90201	0.000259296	0.000346367
ENSG00000130921	0.176591	4.58437	0.000260169	0.000347507
ENSG00000115275	0.114207	6.81113	0.000260996	0.000348585
ENSG00000176340	-0.121154	6.84699	0.000261556	0.000349307
ENSG00000144791	0.115024	6.46651	0.000262392	0.000350396
ENSG00000153914	0.131409	7.16663	0.000263375	0.000351682
ENSG00000237268	0.731289	0.744996	0.000264423	0.000353054
ENSG00000080815	-0.111439	6.9162	0.000267838	0.000357587
ENSG00000129219	-0.218436	4.15324	0.000268454	0.000358382
ENSG00000112357	0.429386	1.78429	0.00027084	0.000361539
ENSG00000185972	0.721746	0.549349	0.000271706	0.000362668
ENSG00000249226	-1.0236	-0.348987	0.000271857	0.000362841
ENSG00000174792	-0.618669	0.672023	0.000272272	0.000363368
ENSG00000259969	-1.19471	-0.782489	0.000272543	0.000363702
ENSG00000041515	0.333689	2.54794	0.000273282	0.00036466
ENSG00000236194	0.960386	-0.339771	0.000273353	0.000364727
ENSG00000233137	0.126092	6.7908	0.000274497	0.000366226
ENSG00000022267	0.119295	6.58034	0.000276014	0.000368221
ENSG00000165891	0.133019	6.5276	0.000276526	0.000368877
ENSG00000065325	0.217418	3.72431	0.000276658	0.000369025
ENSG00000167565	0.169216	4.72794	0.000276782	0.000369163
ENSG00000169957	-0.15403	5.44156	0.000277286	0.000369807
ENSG00000241361	0.75175	0.681361	0.000280586	0.000374178
ENSG00000183864	0.124023	6.59677	0.000280811	0.00037445
ENSG00000266124	1.32978	-1.05909	0.000280878	0.000374511
ENSG00000196914	-0.105521	7.15494	0.000284741	0.000379633
ENSG00000271698	-1.05268	-0.677826	0.000286567	0.000382039
ENSG00000236750	1.12153	-0.688395	0.000287717	0.000383542
ENSG00000181467	-0.137712	5.84395	0.000287896	0.000383752
ENSG00000197818	-0.128963	5.9244	0.000289834	0.000386306
ENSG00000171163	0.207795	4.03998	0.000290197	0.000386761
ENSG00000267198	-1.19277	-0.960755	0.000290863	0.000387618
ENSG00000245275	-0.92588	-0.22155	0.000291591	0.000388559
ENSG00000137501	-0.18524	4.76087	0.000291811	0.000388823
ENSG00000075618	0.10172	9.32651	0.000294018	0.000391733
ENSG00000058673	-0.107208	8.0718	0.00029423	0.000391986
ENSG00000232187	-1.01434	-0.165135	0.000295846	0.000394109
ENSG00000261215	-0.889143	-0.221748	0.000297394	0.00039614
ENSG00000215193	0.12516	6.06818	0.000298273	0.000397282
ENSG00000119401	-0.143072	5.38748	0.000299133	0.000398397
ENSG00000224577	0.948929	-0.295819	0.000299718	0.000399145
ENSG00000273320	0.790713	0.0117251	0.000302019	0.000402179
ENSG00000175054	0.149058	5.96643	0.000302227	0.000402425
ENSG00000124602	-0.659391	0.858648	0.000303497	0.000404086
ENSG00000198046	-0.213084	4.03583	0.000303823	0.000404489
ENSG00000174227	0.156112	5.3247	0.000303982	0.00040467
ENSG00000197226	-0.113011	6.70205	0.000304349	0.000405128
ENSG00000251666	-1.27646	-1.05911	0.000305378	0.000406467
ENSG00000167081	0.166971	4.65259	0.000305595	0.000406725
ENSG00000265150	-0.908939	1.56786	0.000305883	0.000407078
ENSG00000267595	-1.12276	-0.869226	0.000306124	0.000407367
ENSG00000223572	-1.15047	-0.988343	0.000306894	0.000408361
ENSG00000151229	-0.353612	2.75226	0.000307048	0.000408522
ENSG00000260248	-1.08702	-0.451027	0.000307062	0.000408522
ENSG00000235944	-0.365912	2.23675	0.000307834	0.000409519
ENSG00000113389	1.16995	-0.843354	0.000308156	0.000409915
ENSG00000126790	0.194043	4.59927	0.000308863	0.000410824
ENSG00000105663	-1.18734	-0.921165	0.000309558	0.000411718
ENSG00000253719	-0.107591	6.96197	0.000310092	0.000412396
ENSG00000179388	-0.790947	0.144227	0.000310473	0.000412873
ENSG00000177853	-0.159982	5.8971	0.000311209	0.00041382
ENSG00000180089	-0.271055	3.10306	0.000312229	0.000415145
ENSG00000180448	-1.01998	-0.560484	0.000313454	0.000416742
ENSG00000119227	-1.06965	-0.711462	0.000313889	0.000417288
ENSG00000221866	-0.331281	2.76657	0.000314045	0.000417464
ENSG00000137815	-0.11181	6.74747	0.000318506	0.000423362
ENSG00000175564	-0.507639	1.22415	0.00031907	0.000424079
ENSG00000127125	-0.158247	5.01624	0.000320335	0.000425728
ENSG00000182759	-0.452786	1.6613	0.000321555	0.000427317
ENSG00000119684	0.167755	5.18142	0.000321804	0.000427616
ENSG00000131477	-0.600466	1.57682	0.00032251	0.000428521
ENSG00000263280	-1.06016	-0.569566	0.000322776	0.000428843
ENSG00000164074	-0.306969	2.95119	0.000322938	0.000429025
ENSG00000189129	-0.931396	-0.322426	0.000323212	0.000429342
ENSG00000159921	0.149556	5.55109	0.000323226	0.000429342
ENSG00000254518	-1.05566	-0.539527	0.000323308	0.000429418
ENSG00000214982	0.318504	2.54966	0.000326076	0.000433063
ENSG00000114416	0.0964079	8.23706	0.000327065	0.000434342
ENSG00000180953	-0.720425	0.293863	0.000329431	0.000437452
ENSG00000184060	-0.730479	0.450747	0.000330708	0.000439114
ENSG00000186314	-0.38395	2.06855	0.000331607	0.000440275
ENSG00000168234	0.237105	3.54264	0.000331968	0.000440721
ENSG00000215158	-0.291986	3.13975	0.000334881	0.000444554
ENSG00000182957	0.247873	3.69625	0.000335128	0.000444848
ENSG00000229808	1.02447	-0.643933	0.000335967	0.000445928
ENSG00000141627	-0.170608	4.86858	0.000336522	0.000446631
ENSG00000271870	0.57547	0.835481	0.000337642	0.000448084
ENSG00000100241	0.117078	7.83774	0.000337717	0.000448148
ENSG00000169851	0.272162	3.22464	0.000338322	0.000448918
ENSG00000108848	-0.124599	7.64373	0.000339924	0.00045101
ENSG00000070367	0.140968	7.58436	0.000340452	0.000451676
ENSG00000263535	0.900686	-0.188209	0.000340516	0.000451726
ENSG00000122547	0.196344	4.19263	0.000346262	0.000459314
ENSG00000188112	0.508988	1.45073	0.000347188	0.000460507
ENSG00000258232	1.24403	-0.854658	0.000347541	0.000460941
ENSG00000105193	0.118941	9.26343	0.000348598	0.000462309
ENSG00000112079	-0.11349	6.41021	0.000349742	0.00046379
ENSG00000136003	0.139057	5.38338	0.000349844	0.00046389
ENSG00000128342	-0.127373	6.73071	0.000350015	0.000464082
ENSG00000033800	0.130321	5.91926	0.000350245	0.000464352
ENSG00000133794	-0.173241	4.7504	0.000350737	0.000464968
ENSG00000182628	-0.123717	6.53599	0.000354176	0.000469492
ENSG00000171931	1.20739	-0.94706	0.000355723	0.000471507
ENSG00000164306	-0.228633	3.94174	0.000355887	0.00047169
ENSG00000176055	-0.375455	2.13921	0.000356894	0.000472988
ENSG00000147144	-0.22497	4.19234	0.000357135	0.000473271
ENSG00000272097	-1.39083	-1.27975	0.000358636	0.000475224
ENSG00000237862	1.19759	-0.868623	0.000358803	0.00047541
ENSG00000079482	0.167827	5.13071	0.000360115	0.000477112
ENSG00000116819	0.614618	0.664515	0.000362035	0.00047962
ENSG00000185339	-0.25184	3.41443	0.000362411	0.000480082
ENSG00000140367	0.135525	6.43283	0.000365554	0.000484209
ENSG00000258454	1.02707	-0.549281	0.000365947	0.000484692
ENSG00000100387	0.184079	4.52939	0.000366111	0.000484873
ENSG00000189060	-0.0910923	9.88594	0.000367645	0.000486868
ENSG00000142632	-0.217822	4.12492	0.000367743	0.00048696
ENSG00000259820	0.247799	3.4862	0.000368439	0.000487845
ENSG00000253522	0.823551	-0.0886117	0.000368807	0.000488296
ENSG00000102265	-0.107794	9.04579	0.000368883	0.000488359
ENSG00000156136	0.156133	5.83931	0.000370008	0.000489813
ENSG00000125637	-0.276752	3.20578	0.000370375	0.000490261
ENSG00000148082	-0.644099	0.490317	0.000370937	0.000490968
ENSG00000259366	-0.45507	1.5025	0.000372355	0.000492807
ENSG00000179632	-0.108462	7.56848	0.000374425	0.000495509
ENSG00000047644	-0.296543	2.75162	0.000376356	0.000498026
ENSG00000166415	-1.17564	-0.974597	0.000378244	0.000500488
ENSG00000188004	-0.851317	0.193365	0.000379505	0.000502118
ENSG00000186814	-0.20911	3.99113	0.000383731	0.000507671
ENSG00000100225	0.107595	6.99877	0.000383782	0.0005077
ENSG00000184599	0.87477	0.151707	0.00038465	0.00050881
ENSG00000157184	-0.217351	3.94273	0.000388462	0.000513814
ENSG00000137142	-0.357359	2.3146	0.000389141	0.000514673
ENSG00000079950	-0.172174	5.11345	0.000389308	0.000514855
ENSG00000164066	-0.562764	0.78249	0.000390867	0.000516878
ENSG00000026103	-0.264892	3.36548	0.000393222	0.000519953
ENSG00000230098	-1.03347	-0.689026	0.000393357	0.000520092
ENSG00000203872	-0.833326	-0.0529324	0.0003936	0.000520374
ENSG00000123810	0.352626	2.2389	0.000394965	0.00052214
ENSG00000186577	0.229289	4.28247	0.000394996	0.000522141
ENSG00000234492	0.870322	-0.180672	0.000395571	0.000522862
ENSG00000197375	-0.22418	3.75755	0.000395701	0.000522994
ENSG00000112312	0.155355	5.14724	0.000396639	0.000524195
ENSG00000205277	0.375503	2.14492	0.000398057	0.000526029
ENSG00000272593	0.710955	0.500425	0.000398704	0.000526843
ENSG00000187690	0.174053	4.9945	0.000398931	0.000527104
ENSG00000267904	-0.987117	-0.367709	0.000399216	0.000527441
ENSG00000267281	-0.971008	-0.623141	0.000400009	0.000528449
ENSG00000137770	-0.139866	6.25198	0.000404787	0.000534721
ENSG00000102547	0.356474	2.23878	0.000405013	0.000534979
ENSG00000272980	-1.16283	-0.934062	0.000406197	0.000536502
ENSG00000224997	-0.890278	-0.322806	0.000407136	0.000537703
ENSG00000205659	-0.15119	5.36928	0.000407829	0.000538576
ENSG00000089053	0.106457	6.66226	0.000409915	0.00054129
ENSG00000230532	-0.682112	0.460467	0.000410441	0.000541944
ENSG00000197555	-0.0927393	8.20591	0.000412145	0.000544153
ENSG00000226318	-1.03878	-0.72293	0.000412943	0.000545166
ENSG00000073969	0.126525	5.89494	0.00041363	0.000546032
ENSG00000267796	0.414793	1.66428	0.000416299	0.000549513
ENSG00000130560	0.166203	5.37667	0.000416868	0.000550223
ENSG00000251322	0.13877	5.35203	0.000418203	0.000551944
ENSG00000261468	0.898967	-0.375821	0.000420633	0.000555109
ENSG00000156395	0.561945	0.93633	0.00042108	0.000555657
ENSG00000116754	0.130356	7.43994	0.000421886	0.000556678
ENSG00000242829	-1.03188	-0.65552	0.000424298	0.000559819
ENSG00000253320	-0.612625	0.623707	0.000425211	0.000560981
ENSG00000215190	0.224315	3.54303	0.000425395	0.000561182
ENSG00000243453	0.990544	-0.600962	0.000425727	0.000561578
ENSG00000147854	0.155823	5.25366	0.000427903	0.000564406
ENSG00000198768	0.650385	0.409636	0.00042855	0.000565216
ENSG00000173473	-0.0892412	8.18914	0.000428861	0.000565583
ENSG00000256971	0.562015	0.944364	0.000429713	0.000566665
ENSG00000174353	-0.476983	1.3821	0.000431495	0.000568972
ENSG00000184208	-0.139178	5.6223	0.000433434	0.000571486
ENSG00000180914	0.392896	2.16335	0.000436465	0.000575438
ENSG00000242082	-1.07495	-0.817913	0.000441044	0.000581432
ENSG00000177855	0.784857	-0.0665593	0.000441751	0.00058232
ENSG00000142910	0.127498	6.26651	0.00044287	0.000583751
ENSG00000087077	0.122199	6.78911	0.000443821	0.000584961
ENSG00000261485	-0.638817	0.821749	0.000443867	0.000584978
ENSG00000145113	0.363319	2.40085	0.00044438	0.00058561
ENSG00000221990	-0.274294	3.27998	0.000445099	0.000586513
ENSG00000147166	-0.767811	0.575509	0.00044522	0.000586629
ENSG00000260924	0.538464	1.02245	0.000447101	0.000589062
ENSG00000244687	-0.335215	2.58777	0.000447159	0.000589094
ENSG00000166716	-0.108963	6.74802	0.000448124	0.000590321
ENSG00000109184	0.135263	6.34199	0.000448393	0.000590631
ENSG00000155463	-0.107268	6.72909	0.000448579	0.000590832
ENSG00000185272	-0.444117	1.50865	0.000454094	0.000598051
ENSG00000174529	-0.538749	1.22011	0.000454415	0.000598429
ENSG00000188321	-0.364017	2.56261	0.000454542	0.000598551
ENSG00000250321	0.677616	0.491114	0.000455456	0.000599709
ENSG00000087111	-0.112298	6.5713	0.000455521	0.000599749
ENSG00000173041	-0.249343	3.38522	0.000460611	0.000606406
ENSG00000164105	0.241532	3.47742	0.000461518	0.000607555
ENSG00000178802	-0.158407	4.78215	0.00046266	0.000609012
ENSG00000198182	0.383154	2.11356	0.000464943	0.000611971
ENSG00000153066	0.158781	4.8875	0.000465429	0.000612565
ENSG00000100784	-0.352281	2.44117	0.000467717	0.00061553
ENSG00000197701	0.149493	5.26155	0.00046811	0.000616001
ENSG00000131725	0.23451	3.77679	0.000469316	0.000617542
ENSG00000230715	-0.390922	2.1623	0.000469454	0.000617677
ENSG00000113638	0.239014	4.39582	0.000469991	0.000618336
ENSG00000185924	-1.00974	-0.60084	0.000472504	0.000621597
ENSG00000164897	0.231362	4.02982	0.000482923	0.000635255
ENSG00000196865	0.150725	5.80545	0.000483641	0.000636152
ENSG00000267288	-1.21425	-0.947549	0.000484452	0.000637171
ENSG00000260296	-0.887843	-0.221502	0.000484637	0.000637367
ENSG00000260751	0.725383	0.224024	0.000489199	0.000643317
ENSG00000126550	-1.24513	-0.974913	0.000494334	0.000650021
ENSG00000105255	-0.18151	4.6474	0.000494606	0.00065033
ENSG00000184634	-0.120152	7.00852	0.000494682	0.000650381
ENSG00000110721	0.163845	5.34645	0.000495276	0.000651113
ENSG00000272009	-1.07299	-0.818939	0.0004957	0.000651622
ENSG00000077782	0.108965	7.15505	0.000499062	0.000655993
ENSG00000105135	-0.174278	5.55317	0.000499983	0.000657154
ENSG00000196366	-1.15664	-0.806387	0.000502516	0.000660434
ENSG00000232093	-0.934981	-0.348447	0.000502898	0.000660886
ENSG00000119950	0.148536	4.99962	0.000504424	0.000662841
ENSG00000147536	-0.108906	6.52949	0.000505828	0.000664637
ENSG00000182919	-0.189381	4.20055	0.00050801	0.000667454
ENSG00000106128	-1.26984	-0.960608	0.000513122	0.000674119
ENSG00000136279	-0.106085	7.42173	0.000513801	0.000674961
ENSG00000267283	-0.819946	-0.104144	0.000514176	0.000675403
ENSG00000148671	-0.871285	-0.35835	0.000516831	0.000678839
ENSG00000243224	-0.95903	-0.412943	0.000517746	0.000679991
ENSG00000255389	-0.789181	0.136855	0.000518874	0.000681421
ENSG00000180979	0.182687	4.42866	0.000520769	0.000683858
ENSG00000261550	-0.924006	-0.440763	0.000521531	0.000684768
ENSG00000197275	0.319315	2.53579	0.00052154	0.000684768
ENSG00000102054	-0.10389	7.11527	0.000521753	0.000684997
ENSG00000137944	0.199434	4.06689	0.000524781	0.00068892
ENSG00000215375	-0.674893	0.429505	0.000525646	0.000690004
ENSG00000181754	0.192376	4.07712	0.00052621	0.000690693
ENSG00000186654	0.226832	3.65367	0.000532693	0.00069915
ENSG00000250404	-0.846342	-0.271141	0.000533547	0.000700218
ENSG00000213080	0.847904	-0.0888812	0.000533705	0.000700373
ENSG00000059588	0.261637	3.45013	0.00053708	0.000704749
ENSG00000267002	-0.372948	2.17958	0.00053924	0.000707531
ENSG00000226054	0.636683	0.690762	0.000540295	0.000708861
ENSG00000139192	-0.321713	2.4264	0.000544281	0.000714037
ENSG00000222014	-0.816551	-0.15036	0.000544615	0.000714422
ENSG00000157538	0.133793	5.57141	0.000548715	0.000719746
ENSG00000185761	-0.307201	2.78435	0.000549071	0.00072016
ENSG00000005889	0.165672	4.92257	0.000550365	0.000721803
ENSG00000237037	-0.506032	1.17802	0.000551229	0.000722882
ENSG00000177576	-0.558075	0.965268	0.000559377	0.000733509
ENSG00000159556	0.337391	2.50526	0.000559417	0.000733509
ENSG00000174099	-0.136929	5.66308	0.000559571	0.000733657
ENSG00000236449	-0.436324	1.51623	0.000563102	0.000738231
ENSG00000171943	0.207846	3.8948	0.000564439	0.000739928
ENSG00000214290	-0.859876	-0.263235	0.000564874	0.000740443
ENSG00000114054	0.145531	5.61954	0.000566431	0.000742429
ENSG00000103111	-0.119636	6.33572	0.000568465	0.000745039
ENSG00000153406	0.905137	-0.509038	0.000569576	0.000746439
ENSG00000048649	-0.110013	6.74677	0.000572148	0.000749754
ENSG00000224287	0.154461	5.04164	0.000573019	0.00075084
ENSG00000086504	0.142168	6.08364	0.000573393	0.000751273
ENSG00000184584	0.37124	1.99468	0.000573505	0.000751364
ENSG00000113119	-0.242227	3.24814	0.000573722	0.000751591
ENSG00000239332	0.604085	1.15114	0.000577902	0.000757011
ENSG00000273002	-0.749599	0.0922231	0.000578346	0.000757536
ENSG00000113838	-0.15467	4.82073	0.00057873	0.000757982
ENSG00000183020	0.140673	5.54691	0.000581843	0.000762003
ENSG00000100362	-0.988084	-0.528449	0.000582121	0.000762309
ENSG00000106299	0.153265	5.35836	0.00058757	0.000769388
ENSG00000175087	-0.237296	3.65377	0.000588533	0.000770591
ENSG00000181378	0.835269	-0.245818	0.000590071	0.000772547
ENSG00000104886	0.159265	5.33272	0.000595142	0.000779128
ENSG00000226381	0.324526	2.43745	0.000595275	0.000779244
ENSG00000173575	-0.10756	7.33787	0.00059561	0.000779624
ENSG00000204253	0.28553	2.8598	0.000596427	0.000780636
ENSG00000269051	-0.907608	-0.010307	0.000602301	0.000788264
ENSG00000118579	0.120665	5.85748	0.000602679	0.000788701
ENSG00000189343	-0.128463	8.01195	0.00060449	0.000791011
ENSG00000229152	-0.40366	2.45421	0.000610619	0.000798972
ENSG00000130224	-0.296608	2.91309	0.000612871	0.000801858
ENSG00000186889	-0.34542	2.32205	0.000613106	0.000802107
ENSG00000101017	0.124095	5.75906	0.000613767	0.000802912
ENSG00000232485	-0.746553	0.162314	0.00061463	0.00080398
ENSG00000121101	0.588329	1.06197	0.000619267	0.000809985
ENSG00000213398	0.253195	3.409	0.000622129	0.000813667
ENSG00000230987	-1.01414	-0.470684	0.000622224	0.000813731
ENSG00000259901	-0.216042	3.64305	0.00062387	0.000815822
ENSG00000214652	-0.621008	0.535669	0.000624412	0.00081647
ENSG00000250959	-0.51414	1.19475	0.000630526	0.000824403
ENSG00000174093	-0.214389	3.75495	0.000641684	0.000838931
ENSG00000140577	-0.11703	6.20374	0.000642982	0.000840564
ENSG00000104883	-1.0928	-0.974666	0.000644713	0.000842765
ENSG00000179387	-0.22646	4.04428	0.000646819	0.000845455
ENSG00000219545	-0.162311	5.17972	0.000649654	0.000849093
ENSG00000102606	0.131747	5.61138	0.0006497	0.000849093
ENSG00000243679	-0.338419	2.32853	0.000651063	0.000850811
ENSG00000227963	0.787607	0.356535	0.000651529	0.000851356
ENSG00000230896	-0.662043	0.491401	0.000654014	0.00085454
ENSG00000243302	-0.29099	2.75053	0.000661048	0.000863666
ENSG00000151176	-0.135531	5.75386	0.000665033	0.000868808
ENSG00000130477	0.191079	4.08783	0.000666442	0.000870583
ENSG00000169242	-0.223903	3.74598	0.000668042	0.000872608
ENSG00000253704	-1.26305	-1.11881	0.000671105	0.000876544
ENSG00000198155	0.503282	1.29673	0.000671621	0.000877152
ENSG00000243317	-0.150245	5.09967	0.000674067	0.000880282
ENSG00000113360	0.0948701	6.97329	0.000681196	0.000889526
ENSG00000059378	-0.208169	3.95136	0.000688725	0.000899291
ENSG00000197140	0.30899	2.53314	0.000694869	0.000907244
ENSG00000131944	-0.237416	3.31522	0.000695714	0.000908281
ENSG00000123485	-0.104988	6.98631	0.000696641	0.000909422
ENSG00000163807	-0.147859	5.17241	0.000696743	0.000909488
ENSG00000171786	0.705886	0.305714	0.000697444	0.000910335
ENSG00000014123	-0.150237	5.10269	0.000699229	0.000912597
ENSG00000269928	-0.803316	-0.296081	0.000699305	0.000912629
ENSG00000176927	1.17215	-1.01559	0.000699712	0.000913091
ENSG00000234405	0.837753	-0.313487	0.000699989	0.000913384
ENSG00000101843	0.170696	4.91362	0.000700171	0.000913554
ENSG00000138036	-0.205529	4.15654	0.000701803	0.000915616
ENSG00000114554	0.0995229	7.89034	0.000707061	0.000922406
ENSG00000158769	0.293252	2.70242	0.000708267	0.000923911
ENSG00000175787	-0.289026	2.80335	0.000711263	0.000927751
ENSG00000128524	0.178663	4.58726	0.000713813	0.000931007
ENSG00000171451	0.189036	4.09385	0.000714009	0.000931194
ENSG00000129657	0.0945311	7.50407	0.00071703	0.000935065
ENSG00000182973	0.130156	5.83677	0.000719477	0.000938185
ENSG00000215374	-1.00394	-0.470439	0.000731408	0.000953672
ENSG00000228265	-0.560996	0.729295	0.000732709	0.000955297
ENSG00000186625	0.142609	5.22348	0.000738041	0.000962177
ENSG00000235774	-0.933074	-0.549321	0.000740568	0.0009654
ENSG00000235954	-0.142815	5.53739	0.000743755	0.000969482
ENSG00000122678	0.166032	4.88628	0.000744356	0.000970175
ENSG00000273265	-0.955759	-0.601741	0.000744397	0.000970175
ENSG00000168395	0.132119	5.46743	0.000745479	0.000971512
ENSG00000261526	0.343658	2.15563	0.000746465	0.000972726
ENSG00000179979	-0.405514	1.82504	0.000747268	0.000973699
ENSG00000025708	-0.971904	-0.238272	0.000750168	0.000977405
ENSG00000100243	-0.105589	7.77494	0.000752653	0.00098057
ENSG00000266053	-0.546192	0.74151	0.000754832	0.000983336
ENSG00000112029	0.139491	5.81326	0.000755834	0.000984568
ENSG00000182149	0.0984583	7.35036	0.00075889	0.000988475
ENSG00000214078	-0.114948	6.23085	0.000764523	0.000995739
ENSG00000142945	0.0884746	7.96421	0.000776764	0.00101161
ENSG00000237961	0.679771	0.288294	0.00077923	0.00101474
ENSG00000248810	0.639195	0.398327	0.000781165	0.00101719
ENSG00000173918	-0.724186	0.0586918	0.000784217	0.00102108
ENSG00000197846	-0.814864	-0.104826	0.000785335	0.00102246
ENSG00000164362	1.13166	-0.947113	0.000786593	0.00102403
ENSG00000269973	0.382677	1.74119	0.000786926	0.00102438
ENSG00000069248	0.116934	6.32454	0.000788026	0.00102574
ENSG00000223759	-1.04999	-0.677869	0.000789268	0.00102728
ENSG00000133858	0.129933	6.03532	0.000789924	0.00102806
ENSG00000213790	1.19949	-0.946768	0.000790661	0.00102894
ENSG00000227082	-0.983864	-0.518554	0.000793949	0.00103314
ENSG00000227208	-0.465211	1.22974	0.000795552	0.00103515
ENSG00000076662	0.610665	0.64214	0.000799893	0.00104072
ENSG00000225399	-0.721711	0.112069	0.000803734	0.00104564
ENSG00000129480	0.238202	3.66411	0.00081525	0.00106055
ENSG00000102158	-0.108297	7.24986	0.000821711	0.00106887
ENSG00000229619	-0.972118	-0.655061	0.00082393	0.00107168
ENSG00000231327	-1.00951	-0.632946	0.000826993	0.00107558
ENSG00000180228	0.127526	5.6919	0.000829035	0.00107816
ENSG00000035928	0.0929409	7.43058	0.000829256	0.00107837
ENSG00000183426	-0.481593	1.21823	0.000834547	0.00108516
ENSG00000237298	-0.977985	-0.489617	0.000848221	0.00110286
ENSG00000169598	-0.336329	2.32826	0.000851922	0.00110759
ENSG00000230989	0.097452	6.94781	0.000852265	0.00110796
ENSG00000169064	-1.04707	-0.831264	0.00085356	0.00110956
ENSG00000130758	-0.207804	3.69701	0.000854636	0.00111087
ENSG00000233927	0.125102	6.94773	0.000857064	0.00111395
ENSG00000166664	-0.727188	0.125607	0.000859234	0.00111669
ENSG00000005108	-0.537755	0.76595	0.000867051	0.00112676
ENSG00000160219	-0.438023	1.9281	0.000871055	0.00113188
ENSG00000255062	-1.1163	-0.869331	0.000872058	0.0011331
ENSG00000254854	-0.48498	1.42458	0.000878746	0.00114171
ENSG00000221818	1.1092	-1.00232	0.000879257	0.00114228
ENSG00000164220	-0.117876	5.79668	0.00088165	0.00114531
ENSG00000234602	0.328248	2.36067	0.000882812	0.00114673
ENSG00000267756	-0.950373	-0.569528	0.000883454	0.00114748
ENSG00000269423	0.787291	-0.165138	0.0008843	0.00114849
ENSG00000181524	0.573888	1.05572	0.000884567	0.00114876
ENSG00000180769	-0.562776	0.86525	0.000885439	0.0011498
ENSG00000143862	0.183373	4.66289	0.00088821	0.00115332
ENSG00000075539	0.101967	7.48232	0.000889783	0.00115527
ENSG00000188916	1.00079	-0.722484	0.000891103	0.0011569
ENSG00000272777	-0.842937	-0.322811	0.00089169	0.00115758
ENSG00000213232	-0.262666	3.05391	0.000901312	0.00116998
ENSG00000258512	1.08287	-0.933378	0.000905455	0.00117527
ENSG00000223891	-0.272364	2.82146	0.00090766	0.00117805
ENSG00000077458	-0.178996	4.59918	0.0009103	0.00118139
ENSG00000158792	0.250941	3.90535	0.000929962	0.00120682
ENSG00000169738	-0.177214	5.68751	0.000933256	0.001211
ENSG00000107625	0.11819	6.37924	0.000934263	0.00121222
ENSG00000122877	-0.372195	2.01529	0.000944425	0.00122531
ENSG00000272377	0.555383	0.695469	0.000955	0.00123894
ENSG00000147475	-0.128017	5.94872	0.000956021	0.00124017
ENSG00000151790	-0.632398	0.288629	0.000963983	0.00125041
ENSG00000272367	0.854858	-0.376087	0.000965947	0.00125286
ENSG00000268041	-0.465276	1.48621	0.000969717	0.00125766
ENSG00000175575	0.16913	4.41211	0.000975486	0.00126505
ENSG00000164749	-0.974537	-0.65496	0.000977413	0.00126745
ENSG00000250240	1.0367	-0.88131	0.000977707	0.00126774
ENSG00000111886	-1.0469	-0.831098	0.000987374	0.00128018
ENSG00000138180	0.102619	7.32338	0.00099001	0.0012835
ENSG00000126456	-0.135181	5.78449	0.000991609	0.00128548
ENSG00000238129	-0.718242	0.311019	0.000997088	0.00129249
ENSG00000237187	0.501302	1.227	0.000997382	0.00129277
ENSG00000197302	-0.189434	3.90288	0.00100127	0.00129772
ENSG00000272476	0.661134	0.350892	0.00100225	0.00129889
ENSG00000182873	-0.521721	1.06795	0.00100306	0.00129985
ENSG00000226250	-0.711176	0.138272	0.00100526	0.0013026
ENSG00000229944	0.698404	0.471467	0.00100919	0.00130759
ENSG00000072506	0.130681	6.21515	0.00100928	0.00130761
ENSG00000114742	0.125448	5.87003	0.00100969	0.00130805
ENSG00000102024	-0.109632	6.72211	0.00101258	0.0013117
ENSG00000266066	0.703026	0.306756	0.00101438	0.00131393
ENSG00000090615	0.108965	6.60278	0.00101534	0.00131508
ENSG00000133937	-1.02274	-0.806414	0.0010197	0.00132063
ENSG00000139187	-0.690945	0.424907	0.00102586	0.00132851
ENSG00000165118	0.153604	5.079	0.00103552	0.00134092
ENSG00000197465	0.572893	1.0181	0.00103763	0.00134354
ENSG00000171827	0.320765	2.45322	0.00104345	0.00135099
ENSG00000143217	-0.507534	0.973351	0.00104501	0.00135291
ENSG00000224294	-0.833118	-0.549519	0.00105052	0.00135994
ENSG00000088682	0.129974	5.7997	0.0010531	0.00136317
ENSG00000063176	0.238214	3.85241	0.00105371	0.00136387
ENSG00000223485	1.07376	-0.64409	0.00105533	0.00136586
ENSG00000167380	-0.14775	4.96587	0.00106108	0.0013732
ENSG00000257497	0.969757	-0.612194	0.00106415	0.00137707
ENSG00000115421	0.136024	5.57602	0.00106749	0.0013813
ENSG00000125798	0.322469	2.59092	0.00106924	0.00138346
ENSG00000160051	0.222635	3.42113	0.00107741	0.00139393
ENSG00000186272	0.290634	2.763	0.00108119	0.00139871
ENSG00000100889	0.147923	5.38914	0.00108646	0.00140543
ENSG00000197324	-0.101789	7.45046	0.00108924	0.00140891
ENSG00000106588	0.216812	3.7057	0.00108934	0.00140895
ENSG00000254577	-1.19767	-1.10394	0.0010979	0.00141991
ENSG00000184900	0.0955026	7.60574	0.00110041	0.00142306
ENSG00000228300	0.227876	3.72931	0.00110665	0.00143101
ENSG00000239213	-0.521569	0.830649	0.00110951	0.00143461
ENSG00000154822	0.232764	3.18963	0.00111089	0.00143629
ENSG00000090612	-0.162983	4.93396	0.00111409	0.00144032
ENSG00000056277	0.217995	3.54883	0.00112202	0.00145047
ENSG00000214711	-0.787156	0.193914	0.00112596	0.00145544
ENSG00000234684	-0.266032	2.79644	0.00112779	0.00145771
ENSG00000243232	-0.412974	1.8556	0.00113554	0.00146761
ENSG00000188611	0.738072	0.521092	0.00114067	0.00147413
ENSG00000112305	0.120179	5.90962	0.00114302	0.00147706
ENSG00000081923	0.268556	2.82403	0.00114388	0.00147807
ENSG00000121104	-0.276412	2.75128	0.00114421	0.00147839
ENSG00000213782	-0.403241	1.70128	0.00115096	0.00148692
ENSG00000159387	-0.768582	0.16264	0.00115099	0.00148692
ENSG00000172748	0.581293	0.721387	0.00115315	0.0014896
ENSG00000262944	0.201578	4.03526	0.00115533	0.00149231
ENSG00000171100	0.324565	2.70052	0.0011564	0.00149358
ENSG00000122035	0.785462	-0.1652	0.00116251	0.00150137
ENSG00000240219	-0.545965	0.978612	0.00116483	0.00150425
ENSG00000125968	-0.114927	6.54033	0.00116655	0.00150636
ENSG00000149761	-0.173278	4.56447	0.00117236	0.00151376
ENSG00000206149	-0.219384	3.51034	0.00117802	0.00152095
ENSG00000272556	0.516185	0.865295	0.00118388	0.0015284
ENSG00000181418	0.547974	0.929627	0.00119564	0.00154347
ENSG00000175505	-0.220537	3.4917	0.00120012	0.00154913
ENSG00000213033	0.902327	-0.421933	0.00120667	0.00155748
ENSG00000232648	-0.89716	-0.601771	0.00120785	0.00155889
ENSG00000115694	0.0994671	6.81041	0.00120939	0.00156076
ENSG00000249459	0.347195	2.31967	0.00121146	0.00156332
ENSG00000196622	-0.882136	-0.431531	0.00121199	0.00156389
ENSG00000205664	0.300091	2.81272	0.00121312	0.00156523
ENSG00000189423	-0.718665	0.461109	0.00121331	0.00156536
ENSG00000272638	-0.80062	-0.348578	0.00123035	0.00158722
ENSG00000233912	-1.1165	-0.782158	0.00124029	0.00159992
ENSG00000256383	-0.48499	1.15409	0.00124192	0.00160191
ENSG00000177954	-0.101147	8.81438	0.00124551	0.00160642
ENSG00000132405	0.128445	5.84013	0.00124831	0.00160992
ENSG00000089091	-0.295613	2.77765	0.00125076	0.00161296
ENSG00000260518	0.407358	1.7071	0.00125222	0.00161472
ENSG00000204366	-0.993897	-0.711547	0.00125501	0.0016182
ENSG00000100578	0.113353	6.50862	0.00125756	0.00162137
ENSG00000196199	-0.152527	5.07413	0.00126723	0.00163371
ENSG00000240996	-1.12014	-1.00213	0.00126897	0.00163584
ENSG00000176771	-0.602756	0.413896	0.00128013	0.00165011
ENSG00000142230	0.0873013	7.98882	0.00128763	0.00165966
ENSG00000155016	-0.332725	1.99889	0.00129075	0.00166355
ENSG00000136114	-0.409271	1.63237	0.00129573	0.00166985
ENSG00000068400	0.114618	5.95217	0.00130028	0.00167559
ENSG00000120156	-0.61684	0.703759	0.00130129	0.00167676
ENSG00000251141	-0.763628	0.143355	0.00131212	0.00169059
ENSG00000180440	-1.05681	-0.746517	0.0013144	0.00169341
ENSG00000111834	-0.807388	-0.245735	0.00131478	0.00169377
ENSG00000138028	-0.252733	2.98496	0.00131681	0.00169626
ENSG00000070718	0.124119	5.64565	0.0013258	0.00170772
ENSG00000108443	-0.103441	6.6332	0.00133447	0.00171877
ENSG00000264456	-0.642542	0.118239	0.00133853	0.00172374
ENSG00000203497	-0.410545	1.53077	0.00133853	0.00172374
ENSG00000205930	-0.996286	-0.746409	0.00133907	0.00172417
ENSG00000147168	0.959063	-0.74621	0.00133907	0.00172417
ENSG00000164713	0.133093	5.42295	0.00133919	0.00172421
ENSG00000082996	0.156119	4.81939	0.00134331	0.00172938
ENSG00000168763	-0.137211	5.32166	0.00134386	0.00172996
ENSG00000117419	-0.11502	6.19036	0.00134588	0.00173243
ENSG00000163794	-0.425871	1.60664	0.00136487	0.00175675
ENSG00000138640	-0.139198	5.00395	0.001372	0.0017658
ENSG00000167863	-0.103815	6.88254	0.00137475	0.00176921
ENSG00000181873	0.193079	4.16997	0.00137926	0.00177488
ENSG00000250474	0.681408	0.00432925	0.00138291	0.00177945
ENSG00000214756	0.24254	3.20295	0.00138599	0.00178328
ENSG00000213904	-0.595224	0.754121	0.00138766	0.0017853
ENSG00000170962	-0.377062	1.78085	0.0013969	0.00179706
ENSG00000133704	-0.0924617	6.91589	0.00139842	0.00179888
ENSG00000198912	0.133092	5.06002	0.00140018	0.00180102
ENSG00000145506	-0.504753	1.02975	0.00141079	0.00181453
ENSG00000150977	-0.204167	3.47876	0.00141133	0.00181508
ENSG00000137154	0.0916648	9.52928	0.00142014	0.00182628
ENSG00000243554	0.356121	2.06523	0.00142031	0.00182636
ENSG00000101882	0.23744	3.32251	0.00143488	0.00184497
ENSG00000162004	-0.707969	-0.0453784	0.00144145	0.00185328
ENSG00000254893	1.0329	-0.843606	0.00144267	0.00185471
ENSG00000197948	-0.175929	3.97381	0.00144473	0.00185722
ENSG00000130731	-0.181053	4.57715	0.00144545	0.00185801
ENSG00000130958	-0.177833	4.35386	0.00144918	0.00186266
ENSG00000266921	-0.717111	-0.0599104	0.00146153	0.0018784
ENSG00000172667	0.123306	5.82603	0.00147269	0.00189261
ENSG00000161677	-0.210783	3.75174	0.00147557	0.00189618
ENSG00000107282	-0.354322	2.21325	0.00147665	0.00189742
ENSG00000149346	-0.327521	2.36468	0.00148643	0.00190985
ENSG00000183401	-0.594809	0.601041	0.00148942	0.00191354
ENSG00000156711	0.556704	0.554672	0.00148967	0.00191373
ENSG00000264247	0.226314	3.39067	0.00148991	0.0019139
ENSG00000170889	0.131573	8.50748	0.00149174	0.0019161
ENSG00000099381	0.121214	6.11081	0.00149695	0.00192266
ENSG00000182600	-0.50669	0.888868	0.00149723	0.00192287
ENSG00000197933	0.310931	2.30461	0.00150107	0.00192766
ENSG00000263214	-1.12725	-1.04491	0.00150183	0.00192841
ENSG00000224578	0.303028	2.91137	0.00150187	0.00192841
ENSG00000238083	0.488859	0.895901	0.00150459	0.00193176
ENSG00000134313	-0.0937677	6.92199	0.00150474	0.00193182
ENSG00000234383	-0.977336	-0.794163	0.00150611	0.00193343
ENSG00000237357	-0.5558	1.2139	0.00150659	0.0019339
ENSG00000153147	0.111874	6.98022	0.00150844	0.00193613
ENSG00000247134	-0.623589	0.371723	0.00151178	0.00194029
ENSG00000167925	0.177088	4.27691	0.00151189	0.00194029
ENSG00000116711	0.264174	3.15441	0.00151487	0.00194397
ENSG00000272468	0.382398	1.62703	0.00151948	0.00194965
ENSG00000133627	0.531848	0.659767	0.00151952	0.00194965
ENSG00000104957	-0.186846	4.09526	0.00152118	0.00195163
ENSG00000127445	-0.153129	5.04311	0.00152328	0.00195419
ENSG00000100379	-0.144949	5.08469	0.00152416	0.00195517
ENSG00000183506	-0.200905	3.78425	0.00152766	0.00195952
ENSG00000124532	-0.219351	4.06751	0.00154374	0.00197999
ENSG00000091137	-0.75868	-0.322723	0.00154664	0.00198357
ENSG00000157306	-0.710983	0.174715	0.00155316	0.00199178
ENSG00000164776	0.511327	0.835834	0.00156333	0.00200468
ENSG00000144045	0.634573	0.333673	0.00156697	0.0020092
ENSG00000203896	-0.468845	1.03572	0.00157159	0.00201497
ENSG00000269290	-1.07016	-1.03058	0.00158883	0.00203693
ENSG00000164305	0.142749	5.11411	0.0015904	0.0020388
ENSG00000160207	0.305983	2.62556	0.00159059	0.0020389
ENSG00000271754	0.869154	-0.580374	0.00159521	0.00204467
ENSG00000213672	-0.140504	5.0472	0.00160291	0.00205438
ENSG00000168405	-0.861454	-0.559615	0.00160963	0.00206284
ENSG00000263826	-0.863995	-0.279734	0.0016128	0.00206675
ENSG00000173273	-0.114958	6.62186	0.00161764	0.00207281
ENSG00000137845	0.106003	7.89578	0.00162125	0.00207728
ENSG00000129566	-0.109742	6.75695	0.00162651	0.00208387
ENSG00000151640	-0.185847	4.48797	0.00162856	0.00208635
ENSG00000134716	0.255192	2.81188	0.00163516	0.00209464
ENSG00000115274	0.179285	4.57849	0.00163916	0.00209961
ENSG00000270673	-0.685708	0.0188367	0.0016438	0.00210532
ENSG00000226709	0.774893	-0.279136	0.00164385	0.00210532
ENSG00000141540	0.220187	3.52496	0.00164506	0.00210671
ENSG00000110911	0.121048	5.76264	0.00167368	0.0021432
ENSG00000272696	-0.812391	-0.340104	0.00167967	0.00215072
ENSG00000272093	0.341567	2.07877	0.00168303	0.00215487
ENSG00000231770	-0.28074	3.04039	0.0016876	0.00216056
ENSG00000139239	0.341527	2.637	0.00168909	0.00216231
ENSG00000197024	0.264803	2.94113	0.00169267	0.00216674
ENSG00000125813	0.849014	-0.402495	0.00169549	0.00217019
ENSG00000178605	0.284229	2.90324	0.0016967	0.00217157
ENSG00000189319	0.162495	4.35946	0.00170211	0.00217834
ENSG00000264885	0.402226	2.04709	0.00170395	0.00218053
ENSG00000240849	-0.161745	4.66703	0.00170635	0.00218345
ENSG00000058404	-0.683251	0.12503	0.00170903	0.00218672
ENSG00000132801	0.333269	2.22279	0.00171435	0.00219337
ENSG00000273204	0.900311	-0.125478	0.00171689	0.00219645
ENSG00000127580	0.208303	3.819	0.0017238	0.00220513
ENSG00000248827	1.14449	-1.16552	0.00172952	0.00221229
ENSG00000004487	-0.0896285	7.36714	0.00174677	0.00223419
ENSG00000173113	0.121971	6.56798	0.00175098	0.00223941
ENSG00000114541	0.263668	3.01386	0.00176071	0.00225169
ENSG00000260588	-0.917404	-0.794017	0.00176174	0.00225284
ENSG00000269190	-0.138982	5.15425	0.00176191	0.0022529
ENSG00000215559	-0.648272	0.316415	0.00177137	0.00226482
ENSG00000273344	0.443728	1.46863	0.0017738	0.00226776
ENSG00000214176	0.184186	4.41675	0.00177397	0.00226782
ENSG00000189042	0.198334	4.04052	0.00178227	0.00227819
ENSG00000100239	-0.115859	5.94421	0.00178234	0.00227819
ENSG00000115616	0.59426	0.50654	0.00179871	0.00229894
ENSG00000117586	-0.817016	-0.470154	0.00180011	0.00230057
ENSG00000112667	-0.204593	3.74361	0.00180061	0.00230103
ENSG00000232611	-0.761454	-0.0524239	0.00181081	0.0023139
ENSG00000164385	-0.695337	-0.0526032	0.00181634	0.00232079
ENSG00000198258	0.131389	5.85354	0.00181775	0.00232244
ENSG00000239697	-0.891988	-0.394481	0.00182004	0.00232519
ENSG00000184363	0.286834	2.87427	0.00182156	0.00232696
ENSG00000066084	-0.0930889	6.82095	0.00182549	0.00233181
ENSG00000122126	0.122694	5.70341	0.00182875	0.00233581
ENSG00000116678	-0.166901	4.77123	0.0018408	0.00235102
ENSG00000078043	0.128748	5.26525	0.00185226	0.00236549
ENSG00000234978	0.276473	2.94303	0.00186196	0.00237769
ENSG00000272341	-0.628161	0.316397	0.00186405	0.00238019
ENSG00000249345	0.810815	-0.375307	0.00186858	0.0023858
ENSG00000213225	0.245932	2.95718	0.0018692	0.00238643
ENSG00000250220	-0.80241	-0.450439	0.00187464	0.00239319
ENSG00000225119	0.467312	1.15665	0.00187958	0.00239926
ENSG00000158161	0.111887	5.70375	0.00187966	0.00239926
ENSG00000181544	0.231743	3.28669	0.00188346	0.00240393
ENSG00000136560	0.140816	4.97615	0.00188396	0.00240439
ENSG00000137693	-0.0972962	7.57986	0.00188543	0.00240609
ENSG00000267757	0.991433	-0.868097	0.00188801	0.00240921
ENSG00000214226	-0.324571	2.0809	0.00189313	0.00241556
ENSG00000107263	0.0980801	7.07195	0.0018948	0.00241752
ENSG00000229472	0.742854	0.0795245	0.00190255	0.00242723
ENSG00000272686	-0.372642	1.71384	0.0019065	0.0024321
ENSG00000154059	-0.154525	4.48758	0.00191147	0.00243826
ENSG00000261103	0.852421	-0.677684	0.00192195	0.00245144
ENSG00000119946	0.97972	-0.734117	0.00193386	0.00246646
ENSG00000273284	0.732524	0.205191	0.00194309	0.00247805
ENSG00000174137	1.13436	-1.03031	0.00194634	0.00248202
ENSG00000148429	0.131395	5.84127	0.00194865	0.00248478
ENSG00000258927	0.258481	2.83481	0.0019503	0.0024867
ENSG00000205208	-0.151401	4.92919	0.00195831	0.0024966
ENSG00000264462	0.66161	0.548706	0.00195835	0.0024966
ENSG00000118162	-0.238557	3.31571	0.00196667	0.00250702
ENSG00000167646	-0.283087	2.53703	0.00197366	0.00251575
ENSG00000135740	-0.251373	2.98361	0.00198139	0.00252543
ENSG00000272960	0.551555	0.652081	0.0019822	0.00252627
ENSG00000241889	-0.572582	0.425207	0.0019898	0.00253577
ENSG00000151779	0.106949	6.14416	0.00200225	0.00255145
ENSG00000269906	0.585244	0.591376	0.00201243	0.00256424
ENSG00000213190	0.101004	6.45402	0.002018	0.00257115
ENSG00000225546	0.350484	1.72762	0.0020203	0.00257389
ENSG00000167785	-0.178498	4.78383	0.00202502	0.00257972
ENSG00000125772	0.170976	4.71458	0.00203863	0.00259687
ENSG00000173269	1.01403	-0.71228	0.00204688	0.00260719
ENSG00000145703	-0.633314	0.212049	0.00204763	0.00260796
ENSG00000264063	0.912617	0.137609	0.00204832	0.00260865
ENSG00000215142	-0.526365	0.596394	0.00205311	0.00261455
ENSG00000197535	0.107838	6.3889	0.00206495	0.00262945
ENSG00000237639	0.767506	-0.0154612	0.00206709	0.00263197
ENSG00000073584	-0.129064	5.77282	0.00208534	0.00265502
ENSG00000261353	-0.793846	-0.280372	0.00210399	0.00267857
ENSG00000024526	0.110084	6.75966	0.00211599	0.00269366
ENSG00000260290	-0.705835	0.0860242	0.00213903	0.00272279
ENSG00000109929	-0.152464	4.81139	0.00214931	0.00273567
ENSG00000271855	-0.626669	0.223943	0.00214996	0.0027363
ENSG00000163377	-0.769066	-0.197565	0.00215215	0.00273889
ENSG00000102043	-0.432677	1.4983	0.00215812	0.00274629
ENSG00000245281	-0.731413	0.124737	0.00216255	0.00275172
ENSG00000137825	0.228506	3.33466	0.00216602	0.00275575
ENSG00000162222	0.160138	4.52164	0.00216603	0.00275575
ENSG00000130940	0.251946	3.09494	0.00217184	0.00276295
ENSG00000228519	0.551094	0.48153	0.00217648	0.00276864
ENSG00000166825	0.940765	-0.722526	0.00219535	0.00279245
ENSG00000254681	-0.366298	1.66619	0.00219825	0.00279593
ENSG00000175265	-0.184268	3.96803	0.0022024	0.00280101
ENSG00000143515	0.101761	6.64387	0.00220629	0.00280575
ENSG00000197965	0.0940296	6.47278	0.00220971	0.00280989
ENSG00000082898	0.09283	9.44207	0.00221528	0.00281677
ENSG00000116138	0.14285	4.70584	0.00222163	0.00282465
ENSG00000214827	-0.407118	1.64218	0.00223065	0.0028359
ENSG00000233509	-0.983094	-0.794097	0.00224862	0.00285854
ENSG00000100281	-0.086421	7.46152	0.00225484	0.00286624
ENSG00000162065	0.147246	4.82216	0.00226042	0.00287312
ENSG00000211683	-0.703571	-0.149617	0.00226433	0.00287788
ENSG00000228412	-0.665443	0.175847	0.00227899	0.00289631
ENSG00000230534	0.796525	-0.35837	0.00228547	0.00290434
ENSG00000088387	0.140694	4.96558	0.00228672	0.00290571
ENSG00000140254	-1.03549	-0.960728	0.00230243	0.00292547
ENSG00000111790	0.124437	5.74738	0.00230572	0.00292943
ENSG00000153485	0.216274	3.30614	0.00230592	0.00292947
ENSG00000234043	-0.932767	-0.711653	0.00230852	0.00293256
ENSG00000163701	0.924678	-0.86835	0.00232501	0.0029533
ENSG00000166262	-0.468669	1.19038	0.00233938	0.00297134
ENSG00000107295	-0.417573	1.6953	0.00234826	0.0029824
ENSG00000247809	0.361733	1.77238	0.002352	0.00298693
ENSG00000048740	-0.353238	1.91623	0.00238627	0.00303024
ENSG00000143401	0.122684	7.56563	0.00239246	0.00303787
ENSG00000117139	0.0976171	6.77497	0.00239705	0.00304348
ENSG00000034053	0.200938	3.97307	0.00242832	0.00308296
ENSG00000130590	0.319027	1.91852	0.00243064	0.00308568
ENSG00000100297	0.091855	7.66565	0.00243208	0.00308729
ENSG00000258561	0.906309	-0.84346	0.00243848	0.00309518
ENSG00000259287	0.920864	-0.735296	0.00244929	0.00310868
ENSG00000235545	-0.854428	-0.688744	0.00245256	0.0031126
ENSG00000122299	0.10442	6.29461	0.00245553	0.00311614
ENSG00000255857	-0.286381	2.32564	0.00246025	0.00312191
ENSG00000244607	0.689852	-0.0815507	0.00247161	0.00313609
ENSG00000142530	-1.04893	-1.08891	0.00247676	0.00314241
ENSG00000177272	0.470199	0.877446	0.00248282	0.00314987
ENSG00000146094	0.245496	3.03394	0.00248577	0.00315338
ENSG00000132005	0.169828	4.27715	0.00249464	0.00316441
ENSG00000105650	-0.841078	-0.601253	0.00249976	0.00317067
ENSG00000126259	-0.396087	1.63654	0.00250562	0.00317787
ENSG00000232216	-0.834419	-0.088262	0.00252047	0.00319647
ENSG00000162694	0.109213	6.14545	0.00252397	0.00320069
ENSG00000148337	0.101075	7.15866	0.00253334	0.00321234
ENSG00000077454	0.133459	5.05402	0.00254295	0.00322429
ENSG00000260942	-0.271941	2.93084	0.00254927	0.00323206
ENSG00000205763	-0.242122	3.0662	0.00255856	0.00324361
ENSG00000196700	0.192328	3.77833	0.00255928	0.00324429
ENSG00000161714	-0.0981088	6.89134	0.00256102	0.00324626
ENSG00000198039	-0.23573	2.99753	0.0025835	0.00327451
ENSG00000272277	-0.692357	0.00434771	0.0025943	0.00328797
ENSG00000140575	-0.0811079	8.86269	0.00261055	0.00330821
ENSG00000167965	-0.114504	6.04421	0.00261065	0.00330821
ENSG00000013583	-0.130242	5.1983	0.0026174	0.00331652
ENSG00000172671	-0.164872	4.05846	0.00261811	0.00331718
ENSG00000272565	-0.24395	2.7893	0.00262626	0.00332727
ENSG00000253276	0.360596	1.71255	0.00264276	0.00334793
ENSG00000140688	-0.118236	5.98247	0.0026521	0.00335952
ENSG00000213057	-0.871547	-0.746457	0.00266659	0.00337762
ENSG00000234882	-0.527749	0.869523	0.00267072	0.00338261
ENSG00000240682	0.195166	3.84675	0.00267307	0.00338534
ENSG00000260001	-0.87239	-0.460504	0.00267945	0.00339318
ENSG00000047188	-0.119961	5.72538	0.00268234	0.0033966
ENSG00000172845	-0.092515	7.21092	0.00268367	0.00339804
ENSG00000204427	-0.561473	0.596068	0.00269152	0.00340773
ENSG00000128595	0.0856205	8.33419	0.00269374	0.00341029
ENSG00000226049	0.561926	0.388209	0.00270266	0.00342134
ENSG00000128652	-0.821991	-0.229401	0.00271398	0.00343542
ENSG00000204923	0.197755	3.40085	0.00272388	0.00344771
ENSG00000087088	0.0977225	6.48686	0.00273322	0.00345912
ENSG00000243155	-0.500407	0.962189	0.00273329	0.00345912
ENSG00000175697	-0.182903	3.78821	0.00274444	0.00347297
ENSG00000261628	0.58387	0.502017	0.00276288	0.00349605
ENSG00000149150	0.204908	3.64639	0.00276893	0.00350346
ENSG00000226754	-0.892518	-0.843443	0.00276914	0.00350347
ENSG00000151023	0.718755	-0.10362	0.00277455	0.00351006
ENSG00000231528	0.413881	1.32171	0.00278541	0.00352355
ENSG00000231948	-0.793591	-0.236921	0.0027936	0.00353365
ENSG00000120662	-0.224097	3.27997	0.00279524	0.00353547
ENSG00000116857	-0.116338	6.1331	0.00281028	0.00355424
ENSG00000249129	0.603553	0.439922	0.00282515	0.00357268
ENSG00000220804	0.49138	0.75022	0.00282527	0.00357268
ENSG00000120149	0.288348	2.23308	0.00283089	0.00357953
ENSG00000253570	-0.661102	0.0592119	0.00286265	0.00361943
ENSG00000137841	-0.12818	5.2134	0.00286918	0.00362742
ENSG00000230359	-0.68144	0.0729856	0.00287865	0.00363913
ENSG00000153234	0.379359	1.8595	0.00289901	0.0036646
ENSG00000111912	0.150659	4.87383	0.00289995	0.00366553
ENSG00000135541	0.1139	5.49132	0.00290096	0.00366654
ENSG00000146833	-0.122824	5.1318	0.00290707	0.00367399
ENSG00000232586	0.430994	1.74255	0.00292153	0.003692
ENSG00000112599	0.507015	0.962866	0.00295092	0.00372888
ENSG00000101489	-0.814222	-0.49881	0.00299646	0.00378615
ENSG00000215845	-0.213652	3.75411	0.00299994	0.00379027
ENSG00000260063	-0.607881	0.181906	0.00302121	0.00381688
ENSG00000236552	-0.2547	3.43413	0.00302647	0.00382324
ENSG00000260857	-0.784315	-0.331225	0.00302953	0.00382684
ENSG00000105136	-0.166634	4.03083	0.00305149	0.0038543
ENSG00000188938	0.118142	5.55198	0.00305535	0.0038589
ENSG00000218537	-0.342931	2.26273	0.00305837	0.00386242
ENSG00000175893	0.187661	4.37695	0.00307482	0.00388292
ENSG00000008988	0.0903841	9.37959	0.00307645	0.0038847
ENSG00000231999	-0.520999	0.925513	0.00310489	0.00392032
ENSG00000138092	0.0802945	7.38378	0.00310683	0.0039225
ENSG00000077235	0.0875896	7.04952	0.00310758	0.00392316
ENSG00000138622	-0.43782	1.58469	0.00311754	0.00393544
ENSG00000221988	0.438919	1.49559	0.00311797	0.00393571
ENSG00000187605	0.0959036	7.41598	0.00312115	0.00393944
ENSG00000198252	-0.154444	5.47013	0.00312831	0.00394819
ENSG00000273014	0.455111	1.4715	0.00315148	0.00397698
ENSG00000166501	-1.04078	-0.831148	0.00315157	0.00397698
ENSG00000151148	-0.131027	5.1599	0.00315622	0.00398256
ENSG00000179988	0.317467	2.00783	0.00316176	0.00398926
ENSG00000129518	0.147555	4.44163	0.00317757	0.00400892
ENSG00000126214	-0.168776	4.30151	0.00319581	0.00403164
ENSG00000186448	0.12696	4.93655	0.00319943	0.00403591
ENSG00000234536	0.626915	0.149636	0.0032006	0.0040371
ENSG00000099984	-0.794637	-0.297216	0.00320531	0.00404275
ENSG00000272888	0.181016	4.45379	0.00320603	0.00404337
ENSG00000204576	0.273559	2.44676	0.00321145	0.00404991
ENSG00000267500	-0.791209	-0.157496	0.00323233	0.00407595
ENSG00000230922	-0.770266	-0.508278	0.00323411	0.00407791
ENSG00000136682	0.192543	4.33134	0.00324269	0.00408843
ENSG00000130513	0.451536	0.973391	0.00324842	0.00409535
ENSG00000188647	-0.121471	6.80493	0.00325483	0.00410314
ENSG00000115902	-0.118182	5.63795	0.00326156	0.00411133
ENSG00000259205	0.749294	-0.270449	0.00326315	0.00411304
ENSG00000228998	0.210795	3.37153	0.00327194	0.00412382
ENSG00000118193	-0.0994713	6.90581	0.00328	0.00413369
ENSG00000223658	-0.230597	3.10723	0.0032879	0.00414334
ENSG00000169856	-0.636255	0.292951	0.00329708	0.00415461
ENSG00000259977	-0.613022	0.199659	0.00331496	0.00417684
ENSG00000119004	-0.180152	3.83737	0.00333366	0.00420011
ENSG00000224418	-0.776671	-0.237384	0.00334393	0.00421274
ENSG00000171109	-0.098123	6.79407	0.00334672	0.00421595
ENSG00000260589	-0.291099	2.29589	0.0033479	0.00421714
ENSG00000157554	0.246447	3.29669	0.00336223	0.00423488
ENSG00000125945	-0.144704	4.92361	0.00339805	0.00427969
ENSG00000160679	0.0865129	6.97565	0.00342471	0.00431295
ENSG00000169193	0.259401	3.01704	0.00343261	0.0043226
ENSG00000232303	0.42662	1.41614	0.00343982	0.00433135
ENSG00000167671	-0.114289	6.01992	0.00344465	0.00433704
ENSG00000225675	0.587862	0.349231	0.00344483	0.00433704
ENSG00000267100	0.134758	4.9117	0.00344865	0.00434155
ENSG00000187566	-0.507329	0.677078	0.00349176	0.0043955
ENSG00000168071	0.35133	1.73625	0.00349927	0.00440463
ENSG00000189241	-0.0975662	6.31097	0.00354229	0.00445846
ENSG00000112425	-0.401564	1.41123	0.00354341	0.00445955
ENSG00000229368	-0.690674	-0.157115	0.00355204	0.0044701
ENSG00000270557	-1.02145	-1.10394	0.00355302	0.00447101
ENSG00000213625	-0.101863	6.4129	0.00355472	0.00447282
ENSG00000123154	-0.301607	2.68291	0.0035797	0.00450393
ENSG00000259762	-1.06572	-1.03084	0.00359345	0.0045209
ENSG00000272599	0.26445	2.5655	0.00360081	0.00452984
ENSG00000260785	1.00946	-0.933999	0.00361081	0.0045421
ENSG00000163728	-0.130767	5.98429	0.00362002	0.00455336
ENSG00000262251	0.339819	1.85818	0.00362511	0.00455943
ENSG00000245534	0.574745	0.288472	0.00363364	0.00456983
ENSG00000267056	0.813255	-0.394503	0.00363623	0.00457275
ENSG00000163898	0.607342	0.144736	0.00367567	0.00462202
ENSG00000100147	-0.199079	3.27819	0.00370721	0.00466135
ENSG00000225506	-0.562283	0.321787	0.00373707	0.00469856
ENSG00000267147	-0.710868	-0.16584	0.00373897	0.00470061
ENSG00000238035	-0.409217	1.2548	0.00374407	0.00470668
ENSG00000228701	-0.782179	-0.489387	0.00375203	0.00471636
ENSG00000164509	0.121119	5.30803	0.00375378	0.00471822
ENSG00000243970	-0.655484	0.0383246	0.00376417	0.00473094
ENSG00000171872	0.905838	-0.843145	0.00377651	0.0047461
ENSG00000260490	1.00133	-1.1039	0.00378879	0.0047612
ENSG00000265766	-0.770559	-0.469561	0.00381846	0.00479814
ENSG00000173409	0.211	3.15713	0.00384234	0.00482779
ENSG00000128284	-0.750764	-0.569947	0.00385114	0.00483851
ENSG00000188542	-0.265455	2.42672	0.00386165	0.00485136
ENSG00000122484	0.127931	5.67528	0.00389527	0.00489325
ENSG00000178464	-0.263271	2.58806	0.00391688	0.00492005
ENSG00000080298	-0.154761	4.4971	0.00393	0.00493617
ENSG00000272906	0.548939	0.45143	0.00394145	0.00495019
ENSG00000215781	0.117441	5.13498	0.00396487	0.0049791
ENSG00000137098	-0.721614	-0.158314	0.00396503	0.0049791
ENSG00000272688	-0.258275	2.60046	0.00396821	0.00498273
ENSG00000174151	-0.118474	5.63584	0.00399785	0.00501959
ENSG00000140750	0.128051	4.88064	0.0040026	0.00502519
ENSG00000269996	-0.180887	3.79318	0.00402732	0.00505586
ENSG00000110066	0.0926401	6.37649	0.0040515	0.00508586
ENSG00000186952	0.657846	-0.0818267	0.0040627	0.00509955
ENSG00000168813	0.100467	6.38526	0.0041101	0.00515868
ENSG00000198835	-0.571874	0.223633	0.00411137	0.0051599
ENSG00000056291	0.133312	4.85339	0.0041244	0.00517588
ENSG00000213999	-1.02563	-1.14977	0.00412493	0.00517618
ENSG00000188133	-0.913314	-0.907408	0.00412859	0.0051804
ENSG00000225131	-0.573234	0.253835	0.00414018	0.00519457
ENSG00000214391	0.546594	0.430823	0.00414097	0.00519519
ENSG00000149295	-0.806303	-0.622252	0.00416787	0.00522856
ENSG00000259659	0.948086	-0.817872	0.00417385	0.0052357
ENSG00000270558	-0.690748	0.00420006	0.00417574	0.00523768
ENSG00000108061	0.127115	5.5091	0.00419272	0.00525861
ENSG00000179715	-0.51709	0.495725	0.00420165	0.00526943
ENSG00000258768	-0.379451	1.46082	0.00420847	0.0052776
ENSG00000158220	-0.35339	1.96379	0.00423803	0.0053143
ENSG00000150627	-0.226983	3.01754	0.00425213	0.0053316
ENSG00000213967	-0.370429	1.35519	0.00425729	0.00533768
ENSG00000230002	0.292474	2.5472	0.00425909	0.00533956
ENSG00000260641	-0.462959	0.980188	0.00427644	0.00536093
ENSG00000179168	0.459812	1.10696	0.00428855	0.00537572
ENSG00000268858	0.570911	0.229992	0.00428953	0.00537657
ENSG00000132763	0.128533	4.86726	0.00430825	0.00539964
ENSG00000184635	-0.692582	-0.287845	0.00431292	0.00540511
ENSG00000142731	-0.108101	5.92678	0.00433651	0.00543428
ENSG00000177427	-0.19656	3.87884	0.00436628	0.0054712
ENSG00000272947	0.451479	0.795521	0.00437072	0.00547637
ENSG00000230149	-0.549081	0.515646	0.00438758	0.00549711
ENSG00000181027	0.150853	4.79674	0.00439406	0.00550482
ENSG00000038002	-0.152087	4.14973	0.00441081	0.00552542
ENSG00000119720	0.144422	4.27848	0.00441401	0.00552904
ENSG00000198887	0.120859	6.38489	0.00441648	0.00553173
ENSG00000006837	0.545715	0.403838	0.00442642	0.00554378
ENSG00000205629	0.145596	4.61715	0.00442909	0.00554673
ENSG00000164291	-0.226265	3.00585	0.00444068	0.00556084
ENSG00000272669	-0.351719	1.55442	0.00446406	0.00558973
ENSG00000196092	0.730588	-0.172682	0.00446773	0.00559392
ENSG00000273297	-0.540875	0.572516	0.00448819	0.00561914
ENSG00000258366	0.579421	0.111427	0.00449836	0.00563146
ENSG00000254788	-0.557387	0.491615	0.00450632	0.00564103
ENSG00000186364	0.386809	1.57038	0.00453961	0.0056823
ENSG00000109775	0.148886	4.47201	0.00455242	0.00569767
ENSG00000234769	-0.495845	0.691456	0.00455254	0.00569767
ENSG00000140563	0.203652	3.5324	0.00457523	0.00572565
ENSG00000078061	0.099459	6.04297	0.00460462	0.00576202
ENSG00000169621	0.324487	1.95527	0.00460719	0.00576482
ENSG00000114790	0.133136	4.96638	0.00462218	0.00578317
ENSG00000225880	0.714585	0.0460589	0.00462641	0.00578805
ENSG00000255310	-0.576226	0.509483	0.00463153	0.00579375
ENSG00000225471	0.714693	-0.164535	0.00463163	0.00579375
ENSG00000272755	-0.568515	0.28256	0.00465988	0.00582868
ENSG00000185215	-0.142349	4.67205	0.00466217	0.00583113
ENSG00000124693	-0.870851	-0.711853	0.00467041	0.00584101
ENSG00000065675	-0.155963	3.99601	0.00468549	0.00585945
ENSG00000262902	-0.770425	-0.440824	0.00470649	0.0058853
ENSG00000147099	-0.130142	4.93734	0.00471258	0.00589249
ENSG00000139372	0.141059	4.8912	0.0047156	0.00589584
ENSG00000125843	0.200063	3.50414	0.00472554	0.00590785
ENSG00000143252	0.104273	6.16701	0.00482841	0.00603603
ENSG00000136631	-0.116276	5.44526	0.00485162	0.00606461
ENSG00000117533	0.218321	3.45742	0.004867	0.0060831
ENSG00000180423	0.241406	3.02591	0.0048671	0.0060831
ENSG00000224758	-0.70589	-0.376024	0.0048971	0.00612015
ENSG00000137474	-0.204591	3.37314	0.00492404	0.00615338
ENSG00000272899	-0.601128	0.0247449	0.00493759	0.00616987
ENSG00000151694	0.101719	6.26919	0.00495969	0.00619705
ENSG00000242282	0.37853	1.46598	0.00496029	0.00619736
ENSG00000168152	0.228905	2.81458	0.00496284	0.00620009
ENSG00000248538	0.127363	4.91241	0.00496505	0.00620242
ENSG00000236098	0.461143	0.791045	0.00498703	0.00622943
ENSG00000203836	-0.887715	-0.770637	0.00502543	0.00627694
ENSG00000203819	-0.628327	0.00462218	0.00503286	0.00628579
ENSG00000158301	0.140035	4.94426	0.00504121	0.00629577
ENSG00000198833	-0.114798	5.42777	0.00504708	0.00630265
ENSG00000263412	-0.443274	1.18375	0.0050908	0.00635678
ENSG00000270041	-0.499029	0.582146	0.00509956	0.00636728
ENSG00000100429	-0.557292	0.470615	0.00511267	0.00638319
ENSG00000174373	0.13729	4.68208	0.00511824	0.00638968
ENSG00000261556	-0.393193	1.44604	0.00512869	0.00640228
ENSG00000271918	-0.488719	0.632641	0.00514173	0.0064181
ENSG00000178988	0.115888	5.60171	0.00514416	0.00642068
ENSG00000080561	0.321991	2.17579	0.00514637	0.00642298
ENSG00000159884	0.180338	3.55531	0.0051549	0.00643316
ENSG00000189419	-0.646467	0.137744	0.00516363	0.0064436
ENSG00000173020	0.112019	6.16755	0.00517192	0.00645348
ENSG00000111727	0.192834	3.65515	0.00517787	0.00646044
ENSG00000149554	0.112225	5.7374	0.0051852	0.00646913
ENSG00000178234	-0.162728	3.99845	0.00518909	0.00647352
ENSG00000162300	-0.131055	5.07559	0.0051978	0.0064837
ENSG00000260259	0.745621	-0.590682	0.00519799	0.0064837
ENSG00000272853	-0.48901	0.67797	0.00521183	0.0065005
ENSG00000093100	-0.720984	-0.134443	0.00523988	0.00653502
ENSG00000141665	-0.681447	-0.271415	0.00526757	0.00656909
ENSG00000197763	-0.430022	1.51185	0.00528487	0.0065902
ENSG00000089063	-0.0908809	6.43118	0.00530375	0.00661327
ENSG00000184402	-0.121106	5.03695	0.00531029	0.00662095
ENSG00000168385	0.086584	8.06726	0.00532061	0.00663334
ENSG00000163806	0.79924	-0.478971	0.00533758	0.00665403
ENSG00000143127	-0.518162	0.663808	0.00534262	0.00665983
ENSG00000143545	0.0808599	7.23986	0.00534573	0.00666324
ENSG00000131503	-0.332052	1.72581	0.00536345	0.00668485
ENSG00000236943	-0.361017	1.92883	0.00539979	0.00672966
ENSG00000104973	-0.118969	5.43523	0.00543038	0.00676731
ENSG00000129292	0.0864703	7.14522	0.00543438	0.00677181
ENSG00000128683	0.508353	0.445503	0.00543654	0.00677402
ENSG00000267549	-0.910074	-0.988602	0.00545436	0.00679574
ENSG00000249119	0.537548	0.820184	0.00545653	0.00679796
ENSG00000134452	-0.0894919	6.40536	0.00547605	0.00682179
ENSG00000165105	-0.143717	4.47074	0.00547987	0.00682607
ENSG00000141294	0.403726	1.08953	0.00548218	0.00682846
ENSG00000175741	0.524056	0.465679	0.00548273	0.00682867
ENSG00000132639	-0.184764	3.73996	0.00549505	0.00684352
ENSG00000141013	0.124006	5.06533	0.00552814	0.00688424
ENSG00000224956	0.527853	0.48099	0.00553352	0.00689045
ENSG00000240087	0.750343	-0.357682	0.00554153	0.00689993
ENSG00000173727	-0.56454	0.338258	0.00554513	0.00690393
ENSG00000246898	-0.209696	3.05125	0.00556096	0.00692314
ENSG00000137090	-0.884737	-1.0021	0.0055875	0.00695569
ENSG00000075886	-0.861769	-0.59044	0.00566744	0.0070547
ENSG00000235280	-0.499801	0.506513	0.00567751	0.00706656
ENSG00000237094	-0.445689	0.827217	0.00567778	0.00706656
ENSG00000236778	-0.51524	0.750029	0.0057079	0.00710355
ENSG00000203993	-0.140134	4.51524	0.00574849	0.00715321
ENSG00000108272	-0.118804	5.31627	0.00574861	0.00715321
ENSG00000038274	0.119537	5.81282	0.00575699	0.00716312
ENSG00000203871	-0.933915	-0.894253	0.00578257	0.00719444
ENSG00000161860	-0.426233	0.899507	0.00579029	0.00720353
ENSG00000272702	-0.498764	0.535095	0.00581261	0.00723079
ENSG00000198755	0.076698	8.85437	0.00581353	0.00723141
ENSG00000267432	0.417181	1.21346	0.00581717	0.00723543
ENSG00000261455	-0.665854	-0.213331	0.00583917	0.00726228
ENSG00000170873	-0.318087	1.91548	0.00591125	0.0073514
ENSG00000179776	0.789788	-0.62238	0.00591708	0.00735813
ENSG00000106261	-0.0840036	7.00096	0.00593631	0.00738151
ENSG00000185404	0.142985	4.44185	0.00594092	0.00738673
ENSG00000213859	-0.166407	4.04669	0.00598408	0.00743986
ENSG00000134245	-0.203166	3.23171	0.00598979	0.00744643
ENSG00000105643	0.180477	3.94913	0.00601417	0.00747621
ENSG00000138768	0.0992654	6.86558	0.00601653	0.00747861
ENSG00000172123	0.122795	5.35103	0.00603224	0.00749761
ENSG00000272566	-0.657977	-0.0822863	0.0060418	0.00750896
ENSG00000204650	-0.239322	2.92867	0.00605039	0.00751911
ENSG00000164627	-0.502625	0.781675	0.00611767	0.00760217
ENSG00000242553	0.865744	-0.830711	0.00613876	0.00762784
ENSG00000246263	-0.486156	0.596588	0.00618527	0.00768509
ENSG00000257636	-0.341717	1.56637	0.00618636	0.0076859
ENSG00000168286	-0.127509	5.17427	0.00618972	0.00768952
ENSG00000164169	0.185058	3.62053	0.00621841	0.00772462
ENSG00000218358	0.310836	1.74165	0.00622644	0.00773404
ENSG00000137413	-0.116368	5.39785	0.00622898	0.00773665
ENSG00000254244	0.836623	-0.881765	0.00623582	0.0077446
ENSG00000164300	0.242853	2.59186	0.0062402	0.00774949
ENSG00000187187	0.237545	2.62098	0.00624123	0.00775022
ENSG00000204611	0.166251	3.98669	0.00627625	0.00779316
ENSG00000248008	0.132131	4.61669	0.00627678	0.00779326
ENSG00000174111	-0.155084	3.91606	0.0062874	0.00780589
ENSG00000122952	-0.0842962	7.54523	0.00628841	0.00780659
ENSG00000243960	0.783668	-0.654915	0.00630563	0.00782742
ENSG00000261597	-0.543115	0.282611	0.00631752	0.00784162
ENSG00000166507	-0.671424	-0.253743	0.00632961	0.00785607
ENSG00000179292	0.390892	1.41418	0.00633561	0.00786296
ENSG00000229728	-0.69283	-0.358623	0.00638511	0.00792383
ENSG00000196208	-0.156428	3.95004	0.00638771	0.0079265
ENSG00000149923	0.100213	6.70129	0.00638843	0.00792683
ENSG00000249790	-0.907534	-0.907917	0.00638924	0.00792728
ENSG00000261094	0.334615	1.69034	0.00641359	0.00795692
ENSG00000113810	-0.0833741	8.6492	0.00641809	0.00796194
ENSG00000224790	-0.740025	-0.431267	0.00644634	0.00799642
ENSG00000164403	-0.141989	4.37663	0.00646998	0.00802517
ENSG00000228203	-0.196106	3.3214	0.0064763	0.00803199
ENSG00000177380	-0.136416	4.58897	0.00647639	0.00803199
ENSG00000232815	-0.462355	0.993322	0.00648139	0.00803763
ENSG00000178821	-0.563634	0.156612	0.00649588	0.00805502
ENSG00000224950	-0.388186	1.4238	0.00651087	0.00807303
ENSG00000231066	0.690989	-0.441114	0.00652272	0.00808716
ENSG00000205423	0.138522	4.69888	0.00653026	0.00809593
ENSG00000115194	-0.165878	4.09694	0.00653156	0.00809697
ENSG00000144283	-0.0760873	6.96872	0.00660569	0.00818828
ENSG00000135049	-0.147987	4.28219	0.00660859	0.0081913
ENSG00000267896	-0.394559	1.26234	0.00663781	0.00822694
ENSG00000224940	-0.741383	-0.330817	0.00665431	0.0082468
ENSG00000187790	0.118814	5.56906	0.00669681	0.00829889
ENSG00000187686	-0.889111	-0.881243	0.00670894	0.00831334
ENSG00000151846	0.66954	0.00435111	0.00671446	0.00831959
ENSG00000229267	-0.644009	-0.0240454	0.00676139	0.00837714
ENSG00000237805	-0.769337	-0.612052	0.00677022	0.00838748
ENSG00000167992	-0.358971	1.26179	0.00678335	0.00840316
ENSG00000228903	-0.817581	-0.612295	0.00679733	0.00841988
ENSG00000258325	-0.765401	-0.46978	0.00680005	0.00842266
ENSG00000224892	-0.6342	-0.237648	0.00680243	0.00842501
ENSG00000169918	-0.841575	-0.947478	0.00682784	0.00845588
ENSG00000101911	0.126768	5.39697	0.00684269	0.00847319
ENSG00000116544	-0.322892	1.83586	0.00684278	0.00847319
ENSG00000238286	0.738975	-0.569553	0.00685439	0.00848696
ENSG00000231903	0.934953	-0.973951	0.00689776	0.00854007
ENSG00000121775	-0.120062	5.06975	0.00690821	0.00855239
ENSG00000261101	-0.86341	-1.05952	0.00693623	0.00858647
ENSG00000109113	-0.0764529	7.78897	0.00694182	0.00859279
ENSG00000119203	-0.093394	6.37009	0.00695946	0.00861402
ENSG00000070610	0.0884327	6.47549	0.00696807	0.00862406
ENSG00000267416	-0.546405	0.651253	0.00697797	0.00863571
ENSG00000073905	0.726527	-0.237283	0.00699805	0.00865995
ENSG00000170906	-0.160206	4.5186	0.00703286	0.0087024
ENSG00000084764	-0.186986	3.71095	0.00704258	0.00871382
ENSG00000197008	-0.172677	3.50743	0.00709957	0.00878372
ENSG00000126107	-0.096267	5.84221	0.00710718	0.0087925
ENSG00000164841	-0.307107	1.73765	0.00711522	0.00880183
ENSG00000183655	0.124503	5.30521	0.00714755	0.0088412
ENSG00000187156	0.163484	3.66737	0.00716062	0.00885674
ENSG00000146414	0.124301	5.60204	0.00716272	0.00885871
ENSG00000227710	0.653352	-0.0450525	0.00717568	0.00887412
ENSG00000239650	-0.885206	-0.881726	0.00718379	0.00888352
ENSG00000264235	-0.840258	-0.947263	0.00720562	0.00890989
ENSG00000121410	-0.846682	-0.831135	0.00721531	0.00892124
ENSG00000160404	-0.189306	3.28685	0.00722285	0.00892993
ENSG00000185955	0.819856	-0.601756	0.00725391	0.0089677
ENSG00000196754	0.0941943	7.51335	0.00726763	0.00898403
ENSG00000272034	0.663099	-0.29635	0.00728009	0.00899879
ENSG00000174482	-0.412273	1.23066	0.00729366	0.00901493
ENSG00000196422	-0.106121	5.84698	0.00730382	0.00902686
ENSG00000261341	0.950762	-1.04471	0.00730661	0.00902966
ENSG00000130699	0.107711	5.32152	0.00731426	0.00903848
ENSG00000165061	-0.555375	0.445248	0.00733502	0.00906349
ENSG00000147118	-0.142358	4.17344	0.00735422	0.00908658
ENSG00000198121	-0.463343	0.668784	0.00736049	0.00909368
ENSG00000172717	0.724051	-0.421727	0.00737446	0.0091103
ENSG00000248175	0.69149	-0.263215	0.00737997	0.00911647
ENSG00000253341	0.239637	2.54049	0.00738217	0.00911854
ENSG00000106992	-0.342248	1.993	0.00742321	0.00916858
ENSG00000001461	0.13531	4.55959	0.00744565	0.00919565
ENSG00000254760	-0.865317	-0.711807	0.0074606	0.00921347
ENSG00000240291	0.395656	1.42235	0.00746234	0.00921497
ENSG00000250731	0.482474	0.815313	0.00746548	0.00921819
ENSG00000198924	0.108697	5.57938	0.00748642	0.00924314
ENSG00000271020	0.473049	0.521086	0.00748674	0.00924314
ENSG00000181555	0.0842011	7.25006	0.0074993	0.00925799
ENSG00000231312	-0.370566	1.30277	0.00750252	0.00926131
ENSG00000233602	-0.792648	-0.758272	0.00750425	0.00926281
ENSG00000144647	0.11836	5.56329	0.00751705	0.00927795
ENSG00000214562	-0.720312	-0.469422	0.00755654	0.00932604
ENSG00000250439	0.504644	0.42087	0.00756998	0.00934196
ENSG00000259917	-0.409847	1.11584	0.00757494	0.00934742
ENSG00000272505	-0.772667	-0.51965	0.00758395	0.00935789
ENSG00000215835	0.723595	-0.13309	0.00759706	0.0093734
ENSG00000176933	-0.44437	0.862081	0.00761303	0.00939244
ENSG00000112367	-0.166997	3.74486	0.00763286	0.00941625
ENSG00000141337	-0.555377	0.193405	0.00763846	0.00942249
ENSG00000248503	-0.677306	-0.367128	0.00766384	0.00945313
ENSG00000232434	-0.542228	0.539351	0.00766652	0.00945577
ENSG00000000457	0.183313	3.51694	0.0076762	0.00946704
ENSG00000151687	-0.259826	2.39577	0.00767778	0.00946833
ENSG00000241313	-0.801004	-0.306994	0.0076968	0.00949111
ENSG00000119402	0.0991586	5.85128	0.00770615	0.00950198
ENSG00000145864	-0.356479	1.78502	0.00770902	0.00950484
ENSG00000268713	-0.474536	0.786134	0.00772705	0.0095264
ENSG00000115137	0.142832	4.264	0.00774632	0.00954949
ENSG00000155957	-0.273332	2.09739	0.00774775	0.00955058
ENSG00000230392	-0.301251	1.94527	0.00776732	0.00957403
ENSG00000121578	-0.10314	5.30762	0.00777036	0.0095771
ENSG00000260912	-0.420843	0.803239	0.00782137	0.0096393
ENSG00000270109	0.788121	-0.711434	0.00783069	0.0096501
ENSG00000139547	-0.86321	-1.01668	0.00785471	0.00967902
ENSG00000272630	0.59229	-0.0452652	0.00785973	0.00968452
ENSG00000165512	0.0986958	6.51167	0.00787959	0.00970832
ENSG00000227470	-0.742511	-0.539167	0.00793781	0.00977935
ENSG00000008324	0.152435	4.23926	0.00795282	0.00979716
ENSG00000145075	-0.747302	-0.688759	0.00798348	0.00983424
ENSG00000272994	0.222826	3.22759	0.00799073	0.00984248
ENSG00000168026	-0.203792	2.89651	0.00799726	0.00984983
ENSG00000110169	-0.495125	0.471388	0.00800566	0.00985948
ENSG00000103522	-0.541036	0.310778	0.00802874	0.00988721
ENSG00000247151	-0.819687	-0.881473	0.00807343	0.00994155
ENSG00000272084	0.678533	-0.165739	0.00809862	0.00997187
ENSG00000127586	-0.109858	5.30791	0.00810543	0.00997955
ENSG00000217455	-0.802466	-0.529442	0.0081918	0.0100852
ENSG00000233547	-0.847815	-0.79397	0.00823888	0.0101424
ENSG00000203907	-0.461893	0.702426	0.00830138	0.0102187
ENSG00000131351	-0.164368	3.92053	0.00835047	0.0102784
ENSG00000271976	-0.340497	1.72246	0.00835733	0.0102861
ENSG00000166471	-0.118054	5.28588	0.00837837	0.0103112
ENSG00000137563	-0.0977237	6.4398	0.00847936	0.0104348
ENSG00000174871	-0.672871	-0.421827	0.00859501	0.0105764
ENSG00000104723	-0.0835795	7.05569	0.00861446	0.0105996
ENSG00000258028	0.449993	0.92203	0.00862363	0.0106101
ENSG00000268364	-0.407339	0.861035	0.00862834	0.0106152
ENSG00000237380	-0.405784	1.19937	0.00863354	0.0106208
ENSG00000170011	0.860957	-0.83044	0.00866136	0.0106536
ENSG00000227954	-0.725294	-0.549048	0.0086614	0.0106536
ENSG00000168944	-0.118614	5.41765	0.00866842	0.0106615
ENSG00000247516	0.17199	3.47749	0.00871132	0.0107135
ENSG00000166866	-0.678886	-0.440997	0.00877408	0.0107899
ENSG00000234129	-0.526372	0.774703	0.0087999	0.0108209
ENSG00000234127	0.178848	3.55692	0.00880579	0.0108274
ENSG00000250144	-0.781191	-0.488682	0.00882903	0.0108552
ENSG00000230185	0.741017	-0.654946	0.00886424	0.0108977
ENSG00000204564	0.218699	3.03234	0.00886922	0.0109031
ENSG00000205639	0.690393	-0.278887	0.00890079	0.0109411
ENSG00000001630	0.261537	2.42927	0.0089321	0.0109788
ENSG00000167196	0.104412	5.87055	0.00895727	0.011009
ENSG00000233560	0.75079	-0.403112	0.00898262	0.0110394
ENSG00000173085	0.151805	4.19767	0.00899071	0.0110486
ENSG00000251795	0.409762	0.921973	0.00902716	0.0110926
ENSG00000178950	0.123749	5.58693	0.00903856	0.0111058
ENSG00000135324	-0.786291	-0.509519	0.00908114	0.0111573
ENSG00000130733	0.169254	3.596	0.0090962	0.0111751
ENSG00000237055	-0.777639	-0.451217	0.00910785	0.0111886
ENSG00000144278	0.29202	2.13806	0.00912067	0.0112035
ENSG00000211450	0.116733	5.5299	0.00913281	0.0112177
ENSG00000176887	-0.487487	0.595939	0.0091508	0.011239
ENSG00000169169	-0.387939	1.03255	0.00916397	0.0112544
ENSG00000226210	-0.212508	3.18994	0.00917359	0.0112654
ENSG00000059377	0.549036	0.247987	0.00918253	0.0112756
ENSG00000023892	-0.425388	1.04274	0.00919964	0.0112958
ENSG00000258763	-0.46187	0.725379	0.0092306	0.011333
ENSG00000121417	0.158536	4.13911	0.0092468	0.0113521
ENSG00000168890	0.211896	2.92443	0.0092549	0.0113613
ENSG00000261088	-0.165847	3.63935	0.00926033	0.0113671
ENSG00000134982	0.0892035	6.32983	0.00928852	0.0114009
ENSG00000101193	0.0930202	6.11473	0.00930525	0.0114207
ENSG00000188315	-0.145518	3.8992	0.00932131	0.0114396
ENSG00000241962	0.750643	-0.569107	0.00935291	0.0114776
ENSG00000104738	-0.0721641	8.4366	0.0094487	0.0115943
ENSG00000189144	-0.244812	2.49454	0.0094517	0.0115972
ENSG00000205209	-0.667045	0.130705	0.00945534	0.0116008
ENSG00000082146	-0.130326	4.73883	0.00949332	0.0116466
ENSG00000258741	-0.750399	-0.746061	0.00950789	0.0116637
ENSG00000254840	-0.57469	0.275466	0.00955501	0.0117206
ENSG00000182551	-0.112697	5.32022	0.00959947	0.0117744
ENSG00000129968	0.148177	4.86094	0.00960895	0.0117852
ENSG00000233203	0.844582	-0.988554	0.00962434	0.0118032
ENSG00000050555	0.132849	5.11724	0.00964592	0.0118288
ENSG00000197405	-0.417037	1.35251	0.00971354	0.0119109
ENSG00000196378	0.208809	2.76845	0.00976118	0.0119685
ENSG00000101115	-0.210791	3.12545	0.00978179	0.011993
ENSG00000160932	-0.102693	8.04717	0.00978357	0.0119943
ENSG00000164506	0.115563	5.21471	0.0098057	0.0120206
ENSG00000258789	0.362345	1.00109	0.00983372	0.0120541
ENSG00000178035	-0.0678524	8.79161	0.00984695	0.0120695
ENSG00000235475	-0.776585	-0.548895	0.00986043	0.0120851
ENSG00000241975	-0.830066	-0.734475	0.00986279	0.0120872
ENSG00000170837	-0.207751	3.04874	0.00993125	0.0121702
ENSG00000138593	0.108687	5.82249	0.00994619	0.0121877
ENSG00000216915	-0.393381	0.968661	0.00995937	0.012203
ENSG00000183250	0.196493	3.26511	0.0099652	0.0122093
ENSG00000243147	-0.0932793	6.12183	0.00996927	0.0122134
ENSG00000262691	-0.549391	0.332415	0.00999925	0.0122493
ENSG00000086015	0.0799832	7.15933	0.0100315	0.012288
ENSG00000231136	-0.750994	-0.746769	0.0100376	0.0122945
ENSG00000177453	0.649209	0.0116958	0.0100987	0.0123685
ENSG00000168803	0.137241	4.26211	0.0101006	0.0123694
ENSG00000172531	-0.0746164	7.73202	0.0101008	0.0123694
ENSG00000151466	-0.130546	4.75062	0.0101029	0.012371
ENSG00000266928	0.330981	1.75599	0.0101054	0.0123733
ENSG00000203542	0.843272	-0.805638	0.0101077	0.0123752
ENSG00000160602	-0.198839	2.92611	0.0101138	0.0123818
ENSG00000232065	-0.673714	-0.469893	0.0101198	0.0123874
ENSG00000251604	-0.803181	-0.7822	0.0101198	0.0123874
ENSG00000233913	-0.299458	2.01637	0.0101239	0.0123916
ENSG00000230126	0.690056	-0.440961	0.0101368	0.0124065
ENSG00000164400	-0.633839	-0.366976	0.0101642	0.0124392
ENSG00000269958	-0.296708	1.71083	0.0101886	0.0124681
ENSG00000029534	-0.446347	0.664028	0.0101928	0.0124725
ENSG00000105852	-0.728048	-0.549661	0.0102122	0.0124953
ENSG00000177483	-0.610381	-0.245637	0.0102425	0.0125315
ENSG00000261167	0.583854	-0.0661283	0.0102496	0.0125393
ENSG00000197753	-0.862974	-0.974248	0.010266	0.0125584
ENSG00000166317	-0.417861	1.04151	0.0102833	0.0125788
ENSG00000130985	-0.0691174	9.17418	0.0103101	0.0126107
ENSG00000143355	-0.392854	0.975876	0.0103254	0.0126285
ENSG00000137842	0.210709	2.91468	0.0103281	0.0126309
ENSG00000184515	-0.401872	1.35955	0.0103475	0.0126538
ENSG00000197635	0.324286	1.61303	0.0103518	0.0126581
ENSG00000170370	-0.350485	1.61607	0.0103692	0.0126785
ENSG00000100104	0.0687795	7.28383	0.0103768	0.012687
ENSG00000234745	-0.113717	5.76543	0.0103828	0.0126934
ENSG00000221963	-0.191713	3.25333	0.0104024	0.0127165
ENSG00000130244	-0.180776	3.45814	0.0104152	0.0127313
ENSG00000261010	-0.52069	0.253547	0.0104241	0.0127413
ENSG00000113318	0.131197	4.51705	0.0104584	0.0127822
ENSG00000077157	-0.123598	4.53969	0.0105064	0.0128401
ENSG00000148824	-0.177115	3.39493	0.0105165	0.0128515
ENSG00000078814	-0.81809	-0.920436	0.0105537	0.012896
ENSG00000149201	0.533535	0.104923	0.010555	0.0128967
ENSG00000052802	-0.121412	4.928	0.0105865	0.0129343
ENSG00000162585	-0.126226	5.27228	0.0106317	0.0129886
ENSG00000215386	-0.728632	-0.634224	0.0106578	0.0130195
ENSG00000228106	-0.239145	2.497	0.0106805	0.0130464
ENSG00000118873	0.100242	5.95053	0.0106976	0.0130664
ENSG00000149634	-0.51336	0.481742	0.0107488	0.013128
ENSG00000229325	-0.77669	-0.806251	0.0107886	0.0131757
ENSG00000131196	0.104847	5.48929	0.0107918	0.0131787
ENSG00000271347	-0.723584	-0.413143	0.010823	0.0132158
ENSG00000127903	-0.672061	-0.348467	0.0108342	0.0132287
ENSG00000119698	0.162433	3.52141	0.0108444	0.0132402
ENSG00000165025	-0.780933	-0.602216	0.0108629	0.0132618
ENSG00000162664	0.103509	5.91467	0.010868	0.0132671
ENSG00000176225	-0.131889	4.29827	0.010869	0.0132674
ENSG00000235172	-0.488085	0.403731	0.0108708	0.0132687
ENSG00000160282	-0.435958	0.76237	0.0109195	0.0133272
ENSG00000129515	0.0963319	6.31403	0.0109403	0.0133517
ENSG00000251239	0.709325	-0.411736	0.0110077	0.013433
ENSG00000177951	0.12233	4.71674	0.0110106	0.0134356
ENSG00000204099	0.611311	0.201074	0.011033	0.0134619
ENSG00000226174	-0.83467	-0.988429	0.0110432	0.0134735
ENSG00000239556	-0.603794	-0.0458169	0.0110994	0.0135411
ENSG00000261324	-0.19123	3.21931	0.0111198	0.0135651
ENSG00000235500	-0.372073	1.31372	0.0111402	0.013589
ENSG00000270659	-0.581857	-0.118815	0.0111459	0.013595
ENSG00000212124	-0.775703	-0.666571	0.0111786	0.0136339
ENSG00000149231	0.117803	5.5227	0.0111872	0.0136435
ENSG00000269439	0.5936	-0.0962219	0.0112228	0.0136859
ENSG00000241764	0.412754	0.812064	0.0112444	0.0137113
ENSG00000116668	-0.179145	3.2527	0.0112881	0.0137637
ENSG00000115464	-0.0684187	8.68151	0.0113459	0.0138332
ENSG00000242779	-0.192734	3.2866	0.0113527	0.0138405
ENSG00000227536	-0.703302	-0.678039	0.0113789	0.0138715
ENSG00000067191	-0.142383	4.24943	0.0113808	0.0138728
ENSG00000249784	0.672196	-0.45027	0.0114103	0.0139078
ENSG00000166275	0.191425	3.08154	0.0114494	0.0139546
ENSG00000158077	0.773506	-0.688967	0.0114674	0.0139755
ENSG00000237021	-0.861907	-1.01677	0.0114779	0.0139873
ENSG00000132535	0.108422	5.43419	0.0115239	0.0140424
ENSG00000246695	-0.18072	3.79075	0.011592	0.0141244
ENSG00000248098	-0.384279	1.08546	0.0116545	0.0141995
ENSG00000225784	0.619284	-0.322327	0.0117116	0.0142681
ENSG00000273253	-0.783323	-0.665744	0.0117307	0.0142903
ENSG00000103091	0.0855488	5.99945	0.0117524	0.0143159
ENSG00000177613	0.0897384	6.12271	0.0117739	0.014341
ENSG00000258733	-0.546675	0.24155	0.0117936	0.014364
ENSG00000188848	-0.695383	-0.411853	0.0118894	0.0144796
ENSG00000155868	-0.1326	4.55338	0.011928	0.0145257
ENSG00000218891	-0.144604	4.04689	0.0119731	0.0145796
ENSG00000103253	-0.22003	2.895	0.0119825	0.0145901
ENSG00000170473	-0.149042	3.81547	0.0120467	0.0146672
ENSG00000089639	-0.233813	2.71774	0.0121601	0.0148042
ENSG00000102081	-0.111114	5.51388	0.0122401	0.0149006
ENSG00000166167	0.104783	5.20174	0.0122636	0.0149281
ENSG00000214999	-0.581479	0.0318987	0.0122987	0.0149698
ENSG00000251247	-0.243761	2.60929	0.012319	0.0149935
ENSG00000183405	0.266853	2.84773	0.0124153	0.0151096
ENSG00000169727	0.0783587	7.3937	0.0124263	0.015122
ENSG00000106009	0.0854189	7.3245	0.0124525	0.0151529
ENSG00000255112	-0.0918948	5.78996	0.0124622	0.0151636
ENSG00000223612	0.330795	1.74469	0.0124917	0.0151985
ENSG00000145348	-0.109413	4.91792	0.0125108	0.0152206
ENSG00000214309	-0.425118	0.924285	0.0125171	0.0152272
ENSG00000214174	-0.143911	3.95151	0.0125323	0.0152447
ENSG00000269473	-0.791664	-0.656181	0.0125666	0.0152853
ENSG00000184164	-0.083422	6.17827	0.0125695	0.0152874
ENSG00000065243	0.0955457	6.60367	0.0125701	0.0152874
ENSG00000204624	0.8178	-0.855702	0.0125924	0.0153135
ENSG00000225339	0.761176	-0.665989	0.0126204	0.0153465
ENSG00000236438	-0.617398	-0.375766	0.0127262	0.015474
ENSG00000239389	-0.629734	-0.322746	0.0127607	0.015515
ENSG00000090470	0.0980021	5.68005	0.0127732	0.0155291
ENSG00000260274	0.366285	1.246	0.0128049	0.0155666
ENSG00000166164	0.0808958	6.7572	0.0128127	0.015575
ENSG00000130844	-0.108009	5.18233	0.0128342	0.0156
ENSG00000141505	0.329577	1.43156	0.0129243	0.0157083
ENSG00000273290	0.282644	2.3468	0.0129412	0.0157279
ENSG00000176619	0.073608	8.41249	0.0129701	0.0157619
ENSG00000106610	-0.157205	3.6941	0.0129754	0.0157672
ENSG00000273352	0.620503	-0.385311	0.012977	0.0157681
ENSG00000167840	-0.15731	3.49477	0.0129967	0.0157909
ENSG00000213380	-0.153506	4.25743	0.0130015	0.0157956
ENSG00000198130	-0.124667	4.52733	0.013026	0.0158244
ENSG00000213513	-0.49092	0.557435	0.0130916	0.0159029
ENSG00000259802	-0.446222	0.799383	0.0131917	0.0160234
ENSG00000244459	-0.961794	-1.01574	0.0132327	0.0160721
ENSG00000197892	-0.10994	5.08442	0.0133482	0.0162113
ENSG00000143624	-0.0973783	5.82219	0.0133532	0.0162162
ENSG00000270095	-0.996568	-1.21282	0.0133583	0.0162212
ENSG00000233822	0.298418	1.66271	0.0133688	0.0162329
ENSG00000143631	-0.793193	-0.933835	0.0134828	0.0163701
ENSG00000256151	-0.13381	4.18018	0.0134984	0.0163879
ENSG00000235453	-0.351136	1.81234	0.013602	0.0165126
ENSG00000228887	-0.686141	-0.590456	0.0136201	0.0165334
ENSG00000164953	-0.185821	3.23659	0.0136242	0.0165373
ENSG00000259775	-0.739888	-0.655966	0.0136387	0.0165537
ENSG00000126778	-0.138858	4.54877	0.0136594	0.0165777
ENSG00000049130	0.159778	3.87533	0.013673	0.0165931
ENSG00000267264	-0.691249	-0.33177	0.0137324	0.0166639
ENSG00000101282	-0.175673	3.72189	0.0137529	0.0166876
ENSG00000131269	-0.0979853	5.54567	0.0137736	0.0167116
ENSG00000162419	0.0987314	5.33643	0.0137758	0.0167132
ENSG00000267018	-0.606715	-0.246113	0.0137804	0.0167176
ENSG00000087157	-0.110076	5.53846	0.0138274	0.0167735
ENSG00000174483	-0.399869	0.81081	0.0138389	0.0167863
ENSG00000133067	0.785019	-0.843241	0.013843	0.01679
ENSG00000167972	-0.334463	1.47753	0.0138628	0.0168129
ENSG00000115677	0.0615645	9.52398	0.0138861	0.0168391
ENSG00000071537	-0.0659429	8.60492	0.0138863	0.0168391
ENSG00000006638	-0.509278	0.293796	0.0139003	0.0168549
ENSG00000178177	0.158386	4.09679	0.013934	0.0168946
ENSG00000075292	-0.0717426	7.92854	0.0139403	0.016901
ENSG00000201772	0.681235	-0.468976	0.013962	0.0169261
ENSG00000134146	0.194618	3.03283	0.0140313	0.017009
ENSG00000254995	-0.743807	-0.538895	0.0140783	0.0170648
ENSG00000224738	-0.353001	1.22362	0.0140864	0.0170735
ENSG00000233288	-0.829644	-1.03133	0.0140917	0.0170787
ENSG00000132376	0.112748	5.00612	0.0140977	0.0170848
ENSG00000139173	-0.244491	2.21761	0.0141439	0.0171396
ENSG00000169122	-0.236891	2.49076	0.0141588	0.0171565
ENSG00000229931	-0.666319	-0.322872	0.0141828	0.0171832
ENSG00000106948	-0.175949	3.67367	0.0141828	0.0171832
ENSG00000164855	-0.146898	3.86669	0.0141855	0.0171853
ENSG00000213901	-0.34387	1.6835	0.0141874	0.0171864
ENSG00000196312	-0.219104	2.95534	0.0142191	0.0172236
ENSG00000266903	-0.680508	-0.601501	0.0142863	0.0173037
ENSG00000142619	-0.390159	1.07373	0.0142986	0.0173175
ENSG00000164142	-0.190857	3.4282	0.0143027	0.0173212
ENSG00000231154	-0.72203	-0.549325	0.0143307	0.017354
ENSG00000270640	0.424003	0.505831	0.0143404	0.0173645
ENSG00000116701	-0.138421	4.11977	0.014344	0.0173676
ENSG00000214617	-0.639396	-0.340069	0.0143465	0.0173695
ENSG00000235919	0.311792	1.66935	0.0144021	0.0174356
ENSG00000182150	0.0983142	5.6835	0.0144033	0.0174358
ENSG00000012963	0.0904845	5.65238	0.0144095	0.0174422
ENSG00000260190	0.748393	-0.794006	0.0144356	0.0174726
ENSG00000272498	-0.608421	-0.246075	0.0144452	0.017483
ENSG00000113273	-0.133056	4.31839	0.0144463	0.017483
ENSG00000255198	0.249897	2.18791	0.01454	0.0175952
ENSG00000253476	-0.707913	-0.644775	0.0145935	0.0176587
ENSG00000112742	-0.0987006	6.03426	0.014631	0.0177029
ENSG00000017483	-0.666811	-0.499505	0.0146864	0.0177681
ENSG00000263563	-0.0894668	5.74357	0.0146869	0.0177681
ENSG00000177076	-0.294955	1.62589	0.0147013	0.0177843
ENSG00000110422	-0.0818515	6.51039	0.0147169	0.0178019
ENSG00000117013	-0.384427	0.929751	0.0147274	0.0178134
ENSG00000273466	0.237074	2.32035	0.0148442	0.0179534
ENSG00000154645	0.821204	-1.04496	0.0148475	0.0179562
ENSG00000196967	-0.140843	4.08594	0.0148911	0.0180077
ENSG00000100994	0.0820812	6.45346	0.0148933	0.0180091
ENSG00000155849	-0.252341	1.95472	0.0149259	0.0180472
ENSG00000152749	0.114032	5.03178	0.0149344	0.0180563
ENSG00000167759	-0.680578	-0.31428	0.0149378	0.0180591
ENSG00000181038	-0.144328	4.07337	0.0150172	0.0181539
ENSG00000233493	-0.654649	-0.213482	0.0150486	0.0181906
ENSG00000173614	0.158896	3.45523	0.0151407	0.0183007
ENSG00000257698	-0.156509	3.79387	0.0151871	0.0183555
ENSG00000141480	0.116274	4.74745	0.0152474	0.0184271
ENSG00000102098	0.155782	3.6734	0.0153665	0.0185698
ENSG00000133597	-0.187922	3.05186	0.0154141	0.018626
ENSG00000261270	0.685064	-0.622275	0.0154466	0.018664
ENSG00000108666	-0.124217	4.6129	0.0155286	0.018761
ENSG00000222112	0.717964	-0.781414	0.015529	0.018761
ENSG00000176024	0.177404	3.43832	0.0157192	0.0189894
ENSG00000265683	-0.307816	1.64364	0.0157473	0.0190221
ENSG00000108602	-0.808095	-0.71207	0.0157485	0.0190222
ENSG00000175387	-0.0773506	6.6785	0.0157562	0.0190301
ENSG00000225697	0.122628	4.43238	0.0157576	0.0190306
ENSG00000105397	-0.0898418	5.73155	0.0157922	0.019071
ENSG00000166670	-0.770955	-0.700417	0.0158111	0.0190925
ENSG00000077254	-0.08368	6.50125	0.0158599	0.0191496
ENSG00000173705	0.127028	4.65414	0.0158606	0.0191496
ENSG00000237506	-0.654976	-0.479142	0.0158824	0.0191746
ENSG00000214597	-0.596661	-0.126374	0.0158878	0.0191799
ENSG00000228205	-0.347925	1.23135	0.0159084	0.0192034
ENSG00000237289	-0.887535	-0.920644	0.0159546	0.0192578
ENSG00000170634	-0.254481	2.21627	0.0159651	0.0192691
ENSG00000176054	-0.802047	-0.612411	0.015986	0.0192931
ENSG00000220908	-0.539215	-0.0446446	0.0160106	0.0193215
ENSG00000197417	0.297368	1.53566	0.0160255	0.0193381
ENSG00000229311	-0.707523	-0.806204	0.0160606	0.0193791
ENSG00000229638	0.208444	3.38879	0.0160992	0.0194244
ENSG00000116396	-0.122579	4.58924	0.0161234	0.0194522
ENSG00000241837	-0.0862233	6.72882	0.0161291	0.0194578
ENSG00000107863	0.0733713	7.02289	0.0161455	0.0194762
ENSG00000139323	0.163511	3.3594	0.0161577	0.0194896
ENSG00000070831	0.0678073	8.07655	0.016216	0.0195585
ENSG00000158864	-0.0755289	6.76344	0.0162238	0.0195666
ENSG00000175224	0.0790242	6.68795	0.0162594	0.0196082
ENSG00000249741	0.356281	1.40956	0.0162752	0.0196259
ENSG00000011566	0.10539	5.96178	0.0164013	0.0197767
ENSG00000186567	-0.141013	4.05526	0.0164959	0.0198893
ENSG00000170364	0.115875	4.59634	0.0165054	0.0198994
ENSG00000032444	-0.100171	5.44721	0.0165085	0.0199017
ENSG00000054277	0.162498	3.36371	0.0165164	0.0199099
ENSG00000159445	0.114279	4.66707	0.0165251	0.019919
ENSG00000159685	0.166589	3.72654	0.0165345	0.019929
ENSG00000272604	0.397341	0.958641	0.0166036	0.0200109
ENSG00000244184	-0.837251	-0.831243	0.0166856	0.0201083
ENSG00000185247	-0.0980726	5.16114	0.0167945	0.0202382
ENSG00000144306	-0.14797	3.82841	0.0169165	0.0203839
ENSG00000183011	-0.161083	3.99426	0.0169191	0.0203856
ENSG00000168255	-0.317005	1.52513	0.0169204	0.0203857
ENSG00000204843	-0.0605677	7.98159	0.0169936	0.0204725
ENSG00000141026	0.124125	4.5114	0.0170079	0.0204884
ENSG00000273343	-0.410501	0.779005	0.0170793	0.0205729
ENSG00000272721	-0.641591	-0.314166	0.0171143	0.0206137
ENSG00000145700	0.529747	-0.0095686	0.0171288	0.0206296
ENSG00000224474	-0.641419	-0.622901	0.0171552	0.0206601
ENSG00000118197	0.157218	3.77154	0.0171874	0.0206975
ENSG00000248334	-0.414756	0.865011	0.0171992	0.0207103
ENSG00000154359	0.115177	4.98739	0.0172271	0.0207424
ENSG00000149428	0.061476	8.21131	0.01726	0.0207805
ENSG00000171056	0.70557	-0.666438	0.0173486	0.0208858
ENSG00000272267	0.635738	-0.469141	0.0173672	0.0209067
ENSG00000131746	-0.654588	-0.479056	0.0173929	0.0209362
ENSG00000234608	0.193672	2.86247	0.0174497	0.0210032
ENSG00000139370	0.116985	4.48192	0.0174552	0.0210084
ENSG00000183793	-0.419943	1.11712	0.0174639	0.0210174
ENSG00000108813	-0.59187	-0.0521834	0.0174866	0.0210433
ENSG00000075234	-0.123515	4.45854	0.0174889	0.0210445
ENSG00000228906	-0.831259	-1.03117	0.0175016	0.0210584
ENSG00000254694	0.832368	-0.842812	0.0175787	0.0211497
ENSG00000183423	0.770909	-1.05922	0.0177227	0.0213215
ENSG00000169599	0.111822	4.78591	0.0177406	0.0213416
ENSG00000160113	-0.130814	4.88049	0.0177965	0.0214074
ENSG00000166949	0.0743261	6.81964	0.0178033	0.0214141
ENSG00000180347	-0.680506	-0.601801	0.0178278	0.0214421
ENSG00000235508	-0.443366	0.345136	0.01784	0.0214552
ENSG00000237399	0.769244	-0.781718	0.0179376	0.0215711
ENSG00000197258	-0.225732	2.27906	0.0179506	0.0215854
ENSG00000273355	-0.349556	1.01123	0.0179782	0.0216171
ENSG00000111445	0.0867124	6.02431	0.017985	0.0216237
ENSG00000025770	-0.0778061	6.59647	0.0179917	0.0216302
ENSG00000107854	0.0842223	6.63364	0.0180677	0.0217202
ENSG00000119922	-0.427113	0.69005	0.0180801	0.0217336
ENSG00000261351	-0.464193	0.505659	0.0181374	0.021801
ENSG00000172264	-0.646775	-0.45962	0.0181413	0.0218041
ENSG00000171766	0.506077	0.235108	0.0181577	0.0218224
ENSG00000254701	-0.815742	-0.920847	0.0181606	0.0218243
ENSG00000147601	-0.104328	5.18424	0.0182505	0.021931
ENSG00000185090	0.138969	4.39962	0.0182645	0.0219462
ENSG00000157654	0.4625	0.0989349	0.0182995	0.0219867
ENSG00000106077	0.145661	3.62104	0.0183291	0.0220208
ENSG00000262758	-0.224848	2.45687	0.0183722	0.0220711
ENSG00000234805	0.43669	0.545023	0.0184197	0.0221266
ENSG00000257056	-0.461758	0.322225	0.0184925	0.0222126
ENSG00000101445	0.236691	2.18706	0.0185114	0.0222338
ENSG00000229656	-0.231796	2.30191	0.0185133	0.0222345
ENSG00000011021	-0.095649	5.51726	0.0185238	0.0222455
ENSG00000139438	0.184075	3.05293	0.018571	0.0223007
ENSG00000188211	0.166784	3.86285	0.0185861	0.0223173
ENSG00000272658	-0.252141	2.11674	0.0186325	0.0223715
ENSG00000255501	-0.456111	0.501082	0.0186572	0.0223996
ENSG00000173451	0.238172	2.36047	0.018672	0.0224158
ENSG00000253390	-0.480265	0.361378	0.0187072	0.0224566
ENSG00000186940	0.754685	-0.757352	0.0187507	0.0225072
ENSG00000169018	0.0858565	6.89019	0.0187786	0.0225392
ENSG00000230202	0.259578	2.1528	0.0187871	0.0225478
ENSG00000267871	-0.697049	-0.711613	0.0188789	0.0226565
ENSG00000236830	-0.776737	-0.831451	0.0188809	0.0226573
ENSG00000143458	-0.143645	3.94426	0.0189011	0.02268
ENSG00000089289	-0.0869066	6.05087	0.0189129	0.0226926
ENSG00000073712	-0.0664574	7.30911	0.0189272	0.0227082
ENSG00000248103	-0.232399	2.34097	0.0189422	0.0227246
ENSG00000001561	-0.151832	4.5571	0.0190349	0.0228343
ENSG00000116132	-0.148751	3.47777	0.0191279	0.0229443
ENSG00000183092	0.188433	3.1947	0.0191963	0.0230248
ENSG00000227671	-0.102402	5.13352	0.0192075	0.0230367
ENSG00000013375	0.0923676	5.54409	0.0192838	0.0231266
ENSG00000166845	-0.116969	5.0799	0.0194039	0.023269
ENSG00000237945	-0.72794	-0.894595	0.0194335	0.0233029
ENSG00000120833	-0.531797	0.00476284	0.0194425	0.0233121
ENSG00000064763	0.309835	1.60275	0.0194779	0.023353
ENSG00000177888	-0.115223	5.25165	0.0194839	0.0233586
ENSG00000196205	-0.139962	4.69945	0.0196123	0.0235108
ENSG00000260698	0.695279	-0.643602	0.0196151	0.0235126
ENSG00000163006	0.116742	4.61954	0.0196165	0.0235127
ENSG00000064651	-0.0837922	6.31429	0.019675	0.0235812
ENSG00000101191	0.0710365	7.32652	0.0196783	0.0235835
ENSG00000261706	0.442515	0.815317	0.0197123	0.0236226
ENSG00000267648	-0.55842	-0.074178	0.0198508	0.023787
ENSG00000260083	-0.279791	1.71726	0.0199574	0.0239131
ENSG00000174827	0.826749	-1.03095	0.0199784	0.0239367
ENSG00000205060	0.0942768	5.21371	0.0201785	0.0241747
ENSG00000184347	0.196749	3.03049	0.0202979	0.0243162
ENSG00000165912	-0.0968014	6.02309	0.0203136	0.0243333
ENSG00000242516	0.310233	1.52359	0.0203671	0.0243956
ENSG00000144354	-0.128836	4.42044	0.0204252	0.0244636
ENSG00000124615	-0.107651	4.72718	0.0204327	0.0244709
ENSG00000188428	0.146141	3.98781	0.0204893	0.0245371
ENSG00000224549	-0.808274	-1.00232	0.0205122	0.0245628
ENSG00000269068	-0.778247	-0.868213	0.0205581	0.0246161
ENSG00000205583	-0.362751	0.799731	0.0205759	0.0246357
ENSG00000103154	-0.309715	1.38497	0.0206817	0.0247607
ENSG00000109705	-0.244477	2.33768	0.0207345	0.0248222
ENSG00000261512	-0.458655	0.559666	0.0207632	0.0248548
ENSG00000229273	-0.852635	-1.10364	0.0207686	0.0248596
ENSG00000156500	-0.356788	1.4892	0.0208485	0.0249535
ENSG00000272606	-0.331222	1.18477	0.0209237	0.0250418
ENSG00000158552	0.127225	4.43202	0.0209264	0.0250433
ENSG00000160917	-0.119182	5.37492	0.0209454	0.0250643
ENSG00000099795	-0.159896	5.03099	0.0210698	0.0252115
ENSG00000113593	0.0915331	5.46805	0.0211262	0.0252773
ENSG00000081377	-0.108828	4.79576	0.0211982	0.0253617
ENSG00000165121	0.209527	2.46292	0.0213149	0.0254995
ENSG00000115548	0.0810989	6.13571	0.0213356	0.0255226
ENSG00000267809	0.537464	0.0463066	0.0213494	0.0255374
ENSG00000130749	0.0899657	6.0243	0.0215368	0.0257598
ENSG00000168952	0.143665	3.57402	0.0215642	0.0257908
ENSG00000140612	0.0704899	6.74155	0.0215854	0.0258143
ENSG00000085999	-0.094452	5.62387	0.0217406	0.0259982
ENSG00000066735	-0.1335	4.16782	0.0217527	0.0260109
ENSG00000102931	-0.0867106	5.58244	0.0217632	0.0260217
ENSG00000259015	0.532592	-0.165182	0.0217954	0.0260584
ENSG00000151376	0.4445	0.4708	0.021823	0.0260896
ENSG00000007171	0.349269	1.07555	0.0218732	0.0261479
ENSG00000169239	-0.236448	2.1116	0.0219261	0.0262093
ENSG00000083544	-0.16707	3.6393	0.0220501	0.0263558
ENSG00000227376	0.608042	-0.460102	0.0220728	0.026381
ENSG00000258458	-0.601324	-0.182246	0.0220984	0.0264099
ENSG00000237310	-0.446217	0.299595	0.0221004	0.0264104
ENSG00000011258	-0.11214	4.97727	0.0221208	0.0264331
ENSG00000160410	-0.0766853	6.7336	0.0221398	0.0264539
ENSG00000175602	0.154308	4.85332	0.0222046	0.0265296
ENSG00000232725	-0.350484	1.05268	0.0222089	0.0265328
ENSG00000178233	0.499219	0.0736954	0.0222109	0.0265334
ENSG00000257038	-0.546787	-0.0965798	0.0222354	0.0265609
ENSG00000151503	-0.0754976	6.25178	0.0223519	0.0266982
ENSG00000269486	-0.37134	0.766075	0.0223852	0.0267362
ENSG00000183323	-0.192308	2.90707	0.0224461	0.0268071
ENSG00000104129	0.136096	3.78752	0.0224814	0.0268474
ENSG00000233871	-0.423483	0.419327	0.0224968	0.026864
ENSG00000154529	-0.345298	0.950767	0.0225056	0.0268727
ENSG00000230177	-0.467423	0.181071	0.0225289	0.0268987
ENSG00000235489	0.600134	-0.441005	0.0225553	0.0269283
ENSG00000116667	-0.106586	4.75977	0.0225624	0.0269338
ENSG00000116141	0.136432	3.90074	0.0225629	0.0269338
ENSG00000230555	-0.297271	1.7894	0.0226374	0.0270208
ENSG00000134444	0.0968269	5.16885	0.0226739	0.0270625
ENSG00000168028	-0.0623382	10.2448	0.02271	0.0271038
ENSG00000159917	0.187935	2.98785	0.022807	0.0272177
ENSG00000169403	0.338288	1.12773	0.0228264	0.0272389
ENSG00000258315	-0.593537	-0.412932	0.0228298	0.0272412
ENSG00000110871	0.0964573	5.13618	0.0228886	0.0273095
ENSG00000023287	-0.0779639	7.15287	0.0229322	0.0273597
ENSG00000110536	0.138109	3.73365	0.0230712	0.0275237
ENSG00000259363	-0.636253	-0.340664	0.0231192	0.027579
ENSG00000182541	-0.0827201	5.80872	0.0232707	0.0277578
ENSG00000180257	-0.199535	3.30391	0.0232997	0.0277905
ENSG00000169228	-0.294014	1.83241	0.0233139	0.0278056
ENSG00000055147	0.113255	4.81576	0.0233654	0.0278651
ENSG00000227992	-0.270362	2.07739	0.0234829	0.0280034
ENSG00000250988	0.288727	1.50665	0.0235003	0.0280221
ENSG00000100823	0.0633059	8.15949	0.0235081	0.0280295
ENSG00000228251	-0.587035	-0.322876	0.0235342	0.0280587
ENSG00000231607	0.312485	1.77869	0.0236064	0.028143
ENSG00000128000	0.106805	5.05075	0.0236137	0.0281497
ENSG00000114120	0.104668	6.28485	0.0236173	0.0281521
ENSG00000152487	-0.528531	-0.111725	0.0238706	0.0284521
ENSG00000188985	-0.400527	0.733641	0.0238941	0.0284782
ENSG00000124116	-0.381709	0.857405	0.0238996	0.0284828
ENSG00000167526	-0.0822861	9.17851	0.0240262	0.0286317
ENSG00000197576	-0.388206	0.995915	0.0241942	0.0288299
ENSG00000114978	-0.0643613	7.50664	0.0241973	0.0288318
ENSG00000153936	-0.106996	5.99518	0.024262	0.0289069
ENSG00000243444	0.197418	2.73183	0.0242672	0.0289111
ENSG00000178386	-0.380994	0.911044	0.0245315	0.029224
ENSG00000156009	-0.0956155	5.17702	0.0245357	0.0292269
ENSG00000177352	0.122193	4.71951	0.0245539	0.0292467
ENSG00000229789	-0.243489	1.85386	0.0246611	0.0293723
ENSG00000166337	-0.104982	5.82024	0.024711	0.0294297
ENSG00000196335	-0.804145	-1.04492	0.0247337	0.0294548
ENSG00000129810	0.0997796	5.45042	0.0247485	0.0294704
ENSG00000126934	-0.0764694	6.57274	0.0248673	0.0296099
ENSG00000182732	0.48855	0.229812	0.0248694	0.0296104
ENSG00000227308	0.475701	0.150116	0.024983	0.0297436
ENSG00000213073	0.185819	2.70315	0.0250069	0.0297701
ENSG00000232528	0.457574	0.382919	0.0250209	0.0297847
ENSG00000253649	-0.224342	2.19455	0.0250725	0.0298441
ENSG00000234509	-0.62862	-0.601476	0.0251911	0.0299832
ENSG00000077721	-0.0960742	5.46671	0.0252258	0.0300225
ENSG00000249996	0.678162	-0.894629	0.0254382	0.0302732
ENSG00000146386	0.174348	3.11208	0.02551	0.0303565
ENSG00000027847	0.122196	4.31537	0.0255559	0.0304092
ENSG00000213707	-0.374199	1.05652	0.0255689	0.0304225
ENSG00000117862	-0.0729852	6.83079	0.0256209	0.0304823
ENSG00000253797	0.0996137	5.07173	0.0256341	0.0304959
ENSG00000273149	-0.206226	2.6679	0.0256961	0.0305676
ENSG00000135457	0.0833692	5.70108	0.0257087	0.0305806
ENSG00000159210	0.0779853	6.57544	0.0257126	0.0305832
ENSG00000117322	-0.368195	0.771054	0.0257891	0.030672
ENSG00000215750	-0.330644	1.04923	0.0259008	0.0308028
ENSG00000124074	0.127631	3.94861	0.0259415	0.0308491
ENSG00000268172	-0.664386	-0.580148	0.0259943	0.0309098
ENSG00000257086	-0.344056	1.07275	0.0260856	0.0310162
ENSG00000215615	-0.223709	2.56607	0.0260976	0.0310285
ENSG00000231721	0.252648	1.78799	0.0261173	0.0310497
ENSG00000169371	-0.104358	4.56411	0.0262193	0.0311689
ENSG00000162998	0.65428	-0.722658	0.0263046	0.0312681
ENSG00000253395	-0.68168	-0.688708	0.0263353	0.0313025
ENSG00000187446	-0.0643844	6.88512	0.0263428	0.0313093
ENSG00000160993	0.158691	3.63631	0.0264377	0.03142
ENSG00000269001	-0.480849	0.0114514	0.0264407	0.0314214
ENSG00000166188	-0.16021	3.46495	0.0264601	0.0314423
ENSG00000154479	-0.653956	-0.644851	0.0265027	0.0314908
ENSG00000139318	-0.513885	-0.13385	0.0266435	0.031656
ENSG00000224221	-0.647722	-0.677707	0.0266603	0.0316738
ENSG00000168807	0.0878987	5.76413	0.026679	0.0316938
ENSG00000180104	0.0709931	6.24961	0.0266857	0.0316997
ENSG00000111785	0.156928	4.19683	0.0266998	0.0317143
ENSG00000207643	-0.439672	0.504716	0.0267056	0.031719
ENSG00000183955	0.0829628	5.7307	0.0267141	0.0317269
ENSG00000164845	0.339857	0.958466	0.0267238	0.0317364
ENSG00000163001	-0.0920146	5.26082	0.0267328	0.0317448
ENSG00000244754	-0.101571	5.8013	0.0268657	0.0319005
ENSG00000173421	-0.233934	2.01117	0.0269401	0.0319867
ENSG00000259867	0.465137	0.283388	0.0270448	0.0321088
ENSG00000244306	-0.0905716	5.30891	0.0270837	0.0321528
ENSG00000118564	0.104167	5.02031	0.027086	0.0321534
ENSG00000213588	0.49122	0.046281	0.0271599	0.0322389
ENSG00000215302	-0.612715	-0.30588	0.0272281	0.0323177
ENSG00000116198	-0.113089	4.53394	0.0272357	0.0323246
ENSG00000235043	-0.492975	-0.0887653	0.0273054	0.032405
ENSG00000171621	-0.0998109	5.54581	0.0276583	0.0328216
ENSG00000148356	-0.13141	4.18819	0.0276695	0.0328327
ENSG00000123411	-0.115524	4.34536	0.0277394	0.0329134
ENSG00000083642	-0.0775351	6.41534	0.0277835	0.0329636
ENSG00000234825	0.456613	0.345354	0.0278298	0.0330162
ENSG00000008130	0.0921028	4.97496	0.0278668	0.0330579
ENSG00000151151	-0.118016	4.64433	0.0278771	0.0330678
ENSG00000040275	0.0850357	5.83326	0.0280832	0.03331
ENSG00000261188	-0.155218	3.63014	0.0281058	0.0333347
ENSG00000136881	0.578626	-0.478892	0.028148	0.0333824
ENSG00000129910	-0.566731	0.0999039	0.0283286	0.0335943
ENSG00000269038	-0.597685	-0.488489	0.0283399	0.0336054
ENSG00000186283	-0.0874527	5.19468	0.0283872	0.0336593
ENSG00000246560	0.281569	1.49185	0.0284016	0.033674
ENSG00000262766	-0.727652	-0.893977	0.0284133	0.0336856
ENSG00000203288	0.55821	-0.188301	0.0285742	0.0338741
ENSG00000165312	-0.185771	3.11337	0.0286068	0.0339105
ENSG00000197043	-0.060137	7.51324	0.0286486	0.0339577
ENSG00000255322	0.708333	-0.782069	0.0288337	0.0341748
ENSG00000150510	-0.287533	1.20936	0.028896	0.0342463
ENSG00000123607	-0.101402	5.53572	0.0289649	0.0343257
ENSG00000218175	0.270843	1.59926	0.0290898	0.0344713
ENSG00000140199	-0.10178	4.92678	0.0291897	0.0345873
ENSG00000273374	-0.44864	0.382447	0.0292038	0.0346017
ENSG00000272389	0.54773	-0.254338	0.0292931	0.0347052
ENSG00000162910	0.139057	4.01412	0.0293362	0.0347539
ENSG00000245025	0.241875	1.93079	0.0293382	0.034754
ENSG00000173141	0.114262	4.67217	0.0293806	0.0348018
ENSG00000258932	-0.49096	0.211242	0.029505	0.0349468
ENSG00000147155	-0.122442	5.09681	0.0295576	0.0350067
ENSG00000130338	0.0826562	6.17287	0.0297775	0.0352648
ENSG00000106608	0.126291	4.47393	0.0298454	0.0353429
ENSG00000166938	-0.0862946	5.57564	0.0299803	0.0355002
ENSG00000243547	0.353904	0.806946	0.0300232	0.0355486
ENSG00000065559	0.081956	5.63547	0.0300528	0.0355812
ENSG00000242071	-0.22018	2.54557	0.0300618	0.0355894
ENSG00000262227	-0.604448	-0.700644	0.0300928	0.0356237
ENSG00000272449	0.578475	-0.499013	0.0301454	0.0356836
ENSG00000131788	-0.0762308	6.15323	0.0301489	0.0356853
ENSG00000179967	0.325992	1.4525	0.0302517	0.0358046
ENSG00000196227	0.112525	4.9166	0.0303196	0.0358825
ENSG00000188659	-0.395949	0.50956	0.0303313	0.0358939
ENSG00000099974	-0.589276	-0.489468	0.0303877	0.0359583
ENSG00000116213	-0.111891	4.41185	0.0304102	0.0359825
ENSG00000207110	0.764124	-0.781876	0.0304384	0.0360134
ENSG00000145526	-0.123973	4.29468	0.0305602	0.0361551
ENSG00000260167	-0.709464	-0.734987	0.0305657	0.0361591
ENSG00000221916	-0.515118	-0.0596175	0.0305743	0.0361669
ENSG00000250569	-0.409559	0.398002	0.0306376	0.0362393
ENSG00000023516	0.0858634	6.42106	0.0307433	0.0363619
ENSG00000143028	-0.177561	2.9028	0.0308453	0.0364801
ENSG00000149089	0.108313	4.41703	0.0309469	0.0365977
ENSG00000177294	-0.533486	-0.045729	0.0309552	0.0366051
ENSG00000236810	-0.341877	1.26475	0.0309679	0.0366177
ENSG00000159259	-0.103568	4.90882	0.0309741	0.0366225
ENSG00000203815	-0.688311	-0.881236	0.0309806	0.0366278
ENSG00000167325	0.064907	7.70304	0.0309863	0.036632
ENSG00000091844	0.168769	3.01292	0.0310036	0.03665
ENSG00000105514	-0.561609	-0.31402	0.0310901	0.0367497
ENSG00000248783	-0.544488	-0.196718	0.0311064	0.0367665
ENSG00000203644	-0.222189	2.09515	0.0311227	0.0367833
ENSG00000177463	-0.078491	5.92099	0.0312088	0.0368826
ENSG00000163328	-0.249025	1.83013	0.0312452	0.0369231
ENSG00000124486	-0.0585404	8.29452	0.0313151	0.0370031
ENSG00000198719	-0.282364	1.33879	0.0313661	0.037061
ENSG00000134825	-0.0867354	5.88538	0.0313914	0.0370884
ENSG00000260528	-0.629207	-0.197407	0.0314107	0.0371087
ENSG00000251441	-0.846255	-1.19678	0.0314541	0.0371574
ENSG00000141664	-0.110976	4.44397	0.0315104	0.0372214
ENSG00000267554	0.78619	-1.08852	0.0316305	0.0373608
ENSG00000184371	0.115609	4.48875	0.0317054	0.0374467
ENSG00000223797	-0.283095	1.74658	0.0317103	0.0374499
ENSG00000126267	0.0796586	6.98101	0.0317272	0.0374674
ENSG00000260792	-0.816966	-1.21265	0.0317596	0.0375031
ENSG00000236801	0.512302	-0.157267	0.0317668	0.0375073
ENSG00000226499	-0.536715	-0.263067	0.0317674	0.0375073
ENSG00000204685	-0.239386	2.02399	0.0318482	0.0376002
ENSG00000224769	-0.604206	-0.70059	0.0319014	0.0376604
ENSG00000151876	-0.175917	2.76509	0.0320497	0.037833
ENSG00000099949	-0.0755379	6.12794	0.0320667	0.0378505
ENSG00000173163	0.130913	4.34513	0.0321008	0.0378881
ENSG00000205246	-0.084937	5.72502	0.0321445	0.0379372
ENSG00000214719	-0.27816	1.57448	0.0321628	0.0379563
ENSG00000166257	-0.510744	0.241764	0.0322478	0.038054
ENSG00000152990	0.0663603	6.48386	0.0322879	0.0380974
ENSG00000230189	0.323212	1.21835	0.0322889	0.0380974
ENSG00000197136	0.0725752	7.13786	0.0324173	0.0382462
ENSG00000180764	0.642509	-0.590865	0.0324518	0.0382843
ENSG00000162620	0.330321	1.18794	0.0325533	0.0384016
ENSG00000130347	0.140951	3.44564	0.032618	0.0384753
ENSG00000173456	-0.0670292	6.48068	0.0327068	0.0385774
ENSG00000115661	-0.0970699	4.82017	0.0327159	0.0385855
ENSG00000196466	0.285411	1.57802	0.0328903	0.0387887
ENSG00000204514	0.177924	2.81495	0.0329214	0.0388228
ENSG00000173157	-0.538626	-0.305915	0.0329319	0.0388324
ENSG00000261239	0.150025	3.12862	0.0329382	0.0388373
ENSG00000272768	0.575598	-0.21362	0.0329514	0.0388503
ENSG00000258725	-0.702625	-0.907982	0.0331969	0.0391371
ENSG00000046651	-0.120801	4.34648	0.0332098	0.0391496
ENSG00000204957	0.691272	-0.920447	0.0332451	0.0391885
ENSG00000236287	-0.0764885	5.9716	0.0332927	0.039242
ENSG00000205628	-0.150696	3.57181	0.0333146	0.0392653
ENSG00000260456	-0.436528	0.118227	0.0333586	0.0393145
ENSG00000198331	-0.12732	4.16807	0.0334502	0.0394197
ENSG00000152022	-0.0846293	5.37094	0.0334613	0.0394302
ENSG00000126460	-0.729546	-0.894064	0.0338144	0.0398424
ENSG00000260805	0.577644	-0.677412	0.0338157	0.0398424
ENSG00000025423	-0.499695	-0.104127	0.0339967	0.040053
ENSG00000226485	-0.551503	-0.459794	0.0341036	0.0401763
ENSG00000065357	0.105913	4.55342	0.0341269	0.0402009
ENSG00000259959	-0.380077	0.550143	0.0345203	0.0406617
ENSG00000124243	-0.134423	3.6833	0.0345258	0.0406655
ENSG00000143882	0.482578	0.0325069	0.0345631	0.0407066
ENSG00000235530	0.48513	0.0667192	0.0349357	0.0411426
ENSG00000204758	0.725828	-1.04534	0.0349488	0.0411553
ENSG00000215030	-0.127714	4.6989	0.035103	0.0413324
ENSG00000167895	0.508955	0.0316465	0.0351039	0.0413324
ENSG00000124102	0.414935	0.271669	0.0352835	0.0415411
ENSG00000261786	-0.275213	1.56803	0.0352913	0.0415475
ENSG00000108264	0.0997338	4.93068	0.0353261	0.0415857
ENSG00000157429	-0.294711	1.57526	0.0354208	0.0416943
ENSG00000237522	-0.426393	0.316007	0.0354573	0.0417345
ENSG00000213030	-0.692237	-0.711388	0.0355082	0.0417916
ENSG00000233270	0.573884	-0.431134	0.0357176	0.0420352
ENSG00000151327	-0.0963904	5.09302	0.0357439	0.0420634
ENSG00000166321	-0.177467	2.75129	0.0357693	0.0420904
ENSG00000196683	0.0736211	6.77716	0.035879	0.0422167
ENSG00000112787	-0.11276	4.65478	0.0360038	0.0423607
ENSG00000172732	0.100448	4.78551	0.0360722	0.0424383
ENSG00000260806	0.457242	0.112339	0.036183	0.0425658
ENSG00000109689	-0.0999908	4.83898	0.03628	0.0426771
ENSG00000149532	0.0618191	7.44042	0.0363076	0.0427066
ENSG00000115286	0.117649	4.64565	0.0366101	0.0430596
ENSG00000160058	-0.0814495	6.17845	0.0366698	0.0431269
ENSG00000217930	0.21979	2.16158	0.0367046	0.0431626
ENSG00000152292	-0.607508	-0.700405	0.036707	0.0431626
ENSG00000197582	0.260018	1.74047	0.0367076	0.0431626
ENSG00000235961	-0.35175	0.948012	0.0367812	0.0432463
ENSG00000184719	0.1849	2.72678	0.0368067	0.0432734
ENSG00000204291	0.469182	0.0253262	0.0368904	0.0433688
ENSG00000176783	-0.101602	4.49649	0.0371279	0.0436451
ENSG00000144671	-0.738617	-1.11939	0.0372194	0.0437497
ENSG00000231466	-0.284945	1.31965	0.0374069	0.0439672
ENSG00000134851	0.0787199	5.85209	0.0374622	0.0440293
ENSG00000160606	0.15111	3.4626	0.0378349	0.0444643
ENSG00000116580	0.0745561	6.13716	0.037857	0.0444873
ENSG00000106034	0.193609	2.661	0.0381006	0.0447706
ENSG00000005189	-0.150774	3.59365	0.0381454	0.0448202
ENSG00000261242	-0.489327	-0.287856	0.0383167	0.0450185
ENSG00000072840	0.109618	4.40342	0.0383508	0.0450555
ENSG00000165695	-0.53996	-0.349745	0.0383782	0.0450847
ENSG00000154736	0.585322	-0.569347	0.0384346	0.0451478
ENSG00000152942	0.103028	5.72753	0.0384457	0.0451579
ENSG00000101624	0.0792074	5.66583	0.0385006	0.0452194
ENSG00000188566	-0.103204	4.9797	0.0386705	0.0454159
ENSG00000127928	-0.306422	1.199	0.038691	0.0454369
ENSG00000272379	-0.594946	-0.590938	0.0387287	0.0454781
ENSG00000145248	-0.447699	0.398632	0.0387659	0.045516
ENSG00000125962	0.141745	3.42975	0.0387661	0.045516
ENSG00000250453	0.179484	2.58223	0.0390173	0.0458078
ENSG00000267160	-0.632017	-0.747037	0.0390271	0.0458163
ENSG00000151136	0.430889	0.112763	0.0392645	0.0460919
ENSG00000114251	0.119956	4.00156	0.039315	0.0461481
ENSG00000169762	0.115679	4.02796	0.0393725	0.0462124
ENSG00000257365	0.0841034	5.57911	0.0393956	0.0462365
ENSG00000152404	-0.119956	4.42906	0.0394872	0.0463409
ENSG00000152939	0.629478	-0.734408	0.039605	0.0464759
ENSG00000187134	-0.666989	-0.758525	0.039653	0.0465292
ENSG00000115993	0.0686655	6.01755	0.0397352	0.0466225
ENSG00000213433	-0.564844	-0.58053	0.0398614	0.0467675
ENSG00000108055	0.0592498	7.65497	0.0398697	0.0467711
ENSG00000109756	0.0807957	5.93008	0.0398698	0.0467711
ENSG00000123144	0.0946823	6.1416	0.0398735	0.0467723
ENSG00000259744	-0.513478	-0.366863	0.0398974	0.0467972
ENSG00000265967	-0.651962	-0.934141	0.0399366	0.04684
ENSG00000241627	0.643929	-0.817932	0.0401394	0.0470747
ENSG00000220201	-0.412912	0.672614	0.0402318	0.0471799
ENSG00000196417	0.101552	4.33875	0.0404841	0.0474726
ENSG00000008118	-0.70566	-0.868798	0.0405468	0.0475429
ENSG00000130414	0.0628428	6.56892	0.0406877	0.0477049
ENSG00000243943	-0.0790135	5.46291	0.040827	0.0478651
ENSG00000173681	-0.172392	3.0381	0.0408545	0.0478941
ENSG00000196867	0.136292	3.67418	0.0409415	0.047993
ENSG00000119685	-0.0683677	6.08327	0.0409533	0.0480036
ENSG00000223804	-0.393979	0.271424	0.0411106	0.0481847
ENSG00000268403	-0.281856	1.29405	0.0411476	0.0482248
ENSG00000007264	-0.409851	0.44993	0.0411762	0.0482551
ENSG00000175356	-0.469741	0.138342	0.041209	0.0482904
ENSG00000169682	0.381635	0.305349	0.041212	0.0482906
ENSG00000204584	-0.540979	-0.174225	0.0412291	0.0483074
ENSG00000236397	-0.205897	2.11914	0.0412541	0.0483335
ENSG00000179922	0.232071	1.96731	0.0413076	0.0483929
ENSG00000264107	-0.58565	-0.600655	0.0413517	0.0484414
ENSG00000164087	-0.0872289	5.40309	0.0413634	0.0484519
ENSG00000226029	0.55767	-0.441614	0.0415658	0.0486857
ENSG00000233885	-0.6366	-0.806933	0.0415811	0.0487003
ENSG00000247828	-0.149095	3.24402	0.0415905	0.0487081
ENSG00000167670	-0.0766893	5.97683	0.0416697	0.0487975
ENSG00000263422	0.459083	-0.0449601	0.0416997	0.0488295
ENSG00000109118	-0.0733634	5.96178	0.0417187	0.0488485
ENSG00000131187	0.211001	2.29932	0.0419041	0.0490622
ENSG00000160345	-0.2586	1.77279	0.0420045	0.0491765
ENSG00000009954	0.0540952	8.20026	0.0420256	0.0491979
ENSG00000161800	-0.055267	7.70472	0.0420756	0.0492531
ENSG00000209482	0.516376	-0.229631	0.0423371	0.0495559
ENSG00000271359	-0.204316	2.36347	0.0424966	0.0497393
ENSG00000138835	0.0949638	5.15131	0.0425212	0.0497647
ENSG00000135999	0.085436	5.63691	0.0425452	0.0497896
ENSG00000167608	-0.81086	-1.21304	0.0425515	0.0497936
ENSG00000114744	-0.0963717	4.73496	0.0427296	0.0499986
ENSG00000185267	-0.635493	-0.907378	0.0427735	0.0500466
ENSG00000232472	0.223039	2.28786	0.0428615	0.0501463
ENSG00000115020	0.0700088	6.51082	0.0429048	0.0501936
ENSG00000164405	0.0657507	6.84461	0.0429585	0.0502531
ENSG00000176410	-0.17761	3.04287	0.0430477	0.0503541
ENSG00000164073	-0.163491	3.09234	0.0431323	0.0504496
ENSG00000001629	0.0653506	7.00062	0.043161	0.0504798
ENSG00000271147	-0.17553	2.69186	0.0433775	0.0507296
ENSG00000163444	0.0801401	5.5361	0.0435354	0.0509109
ENSG00000188191	0.144538	3.28205	0.0436148	0.0510004
ENSG00000253106	-0.649563	-0.831084	0.0436463	0.0510338
ENSG00000269988	-0.373481	0.525048	0.0437287	0.0511268
ENSG00000160588	-0.310607	1.22357	0.0438483	0.0512632
ENSG00000267976	-0.805768	-1.31359	0.0439428	0.0513702
ENSG00000147894	-0.0904927	5.30245	0.0439685	0.0513969
ENSG00000119392	-0.0666625	6.33899	0.0439851	0.0514128
ENSG00000166946	-0.108453	4.47596	0.0439942	0.05142
ENSG00000146282	0.0925465	4.77551	0.0441523	0.0516013
ENSG00000237198	0.528644	-0.479827	0.0441601	0.051607
ENSG00000168522	0.0751926	5.4949	0.0442163	0.0516693
ENSG00000228451	-0.259048	1.78038	0.044262	0.0517191
ENSG00000143450	0.586979	-0.699499	0.0442997	0.0517598
ENSG00000272529	-0.558651	-0.757403	0.0443733	0.0518424
ENSG00000121848	0.0740143	5.82081	0.0444013	0.0518709
ENSG00000116670	-0.0901866	5.93356	0.0444037	0.0518709
ENSG00000258920	-0.376791	1.11674	0.0446649	0.0521726
ENSG00000168393	-0.0701538	6.30478	0.0447402	0.052257
ENSG00000129534	-0.0656153	7.48449	0.0448444	0.0523752
ENSG00000176723	-0.660541	-1.00215	0.0449128	0.0524517
ENSG00000186086	0.34044	0.559191	0.0449353	0.0524744
ENSG00000064886	-0.296167	1.44037	0.0449691	0.0525104
ENSG00000164669	-0.364057	0.294334	0.0450539	0.052606
ENSG00000261220	0.227433	1.8092	0.0450767	0.0526262
ENSG00000175470	0.101145	4.82563	0.0450773	0.0526262
ENSG00000178718	-0.324207	1.10211	0.0451031	0.0526528
ENSG00000133812	0.069331	6.19318	0.0452471	0.0528174
ENSG00000102385	-0.175281	2.63854	0.0452881	0.0528618
ENSG00000060237	0.0532491	8.62119	0.0453457	0.0529255
ENSG00000136099	0.581289	-0.358078	0.045349	0.0529259
ENSG00000248445	0.367343	0.519863	0.0454479	0.0530377
ENSG00000230615	0.296074	1.3649	0.0456277	0.053244
ENSG00000206579	-0.393422	0.465313	0.0457323	0.0533625
ENSG00000204186	-0.0819951	5.49617	0.0460054	0.0536776
ENSG00000133874	-0.225317	1.90426	0.0461475	0.0538398
ENSG00000233577	-0.224379	1.83059	0.0462131	0.0539127
ENSG00000168118	0.103241	4.47668	0.046237	0.053937
ENSG00000196482	-0.487698	0.11825	0.0463053	0.0540131
ENSG00000065308	-0.0576014	7.30538	0.0463536	0.0540659
ENSG00000105983	0.0961454	5.01243	0.0464906	0.054222
ENSG00000272275	-0.289362	1.16035	0.0465097	0.0542406
ENSG00000233325	-0.473548	0.0729536	0.0465794	0.0543183
ENSG00000160746	0.080713	5.12501	0.0467225	0.0544816
ENSG00000231595	0.31381	0.847462	0.046902	0.0546872
ENSG00000240405	-0.747595	-1.07411	0.0469353	0.0547224
ENSG00000179965	-0.156869	3.31393	0.0470102	0.0548061
ENSG00000244313	0.1744	3.41359	0.0470238	0.0548184
ENSG00000184863	-0.083583	5.32745	0.0470575	0.054854
ENSG00000267226	-0.292748	1.15602	0.047103	0.0549034
ENSG00000167685	0.0856159	5.05781	0.0471584	0.0549643
ENSG00000112378	-0.104197	4.60927	0.047391	0.0552317
ENSG00000139133	0.131744	4.18773	0.0476272	0.0555033
ENSG00000205643	-0.169928	3.33604	0.0476362	0.0555101
ENSG00000260585	-0.497442	-0.30581	0.0476531	0.055526
ENSG00000249286	-0.503246	-0.15817	0.0476679	0.0555397
ENSG00000158825	0.234734	1.74387	0.0477141	0.0555898
ENSG00000224376	-0.53559	-0.622559	0.0477416	0.0556181
ENSG00000168283	0.112652	6.15687	0.0478601	0.0557525
ENSG00000258168	-0.281009	1.26535	0.0479647	0.0558706
ENSG00000186834	-0.0707241	6.4357	0.0480267	0.0559391
ENSG00000152520	0.094966	5.21135	0.0481401	0.0560674
ENSG00000167695	0.0853192	5.11806	0.0484128	0.0563813
ENSG00000123473	-0.0605646	6.81403	0.048443	0.0564127
ENSG00000143162	0.0876195	5.34487	0.0488906	0.0569301
ENSG00000183444	0.183844	2.70401	0.0489905	0.0570427
ENSG00000273173	-0.642807	-0.974739	0.0490474	0.0571051
ENSG00000198918	0.0782072	6.2012	0.0490574	0.057113
ENSG00000161981	0.108063	4.6461	0.0491777	0.0572493
ENSG00000137878	0.662096	-0.868808	0.0492352	0.0573109
ENSG00000226084	0.293016	1.10956	0.0492372	0.0573109
ENSG00000183091	-0.372013	0.645794	0.0492832	0.0573606
ENSG00000207547	-0.47173	-0.384859	0.0497078	0.057851
ENSG00000176809	0.44495	0.156999	0.049791	0.057944
ENSG00000139890	-0.530366	-0.375948	0.049834	0.0579902
ENSG00000145723	0.184995	2.78149	0.0499044	0.0580682
ENSG00000261126	-0.380544	0.563876	0.0499294	0.0580935
ENSG00000154874	-0.115663	4.34948	0.0500436	0.0582225
ENSG00000250938	-0.645821	-0.64475	0.0501527	0.0583456
ENSG00000224914	-0.191249	2.33126	0.0503439	0.0585641
ENSG00000111846	-0.225369	1.77577	0.0504106	0.0586377
ENSG00000254812	-0.489618	-0.375844	0.0504198	0.0586446
ENSG00000173214	0.140247	3.4034	0.0504281	0.0586503
ENSG00000269918	-0.566445	-0.402983	0.050448	0.0586695
ENSG00000198033	0.0595862	7.3067	0.0505305	0.0587617
ENSG00000121903	0.115784	3.87564	0.0506232	0.0588655
ENSG00000257267	0.0993125	4.83845	0.0507225	0.058977
ENSG00000078902	0.0984992	4.92971	0.0508106	0.0590755
ENSG00000173517	0.0597576	7.13664	0.0508925	0.0591669
ENSG00000261342	-0.221239	1.82793	0.0509202	0.0591951
ENSG00000227543	-0.398426	0.144586	0.0509372	0.059211
ENSG00000104728	-0.088077	5.26313	0.0511552	0.0594604
ENSG00000226740	-0.59082	-0.770247	0.0511739	0.0594782
ENSG00000102858	0.0832055	5.51679	0.0511791	0.0594803
ENSG00000105464	0.390219	0.218157	0.0512271	0.0595322
ENSG00000196656	0.599465	-0.611491	0.0513191	0.0596352
ENSG00000228589	0.637122	-0.947319	0.0515749	0.0599285
ENSG00000245261	0.599316	-0.559548	0.0517608	0.0601405
ENSG00000158423	-0.330097	1.06026	0.0519197	0.060321
ENSG00000104866	0.0859522	5.26442	0.0519309	0.0603301
ENSG00000150637	-0.649225	-0.934649	0.0521078	0.0605316
ENSG00000101003	-0.0746304	5.82383	0.0522636	0.0607085
ENSG00000119820	0.0797743	5.10653	0.0523596	0.060816
ENSG00000237222	0.485823	-0.24627	0.0523898	0.060847
ENSG00000260101	-0.697117	-1.05996	0.052425	0.0608839
ENSG00000271781	0.30192	1.3408	0.0524554	0.0609152
ENSG00000204351	-0.0798629	5.30707	0.0525527	0.0610241
ENSG00000140694	-0.0783253	5.38775	0.052722	0.0612166
ENSG00000267102	-0.169031	3.07582	0.0528089	0.0613135
ENSG00000171658	0.296262	1.09314	0.0529932	0.0615233
ENSG00000271966	-0.528605	-0.422509	0.0531325	0.0616811
ENSG00000259768	-0.240893	1.76906	0.0535356	0.0621449
ENSG00000225778	0.624484	-0.920805	0.0535521	0.0621599
ENSG00000135679	-0.0743269	6.64435	0.0539954	0.0626703
ENSG00000214293	0.162094	2.85238	0.0541368	0.0628302
ENSG00000267201	-0.64039	-0.868491	0.0542723	0.0629833
ENSG00000231025	-0.134212	3.62398	0.054314	0.0630275
ENSG00000234390	-0.288621	1.14722	0.0544554	0.0631875
ENSG00000250151	-0.630597	-0.509493	0.0545076	0.0632438
ENSG00000105669	-0.0851389	5.6988	0.0545942	0.0633402
ENSG00000111962	-0.16296	2.84268	0.0546118	0.0633564
ENSG00000145388	0.0775122	5.47261	0.0547778	0.0635447
ENSG00000111237	0.0868921	4.95322	0.0548229	0.0635928
ENSG00000170425	0.100882	4.30221	0.0548503	0.0636204
ENSG00000260464	0.499036	-0.538878	0.0549215	0.0636987
ENSG00000164078	0.679692	-1.10379	0.0551563	0.0639644
ENSG00000249855	-0.231333	1.72463	0.0551593	0.0639644
ENSG00000152382	-0.117691	4.01245	0.0551615	0.0639644
ENSG00000203739	0.431251	0.188223	0.0552135	0.0640205
ENSG00000086062	0.0546466	7.42373	0.0552277	0.0640328
ENSG00000113761	0.110349	4.25465	0.0552393	0.0640419
ENSG00000125386	0.086006	5.32831	0.0552629	0.0640651
ENSG00000239218	0.452483	-0.229578	0.0552972	0.0641005
ENSG00000145794	-0.1444	3.46019	0.0554453	0.064268
ENSG00000205572	0.325976	0.573056	0.0555283	0.06436
ENSG00000158636	0.0740547	6.58763	0.055726	0.0645848
ENSG00000233633	-0.48961	-0.165328	0.0559688	0.064862
ENSG00000264469	0.366163	0.646919	0.0560428	0.0649434
ENSG00000183479	-0.410261	-0.045624	0.0560675	0.0649677
ENSG00000196151	-0.135043	3.38179	0.0560764	0.0649737
ENSG00000184903	-0.188613	2.46281	0.0563837	0.0653254
ENSG00000151917	-0.464586	0.0245157	0.0567179	0.0657083
ENSG00000153930	0.637994	-0.881697	0.0567337	0.0657223
ENSG00000267183	-0.454282	0.194438	0.0567728	0.0657632
ENSG00000257718	0.361335	0.415025	0.0568156	0.0658084
ENSG00000008516	0.447504	0.138243	0.0568947	0.0658957
ENSG00000185485	-0.0931173	4.61067	0.0569276	0.0659295
ENSG00000188981	-0.621225	-0.782096	0.0570631	0.066082
ENSG00000106686	0.429753	0.327648	0.0571278	0.0661526
ENSG00000214578	-0.543313	-0.538698	0.0571502	0.0661741
ENSG00000056586	0.0795379	6.13782	0.0571622	0.0661836
ENSG00000217241	0.547463	-0.421541	0.0575071	0.0665782
ENSG00000065320	0.0757066	5.58841	0.0575135	0.0665782
ENSG00000127589	-0.339264	0.851449	0.0575144	0.0665782
ENSG00000177614	0.181594	2.73061	0.0575681	0.066636
ENSG00000135931	0.090574	4.70648	0.0578393	0.0669455
ENSG00000005884	0.0500682	9.19273	0.0578673	0.0669734
ENSG00000236360	0.644604	-0.843018	0.0580573	0.0671889
ENSG00000198055	0.0778336	5.80721	0.058092	0.0672211
ENSG00000162779	0.612128	-0.894256	0.0580928	0.0672211
ENSG00000114745	0.0707069	5.58644	0.0581364	0.0672671
ENSG00000225630	0.450186	0.137932	0.0581485	0.0672767
ENSG00000025156	0.0890585	4.92513	0.0582765	0.0674203
ENSG00000181896	-0.157111	2.77578	0.0583674	0.067521
ENSG00000146281	-0.0967645	5.09124	0.058448	0.0676098
ENSG00000197837	-0.185404	2.54229	0.0584944	0.067659
ENSG00000269921	-0.518165	-0.16546	0.0585527	0.067722
ENSG00000269929	-0.20887	1.90891	0.0585911	0.0677619
ENSG00000188070	-0.0816388	5.39072	0.0585966	0.0677638
ENSG00000112078	0.0538112	7.48187	0.0586089	0.0677735
ENSG00000199133	-0.444626	-0.134822	0.0587077	0.0678833
ENSG00000119314	0.0869688	6.27271	0.0587195	0.0678925
ENSG00000260461	-0.519914	-0.385476	0.0589011	0.0680979
ENSG00000258265	-0.510517	-0.666483	0.0590272	0.0682392
ENSG00000122218	0.049501	8.29681	0.0591296	0.0683531
ENSG00000220023	-0.126368	3.89978	0.0592745	0.0685127
ENSG00000197332	-0.585274	-0.678095	0.0592755	0.0685127
ENSG00000198890	0.076023	5.48492	0.0593131	0.0685517
ENSG00000099904	0.079831	6.24022	0.0593426	0.0685812
ENSG00000188206	0.104971	4.53655	0.0596938	0.0689825
ENSG00000227827	-0.35082	1.0799	0.059716	0.0690036
ENSG00000240731	-0.501497	-0.0819537	0.0597842	0.0690779
ENSG00000104613	-0.0638921	6.24365	0.0598536	0.0691535
ENSG00000162928	0.0900421	5.18228	0.0599409	0.0692499
ENSG00000244617	-0.308068	1.07808	0.0599848	0.069296
ENSG00000139220	0.293506	0.97181	0.0600169	0.0693285
ENSG00000111877	0.103474	4.06918	0.0600933	0.0694122
ENSG00000120068	0.338699	0.71451	0.0604574	0.0698282
ENSG00000166387	0.133452	3.38904	0.0606534	0.0700499
ENSG00000156171	0.0880349	4.91675	0.060756	0.0701638
ENSG00000177125	0.0966906	4.68047	0.0608783	0.0703003
ENSG00000259153	-0.114747	3.88545	0.0611909	0.0706566
ENSG00000158158	-0.0923216	5.05186	0.0612559	0.0707271
ENSG00000236055	-0.66277	-0.818903	0.0613835	0.0708697
ENSG00000158773	0.0924103	4.94076	0.0617275	0.0712622
ENSG00000161960	0.168052	2.30047	0.0619294	0.0714905
ENSG00000111817	-0.0696053	5.66713	0.0619697	0.0715324
ENSG00000139675	0.208607	2.08112	0.0620564	0.0716277
ENSG00000163159	0.0790849	5.49737	0.0620744	0.0716438
ENSG00000126070	0.068435	5.92016	0.062257	0.0718498
ENSG00000218073	0.593743	-1.00197	0.0622887	0.0718816
ENSG00000224631	0.139132	3.71259	0.062419	0.0720273
ENSG00000166169	-0.0919604	4.5432	0.0624624	0.0720727
ENSG00000198040	-0.563042	-0.580967	0.062498	0.0721089
ENSG00000164287	0.599598	-0.868437	0.0625641	0.0721804
ENSG00000182057	0.287006	1.12518	0.0626747	0.0723034
ENSG00000197841	-0.134921	3.72537	0.062899	0.0725573
ENSG00000234072	-0.127563	3.88693	0.0629749	0.0726401
ENSG00000104529	0.0637662	9.36559	0.0630081	0.0726736
ENSG00000111788	-0.110584	3.89678	0.0630665	0.0727362
ENSG00000047579	0.118072	3.57498	0.0631587	0.0728377
ENSG00000172831	0.0806379	5.02388	0.0634036	0.0731153
ENSG00000258945	0.535868	-0.569793	0.0634622	0.0731781
ENSG00000120458	0.135686	3.6309	0.0635001	0.073217
ENSG00000170949	0.069988	5.38759	0.0636136	0.073343
ENSG00000272843	-0.642568	-0.974636	0.0636769	0.0734111
ENSG00000174016	-0.329804	0.810701	0.0639768	0.0737521
ENSG00000273305	-0.456078	0.0663172	0.0640866	0.0738737
ENSG00000119574	-0.154198	3.06887	0.0643311	0.0741507
ENSG00000270580	0.476445	-0.395053	0.0645343	0.07438
ENSG00000249274	0.634376	-1.08882	0.0647817	0.0746603
ENSG00000236698	0.517065	-0.460224	0.0649042	0.0747965
ENSG00000186480	-0.0907759	4.38097	0.0649293	0.0748206
ENSG00000272375	0.620191	-0.988343	0.0651185	0.0750337
ENSG00000166343	-0.264721	1.28475	0.0652324	0.0751599
ENSG00000260579	0.306988	1.33136	0.0652724	0.075201
ENSG00000131127	-0.115567	3.65583	0.0654048	0.0753486
ENSG00000131188	0.123938	3.34114	0.0655474	0.075508
ENSG00000123349	0.061133	6.84569	0.0657658	0.0757545
ENSG00000228486	-0.222611	1.9149	0.0659681	0.0759826
ENSG00000114388	0.110821	4.06551	0.0661339	0.0761686
ENSG00000203930	-0.230695	1.76862	0.0663697	0.0764352
ENSG00000156958	0.0973156	4.20102	0.0664642	0.0765389
ENSG00000272140	-0.258842	1.25954	0.0666153	0.0767078
ENSG00000261589	-0.355303	0.193436	0.0666264	0.0767156
ENSG00000238287	-0.39667	0.327361	0.0667377	0.0768387
ENSG00000105722	0.0581347	7.20436	0.066815	0.0769227
ENSG00000183208	-0.257872	1.26823	0.0670134	0.077146
ENSG00000265806	-0.557823	-0.947557	0.0670227	0.0771516
ENSG00000226856	-0.494776	-0.5391	0.0671632	0.0773082
ENSG00000172780	-0.219675	1.53741	0.0675331	0.077729
ENSG00000272005	-0.453025	-0.204948	0.0676533	0.0778622
ENSG00000100348	-0.0628829	6.41046	0.0681527	0.0784318
ENSG00000120519	0.143226	2.98031	0.0681616	0.0784369
ENSG00000155636	-0.122005	3.89839	0.0682366	0.078518
ENSG00000067715	-0.209024	2.01564	0.0683879	0.0786869
ENSG00000236537	0.209544	2.01993	0.0684512	0.0787546
ENSG00000167460	0.0461975	7.93037	0.0685184	0.0788268
ENSG00000089163	-0.374678	0.430219	0.0685652	0.0788754
ENSG00000120075	-0.170523	2.57974	0.0689031	0.079259
ENSG00000185437	-0.663136	-0.855564	0.0689166	0.0792693
ENSG00000110931	-0.0813551	5.18428	0.0691502	0.0795327
ENSG00000134297	-0.126817	3.33797	0.06932	0.0797228
ENSG00000148842	-0.0906778	4.64185	0.0694282	0.079842
ENSG00000112699	0.130227	3.45139	0.0695179	0.0799399
ENSG00000152904	-0.0734563	5.43626	0.0695327	0.0799516
ENSG00000164898	-0.343844	0.423965	0.0696557	0.0800878
ENSG00000155984	-0.16665	2.37913	0.0696738	0.0801034
ENSG00000169084	0.266649	1.08305	0.069755	0.0801914
ENSG00000267547	-0.27809	0.842652	0.0700006	0.0804685
ENSG00000234740	0.558651	-0.769749	0.0701756	0.0806644
ENSG00000181626	-0.469447	-0.279034	0.0702621	0.0807586
ENSG00000254607	-0.457967	-0.262997	0.0705895	0.0811295
ENSG00000204460	-0.506723	-0.55942	0.0706321	0.0811732
ENSG00000107890	-0.0884608	4.79721	0.070668	0.0812091
ENSG00000212127	0.318389	0.765219	0.0708613	0.0814259
ENSG00000226015	0.324517	0.981482	0.0709269	0.081496
ENSG00000137970	0.158109	3.41506	0.0714616	0.0821049
ENSG00000163082	-0.493065	-0.622114	0.0715011	0.082145
ENSG00000240990	-0.151069	2.88176	0.0716116	0.0822664
ENSG00000227674	-0.3559	0.0594246	0.0718179	0.0824981
ENSG00000185917	0.109986	3.89853	0.0718748	0.082558
ENSG00000101638	0.590213	-0.843064	0.0719703	0.0826623
ENSG00000099977	0.0944615	4.70058	0.0723512	0.0830943
ENSG00000127337	0.126792	3.81729	0.0723855	0.0831282
ENSG00000125814	0.107618	3.81564	0.0724328	0.0831771
ENSG00000232394	-0.565436	-0.633954	0.0726261	0.0833936
ENSG00000198744	-0.0917975	6.56454	0.0726877	0.0834589
ENSG00000224046	-0.404368	0.294303	0.0727375	0.0835106
ENSG00000214837	0.242269	1.53941	0.0727673	0.0835394
ENSG00000231587	-0.479707	-0.271114	0.0728686	0.0836502
ENSG00000272716	0.353399	0.37704	0.0729238	0.083708
ENSG00000170892	0.0724823	5.64377	0.0729301	0.0837097
ENSG00000068912	0.0633235	6.64115	0.0730973	0.0838962
ENSG00000008056	-0.293458	0.761581	0.0731135	0.0839093
ENSG00000269318	0.534026	-0.933639	0.0731375	0.0839313
ENSG00000273129	0.410621	0.0727171	0.0731606	0.0839524
ENSG00000178537	-0.196068	1.91316	0.0732134	0.0840074
ENSG00000135097	-0.102022	4.17619	0.0733118	0.0841149
ENSG00000186472	0.0596502	7.41274	0.073324	0.0841234
ENSG00000200090	-0.364709	0.199685	0.0735125	0.0843341
ENSG00000236528	0.442124	-0.213794	0.0736164	0.0844477
ENSG00000105402	0.0742992	5.85405	0.0737959	0.0846481
ENSG00000175279	0.150589	3.29406	0.0739739	0.0848467
ENSG00000105750	0.515611	-0.65567	0.0740441	0.0849217
ENSG00000111530	-0.0513877	7.18227	0.0742293	0.0851285
ENSG00000103152	-0.0936516	4.39295	0.0743971	0.0853153
ENSG00000225205	0.549146	-0.746332	0.0744882	0.0854142
ENSG00000007866	-0.0801091	5.3205	0.0745377	0.0854654
ENSG00000189308	0.0767781	5.47729	0.0747959	0.0857558
ENSG00000259315	-0.493558	-0.394413	0.0749815	0.0859631
ENSG00000235281	0.408034	0.272236	0.0750554	0.0860421
ENSG00000165233	-0.127366	4.29715	0.0752308	0.0862375
ENSG00000176236	-0.563823	-0.781602	0.0753095	0.0863221
ENSG00000198960	-0.111996	4.07015	0.075329	0.0863388
ENSG00000215305	-0.076527	5.35512	0.0753476	0.0863544
ENSG00000134538	0.505298	-0.331774	0.0754284	0.0864414
ENSG00000272455	0.207215	1.71207	0.0754991	0.0865168
ENSG00000132694	-0.0602225	6.1662	0.0755241	0.0865398
ENSG00000132749	-0.565492	-0.843452	0.0758915	0.0869551
ENSG00000172469	-0.115217	4.01412	0.0759546	0.0870217
ENSG00000116663	-0.60415	-0.856075	0.0761475	0.087237
ENSG00000220848	-0.385431	0.465467	0.0762199	0.0873142
ENSG00000163131	0.390806	-0.0966457	0.0762287	0.0873185
ENSG00000185666	-0.447878	0.0794882	0.0762936	0.0873872
ENSG00000168476	0.0777302	5.65603	0.0765801	0.0877096
ENSG00000257534	-0.594383	-0.894044	0.0767138	0.087857
ENSG00000237036	-0.0946225	4.30526	0.0767436	0.0878854
ENSG00000267249	-0.362143	0.124856	0.0771256	0.0883171
ENSG00000213862	-0.580055	-0.868257	0.0773303	0.0885458
ENSG00000226067	-0.287914	0.681945	0.0773972	0.0886165
ENSG00000154642	-0.0843063	4.92569	0.0774612	0.0886841
ENSG00000134874	-0.0747659	5.4869	0.0778195	0.0890884
ENSG00000110429	-0.0679434	5.54647	0.0778385	0.0891043
ENSG00000182742	0.345449	0.466247	0.0779785	0.0892587
ENSG00000231991	-0.139223	3.90744	0.0780272	0.0893087
ENSG00000248713	-0.579287	-0.868447	0.0781042	0.089391
ENSG00000178694	0.105948	3.92286	0.0781829	0.0894752
ENSG00000149809	-0.174248	2.67587	0.0782012	0.0894903
ENSG00000038532	0.0727394	5.98533	0.0782973	0.0895944
ENSG00000213799	0.0876659	4.58063	0.0784014	0.0897076
ENSG00000197180	-0.445278	-0.230218	0.0789794	0.0903631
ENSG00000224316	0.4245	0.0854007	0.0790255	0.09041
ENSG00000169203	0.598989	-0.868523	0.0791491	0.0905455
ENSG00000131379	0.391297	0.0322741	0.0792446	0.0906488
ENSG00000213542	0.368905	-0.0741475	0.079425	0.0908492
ENSG00000188015	0.283905	0.943355	0.0797145	0.0911744
ENSG00000153832	-0.218724	1.54808	0.079881	0.0913589
ENSG00000271335	-0.157626	2.46291	0.0799676	0.091452
ENSG00000181744	0.125323	4.02515	0.0801256	0.0916266
ENSG00000151773	0.242558	1.18426	0.080234	0.0917447
ENSG00000243406	0.460256	-0.357955	0.0804228	0.0919545
ENSG00000256667	-0.171956	2.19824	0.0807551	0.0923285
ENSG00000067064	-0.0956283	4.31152	0.0809117	0.0925014
ENSG00000103365	0.0550521	6.46011	0.0812896	0.0929274
ENSG00000160551	-0.0533574	8.15721	0.0813849	0.0930303
ENSG00000266402	0.195342	2.23315	0.0815871	0.0932553
ENSG00000187229	0.633413	-0.880937	0.0816908	0.0933678
ENSG00000101901	0.103366	4.29626	0.0817126	0.0933866
ENSG00000198156	0.542187	-0.489175	0.0818224	0.0935059
ENSG00000225067	-0.589111	-1.00171	0.0819188	0.09361
ENSG00000234085	0.374229	0.265648	0.08206	0.0937653
ENSG00000011347	-0.177297	2.75542	0.0821961	0.0939147
ENSG00000110651	0.0514074	7.44595	0.0822818	0.0940065
ENSG00000176124	0.125794	3.4207	0.0822879	0.0940073
ENSG00000253954	-0.417964	-0.0739336	0.0823302	0.0940495
ENSG00000095906	0.0768214	5.56903	0.0824769	0.0942109
ENSG00000132109	0.0938122	4.4295	0.0827244	0.0944875
ENSG00000228436	-0.282379	0.716889	0.0828241	0.0945952
ENSG00000163945	-0.116793	3.52936	0.0829422	0.0947238
ENSG00000235454	0.602655	-1.10372	0.0833	0.0951263
ENSG00000185634	0.311224	0.544954	0.0833356	0.0951608
ENSG00000138629	0.0716916	5.72239	0.083723	0.0955969
ENSG00000180581	0.448751	-0.188343	0.0840021	0.0959093
ENSG00000071082	0.0552259	9.19682	0.0843552	0.0963063
ENSG00000230295	-0.424259	-0.18151	0.0846567	0.0966441
ENSG00000140992	-0.061986	6.18592	0.0848679	0.0968789
ENSG00000186908	-0.0716461	5.30125	0.0849215	0.0969337
ENSG00000105329	0.0596109	7.37171	0.0852442	0.0972958
ENSG00000261705	-0.160348	2.54206	0.0855654	0.097656
ENSG00000165197	-0.516195	-0.806271	0.0856613	0.0977591
ENSG00000175600	-0.176804	2.38554	0.0856981	0.0977947
ENSG00000188763	-0.405326	0.181144	0.0858656	0.0979795
ENSG00000166171	0.127436	3.3481	0.0859449	0.0980636
ENSG00000268673	-0.406748	-0.229994	0.0863008	0.0984632
ENSG00000091157	0.0755911	4.97347	0.0864119	0.0985836
ENSG00000108576	0.543618	-0.843841	0.086932	0.0991706
ENSG00000260032	-0.0536684	8.39564	0.0870535	0.0993026
ENSG00000155330	0.110271	3.60632	0.087164	0.0994222
ENSG00000176473	0.167149	2.42702	0.0872835	0.0995521
ENSG00000244245	0.31534	0.678535	0.0876875	0.100006
ENSG00000173567	0.566197	-0.734187	0.0877343	0.100053
ENSG00000132024	-0.0876651	4.47201	0.0879066	0.100243
ENSG00000150907	-0.103538	3.58514	0.0879915	0.100332
ENSG00000217648	0.348951	0.316949	0.0879963	0.100332
ENSG00000182324	0.150228	2.35123	0.0881849	0.100541
ENSG00000125046	0.242938	1.52984	0.0882926	0.100657
ENSG00000165568	0.252927	1.0427	0.0884188	0.100794
ENSG00000169609	0.0946002	4.3187	0.0885086	0.10089
ENSG00000171503	0.11031	3.51427	0.0886881	0.101088
ENSG00000157087	-0.322798	0.520267	0.0889044	0.101325
ENSG00000197580	0.346199	0.408646	0.0889078	0.101325
ENSG00000160199	0.0774679	5.11934	0.0890415	0.101471
ENSG00000260526	-0.308662	0.420114	0.0891652	0.101606
ENSG00000160075	0.0695417	5.69445	0.0891938	0.101625
ENSG00000127922	0.0599701	6.4121	0.089194	0.101625
ENSG00000155926	-0.482737	-0.622929	0.0896834	0.102176
ENSG00000196169	-0.234897	1.05942	0.0900319	0.102567
ENSG00000244055	-0.354459	-0.127175	0.0900517	0.102583
ENSG00000083814	0.102599	3.65599	0.0901489	0.102686
ENSG00000155666	0.168426	2.28739	0.0903206	0.102875
ENSG00000240288	0.421237	-0.35737	0.0903908	0.102949
ENSG00000272667	-0.194838	1.62211	0.0905802	0.103158
ENSG00000259826	-0.395992	0.0662318	0.0909335	0.103553
ENSG00000214772	0.422701	-0.044435	0.0909856	0.103606
ENSG00000115170	-0.0780664	5.32474	0.0916664	0.104374
ENSG00000132004	-0.129436	3.00929	0.0917097	0.104417
ENSG00000231856	-0.444664	-0.644636	0.0921909	0.104958
ENSG00000024862	0.102618	3.84701	0.0926508	0.105475
ENSG00000183308	0.559244	-1.08824	0.0929373	0.105794
ENSG00000231871	-0.560718	-0.947207	0.0930206	0.105882
ENSG00000253676	0.510836	-0.881249	0.093092	0.105956
ENSG00000124164	0.0525581	6.44695	0.0931293	0.105992
ENSG00000182132	-0.394236	0.293367	0.0932644	0.106139
ENSG00000243678	0.124762	3.63919	0.0935812	0.106492
ENSG00000224870	-0.100241	3.88863	0.0936889	0.106608
ENSG00000243660	-0.177483	2.20611	0.0937058	0.10662
ENSG00000143815	0.056719	7.5133	0.0938992	0.106833
ENSG00000176125	0.368189	-0.0455772	0.0941252	0.107084
ENSG00000168116	-0.112529	3.82635	0.0942324	0.107199
ENSG00000166405	-0.255265	1.40074	0.0943608	0.107338
ENSG00000227081	-0.152091	3.0111	0.094564	0.107562
ENSG00000138182	0.0586853	6.84374	0.0948859	0.107921
ENSG00000237375	-0.522511	-0.60148	0.0949886	0.108031
ENSG00000112282	-0.062618	6.00657	0.0950268	0.108067
ENSG00000174891	0.0817613	5.13146	0.0950978	0.108141
ENSG00000260948	0.412781	-0.0671257	0.0951334	0.108174
ENSG00000125551	-0.455157	-0.612296	0.0952021	0.108241
ENSG00000185621	-0.125625	3.533	0.0952048	0.108241
ENSG00000228506	0.194459	1.66778	0.0952957	0.108338
ENSG00000136381	-0.049072	6.87735	0.095738	0.108834
ENSG00000089094	-0.0610363	5.49149	0.0958341	0.108936
ENSG00000240429	-0.204378	1.55334	0.0960298	0.109151
ENSG00000170469	-0.208086	1.58988	0.096421	0.109589
ENSG00000106868	0.117974	3.43188	0.0965136	0.109687
ENSG00000174125	0.265177	1.09142	0.0965538	0.109725
ENSG00000230042	-0.484148	-0.623258	0.0967551	0.109947
ENSG00000171475	0.0561425	6.54548	0.0969911	0.110208
ENSG00000234076	-0.346506	0.131328	0.0970949	0.110319
ENSG00000214832	0.272602	0.861225	0.0972481	0.110486
ENSG00000203709	-0.30846	0.56883	0.0973214	0.110562
ENSG00000233757	-0.150768	2.77712	0.0975465	0.11081
ENSG00000146463	-0.0487559	7.37609	0.0975696	0.110829
ENSG00000122386	0.108189	3.99071	0.0976753	0.110942
ENSG00000123427	0.0967147	3.63507	0.0977351	0.111003
ENSG00000169131	-0.102632	3.58147	0.0977442	0.111006
ENSG00000266602	0.334799	0.403906	0.0977963	0.111058
ENSG00000130755	-0.546578	-0.700388	0.0979719	0.11125
ENSG00000179304	0.263618	1.09878	0.0979907	0.111264
ENSG00000196427	0.460892	-0.421914	0.0980282	0.1113
ENSG00000119522	-0.0994697	4.36783	0.0983187	0.111622
ENSG00000236263	-0.481897	-0.677821	0.0984163	0.111726
ENSG00000140990	-0.0725018	5.49129	0.0985442	0.111864
ENSG00000197914	0.538356	-0.868764	0.0986337	0.111958
ENSG00000188573	0.351903	-0.149677	0.0991909	0.112583
ENSG00000225448	-0.414425	-0.188516	0.0992568	0.11265
ENSG00000066557	0.0934023	5.04818	0.0992627	0.11265
ENSG00000137802	0.0684736	5.39455	0.0994305	0.112833
ENSG00000118689	-0.0650597	5.64388	0.0994903	0.112894
ENSG00000272662	-0.575039	-0.868763	0.0996634	0.113083
ENSG00000226524	-0.483021	-0.622892	0.0997121	0.113131
ENSG00000157259	0.0705911	5.48904	0.099953	0.113397
ENSG00000106125	-0.464927	-0.57993	0.100016	0.113461
ENSG00000225031	-0.46643	-0.212556	0.100221	0.113686
ENSG00000185112	-0.167595	2.22947	0.100643	0.114158
ENSG00000228933	-0.330358	0.383045	0.100715	0.114232
ENSG00000148090	-0.137692	3.18365	0.101316	0.114906
ENSG00000213300	0.179499	2.31431	0.101455	0.115057
ENSG00000186132	-0.155807	2.34668	0.101642	0.115261
ENSG00000143653	-0.0752441	5.31298	0.101869	0.115511
ENSG00000125726	-0.1317	2.9476	0.102072	0.115734
ENSG00000198729	0.097429	3.8781	0.102208	0.11588
ENSG00000204019	0.175914	1.89192	0.102275	0.115949
ENSG00000185158	-0.132217	3.39029	0.102407	0.116091
ENSG00000237004	0.204055	1.49405	0.102434	0.116114
ENSG00000267053	0.298332	0.628783	0.102518	0.116202
ENSG00000263766	-0.372489	-0.2877	0.10284	0.116559
ENSG00000020256	0.0682856	5.5563	0.102863	0.116578
ENSG00000105996	-0.544748	-0.988008	0.102973	0.116695
ENSG00000160999	-0.217357	1.50874	0.103083	0.116812
ENSG00000077549	0.049761	7.08925	0.103665	0.117464
ENSG00000273064	-0.353973	0.377845	0.103679	0.117472
ENSG00000273485	0.579526	-0.974319	0.103794	0.117595
ENSG00000099942	0.0427187	8.28453	0.103865	0.117668
ENSG00000229344	-0.390124	0.112088	0.104298	0.11815
ENSG00000231181	0.445795	-0.590281	0.10437	0.118224
ENSG00000101347	-0.0721408	4.94862	0.104467	0.118327
ENSG00000149196	0.0718298	5.16268	0.104526	0.118385
ENSG00000162104	0.106067	3.67957	0.104554	0.11841
ENSG00000242756	-0.360206	-0.00193054	0.105211	0.119146
ENSG00000235552	0.119234	3.38065	0.105272	0.119208
ENSG00000254901	-0.133587	2.88946	0.105408	0.119354
ENSG00000211584	0.0822332	4.54216	0.105612	0.119577
ENSG00000262580	0.187329	1.68439	0.10593	0.11993
ENSG00000273314	-0.360718	0.124142	0.1061	0.120114
ENSG00000165309	-0.505201	-0.974279	0.106171	0.120187
ENSG00000265666	0.29976	0.41989	0.106273	0.120295
ENSG00000239382	-0.195481	1.88991	0.10645	0.120487
ENSG00000272645	0.150719	2.57766	0.106568	0.120612
ENSG00000228889	-0.312305	0.614048	0.10661	0.120652
ENSG00000082068	-0.0696312	5.47093	0.106667	0.12071
ENSG00000235651	-0.326865	0.105369	0.106841	0.120899
ENSG00000260375	0.531087	-0.933992	0.106891	0.120947
ENSG00000175556	-0.32514	0.247311	0.106963	0.121021
ENSG00000004766	-0.082423	4.58996	0.107082	0.121147
ENSG00000149273	0.0455079	10.1094	0.107148	0.121214
ENSG00000090565	0.0751589	5.14428	0.1074	0.121492
ENSG00000257225	-0.55912	-0.781483	0.107453	0.121543
ENSG00000248664	0.470949	-0.842823	0.107527	0.121619
ENSG00000137496	-0.118432	3.28789	0.108093	0.122252
ENSG00000157954	0.0460082	7.882	0.108179	0.122342
ENSG00000064692	0.500691	-0.770074	0.108278	0.122445
ENSG00000220323	-0.398744	-0.181385	0.108787	0.123013
ENSG00000229657	0.530877	-0.93409	0.10893	0.123166
ENSG00000078403	-0.0571515	5.91208	0.109225	0.123492
ENSG00000251022	-0.0820171	4.66334	0.109237	0.123498
ENSG00000213315	0.490835	-0.469161	0.10932	0.123584
ENSG00000148484	-0.0681745	5.13821	0.109595	0.123887
ENSG00000237840	-0.389692	-0.34025	0.109765	0.124071
ENSG00000224680	0.420602	-0.358084	0.109825	0.124131
ENSG00000213621	-0.360818	-0.180345	0.110645	0.125049
ENSG00000069329	-0.0488152	7.35492	0.11093	0.125363
ENSG00000246763	0.486467	-0.80585	0.110997	0.125431
ENSG00000049449	0.045454	8.19674	0.111077	0.125514
ENSG00000076351	0.0822941	4.60789	0.111599	0.126095
ENSG00000127616	-0.0459435	7.24243	0.112092	0.126644
ENSG00000186010	-0.198617	1.90437	0.112249	0.126813
ENSG00000272892	-0.48539	-0.645428	0.112327	0.126893
ENSG00000129749	0.246972	0.973081	0.112376	0.12694
ENSG00000156504	-0.0714005	5.02743	0.113687	0.128413
ENSG00000053108	0.158296	2.44827	0.114262	0.129054
ENSG00000132199	0.0813286	4.65085	0.114306	0.129095
ENSG00000267799	0.210742	1.43321	0.114383	0.129174
ENSG00000118514	-0.222482	1.14738	0.114615	0.129428
ENSG00000166128	0.0649735	6.46828	0.114934	0.129779
ENSG00000260118	0.565163	-0.645087	0.114974	0.129816
ENSG00000163762	-0.295104	0.387751	0.115108	0.129959
ENSG00000272644	0.318931	0.143201	0.115129	0.129975
ENSG00000270804	-0.193565	1.68542	0.115159	0.13
ENSG00000175066	-0.0988802	3.80869	0.115391	0.130253
ENSG00000246863	-0.440391	-0.518428	0.115429	0.130288
ENSG00000157837	-0.0585028	6.01852	0.115506	0.130367
ENSG00000263327	-0.392181	0.0983961	0.115561	0.13042
ENSG00000154124	0.0530722	6.40349	0.115825	0.130709
ENSG00000103254	-0.169926	3.06444	0.116043	0.130947
ENSG00000149380	0.230347	1.59817	0.116259	0.131182
ENSG00000127328	0.0831796	4.20135	0.116686	0.131656
ENSG00000127955	-0.0861402	4.51673	0.116896	0.131884
ENSG00000198793	0.0465737	7.39266	0.117542	0.132604
ENSG00000053770	0.0555199	6.04019	0.11758	0.132639
ENSG00000151725	0.0628776	5.91102	0.117673	0.132736
ENSG00000185024	0.0897563	4.57136	0.117705	0.132763
ENSG00000104835	0.169274	2.17786	0.117768	0.132825
ENSG00000151952	0.544512	-0.746223	0.11798	0.133056
ENSG00000230424	-0.409301	-0.538581	0.118212	0.133309
ENSG00000203306	0.579605	-0.907205	0.118441	0.133559
ENSG00000164002	-0.072398	5.06664	0.118529	0.13365
ENSG00000182134	-0.0994254	3.60866	0.118669	0.133798
ENSG00000182952	0.0635377	5.61083	0.118723	0.13385
ENSG00000227372	-0.343563	-0.149907	0.119397	0.134602
ENSG00000221164	0.231428	1.10292	0.119528	0.134741
ENSG00000229419	0.289761	0.993739	0.119551	0.134758
ENSG00000172466	0.0592096	6.96413	0.119718	0.134938
ENSG00000257742	0.127916	2.93184	0.119947	0.135185
ENSG00000136535	0.522915	-1.00228	0.119954	0.135185
ENSG00000272086	-0.365264	0.143493	0.119961	0.135185
ENSG00000124786	0.108677	3.66278	0.11997	0.135187
ENSG00000231259	0.144732	2.52319	0.120289	0.135538
ENSG00000249359	-0.502089	-0.974965	0.120557	0.135831
ENSG00000167257	-0.0787142	4.70629	0.120579	0.135847
ENSG00000127743	-0.501903	-0.611523	0.12104	0.136358
ENSG00000230658	-0.287149	0.455571	0.121164	0.136489
ENSG00000126264	0.423965	-0.699918	0.121546	0.13691
ENSG00000065518	-0.0514844	6.23432	0.121743	0.137123
ENSG00000104549	-0.0507626	6.75335	0.121759	0.137132
ENSG00000234381	-0.44045	-0.498075	0.122027	0.137426
ENSG00000207425	-0.511855	-0.746332	0.122188	0.137598
ENSG00000111224	-0.0783785	4.43439	0.122372	0.137796
ENSG00000125931	0.305088	0.855448	0.12245	0.137876
ENSG00000075945	-0.067686	4.84042	0.12292	0.138396
ENSG00000106771	-0.0568613	6.20366	0.122942	0.138411
ENSG00000273038	-0.125052	2.9606	0.123489	0.139018
ENSG00000143379	0.0590772	5.76413	0.123574	0.139105
ENSG00000271614	-0.29765	0.41323	0.124	0.139576
ENSG00000170681	0.188269	1.80767	0.124416	0.14003
ENSG00000203778	-0.149687	2.43968	0.12442	0.14003
ENSG00000066427	-0.0878998	4.27436	0.124664	0.140296
ENSG00000213553	-0.101353	3.91124	0.124999	0.140664
ENSG00000182108	-0.0981567	4.43117	0.125178	0.140857
ENSG00000240303	-0.217398	1.1899	0.125206	0.140879
ENSG00000132932	-0.0939963	3.93222	0.125308	0.140985
ENSG00000243667	-0.144573	2.47366	0.125582	0.141284
ENSG00000235688	-0.33024	-0.270673	0.125657	0.141357
ENSG00000188596	-0.365442	-0.270292	0.125663	0.141357
ENSG00000105672	-0.311433	0.111893	0.125678	0.141364
ENSG00000127129	-0.225356	1.37827	0.12601	0.141729
ENSG00000185900	-0.109826	4.11747	0.126062	0.14177
ENSG00000103740	0.295281	0.61092	0.126062	0.14177
ENSG00000178449	0.099789	3.51438	0.126364	0.1421
ENSG00000258427	0.413669	-0.489303	0.12674	0.142513
ENSG00000187713	0.0673493	4.95973	0.127288	0.14312
ENSG00000128039	-0.101044	3.6928	0.127412	0.143251
ENSG00000109805	-0.0499284	6.79009	0.127491	0.143331
ENSG00000218426	0.117354	3.21285	0.127648	0.143497
ENSG00000157999	0.301781	0.0319572	0.127758	0.143612
ENSG00000168297	-0.0978826	4.07336	0.12796	0.143829
ENSG00000259865	0.239768	1.08598	0.12854	0.144472
ENSG00000226259	0.277689	0.73336	0.129065	0.145053
ENSG00000270083	0.33112	0.174971	0.129188	0.145182
ENSG00000262180	0.326151	-0.0965211	0.129282	0.145279
ENSG00000229388	0.57808	-0.974476	0.129399	0.1454
ENSG00000180090	-0.409618	-0.287331	0.129625	0.145646
ENSG00000137331	0.157989	1.90966	0.129647	0.14566
ENSG00000240376	-0.291036	0.896979	0.129754	0.145771
ENSG00000154096	0.044479	7.18969	0.130819	0.146958
ENSG00000196730	-0.48875	-0.818732	0.13085	0.146984
ENSG00000248690	-0.347898	0.206732	0.130869	0.146996
ENSG00000267940	-0.399479	-0.314079	0.130903	0.147025
ENSG00000262879	0.0999091	3.57716	0.131051	0.147181
ENSG00000163349	-0.0410513	7.42081	0.131546	0.147728
ENSG00000268649	-0.24004	0.450806	0.131973	0.148198
ENSG00000267375	0.405132	-0.538338	0.13212	0.148353
ENSG00000144744	0.0664142	5.50734	0.132201	0.148435
ENSG00000182534	0.0530268	6.20273	0.132238	0.148467
ENSG00000184785	0.154466	2.21578	0.132358	0.148592
ENSG00000224668	0.502954	-0.633575	0.132382	0.14861
ENSG00000122912	-0.0811239	4.47469	0.132645	0.148895
ENSG00000100983	0.0527407	6.14997	0.132801	0.14906
ENSG00000114670	-0.12029	2.85515	0.132855	0.149106
ENSG00000146535	-0.0422205	8.07856	0.132858	0.149106
ENSG00000250896	0.475443	-0.782015	0.132975	0.149228
ENSG00000237200	-0.475774	-0.921115	0.133104	0.149362
ENSG00000070540	0.0710121	4.87087	0.133338	0.149616
ENSG00000212125	-0.319975	0.11252	0.133403	0.149679
ENSG00000186871	-0.0604426	5.66692	0.133517	0.149798
ENSG00000163576	-0.509874	-0.688509	0.133919	0.150239
ENSG00000254634	0.546753	-1.05912	0.134138	0.150475
ENSG00000166313	-0.0586713	5.65714	0.134242	0.150582
ENSG00000255224	-0.267361	0.814656	0.134278	0.150612
ENSG00000176092	-0.264656	0.866483	0.134398	0.150738
ENSG00000202337	-0.50008	-0.666177	0.134582	0.150934
ENSG00000104059	-0.51413	-0.934419	0.135209	0.151627
ENSG00000251142	-0.623497	-1.01616	0.135776	0.152253
ENSG00000104432	0.333319	-0.0587868	0.135784	0.152253
ENSG00000233225	-0.356156	-0.0891445	0.135798	0.152259
ENSG00000264608	-0.394223	-0.591087	0.135905	0.152369
ENSG00000169221	0.0536384	5.90679	0.135934	0.152392
ENSG00000253716	-0.108749	3.42206	0.135989	0.152443
ENSG00000175175	0.152668	2.51085	0.136131	0.152593
ENSG00000172775	-0.052825	6.4391	0.136202	0.152663
ENSG00000155066	-0.228207	1.17898	0.136328	0.152794
ENSG00000086300	-0.0723846	4.55569	0.136434	0.152904
ENSG00000230124	-0.0928564	3.80529	0.136563	0.153038
ENSG00000260339	-0.501615	-0.907804	0.136721	0.153206
ENSG00000224051	-0.0934694	3.68115	0.136882	0.153376
ENSG00000102780	0.0839559	4.54007	0.137126	0.15364
ENSG00000268205	-0.0981224	3.70708	0.137304	0.15383
ENSG00000223343	-0.337352	-0.030877	0.137356	0.153878
ENSG00000230797	0.392486	-0.18163	0.137475	0.154001
ENSG00000248238	-0.433925	-0.570542	0.137667	0.154206
ENSG00000107872	0.139543	2.62291	0.137942	0.154504
ENSG00000156795	-0.0663095	5.57772	0.138352	0.154954
ENSG00000112406	0.0732924	4.87639	0.138472	0.155078
ENSG00000119636	-0.130729	2.37324	0.138486	0.155085
ENSG00000153993	-0.254125	0.591578	0.138556	0.155152
ENSG00000148200	0.101695	3.85737	0.138585	0.155175
ENSG00000130511	-0.0683776	5.17606	0.138935	0.155557
ENSG00000174796	0.0878187	4.21599	0.139037	0.155662
ENSG00000213468	-0.190652	1.60613	0.139279	0.155922
ENSG00000168434	0.092368	4.49479	0.139456	0.15611
ENSG00000199753	0.241904	0.758876	0.139572	0.15623
ENSG00000208772	0.502006	-0.735392	0.139948	0.156641
ENSG00000238045	-0.382809	-0.366256	0.139973	0.156657
ENSG00000183647	0.0962253	3.74115	0.13998	0.156657
ENSG00000228350	-0.469077	-0.96106	0.140002	0.156672
ENSG00000198276	-0.0947406	3.96708	0.140021	0.156683
ENSG00000270015	-0.125724	3.21572	0.140056	0.156706
ENSG00000151498	-0.0852973	4.42339	0.14006	0.156706
ENSG00000236529	0.448141	-0.881674	0.140413	0.157091
ENSG00000227921	-0.409249	-0.394539	0.140642	0.157338
ENSG00000177225	-0.0595114	5.46538	0.140755	0.157454
ENSG00000103051	-0.0535453	5.9635	0.141302	0.158056
ENSG00000268798	-0.361469	-0.313753	0.141458	0.15822
ENSG00000142856	0.0662532	5.0923	0.141564	0.158329
ENSG00000247934	-0.287239	0.525118	0.141576	0.158332
ENSG00000140386	0.0816789	4.63379	0.14201	0.158807
ENSG00000244380	0.600109	-0.818451	0.142046	0.158837
ENSG00000166823	0.454527	-0.794142	0.142105	0.158894
ENSG00000160117	0.277789	0.742926	0.142649	0.159491
ENSG00000197122	0.0571376	5.94813	0.142659	0.159492
ENSG00000133302	0.0715918	4.77943	0.142723	0.159554
ENSG00000137414	-0.116563	3.2577	0.142752	0.159575
ENSG00000141956	-0.08417	3.84654	0.142783	0.1596
ENSG00000247595	-0.234924	1.0756	0.14287	0.159687
ENSG00000204169	0.141754	2.18236	0.143097	0.15993
ENSG00000131381	0.0503103	6.03319	0.14315	0.159979
ENSG00000169629	0.345399	0.0728548	0.143381	0.160228
ENSG00000263126	-0.486172	-0.734307	0.143469	0.160316
ENSG00000137561	-0.173127	1.53236	0.143778	0.160651
ENSG00000231890	-0.345647	-0.150593	0.144193	0.161104
ENSG00000164294	0.0452923	6.98018	0.144814	0.161788
ENSG00000166323	-0.409207	-0.394099	0.145098	0.162095
ENSG00000100568	0.0381196	7.94197	0.145247	0.162251
ENSG00000163029	-0.0532211	5.88703	0.145322	0.162324
ENSG00000135480	0.238653	1.17037	0.145344	0.162338
ENSG00000145592	0.0433437	9.27472	0.145403	0.162394
ENSG00000103199	-0.0864459	4.1044	0.145519	0.162514
ENSG00000235245	-0.301335	0.392547	0.145598	0.162592
ENSG00000162591	0.215425	1.38682	0.145689	0.162683
ENSG00000184786	0.290479	0.403891	0.14572	0.162706
ENSG00000268175	-0.187424	1.50238	0.145762	0.162744
ENSG00000075884	0.416742	-0.677747	0.146071	0.163077
ENSG00000259897	-0.414789	-0.412984	0.146095	0.163094
ENSG00000186326	0.402519	-0.156268	0.146301	0.163313
ENSG00000113300	0.0560479	6.3063	0.14646	0.163481
ENSG00000131061	0.123405	2.75019	0.146578	0.163602
ENSG00000235587	0.286385	0.624401	0.146753	0.163787
ENSG00000167701	-0.487694	-1.01657	0.147091	0.164154
ENSG00000230897	0.327076	-0.110646	0.147177	0.164239
ENSG00000197056	-0.0762974	5.05144	0.147218	0.164275
ENSG00000136161	-0.132544	2.66603	0.147336	0.164395
ENSG00000187866	0.0933392	3.92624	0.147675	0.164763
ENSG00000225930	-0.280153	0.439729	0.147726	0.16481
ENSG00000092853	-0.0471545	6.62708	0.148044	0.165148
ENSG00000154175	-0.468608	-0.450562	0.148048	0.165148
ENSG00000174977	-0.141704	2.572	0.148225	0.165335
ENSG00000124588	-0.113628	2.8992	0.148297	0.165404
ENSG00000172995	-0.389531	-0.431554	0.149004	0.166183
ENSG00000011405	0.058101	7.03859	0.149045	0.166218
ENSG00000260196	0.185927	1.45904	0.14928	0.166469
ENSG00000248544	0.444308	-1.07361	0.149522	0.166729
ENSG00000271816	-0.233449	0.633368	0.149585	0.166788
ENSG00000205559	-0.313929	-0.0593269	0.149895	0.167123
ENSG00000100888	0.0417564	7.34652	0.150574	0.167869
ENSG00000111325	0.184387	1.64774	0.150617	0.167907
ENSG00000141429	-0.0488596	6.53692	0.150823	0.168126
ENSG00000111450	-0.0578866	5.48968	0.151269	0.168613
ENSG00000136653	0.074093	4.62919	0.151369	0.168713
ENSG00000146677	0.200428	1.55055	0.151472	0.168817
ENSG00000178935	-0.112242	2.89005	0.151521	0.168861
ENSG00000149489	-0.261536	0.333884	0.151568	0.168902
ENSG00000175879	-0.12198	2.93202	0.151705	0.169045
ENSG00000197208	0.182354	1.90014	0.152144	0.169523
ENSG00000217094	0.286138	0.534978	0.152516	0.169926
ENSG00000205853	0.27692	0.46105	0.1529	0.170343
ENSG00000251050	0.458627	-0.818856	0.153254	0.170727
ENSG00000260269	-0.46998	-0.735987	0.153441	0.170924
ENSG00000261659	-0.329653	-0.313055	0.15355	0.171035
ENSG00000166484	0.0707656	4.68094	0.153588	0.171067
ENSG00000230513	-0.208229	1.54068	0.154137	0.171667
ENSG00000116885	-0.189616	1.52528	0.154385	0.171932
ENSG00000261761	-0.101367	3.59288	0.154446	0.171989
ENSG00000260257	-0.373633	-0.246075	0.154629	0.172182
ENSG00000111269	-0.0576502	5.62867	0.154678	0.172226
ENSG00000231317	0.393359	-0.413642	0.154839	0.172394
ENSG00000161249	-0.0616955	5.23101	0.155053	0.172622
ENSG00000137821	-0.0557295	5.28096	0.155824	0.173469
ENSG00000231940	0.282993	0.00468802	0.155895	0.173537
ENSG00000233818	-0.320868	0.162769	0.156235	0.173904
ENSG00000186842	-0.495614	-0.559128	0.156491	0.174179
ENSG00000268279	0.363711	-0.288143	0.156631	0.174323
ENSG00000235560	-0.182092	1.8569	0.157265	0.175017
ENSG00000189420	0.271978	0.812499	0.157473	0.175238
ENSG00000172081	-0.071595	5.04969	0.157706	0.175487
ENSG00000153012	-0.189529	1.45596	0.158241	0.176063
ENSG00000229334	-0.420872	-0.478996	0.158245	0.176063
ENSG00000153283	-0.138544	3.16347	0.158303	0.176117
ENSG00000164197	0.136223	2.83119	0.158416	0.176232
ENSG00000261071	-0.264775	0.181674	0.158828	0.176679
ENSG00000170242	-0.0422006	6.91943	0.159056	0.17692
ENSG00000138639	-0.299095	1.04538	0.159094	0.176952
ENSG00000166987	0.0537808	5.98437	0.159447	0.177333
ENSG00000018625	-0.342008	-0.149494	0.159473	0.177351
ENSG00000221184	-0.338257	-0.0810893	0.159539	0.177413
ENSG00000265263	-0.246672	0.667931	0.159638	0.177512
ENSG00000270062	-0.32621	-0.180499	0.15971	0.17758
ENSG00000010017	0.0622918	5.6115	0.160464	0.178407
ENSG00000183032	0.317348	0.156499	0.160736	0.178699
ENSG00000138600	0.0600339	5.68091	0.160912	0.178883
ENSG00000117480	0.269972	0.605801	0.160948	0.178912
ENSG00000085644	0.0992941	4.11689	0.160996	0.178954
ENSG00000177738	-0.205985	1.22028	0.161391	0.179382
ENSG00000232842	0.332234	0.0923474	0.161407	0.179388
ENSG00000228639	-0.500769	-1.11907	0.161492	0.179471
ENSG00000223802	-0.262851	0.466126	0.16157	0.179546
ENSG00000182986	-0.0536198	5.62813	0.162206	0.180242
ENSG00000254986	-0.0539805	6.03605	0.162347	0.180387
ENSG00000215492	-0.21129	1.41703	0.162721	0.180791
ENSG00000197619	0.08506	4.31859	0.163159	0.181266
ENSG00000066455	0.0591329	5.06166	0.164682	0.182946
ENSG00000223839	-0.500836	-1.11898	0.165009	0.183298
ENSG00000119927	0.0764259	4.47704	0.165063	0.183346
ENSG00000101452	0.0626544	4.74413	0.165295	0.183593
ENSG00000232346	0.299789	0.11961	0.165713	0.184045
ENSG00000166105	0.157065	2.00998	0.165813	0.184134
ENSG00000256453	0.279803	0.456703	0.165814	0.184134
ENSG00000269404	0.292852	0.382182	0.16596	0.184279
ENSG00000254004	-0.0598644	5.50877	0.165966	0.184279
ENSG00000224292	-0.372868	-0.412978	0.166379	0.184726
ENSG00000226930	-0.433704	-0.758217	0.166424	0.184764
ENSG00000254285	-0.243412	0.668731	0.167077	0.185478
ENSG00000124743	0.33218	-0.0594448	0.167603	0.186049
ENSG00000224058	0.379157	-0.440908	0.167666	0.186108
ENSG00000152763	-0.336482	-0.0161566	0.167733	0.18617
ENSG00000135245	0.0911074	3.46863	0.167951	0.186401
ENSG00000222365	0.425707	-0.622595	0.16801	0.186454
ENSG00000185262	-0.0595916	5.66404	0.168082	0.186523
ENSG00000164611	0.0411928	6.83107	0.168156	0.186592
ENSG00000182196	0.347593	-0.0659434	0.168309	0.18675
ENSG00000143320	0.0839873	3.93367	0.16846	0.186901
ENSG00000228817	0.409501	-0.6555	0.168466	0.186901
ENSG00000125817	0.0548464	6.5832	0.168836	0.1873
ENSG00000228624	-0.131641	2.88291	0.169109	0.187591
ENSG00000132570	-0.12298	2.98399	0.16926	0.187746
ENSG00000146063	-0.0564474	5.0796	0.169272	0.187748
ENSG00000168454	-0.337004	0.0654028	0.169339	0.18781
ENSG00000249850	0.490433	-0.770205	0.169414	0.187881
ENSG00000214455	0.106351	3.27071	0.169482	0.187945
ENSG00000248131	0.22552	0.874255	0.169617	0.188083
ENSG00000101574	0.0581289	5.37404	0.169842	0.188321
ENSG00000113240	-0.0808096	3.94895	0.169973	0.188454
ENSG00000226415	0.204684	1.61904	0.170207	0.188702
ENSG00000177694	-0.508797	-0.934625	0.170281	0.188771
ENSG00000188612	0.0436801	7.54016	0.171273	0.189859
ENSG00000267855	-0.408443	-0.559279	0.171567	0.190172
ENSG00000147485	0.362339	-0.559134	0.171664	0.190268
ENSG00000148153	0.0602518	5.46915	0.171676	0.19027
ENSG00000273382	-0.225367	1.38956	0.171967	0.19058
ENSG00000162517	0.0497404	5.97677	0.172236	0.190867
ENSG00000189114	0.0901751	3.57596	0.172355	0.190986
ENSG00000127952	0.0723335	4.22493	0.172419	0.191044
ENSG00000102710	0.0501633	5.73985	0.173162	0.191856
ENSG00000228327	-0.252486	0.965915	0.173235	0.191925
ENSG00000267534	0.189463	1.21713	0.173413	0.192109
ENSG00000242349	0.138907	2.2536	0.173852	0.192584
ENSG00000233476	-0.191425	1.6948	0.174098	0.192844
ENSG00000185650	0.0381651	8.71237	0.174136	0.192874
ENSG00000221947	0.191403	1.73012	0.174541	0.193311
ENSG00000206712	-0.26159	0.822764	0.174693	0.193467
ENSG00000271851	-0.41524	-0.855713	0.175994	0.194896
ENSG00000185652	-0.178743	1.56396	0.176719	0.195686
ENSG00000256238	0.331723	-0.528519	0.177175	0.196178
ENSG00000133250	-0.126643	2.30858	0.177189	0.196182
ENSG00000101447	0.0428537	6.66899	0.17736	0.196358
ENSG00000226853	-0.286525	0.322044	0.177411	0.196402
ENSG00000163565	0.0449441	6.41615	0.177523	0.196513
ENSG00000263006	-0.271308	0.0925626	0.177723	0.196722
ENSG00000160360	0.0683142	5.12467	0.177879	0.196883
ENSG00000006576	0.060716	6.72264	0.178265	0.197298
ENSG00000167470	0.0550102	5.54395	0.178449	0.197488
ENSG00000225975	-0.210865	0.818436	0.178529	0.197565
ENSG00000188987	-0.462788	-0.894948	0.179059	0.198139
ENSG00000270419	-0.360156	-0.376202	0.17916	0.198238
ENSG00000260682	0.396366	-0.450712	0.179313	0.198395
ENSG00000143867	0.376841	-0.188911	0.179426	0.198508
ENSG00000121653	-0.0583696	5.14627	0.180297	0.199458
ENSG00000256338	-0.376652	-0.204174	0.181114	0.20035
ENSG00000103248	-0.0700837	4.54135	0.181177	0.200407
ENSG00000226221	0.257315	0.550533	0.181201	0.200421
ENSG00000131697	-0.0743122	4.29866	0.18158	0.200827
ENSG00000133111	-0.129735	2.38512	0.181673	0.200917
ENSG00000236850	-0.175858	1.71694	0.182036	0.201306
ENSG00000258081	0.301942	-0.059223	0.182428	0.201727
ENSG00000265148	-0.375085	-0.6774	0.18252	0.201816
ENSG00000139517	0.0935207	3.98437	0.182604	0.201895
ENSG00000136367	-0.0771323	4.14261	0.182972	0.20229
ENSG00000175782	0.0787248	3.94331	0.183039	0.202351
ENSG00000243710	0.191434	1.37909	0.183318	0.202647
ENSG00000120690	-0.0576284	5.02124	0.183546	0.202886
ENSG00000197847	-0.293082	0.0114772	0.18356	0.202888
ENSG00000125089	0.0997371	3.29309	0.184121	0.203496
ENSG00000227014	0.288778	-0.18073	0.184331	0.203715
ENSG00000220842	0.156561	2.45107	0.184454	0.203839
ENSG00000259806	-0.332112	-0.173051	0.184889	0.204307
ENSG00000197782	-0.0676239	5.01574	0.18501	0.204427
ENSG00000081913	-0.074124	3.84393	0.185181	0.204603
ENSG00000267152	-0.296	0.0385727	0.185357	0.204782
ENSG00000251161	-0.449002	-0.580569	0.185366	0.204782
ENSG00000258450	0.392853	-0.688938	0.185536	0.204957
ENSG00000121075	0.186812	1.30954	0.185865	0.205307
ENSG00000169100	-0.0605389	5.4898	0.186012	0.205456
ENSG00000091542	0.0439072	6.45729	0.186042	0.205476
ENSG00000198563	-0.268557	0.218517	0.186633	0.206116
ENSG00000242169	0.438641	-0.85589	0.186873	0.206368
ENSG00000228315	-0.364464	-0.271239	0.187082	0.206586
ENSG00000204344	0.14183	1.85127	0.187523	0.20706
ENSG00000131174	0.0426859	6.93119	0.187687	0.207228
ENSG00000145147	-0.0777822	4.30969	0.188228	0.207812
ENSG00000229117	-0.0424248	8.07424	0.188305	0.207884
ENSG00000229666	0.36825	-0.8067	0.188338	0.207907
ENSG00000231043	0.453052	-1.00199	0.188427	0.207993
ENSG00000228232	0.117273	3.00366	0.188492	0.208039
ENSG00000151164	-0.432889	-0.975191	0.188493	0.208039
ENSG00000216866	-0.346059	-0.164921	0.189144	0.208744
ENSG00000186281	0.0718514	4.72364	0.189169	0.20876
ENSG00000230724	0.149227	1.84261	0.189192	0.208771
ENSG00000082482	0.316798	0.0864356	0.189422	0.209012
ENSG00000229833	-0.149963	2.20205	0.189806	0.209422
ENSG00000258944	0.278331	0.0733141	0.189856	0.209465
ENSG00000254539	0.36628	-0.489722	0.189947	0.209552
ENSG00000260669	0.275797	-0.0596183	0.190073	0.209677
ENSG00000185596	-0.0851954	3.76069	0.191187	0.210893
ENSG00000175106	-0.196484	1.2019	0.191242	0.21094
ENSG00000160190	-0.0853083	3.4935	0.191745	0.211482
ENSG00000254614	-0.223312	0.715592	0.192034	0.211787
ENSG00000125898	0.0888207	3.97587	0.192319	0.212089
ENSG00000132549	-0.0377572	7.08053	0.192928	0.212747
ENSG00000157423	0.152006	1.94542	0.193376	0.213227
ENSG00000228623	-0.0963148	3.20962	0.193492	0.213342
ENSG00000138190	0.0660082	4.2858	0.19359	0.213436
ENSG00000151743	0.108759	3.11168	0.194383	0.214297
ENSG00000182093	-0.113445	3.30871	0.194444	0.214351
ENSG00000125304	0.041032	7.0279	0.194542	0.214445
ENSG00000267270	0.253748	0.339014	0.194625	0.214523
ENSG00000107185	0.0376682	7.23209	0.19503	0.214956
ENSG00000142698	-0.26859	0.162185	0.195392	0.215341
ENSG00000260671	0.332281	-0.229193	0.196001	0.216
ENSG00000168038	0.113101	2.66141	0.196503	0.216539
ENSG00000140025	-0.119663	2.92108	0.196736	0.216782
ENSG00000232838	-0.164431	1.25084	0.196999	0.217058
ENSG00000130203	-0.296058	0.276757	0.197081	0.217135
ENSG00000267169	-0.195761	1.33792	0.197097	0.217139
ENSG00000159208	-0.391216	-0.723217	0.198013	0.218135
ENSG00000206573	-0.0594271	5.03857	0.19813	0.21825
ENSG00000091317	-0.0369892	7.30683	0.1982	0.218313
ENSG00000270362	0.228718	0.716196	0.198896	0.219066
ENSG00000224546	-0.151124	2.10914	0.19972	0.219959
ENSG00000222937	0.360734	-0.560206	0.20022	0.220496
ENSG00000167513	0.0569986	5.98379	0.200268	0.220536
ENSG00000127366	0.297151	-0.229887	0.200455	0.220727
ENSG00000101474	0.0356737	7.66143	0.200639	0.220916
ENSG00000167186	-0.0995852	3.66685	0.200788	0.221066
ENSG00000068971	0.0885564	3.51294	0.201186	0.221491
ENSG00000186076	0.482753	-0.988189	0.201353	0.221661
ENSG00000273058	0.290289	0.180832	0.201379	0.221675
ENSG00000259062	-0.383805	-0.933615	0.201583	0.221886
ENSG00000265982	-0.336399	-0.432087	0.201754	0.22206
ENSG00000259727	0.287159	0.112341	0.202281	0.222626
ENSG00000147642	0.216547	0.655105	0.202328	0.222664
ENSG00000165555	-0.258125	0.344749	0.202548	0.222891
ENSG00000124370	-0.142266	2.30334	0.202658	0.222999
ENSG00000213385	0.316019	0.474608	0.202931	0.223285
ENSG00000269069	0.268126	0.393141	0.203252	0.223625
ENSG00000143110	0.174076	1.3371	0.203788	0.2242
ENSG00000235381	-0.137058	2.08365	0.204045	0.224468
ENSG00000214960	-0.185307	1.31853	0.204356	0.224797
ENSG00000125356	-0.0633467	5.17801	0.204735	0.2252
ENSG00000124222	0.0455663	6.38337	0.204881	0.225346
ENSG00000196247	-0.075392	4.20583	0.204901	0.225354
ENSG00000184348	-0.375328	-0.549135	0.20636	0.226944
ENSG00000213740	0.380457	-0.549505	0.206408	0.226982
ENSG00000261533	-0.369803	-0.734796	0.206476	0.227044
ENSG00000168734	0.0620733	4.89183	0.206919	0.227516
ENSG00000269688	0.153762	1.23594	0.207684	0.228343
ENSG00000229153	0.249479	0.729696	0.20774	0.22839
ENSG00000183340	-0.0671316	4.66358	0.207993	0.228654
ENSG00000184809	-0.221328	0.834434	0.208128	0.228788
ENSG00000246089	0.120338	2.38466	0.2082	0.228852
ENSG00000237510	0.206418	0.922483	0.208319	0.22897
ENSG00000183137	0.0869843	3.86733	0.208426	0.229072
ENSG00000121289	0.0582259	5.38367	0.208612	0.229263
ENSG00000047410	-0.036792	8.36025	0.208815	0.229471
ENSG00000187870	0.376347	-0.946902	0.209361	0.230057
ENSG00000017621	-0.261066	0.334245	0.209984	0.230727
ENSG00000176454	0.0625271	4.85335	0.210245	0.231
ENSG00000092208	0.074986	4.083	0.210521	0.231288
ENSG00000228989	-0.136757	1.83259	0.210866	0.231652
ENSG00000177181	-0.205169	0.918828	0.211767	0.232628
ENSG00000184743	-0.0417188	6.5561	0.211928	0.23279
ENSG00000167550	-0.118734	2.75123	0.212372	0.233253
ENSG00000175854	0.064073	4.41797	0.212376	0.233253
ENSG00000157578	-0.424492	-0.881317	0.212632	0.233519
ENSG00000141150	0.0525138	5.3548	0.212693	0.233571
ENSG00000095587	-0.219375	0.897041	0.212886	0.233769
ENSG00000114127	0.0608359	5.83852	0.213748	0.234701
ENSG00000214888	-0.228177	0.766207	0.213779	0.234721
ENSG00000105568	0.0378665	8.19989	0.213983	0.23493
ENSG00000126215	0.0593764	5.1335	0.214142	0.235089
ENSG00000213214	-0.326029	-0.157442	0.214352	0.235305
ENSG00000150667	0.166974	1.49394	0.21495	0.235947
ENSG00000166140	0.050258	5.36677	0.214978	0.235962
ENSG00000170310	-0.0808904	4.17079	0.215343	0.236349
ENSG00000171456	-0.0327684	7.89781	0.215476	0.236479
ENSG00000250874	-0.349086	-0.469671	0.215579	0.236578
ENSG00000171365	-0.054419	5.36245	0.215915	0.236932
ENSG00000231177	0.431657	-1.04505	0.216063	0.23708
ENSG00000150401	0.053582	4.94685	0.216457	0.237496
ENSG00000261609	0.0496845	5.20218	0.216696	0.237744
ENSG00000131620	0.114141	2.56033	0.216985	0.238046
ENSG00000205663	0.120407	2.53817	0.217294	0.23837
ENSG00000111424	-0.0560198	4.86221	0.217617	0.23871
ENSG00000265800	-0.231947	0.549049	0.218401	0.239554
ENSG00000166503	0.0509237	6.40661	0.218553	0.239706
ENSG00000088992	-0.238792	1.03913	0.218683	0.239834
ENSG00000088826	-0.0530655	5.00672	0.219929	0.241185
ENSG00000185475	-0.0676366	4.76729	0.220361	0.241644
ENSG00000222011	-0.110785	2.63964	0.220461	0.241739
ENSG00000141933	-0.150857	2.42726	0.221427	0.242783
ENSG00000172331	-0.0924281	3.12668	0.221991	0.243385
ENSG00000158887	-0.265623	0.218491	0.222141	0.243535
ENSG00000205835	0.499319	-1.04488	0.222642	0.244069
ENSG00000111843	-0.0483525	5.67643	0.223169	0.244632
ENSG00000237039	-0.282082	0.0530428	0.223381	0.244848
ENSG00000236496	0.338484	-0.66651	0.223563	0.245032
ENSG00000267243	-0.113504	3.14626	0.223962	0.245455
ENSG00000129197	0.0632771	4.96484	0.224632	0.246173
ENSG00000267309	0.175798	1.13434	0.224673	0.246203
ENSG00000147403	-0.0338379	10.0537	0.224749	0.246271
ENSG00000253948	-0.266251	0.548956	0.224863	0.246381
ENSG00000144229	-0.0816637	3.86432	0.224966	0.246478
ENSG00000122482	0.0523347	6.32678	0.225369	0.246904
ENSG00000124356	0.039831	6.57527	0.22683	0.248489
ENSG00000135968	0.0548539	6.42992	0.226939	0.248593
ENSG00000141441	-0.103547	2.69818	0.227058	0.248708
ENSG00000166260	-0.0490348	5.34375	0.227136	0.248778
ENSG00000261122	0.311877	0.187851	0.227284	0.248924
ENSG00000187796	0.344195	-0.590734	0.227376	0.249009
ENSG00000053918	-0.362556	-0.793827	0.227878	0.249543
ENSG00000145996	-0.0693048	4.27474	0.22798	0.24964
ENSG00000151135	0.0616492	5.50847	0.228089	0.249744
ENSG00000137275	-0.0569997	5.1284	0.228344	0.250007
ENSG00000184508	0.0654754	3.88165	0.228474	0.250134
ENSG00000232336	-0.294523	-0.229526	0.228719	0.250386
ENSG00000230409	0.275768	0.591175	0.228753	0.250408
ENSG00000185607	-0.315776	-0.181029	0.228903	0.250556
ENSG00000159314	-0.132621	1.97126	0.229731	0.251446
ENSG00000124574	-0.077571	3.93908	0.230634	0.252419
ENSG00000072609	-0.0781024	3.41666	0.230678	0.252452
ENSG00000089050	-0.0468472	5.24694	0.230743	0.252507
ENSG00000249406	-0.432618	-0.974568	0.230989	0.25276
ENSG00000264635	-0.246499	0.079291	0.231579	0.25339
ENSG00000268895	-0.0935306	2.95573	0.231737	0.253547
ENSG00000169627	0.376663	-0.974303	0.231944	0.253758
ENSG00000168679	0.323589	-0.384977	0.232386	0.254226
ENSG00000136169	0.0956442	3.23661	0.232433	0.254261
ENSG00000157111	0.337022	-0.441292	0.232683	0.254519
ENSG00000203827	0.146477	1.83915	0.232836	0.254658
ENSG00000049860	-0.0600933	4.16571	0.232839	0.254658
ENSG00000105939	0.0453235	6.07434	0.232863	0.254667
ENSG00000151348	-0.0311732	7.90896	0.234217	0.256133
ENSG00000181097	-0.219678	0.602099	0.234272	0.256177
ENSG00000261643	0.479127	-1.19684	0.234466	0.256374
ENSG00000161533	-0.0413532	6.08406	0.235047	0.256993
ENSG00000119725	0.156181	1.51559	0.235138	0.257075
ENSG00000201217	-0.393495	-0.961021	0.235649	0.257618
ENSG00000188529	-0.0625482	4.44877	0.236602	0.258644
ENSG00000152234	0.0313661	8.88398	0.236883	0.258935
ENSG00000170456	-0.0397495	5.8747	0.237053	0.259105
ENSG00000226266	-0.248245	0.149594	0.237119	0.259159
ENSG00000271862	0.331834	-0.246127	0.237144	0.259159
ENSG00000151233	0.0391135	6.78138	0.237147	0.259159
ENSG00000244716	0.219059	0.775324	0.237999	0.260074
ENSG00000011114	0.0466512	5.89096	0.238019	0.26008
ENSG00000124159	0.453214	-0.843571	0.238098	0.260149
ENSG00000267422	0.335362	-0.548692	0.238456	0.260525
ENSG00000233077	-0.216529	0.829234	0.23962	0.26178
ENSG00000116266	0.0662984	5.33957	0.239657	0.261805
ENSG00000172661	-0.0494185	5.23331	0.240431	0.262633
ENSG00000163386	-0.0600276	5.07559	0.241378	0.263651
ENSG00000169855	-0.0387334	6.71723	0.241427	0.263688
ENSG00000227097	0.0598139	4.57199	0.241487	0.263737
ENSG00000165244	0.0634581	5.05314	0.241657	0.263906
ENSG00000128346	0.293421	-0.212548	0.24195	0.26421
ENSG00000197372	-0.120335	2.27743	0.242062	0.264316
ENSG00000108786	0.211258	0.869269	0.24238	0.264647
ENSG00000241634	-0.166377	1.34564	0.242396	0.264647
ENSG00000078081	-0.125203	1.92391	0.242728	0.264993
ENSG00000228137	-0.178343	0.991633	0.243473	0.26579
ENSG00000160505	-0.327702	-0.509171	0.243945	0.266289
ENSG00000064933	0.0665021	4.58372	0.244331	0.266694
ENSG00000226976	0.185631	1.34455	0.24556	0.268019
ENSG00000228502	-0.203115	0.771513	0.246069	0.268557
ENSG00000230325	0.315427	-0.947724	0.246993	0.269549
ENSG00000196388	-0.337317	-0.723088	0.247019	0.269561
ENSG00000253710	0.0956984	3.15671	0.247048	0.269575
ENSG00000185875	-0.0868118	3.77276	0.247122	0.269639
ENSG00000183495	0.0356653	7.6052	0.247574	0.270106
ENSG00000253327	-0.297996	-0.688534	0.247581	0.270106
ENSG00000147804	-0.0975545	2.69409	0.247602	0.270112
ENSG00000266401	-0.128642	2.27506	0.247887	0.270407
ENSG00000259248	0.305745	-0.0232134	0.248221	0.270755
ENSG00000229097	0.317964	-0.700106	0.249325	0.271941
ENSG00000185442	-0.202337	1.00676	0.249982	0.272642
ENSG00000213654	0.122532	2.01977	0.251267	0.274026
ENSG00000114544	0.0429026	5.58408	0.251486	0.274247
ENSG00000226396	0.186601	1.49213	0.251547	0.274296
ENSG00000127184	-0.0361392	7.01678	0.251672	0.274416
ENSG00000232372	0.237733	0.181754	0.251767	0.274503
ENSG00000196459	0.103568	3.18213	0.252252	0.275014
ENSG00000214182	-0.139634	1.79293	0.252273	0.27502
ENSG00000254595	0.375196	-1.1038	0.252535	0.275288
ENSG00000227598	-0.327669	-0.479822	0.252689	0.275439
ENSG00000186205	0.123392	2.14553	0.2536	0.276415
ENSG00000129007	-0.0865593	3.78864	0.253947	0.276776
ENSG00000076242	-0.0362521	6.63954	0.254258	0.277098
ENSG00000198399	0.043102	6.34535	0.254369	0.277201
ENSG00000260740	-0.25466	0.099328	0.254704	0.277549
ENSG00000261777	-0.227519	0.328568	0.255676	0.278591
ENSG00000063169	-0.0600005	4.67208	0.255755	0.27866
ENSG00000180530	0.0471069	5.67705	0.256113	0.279032
ENSG00000219747	0.320625	-0.270725	0.256294	0.279212
ENSG00000260910	0.168995	1.15141	0.256364	0.279271
ENSG00000115966	0.0408797	5.96908	0.256533	0.279438
ENSG00000232546	-0.24794	0.0174818	0.2566	0.279494
ENSG00000204860	0.352672	-0.633305	0.257098	0.280019
ENSG00000189164	0.0806678	3.25935	0.257141	0.280048
ENSG00000154330	-0.108812	2.29977	0.257628	0.280561
ENSG00000122641	-0.0358282	6.45513	0.257799	0.280722
ENSG00000166532	-0.0346104	7.28042	0.257808	0.280722
ENSG00000175745	-0.122377	2.19511	0.258502	0.28146
ENSG00000137393	0.284227	0.0535552	0.259887	0.282951
ENSG00000159228	0.054148	4.86772	0.260083	0.283147
ENSG00000109762	0.0767131	3.53802	0.260172	0.283225
ENSG00000261067	0.371849	-0.830857	0.260224	0.283265
ENSG00000251485	-0.224482	0.181738	0.260584	0.283639
ENSG00000171222	-0.0758838	4.32444	0.260884	0.283948
ENSG00000261794	-0.284946	-0.205557	0.26093	0.283981
ENSG00000104140	-0.222681	0.398756	0.261424	0.2845
ENSG00000229447	-0.438292	-1.07396	0.261645	0.284723
ENSG00000204941	-0.305921	-0.403161	0.261662	0.284725
ENSG00000212664	0.177275	0.943733	0.261941	0.28501
ENSG00000229119	-0.0867605	3.2668	0.262349	0.285436
ENSG00000163596	0.129905	2.30432	0.262609	0.285701
ENSG00000135446	0.0317671	8.11258	0.263066	0.286181
ENSG00000152558	-0.0403592	8.22535	0.263992	0.28717
ENSG00000129071	-0.0452285	5.35309	0.264216	0.287396
ENSG00000117640	-0.0521237	5.26822	0.264241	0.287406
ENSG00000231663	-0.179208	0.738185	0.264307	0.28746
ENSG00000110025	-0.335659	-0.238088	0.264368	0.287508
ENSG00000180822	0.0702561	3.44092	0.264419	0.287546
ENSG00000231889	-0.141732	1.49118	0.264754	0.287877
ENSG00000075407	0.0447823	6.17135	0.264757	0.287877
ENSG00000089157	-0.0357641	10.9778	0.265136	0.288272
ENSG00000112562	-0.105438	2.61519	0.266095	0.289296
ENSG00000270607	-0.240674	0.218306	0.266401	0.289611
ENSG00000260075	0.238304	0.445876	0.266556	0.289761
ENSG00000250182	-0.190542	0.834325	0.266647	0.289842
ENSG00000182674	0.295623	-0.590902	0.266752	0.289938
ENSG00000165935	0.28384	-0.385489	0.267085	0.290282
ENSG00000225953	-0.238208	-0.0664818	0.267715	0.290949
ENSG00000164040	0.0424338	6.0401	0.268755	0.292061
ENSG00000213609	0.172758	0.906347	0.269244	0.292575
ENSG00000225200	-0.100281	2.69323	0.269428	0.292756
ENSG00000115234	0.0330086	6.91899	0.270909	0.294332
ENSG00000198131	0.0411775	5.47897	0.270912	0.294332
ENSG00000111245	-0.12705	1.97997	0.271188	0.294614
ENSG00000257162	-0.319608	-0.0813824	0.271289	0.294705
ENSG00000162086	-0.0401253	5.37175	0.272183	0.295658
ENSG00000196470	0.0477008	4.79755	0.273016	0.29654
ENSG00000253683	0.242206	-0.0735299	0.273029	0.29654
ENSG00000232671	-0.221055	0.181988	0.273248	0.29676
ENSG00000130208	0.317068	-1.00236	0.273292	0.296789
ENSG00000266490	-0.19877	0.520225	0.273369	0.296855
ENSG00000198538	0.0482741	4.90113	0.274189	0.297726
ENSG00000214485	-0.141387	1.4353	0.274552	0.298102
ENSG00000140284	-0.218959	0.361573	0.275017	0.298588
ENSG00000103343	-0.0708777	3.51282	0.275045	0.2986
ENSG00000257594	0.314403	-0.559677	0.275125	0.298669
ENSG00000254165	-0.214474	0.106053	0.275364	0.298909
ENSG00000151292	-0.0360175	6.02036	0.276302	0.299909
ENSG00000101888	-0.0887679	3.58201	0.276658	0.300277
ENSG00000239494	-0.311825	-0.734627	0.277293	0.300948
ENSG00000213066	-0.0604586	4.63491	0.277402	0.301047
ENSG00000135164	0.039092	6.10996	0.277755	0.301412
ENSG00000122557	-0.0474008	5.27552	0.278293	0.301977
ENSG00000173436	-0.0796074	3.46077	0.278418	0.302094
ENSG00000234797	-0.101301	2.55809	0.278474	0.302135
ENSG00000100038	-0.0453281	5.36818	0.27868	0.30234
ENSG00000126822	-0.0321239	7.4324	0.279156	0.302834
ENSG00000107242	0.27687	-0.133149	0.279169	0.302834
ENSG00000217624	0.406079	-0.961278	0.279196	0.302844
ENSG00000272524	-0.423127	-0.580761	0.279496	0.303151
ENSG00000185261	-0.287129	-0.623288	0.280358	0.304066
ENSG00000184988	0.350112	-0.430856	0.281247	0.305012
ENSG00000136152	0.0525612	4.87127	0.281356	0.305111
ENSG00000213062	0.168438	1.02267	0.281494	0.305242
ENSG00000260136	0.153919	1.09643	0.282794	0.306633
ENSG00000178078	0.305009	-0.460994	0.282829	0.306652
ENSG00000223803	-0.216923	0.475531	0.283015	0.306834
ENSG00000240710	-0.296727	-0.519503	0.283242	0.307062
ENSG00000162959	0.125649	1.97049	0.283409	0.307215
ENSG00000254547	0.292855	-0.549572	0.283418	0.307215
ENSG00000124299	0.0408812	6.12853	0.283504	0.307288
ENSG00000166881	-0.0341773	6.8502	0.283848	0.307642
ENSG00000094914	-0.0350044	6.30993	0.283939	0.307722
ENSG00000249685	-0.310345	-0.489485	0.284377	0.308178
ENSG00000160172	-0.11108	2.6377	0.285775	0.309673
ENSG00000256981	0.356247	-1.18102	0.28619	0.310104
ENSG00000236439	-0.1619	1.28967	0.286585	0.310513
ENSG00000167378	-0.0430312	5.90562	0.286994	0.310937
ENSG00000273015	-0.0618656	4.2489	0.287229	0.311172
ENSG00000267957	-0.199863	0.510996	0.287704	0.311668
ENSG00000123472	-0.0396409	5.90164	0.287722	0.311668
ENSG00000121388	0.0642649	4.19709	0.288163	0.312126
ENSG00000184432	-0.0292548	7.74926	0.288258	0.31221
ENSG00000229127	0.291792	-0.404129	0.288357	0.312298
ENSG00000108924	0.370714	-0.72259	0.28896	0.312931
ENSG00000247679	-0.263481	0.223551	0.28969	0.313703
ENSG00000144214	0.154048	1.22561	0.289898	0.313908
ENSG00000169989	0.247397	0.0587948	0.29049	0.31453
ENSG00000257176	0.170012	1.22926	0.291096	0.315167
ENSG00000074755	0.0371254	5.87726	0.291132	0.315187
ENSG00000128534	0.04438	4.9273	0.291766	0.315853
ENSG00000270878	-0.216171	0.563835	0.292008	0.316066
ENSG00000269501	-0.256989	-0.229375	0.292013	0.316066
ENSG00000272047	-0.0561568	4.72853	0.292017	0.316066
ENSG00000268129	-0.188488	0.706576	0.292747	0.316837
ENSG00000251323	0.300558	-0.394024	0.292854	0.316918
ENSG00000106603	0.0337416	7.13019	0.292858	0.316918
ENSG00000145244	-0.0800965	3.21765	0.293683	0.317791
ENSG00000063245	0.0409246	6.78909	0.294163	0.31829
ENSG00000187534	0.302293	-0.633624	0.294899	0.319067
ENSG00000164961	-0.0288011	7.545	0.295379	0.319567
ENSG00000184492	0.254649	-0.305692	0.295487	0.319663
ENSG00000205746	-0.147648	1.07832	0.295563	0.319726
ENSG00000270164	-0.318645	-0.678455	0.295817	0.319982
ENSG00000227347	0.33756	-0.459475	0.296008	0.320168
ENSG00000187838	-0.352706	-0.856201	0.296205	0.320361
ENSG00000267213	0.340862	-0.960679	0.29655	0.320715
ENSG00000166246	-0.252656	-0.0748711	0.296645	0.320798
ENSG00000227008	0.351995	-0.366159	0.296873	0.321025
ENSG00000177946	0.0596105	3.78198	0.298126	0.322359
ENSG00000178404	-0.217538	0.511253	0.298867	0.32314
ENSG00000198242	0.0311116	9.16081	0.299396	0.323693
ENSG00000113851	0.0483207	4.66081	0.299901	0.324218
ENSG00000157869	0.0644696	3.72479	0.300002	0.324308
ENSG00000139579	-0.0474707	5.2768	0.300317	0.324628
ENSG00000145425	0.0314972	8.66983	0.300768	0.325096
ENSG00000248121	-0.248325	0.00445835	0.301129	0.325457
ENSG00000105717	-0.242666	0.193369	0.30114	0.325457
ENSG00000214975	0.153877	0.918013	0.301171	0.325471
ENSG00000198901	-0.0269514	8.0857	0.301651	0.32597
ENSG00000128833	-0.274266	-0.238197	0.301726	0.32603
ENSG00000268032	-0.250976	-0.611972	0.302673	0.327034
ENSG00000196993	0.258791	-0.228809	0.303566	0.327978
ENSG00000250081	0.225879	0.0253149	0.303764	0.328172
ENSG00000025039	0.052326	3.96855	0.304136	0.328554
ENSG00000234062	-0.17903	1.09877	0.305491	0.329998
ENSG00000151338	-0.068559	3.56701	0.305672	0.330173
ENSG00000271971	-0.335277	-0.450246	0.306729	0.331293
ENSG00000078668	-0.0314464	7.13053	0.30686	0.331415
ENSG00000084092	-0.0369804	5.84689	0.307235	0.3318
ENSG00000176058	-0.0834015	3.36452	0.307269	0.331816
ENSG00000115947	0.0473195	5.23027	0.30831	0.33292
ENSG00000131591	0.0711995	3.55355	0.308409	0.333005
ENSG00000239653	0.178748	0.853232	0.308687	0.333286
ENSG00000272990	-0.266897	-0.340307	0.309081	0.33369
ENSG00000188599	-0.15198	1.17884	0.309541	0.334166
ENSG00000248663	-0.248863	-0.197217	0.30969	0.334306
ENSG00000140043	0.0730887	3.63265	0.310211	0.334848
ENSG00000241860	-0.377935	-0.644916	0.310625	0.335274
ENSG00000115446	0.0420569	5.41772	0.311513	0.336212
ENSG00000125388	0.174831	1.54492	0.312545	0.337305
ENSG00000225137	-0.240107	-0.314357	0.313167	0.337956
ENSG00000111879	0.228171	0.253364	0.313744	0.338558
ENSG00000212371	0.327297	-1.05921	0.314823	0.339701
ENSG00000173875	0.0563678	4.84395	0.315586	0.340503
ENSG00000175548	0.0718936	4.14895	0.316114	0.341052
ENSG00000112874	-0.0721119	3.36381	0.317018	0.342006
ENSG00000269386	-0.305991	-0.165512	0.31763	0.342646
ENSG00000173065	0.0362369	5.99741	0.318049	0.343077
ENSG00000235065	0.199461	0.40498	0.318124	0.343136
ENSG00000073803	0.0476452	5.38429	0.318296	0.3433
ENSG00000267010	-0.101403	1.9144	0.318514	0.343514
ENSG00000237595	-0.345132	-1.01657	0.318889	0.343898
ENSG00000235590	0.136837	1.89704	0.319472	0.344505
ENSG00000261355	0.1091	2.25544	0.319836	0.344858
ENSG00000148343	-0.0488356	4.87128	0.319838	0.344858
ENSG00000225684	-0.149233	0.996424	0.319865	0.344865
ENSG00000177674	0.0493906	5.08561	0.320036	0.345028
ENSG00000257433	-0.200319	0.276346	0.320083	0.345058
ENSG00000134318	0.0318207	7.61922	0.32017	0.34513
ENSG00000108654	0.0257726	9.91585	0.320879	0.345874
ENSG00000202198	0.286392	1.67003	0.32106	0.346047
ENSG00000204588	-0.159234	0.869692	0.321307	0.346292
ENSG00000213442	-0.0907798	3.52657	0.321727	0.346723
ENSG00000152042	-0.203211	-0.313755	0.321776	0.346755
ENSG00000254473	0.223991	-0.0967221	0.32199	0.346964
ENSG00000008283	-0.035726	5.84921	0.322535	0.34753
ENSG00000120656	-0.0525552	4.12065	0.323538	0.34859
ENSG00000117906	-0.0401869	7.25396	0.323722	0.348766
ENSG00000239407	0.120892	1.78128	0.323811	0.34884
ENSG00000214198	0.24815	-0.165255	0.323957	0.348977
ENSG00000167113	0.04776	5.07195	0.324196	0.349212
ENSG00000152705	0.292168	-0.340356	0.324704	0.349738
ENSG00000273154	-0.373789	-1.00239	0.324962	0.349995
ENSG00000224893	-0.14295	1.28919	0.324998	0.350012
ENSG00000148950	0.0587202	3.62558	0.325176	0.350182
ENSG00000224358	-0.182025	0.387189	0.325354	0.350352
ENSG00000160767	-0.0430307	5.91562	0.325414	0.350396
ENSG00000267064	-0.235469	0.162809	0.326898	0.351952
ENSG00000243964	-0.222084	-0.559357	0.3269	0.351952
ENSG00000273216	0.316674	-1.00215	0.32734	0.352404
ENSG00000058453	-0.0464742	5.10788	0.327705	0.352775
ENSG00000239605	-0.119734	1.24452	0.32785	0.35291
ENSG00000099203	0.0528511	4.53506	0.327964	0.353011
ENSG00000123901	-0.14087	0.979644	0.328052	0.353083
ENSG00000212802	-0.0714947	3.40542	0.328461	0.353502
ENSG00000150773	0.129399	1.53242	0.328897	0.35395
ENSG00000256092	-0.195788	0.241899	0.329319	0.354382
ENSG00000186787	-0.147442	1.56589	0.330672	0.355816
ENSG00000178752	0.0790021	3.2614	0.331159	0.356318
ENSG00000164970	-0.0423198	4.95629	0.331642	0.356809
ENSG00000178093	0.278593	0.355295	0.331655	0.356809
ENSG00000105737	0.214882	0.144676	0.332005	0.357162
ENSG00000189283	-0.24862	-0.197214	0.335501	0.360881
ENSG00000116273	0.042203	5.50308	0.335503	0.360881
ENSG00000251669	0.145495	1.27754	0.335796	0.361174
ENSG00000140395	-0.0359132	5.75454	0.336117	0.361497
ENSG00000181798	0.192506	0.779487	0.336266	0.361636
ENSG00000232888	-0.233592	-0.279743	0.337099	0.36251
ENSG00000229214	-0.184419	0.525507	0.337591	0.363016
ENSG00000165997	-0.0415223	6.32175	0.338244	0.363696
ENSG00000245888	-0.293795	-0.747124	0.338429	0.363865
ENSG00000223692	0.282357	-0.666082	0.338443	0.363865
ENSG00000201678	-0.21865	0.105406	0.338897	0.364331
ENSG00000252516	-0.336166	-1.19664	0.340061	0.365559
ENSG00000234814	0.152429	1.53993	0.342022	0.367646
ENSG00000103067	0.42929	-0.947013	0.342186	0.367799
ENSG00000173261	0.251607	-0.180666	0.342232	0.367826
ENSG00000138375	-0.0391692	5.14833	0.342381	0.367964
ENSG00000226644	-0.226195	0.305344	0.343423	0.369061
ENSG00000061656	-0.150409	1.00716	0.343584	0.369211
ENSG00000186912	-0.27934	-0.78214	0.344114	0.369758
ENSG00000134324	0.0285637	6.81159	0.344676	0.370338
ENSG00000173486	-0.0415445	5.29979	0.344697	0.370338
ENSG00000134884	-0.0318929	6.39504	0.345762	0.371461
ENSG00000164967	-0.0545694	4.34282	0.346458	0.372185
ENSG00000131711	0.0261877	8.35998	0.347391	0.373165
ENSG00000258599	0.173408	0.597006	0.347753	0.37353
ENSG00000110200	-0.0430706	5.02005	0.348093	0.373872
ENSG00000270081	0.0481498	4.59725	0.348371	0.374149
ENSG00000232380	-0.317657	-0.843573	0.348621	0.374394
ENSG00000204469	0.0289377	8.17062	0.349052	0.374834
ENSG00000111799	0.0247856	9.36207	0.349892	0.375714
ENSG00000243989	-0.109455	1.77658	0.350205	0.376026
ENSG00000143845	0.0399495	5.3868	0.350967	0.376821
ENSG00000176953	0.0323113	5.91715	0.351234	0.377085
ENSG00000259953	-0.316406	-0.843628	0.352489	0.378409
ENSG00000115594	-0.0676282	3.72252	0.353116	0.379059
ENSG00000108107	0.0346097	8.78401	0.353162	0.379085
ENSG00000235070	0.173996	0.288554	0.353338	0.37925
ENSG00000222670	0.30434	-0.655283	0.353679	0.379593
ENSG00000115841	-0.084547	2.68358	0.353711	0.379604
ENSG00000231503	-0.155693	1.26941	0.353842	0.379722
ENSG00000114631	0.0454724	4.85067	0.354646	0.380561
ENSG00000213261	0.284958	-0.508832	0.3557	0.381669
ENSG00000204623	0.210886	0.0316315	0.355973	0.381939
ENSG00000255495	-0.193481	0.0523041	0.356035	0.381982
ENSG00000102312	0.0526641	3.83944	0.356139	0.382069
ENSG00000028116	0.0348962	6.07303	0.356327	0.382248
ENSG00000235081	0.316573	-0.8559	0.356663	0.382585
ENSG00000119682	0.0262485	7.10006	0.357176	0.383112
ENSG00000068784	0.0457211	5.29144	0.357403	0.383332
ENSG00000232742	-0.227791	0.34497	0.357875	0.383814
ENSG00000233327	-0.154575	0.641964	0.35847	0.384429
ENSG00000215788	0.0818736	2.50355	0.358684	0.384635
ENSG00000123374	0.0259026	6.98778	0.359067	0.385023
ENSG00000167792	0.0346746	6.64386	0.360014	0.386015
ENSG00000249014	-0.265014	-0.339663	0.361204	0.387267
ENSG00000123009	0.143423	1.6418	0.361785	0.387866
ENSG00000254302	-0.214363	-0.288019	0.363021	0.389167
ENSG00000104205	-0.100963	1.42194	0.363648	0.389815
ENSG00000219201	0.273077	-0.600888	0.364782	0.391007
ENSG00000114859	-0.0517455	4.25623	0.36522	0.391452
ENSG00000241155	-0.171823	0.540127	0.365507	0.391736
ENSG00000136715	0.0292521	6.86966	0.36602	0.392262
ENSG00000102595	-0.0437105	5.10995	0.366056	0.392277
ENSG00000242299	0.0909078	3.19891	0.366462	0.392687
ENSG00000185044	0.0724139	3.07258	0.366496	0.3927
ENSG00000223723	0.234982	0.105446	0.367092	0.393314
ENSG00000198551	0.0567093	3.91105	0.367181	0.393386
ENSG00000253304	-0.182035	0.84307	0.367362	0.393555
ENSG00000247137	0.0853994	2.4053	0.367428	0.393602
ENSG00000183067	0.442335	-1.10358	0.367459	0.393611
ENSG00000118007	-0.0268107	7.19132	0.367725	0.393872
ENSG00000134852	0.0299063	7.17074	0.368238	0.394397
ENSG00000121716	-0.083117	2.29944	0.368967	0.395154
ENSG00000109787	0.0341245	5.92727	0.369323	0.395511
ENSG00000185532	0.0839435	2.58926	0.370524	0.396773
ENSG00000228474	-0.0276133	6.85738	0.372036	0.398368
ENSG00000183578	-0.373339	-0.868842	0.372389	0.398721
ENSG00000261783	0.203311	-0.173143	0.372426	0.398737
ENSG00000140350	-0.0279015	8.31288	0.372474	0.398764
ENSG00000157036	-0.0444616	4.70902	0.372555	0.398826
ENSG00000147676	-0.17145	0.681004	0.372844	0.399111
ENSG00000105655	-0.132088	0.6864	0.372994	0.399248
ENSG00000185128	-0.139132	0.691007	0.3744	0.400728
ENSG00000262194	0.282133	-0.5495	0.374943	0.401284
ENSG00000258704	0.212855	0.300647	0.37539	0.401739
ENSG00000258289	-0.0400268	5.05294	0.375647	0.401988
ENSG00000236519	-0.182882	-0.044687	0.376064	0.402411
ENSG00000234851	-0.0777551	4.22078	0.376111	0.402416
ENSG00000177788	0.294528	-0.460032	0.376115	0.402416
ENSG00000240399	0.213923	-0.00940135	0.376178	0.402458
ENSG00000132970	-0.0490359	4.42651	0.376279	0.402542
ENSG00000263731	-0.149131	1.0142	0.376367	0.402612
ENSG00000138271	0.0720128	2.44465	0.377109	0.403381
ENSG00000229874	-0.167068	0.85824	0.37757	0.40385
ENSG00000172840	-0.0397033	5.15812	0.3781	0.404391
ENSG00000110786	-0.249428	-0.711992	0.37826	0.404538
ENSG00000258056	-0.0715214	2.87635	0.378406	0.404669
ENSG00000160336	0.0432511	4.93684	0.378486	0.404731
ENSG00000188603	0.160484	1.0633	0.378726	0.404962
ENSG00000135250	-0.0296627	6.08593	0.379334	0.405588
ENSG00000196653	0.0739178	3.0201	0.379796	0.406057
ENSG00000134308	-0.0238348	8.98412	0.379895	0.406138
ENSG00000130382	0.0437685	5.05572	0.38005	0.406278
ENSG00000174595	-0.310008	-0.734412	0.380126	0.406335
ENSG00000124733	0.0353492	6.43873	0.380305	0.406502
ENSG00000170677	0.0438121	4.77076	0.380452	0.406634
ENSG00000161265	0.150002	1.4172	0.38063	0.406799
ENSG00000214655	-0.0343102	6.37928	0.380723	0.406874
ENSG00000124549	-0.0937597	2.33411	0.381561	0.407744
ENSG00000110400	-0.0344325	5.94498	0.382191	0.408394
ENSG00000241370	0.331435	-1.05974	0.383409	0.40967
ENSG00000171860	-0.130546	1.60283	0.383525	0.409769
ENSG00000188681	-0.112551	1.23071	0.385079	0.411404
ENSG00000174917	-0.0730335	3.4991	0.385488	0.411815
ENSG00000243978	-0.167823	0.558653	0.386013	0.412351
ENSG00000135587	0.0803082	2.88956	0.386953	0.41333
ENSG00000176542	-0.0290398	6.46177	0.387254	0.413612
ENSG00000163626	0.0624866	3.36098	0.387264	0.413612
ENSG00000125611	0.0451495	4.41526	0.387293	0.413618
ENSG00000187607	0.0604758	3.27277	0.387506	0.41382
ENSG00000172239	0.0270914	6.93487	0.388067	0.414394
ENSG00000174748	-0.0264623	9.38531	0.388109	0.414413
ENSG00000092098	-0.0410913	4.68034	0.388135	0.414416
ENSG00000143344	0.0563083	3.94358	0.38826	0.414524
ENSG00000169991	-0.0396674	5.00687	0.391769	0.418239
ENSG00000054983	-0.0276888	6.40879	0.391787	0.418239
ENSG00000159450	0.135719	1.10208	0.39206	0.418505
ENSG00000251468	-0.285076	-0.432531	0.392233	0.418664
ENSG00000267427	-0.0346603	5.32757	0.392413	0.418831
ENSG00000262587	-0.316726	-0.934273	0.392777	0.419194
ENSG00000049167	0.0415682	4.12541	0.393001	0.419407
ENSG00000268568	0.201893	-0.279781	0.393527	0.419943
ENSG00000226659	-0.168406	0.0993963	0.39381	0.420219
ENSG00000227354	0.251576	-0.633092	0.395452	0.421946
ENSG00000233527	0.0871329	2.32742	0.395504	0.421976
ENSG00000183826	0.0528474	4.02176	0.395842	0.42231
ENSG00000126759	-0.18281	0.470212	0.396148	0.422611
ENSG00000106701	0.0755373	3.36003	0.396667	0.423138
ENSG00000175906	-0.0864815	2.55299	0.396699	0.423147
ENSG00000175898	-0.0933685	2.00278	0.396778	0.423206
ENSG00000152433	-0.122308	1.35801	0.397381	0.423819
ENSG00000198408	-0.0234056	6.9322	0.397402	0.423819
ENSG00000108604	-0.0282663	6.03058	0.397759	0.424174
ENSG00000125741	0.0329391	5.58242	0.399821	0.426347
ENSG00000170234	-0.0458898	4.387	0.400386	0.426924
ENSG00000259562	0.130014	0.908028	0.400591	0.427116
ENSG00000268485	-0.151839	0.762222	0.400866	0.427384
ENSG00000152457	-0.0418323	4.94887	0.401522	0.428058
ENSG00000181856	-0.0980586	2.24483	0.401633	0.428149
ENSG00000144028	0.0215933	9.64293	0.401774	0.428274
ENSG00000188994	-0.0362825	5.73284	0.403368	0.429947
ENSG00000228980	0.224835	-0.601579	0.403506	0.430068
ENSG00000006757	-0.0860855	2.61922	0.403983	0.430547
ENSG00000257815	-0.164395	1.22345	0.404005	0.430547
ENSG00000135503	0.0348846	5.54864	0.404853	0.431424
ENSG00000175334	0.0274253	7.32051	0.405063	0.431622
ENSG00000221883	-0.169317	0.169189	0.405419	0.431976
ENSG00000165802	0.0290423	6.16535	0.405968	0.432534
ENSG00000153563	-0.156614	0.774007	0.406263	0.432822
ENSG00000121152	-0.0226617	7.25399	0.406673	0.433232
ENSG00000125995	-0.0468158	4.93097	0.407467	0.434052
ENSG00000220472	-0.257225	-0.843279	0.408218	0.434826
ENSG00000186222	-0.0656825	3.28066	0.408407	0.435
ENSG00000155858	0.0543089	3.7127	0.40867	0.435254
ENSG00000225470	0.0367608	4.61418	0.409991	0.436634
ENSG00000266962	0.0461961	4.12115	0.410429	0.437074
ENSG00000115216	-0.0229189	8.19508	0.410542	0.437168
ENSG00000268913	0.114836	0.922741	0.410811	0.437427
ENSG00000235749	0.193237	0.199934	0.412047	0.438717
ENSG00000154027	-0.0501428	4.48924	0.412517	0.43919
ENSG00000267340	-0.226248	-0.830804	0.414076	0.440823
ENSG00000273004	0.307263	-0.806386	0.414297	0.441033
ENSG00000188868	0.182795	0.193977	0.414448	0.441166
ENSG00000162687	0.1206	1.38412	0.415277	0.442021
ENSG00000091592	-0.0673619	3.36284	0.41551	0.442243
ENSG00000183763	0.0399651	4.94571	0.415941	0.442675
ENSG00000213240	-0.0503812	3.63448	0.416668	0.443422
ENSG00000089116	0.15829	0.361596	0.417034	0.443784
ENSG00000105866	0.0476264	5.22102	0.417488	0.444241
ENSG00000128245	-0.0241852	7.25148	0.418376	0.445158
ENSG00000197935	-0.161301	0.823248	0.418543	0.445309
ENSG00000223820	-0.223554	-0.509034	0.418952	0.445716
ENSG00000166912	0.0440105	4.83592	0.419084	0.44583
ENSG00000105520	-0.0450988	4.17224	0.419305	0.446038
ENSG00000188033	0.129896	0.921612	0.419535	0.446232
ENSG00000267060	-0.143116	0.460243	0.419538	0.446232
ENSG00000144535	0.0329157	5.10648	0.419963	0.446657
ENSG00000167302	0.0441385	4.6251	0.420269	0.446955
ENSG00000142875	-0.0308598	5.38574	0.420348	0.446991
ENSG00000198792	-0.0271291	6.63375	0.420354	0.446991
ENSG00000255893	-0.138312	0.947482	0.420445	0.447061
ENSG00000267730	-0.230716	-0.529081	0.421103	0.447733
ENSG00000238082	-0.257572	-0.907049	0.422353	0.449028
ENSG00000180389	-0.164187	-0.08884	0.422372	0.449028
ENSG00000114021	-0.034559	4.91869	0.422398	0.449029
ENSG00000273448	-0.181611	-0.165053	0.422456	0.449063
ENSG00000103021	-0.0703376	3.33384	0.422986	0.449599
ENSG00000198937	-0.0509465	4.62724	0.423216	0.449816
ENSG00000223501	0.0336523	5.04796	0.423467	0.450056
ENSG00000118046	-0.0340659	5.57177	0.424251	0.450862
ENSG00000121542	-0.0432538	4.19494	0.42542	0.452077
ENSG00000259456	-0.140474	0.481018	0.427438	0.454193
ENSG00000109572	0.0254643	6.19325	0.427649	0.45439
ENSG00000164151	0.0239602	7.80497	0.428059	0.454798
ENSG00000271659	-0.189483	-0.173255	0.428199	0.454919
ENSG00000111247	0.0370753	5.48761	0.428248	0.454944
ENSG00000238261	-0.0900614	1.80554	0.428599	0.455289
ENSG00000228742	-0.0605701	3.07245	0.428645	0.45531
ENSG00000175449	0.133189	0.998617	0.429574	0.456269
ENSG00000074603	0.031229	6.2579	0.429644	0.456306
ENSG00000135423	0.307631	-0.83096	0.42966	0.456306
ENSG00000053501	0.0600209	3.09406	0.431248	0.457964
ENSG00000021645	-0.0565552	3.31703	0.431277	0.457967
ENSG00000175595	0.0390653	4.85091	0.431564	0.458244
ENSG00000249196	-0.0665703	3.36193	0.431721	0.458383
ENSG00000235313	-0.173602	0.211692	0.431794	0.458433
ENSG00000260160	0.225391	-0.43135	0.431905	0.458523
ENSG00000178127	-0.104376	1.61735	0.432274	0.458887
ENSG00000081320	0.0437501	4.62044	0.432301	0.458887
ENSG00000271833	0.239219	-0.734417	0.432578	0.459154
ENSG00000022556	0.127781	0.516089	0.433194	0.45978
ENSG00000254206	0.226888	-0.450161	0.434514	0.461153
ENSG00000197696	-0.0913724	2.89254	0.434555	0.461169
ENSG00000158079	0.0485387	3.92549	0.436221	0.462908
ENSG00000231747	0.238929	-0.548688	0.436547	0.463227
ENSG00000265728	-0.239526	-0.3943	0.437291	0.463988
ENSG00000146221	0.350591	-1.01657	0.43751	0.464192
ENSG00000256448	0.226272	-0.450447	0.437556	0.464213
ENSG00000266993	-0.19228	-0.769777	0.437836	0.464481
ENSG00000137338	-0.0395654	4.49368	0.438509	0.465167
ENSG00000232706	0.200995	-0.403204	0.438887	0.465541
ENSG00000123415	0.0377398	4.8529	0.43914	0.46578
ENSG00000273243	-0.216044	-0.287589	0.439355	0.465981
ENSG00000180385	-0.0426531	4.17976	0.439445	0.466048
ENSG00000171649	-0.050797	3.97809	0.440174	0.466792
ENSG00000089057	0.0264134	5.96378	0.440428	0.467034
ENSG00000229932	0.24785	-0.459687	0.440738	0.467333
ENSG00000197238	0.283734	-0.868831	0.440962	0.467543
ENSG00000186468	0.0231029	9.05679	0.441238	0.467807
ENSG00000260591	0.212897	-0.806436	0.441434	0.467967
ENSG00000165782	0.0296259	5.62358	0.441442	0.467967
ENSG00000132522	0.119945	1.17198	0.441696	0.468208
ENSG00000138111	-0.0893543	2.4148	0.442173	0.468685
ENSG00000085185	-0.0366216	4.84753	0.443063	0.4696
ENSG00000204802	-0.171187	0.156154	0.443149	0.469663
ENSG00000134644	-0.0220272	6.98442	0.443482	0.469969
ENSG00000249264	-0.216462	0.0126175	0.443492	0.469969
ENSG00000167874	0.185884	-0.197197	0.443736	0.4702
ENSG00000178904	-0.0293793	5.52091	0.443973	0.470422
ENSG00000197191	0.28694	-0.711257	0.444258	0.470696
ENSG00000235927	0.269211	-0.489147	0.444324	0.470737
ENSG00000213160	0.0351914	5.34273	0.444831	0.471246
ENSG00000099256	-0.0506195	3.37188	0.444922	0.471314
ENSG00000269657	-0.220293	-0.40326	0.445107	0.471467
ENSG00000184860	-0.0361573	4.96682	0.445121	0.471467
ENSG00000205871	0.201169	0.0604696	0.445529	0.471871
ENSG00000139436	-0.028248	5.30689	0.445744	0.472071
ENSG00000163623	0.098519	1.7548	0.445807	0.472109
ENSG00000107521	0.0301487	5.7471	0.446488	0.472801
ENSG00000254682	-0.0887519	1.43317	0.446609	0.472901
ENSG00000125971	-0.0321495	5.44933	0.447066	0.473356
ENSG00000197463	-0.174944	0.399143	0.447097	0.47336
ENSG00000160963	0.14431	0.926804	0.447608	0.473873
ENSG00000254676	-0.214294	-0.450946	0.44771	0.473952
ENSG00000197381	-0.0350949	4.79437	0.448112	0.474348
ENSG00000262670	-0.205061	-0.412123	0.448138	0.474348
ENSG00000102032	-0.110142	1.24177	0.449161	0.475402
ENSG00000237438	0.0506789	3.79909	0.449448	0.475643
ENSG00000177981	0.0403805	4.38853	0.449457	0.475643
ENSG00000060749	0.0249743	7.80187	0.44947	0.475643
ENSG00000124302	0.27542	-0.988435	0.449791	0.475954
ENSG00000076924	-0.0269747	5.69221	0.450713	0.4769
ENSG00000228221	0.345834	-1.33097	0.451194	0.47738
ENSG00000261087	0.119313	1.02515	0.451304	0.477462
ENSG00000197980	0.159232	-0.0819494	0.451326	0.477462
ENSG00000254741	-0.233726	-0.384787	0.451655	0.47777
ENSG00000178295	-0.0281951	6.00523	0.451671	0.47777
ENSG00000258017	-0.101837	1.43778	0.452372	0.478482
ENSG00000154727	-0.0304175	5.42231	0.453023	0.479124
ENSG00000124257	-0.157874	0.809994	0.453034	0.479124
ENSG00000228463	-0.167517	-0.189651	0.453566	0.479654
ENSG00000158985	0.0327535	5.3471	0.45359	0.479654
ENSG00000106624	-0.0209792	8.39788	0.453681	0.479722
ENSG00000272235	0.13248	0.633063	0.454219	0.480263
ENSG00000172354	-0.0243559	7.36787	0.454386	0.480409
ENSG00000237436	-0.287409	-0.947068	0.454471	0.480471
ENSG00000129535	0.148741	-0.376437	0.45862	0.484828
ENSG00000181291	-0.133125	0.230292	0.45955	0.485782
ENSG00000153956	0.0412288	5.35895	0.459832	0.48605
ENSG00000261423	-0.216826	-0.580341	0.460047	0.486248
ENSG00000152944	-0.0276304	5.29694	0.460426	0.486619
ENSG00000111911	-0.0365691	4.25296	0.460557	0.486729
ENSG00000110042	0.0392681	4.26729	0.460602	0.486746
ENSG00000185386	0.0387311	4.36485	0.461178	0.487326
ENSG00000187583	0.172351	0.521349	0.46144	0.487573
ENSG00000110074	-0.0336024	4.52422	0.461821	0.487946
ENSG00000149930	-0.0252251	6.21786	0.461923	0.488025
ENSG00000272677	0.181454	-0.35732	0.462189	0.488277
ENSG00000226942	0.205784	-0.254075	0.462878	0.488966
ENSG00000055211	0.0284823	5.76928	0.462908	0.488966
ENSG00000205562	-0.163633	0.271023	0.462926	0.488966
ENSG00000234648	-0.252934	-0.933767	0.463042	0.48906
ENSG00000218227	-0.121514	1.00497	0.463319	0.489323
ENSG00000248161	-0.118871	1.54126	0.46337	0.489348
ENSG00000078808	-0.0264829	6.78188	0.463767	0.489737
ENSG00000067601	-0.106068	1.84805	0.4642	0.490164
ENSG00000246334	0.112372	1.32996	0.465415	0.491418
ENSG00000239883	-0.187212	-0.908076	0.465691	0.491679
ENSG00000079215	0.0361049	4.4703	0.466282	0.492274
ENSG00000100151	0.046683	3.77758	0.466447	0.492418
ENSG00000154342	-0.0743914	2.22843	0.466528	0.492474
ENSG00000113319	-0.24177	-0.90753	0.466736	0.492664
ENSG00000162396	0.0593878	3.43882	0.466861	0.492767
ENSG00000223546	0.0586234	3.02257	0.467045	0.492931
ENSG00000228434	0.133374	0.793599	0.46731	0.493181
ENSG00000173442	0.0242608	7.34512	0.467461	0.493311
ENSG00000164440	-0.147597	0.174411	0.46788	0.493723
ENSG00000228305	0.148574	0.30024	0.468833	0.494686
ENSG00000214389	0.0986567	2.06902	0.468849	0.494686
ENSG00000165259	0.068237	2.97692	0.469948	0.495816
ENSG00000145715	-0.0259909	5.8534	0.470555	0.496426
ENSG00000134294	-0.0201053	8.44719	0.470939	0.496802
ENSG00000168491	-0.244037	-0.499287	0.471118	0.49696
ENSG00000241316	-0.210083	0.0177843	0.471247	0.497066
ENSG00000158373	0.0510015	3.62375	0.471859	0.497682
ENSG00000119938	0.0582156	3.13216	0.472049	0.497853
ENSG00000197299	0.0264705	6.01846	0.472221	0.498004
ENSG00000232442	-0.137246	0.355334	0.47642	0.502402
ENSG00000234287	-0.172602	-0.00223038	0.476696	0.502663
ENSG00000205670	0.0464557	3.68643	0.477188	0.503151
ENSG00000119715	-0.110282	1.13764	0.478734	0.504751
ENSG00000204316	0.0669504	2.7483	0.479366	0.505387
ENSG00000229292	0.0844205	1.84192	0.479442	0.505436
ENSG00000142279	-0.0314342	5.05794	0.479546	0.505515
ENSG00000134897	0.0428272	3.22807	0.480205	0.506179
ENSG00000174720	0.0284065	6.05286	0.481538	0.507554
ENSG00000137203	-0.251209	-0.818041	0.481624	0.507614
ENSG00000184056	0.0330224	4.55011	0.481706	0.507671
ENSG00000106443	-0.0234912	6.73065	0.482226	0.508188
ENSG00000180458	-0.14218	0.749615	0.482594	0.508545
ENSG00000196757	-0.046372	3.65677	0.482672	0.508596
ENSG00000239884	-0.35294	-1.14977	0.483258	0.509184
ENSG00000228929	0.100657	1.2121	0.484116	0.510057
ENSG00000272821	-0.0648473	2.02759	0.484903	0.510855
ENSG00000170122	0.205241	-0.460131	0.485175	0.511111
ENSG00000174628	0.0610548	2.27935	0.486051	0.512003
ENSG00000177807	-0.200448	-0.590693	0.486908	0.512876
ENSG00000237493	-0.153116	-0.478885	0.486983	0.512923
ENSG00000099331	0.0253909	6.85464	0.487579	0.51352
ENSG00000248280	0.18142	-0.0234493	0.487904	0.513821
ENSG00000227124	0.154105	-0.880931	0.487923	0.513821
ENSG00000213658	0.142772	0.259381	0.488371	0.514255
ENSG00000189350	0.112655	0.659824	0.488394	0.514255
ENSG00000124795	-0.0245614	7.63696	0.489368	0.515249
ENSG00000225259	0.269884	-0.770134	0.49053	0.516443
ENSG00000079999	-0.0245934	5.97488	0.492904	0.51891
ENSG00000266145	0.166619	0.211799	0.493765	0.519786
ENSG00000103494	-0.0358453	5.05716	0.496346	0.522471
ENSG00000155530	0.145291	-0.119214	0.497033	0.52314
ENSG00000231242	0.104959	1.90692	0.497042	0.52314
ENSG00000005302	-0.032252	5.12229	0.497652	0.523752
ENSG00000177485	-0.0326134	4.96582	0.498521	0.524635
ENSG00000235084	-0.230967	-0.746082	0.499339	0.525463
ENSG00000226471	-0.141558	0.175485	0.499848	0.525968
ENSG00000250251	-0.0697448	2.76385	0.500134	0.526238
ENSG00000162975	-0.161121	0.601533	0.500736	0.526839
ENSG00000268543	0.131842	0.157008	0.501116	0.527207
ENSG00000260966	0.203138	-0.655753	0.501223	0.527288
ENSG00000154122	0.0222573	5.92939	0.5027	0.52881
ENSG00000185379	0.0408839	3.86414	0.503143	0.529244
ENSG00000065883	-0.020587	6.84571	0.503891	0.529999
ENSG00000272142	0.228952	-0.666795	0.505274	0.531422
ENSG00000242616	0.109831	1.36481	0.508114	0.534377
ENSG00000204052	-0.139944	0.0117728	0.510775	0.537143
ENSG00000110442	-0.0313568	4.76221	0.511279	0.537641
ENSG00000225663	0.0509244	4.29497	0.51297	0.539386
ENSG00000122432	-0.177102	-0.622445	0.513019	0.539406
ENSG00000273026	0.165048	0.025541	0.514067	0.540459
ENSG00000238578	0.144333	0.198605	0.514082	0.540459
ENSG00000235174	0.0980073	1.85598	0.515469	0.541884
ENSG00000120071	-0.0262663	5.27553	0.515583	0.541971
ENSG00000132334	-0.0495326	3.39486	0.516559	0.54295
ENSG00000228638	-0.080343	1.97946	0.516575	0.54295
ENSG00000077312	-0.020844	6.63558	0.517927	0.544337
ENSG00000242600	0.0765771	1.63401	0.518146	0.544535
ENSG00000154265	0.0540742	3.46376	0.519011	0.545412
ENSG00000151364	-0.0269203	4.86695	0.52097	0.547437
ENSG00000239791	-0.293153	-0.974346	0.521052	0.54749
ENSG00000250986	-0.242914	-0.90751	0.521415	0.547839
ENSG00000272948	0.237366	-0.947413	0.521448	0.54784
ENSG00000176018	0.0389161	4.99934	0.522015	0.548404
ENSG00000265688	-0.0658862	2.76638	0.522786	0.549181
ENSG00000198939	-0.150595	-0.245754	0.52288	0.549246
ENSG00000197744	-0.083113	1.65576	0.52303	0.549371
ENSG00000114853	0.0300514	4.80261	0.525588	0.552025
ENSG00000249456	0.230924	-0.894367	0.525798	0.552212
ENSG00000234857	-0.154082	-0.173215	0.526246	0.55265
ENSG00000167523	-0.0425587	3.67885	0.526316	0.55269
ENSG00000168958	-0.0242474	6.20594	0.526482	0.552831
ENSG00000239528	0.251402	-0.829778	0.52728	0.553636
ENSG00000175390	0.019305	7.78616	0.527345	0.553672
ENSG00000177764	0.0777648	1.71282	0.528181	0.554516
ENSG00000272447	0.0679969	2.49696	0.52874	0.555069
ENSG00000168899	0.0797443	1.67578	0.529425	0.555755
ENSG00000147535	-0.0318221	4.66481	0.531631	0.558038
ENSG00000183386	0.028208	5.02426	0.531987	0.558378
ENSG00000241556	0.295022	-0.92003	0.532764	0.55916
ENSG00000198839	0.0406433	4.28352	0.532814	0.559178
ENSG00000236565	0.192222	-0.548769	0.533041	0.559383
ENSG00000211455	-0.0246957	5.06644	0.534053	0.560411
ENSG00000124713	-0.133495	-0.149434	0.534839	0.561203
ENSG00000224550	-0.175385	-0.881067	0.535038	0.561378
ENSG00000260027	0.0338715	4.50271	0.536019	0.562367
ENSG00000125703	0.0408083	4.16608	0.536045	0.562367
ENSG00000036448	-0.100544	1.66902	0.536286	0.562587
ENSG00000121577	0.175913	-0.118693	0.536338	0.562607
ENSG00000166454	-0.018437	6.9225	0.53656	0.562806
ENSG00000236066	0.170934	-0.869201	0.536633	0.56285
ENSG00000124942	0.0166216	10.6867	0.536679	0.562864
ENSG00000253459	-0.155264	-0.518198	0.536912	0.563075
ENSG00000171126	0.121439	0.65556	0.536953	0.563084
ENSG00000232995	0.0829028	1.63614	0.537065	0.563168
ENSG00000171735	0.0245846	4.96419	0.53794	0.564052
ENSG00000197620	-0.0697367	1.96054	0.540758	0.566972
ENSG00000243749	-0.133006	0.0796036	0.542179	0.568428
ENSG00000088538	-0.0512716	3.50864	0.542342	0.568565
ENSG00000204377	0.158999	-0.111541	0.542666	0.568871
ENSG00000269337	-0.217301	-0.805753	0.542802	0.568979
ENSG00000159069	-0.0247406	6.54613	0.543662	0.569846
ENSG00000272335	0.0716415	1.56036	0.543723	0.569877
ENSG00000221882	-0.158165	-0.188657	0.543822	0.569946
ENSG00000198035	0.280058	-0.868451	0.544187	0.570295
ENSG00000258535	0.170793	-0.0742936	0.545994	0.572154
ENSG00000243746	0.256528	-0.907128	0.547231	0.573416
ENSG00000261338	0.171706	-0.868615	0.547617	0.573786
ENSG00000253853	-0.0815249	0.660088	0.547843	0.573988
ENSG00000015171	-0.0262265	4.99564	0.548296	0.574429
ENSG00000126768	0.0340465	5.63954	0.549707	0.575872
ENSG00000197182	-0.12069	0.95063	0.549798	0.575933
ENSG00000156026	-0.0239821	5.58876	0.551499	0.577681
ENSG00000105997	-0.107646	1.74954	0.552057	0.578231
ENSG00000169062	-0.0202224	6.05317	0.553409	0.579612
ENSG00000269858	0.0354254	3.92954	0.554221	0.580393
ENSG00000166526	-0.026813	5.19704	0.554221	0.580393
ENSG00000088035	0.0410319	4.23956	0.554571	0.580725
ENSG00000261254	-0.154986	-0.460279	0.55474	0.580867
ENSG00000179611	0.155738	0.0671375	0.555831	0.581975
ENSG00000138792	0.176556	-0.376371	0.556191	0.582317
ENSG00000156976	0.0159087	8.80725	0.557043	0.583174
ENSG00000204934	0.114766	0.822659	0.557958	0.584097
ENSG00000219507	-0.206996	-0.758166	0.5584	0.584525
ENSG00000221500	0.207855	-0.700093	0.558596	0.584696
ENSG00000233762	0.0643141	3.07939	0.560417	0.586567
ENSG00000179296	0.10685	0.554261	0.561134	0.587282
ENSG00000187049	-0.185574	-0.666647	0.562297	0.588464
ENSG00000177465	0.0454881	2.90399	0.562915	0.589076
ENSG00000148803	-0.0484701	3.309	0.563038	0.589169
ENSG00000080644	-0.0924198	1.16965	0.563114	0.589213
ENSG00000162341	-0.0358058	3.99625	0.564543	0.590673
ENSG00000246308	0.227862	-1.13387	0.566992	0.5932
ENSG00000269793	0.118126	0.0860693	0.5672	0.593382
ENSG00000114446	-0.0187569	5.74798	0.568107	0.59427
ENSG00000224843	0.103003	0.673277	0.568116	0.59427
ENSG00000113522	-0.0199523	5.81621	0.568938	0.595094
ENSG00000207741	-0.14691	-0.340636	0.569796	0.595956
ENSG00000155749	-0.127919	0.200589	0.571549	0.597753
ENSG00000188732	-0.0459209	2.61268	0.571662	0.597836
ENSG00000148985	0.0310605	4.09789	0.57226	0.598425
ENSG00000213189	-0.119279	-0.279125	0.572651	0.598799
ENSG00000156253	-0.0274951	5.0235	0.572783	0.598901
ENSG00000244398	-0.0391614	3.77818	0.573263	0.599367
ENSG00000070501	-0.0284781	4.55619	0.573937	0.600036
ENSG00000263884	0.179283	-0.0815326	0.574396	0.60048
ENSG00000227398	-0.0932191	1.30229	0.574626	0.600684
ENSG00000145362	0.0308969	4.03568	0.574772	0.600801
ENSG00000080986	-0.0154096	7.6357	0.574819	0.600815
ENSG00000163956	-0.0185812	6.83376	0.574895	0.600859
ENSG00000250588	0.0413536	3.314	0.574999	0.600931
ENSG00000135722	0.0526813	2.19759	0.575189	0.601076
ENSG00000108352	-0.0491483	3.54611	0.575206	0.601076
ENSG00000268816	0.12787	-0.623027	0.576339	0.602223
ENSG00000266658	-0.0886909	9.06539	0.577097	0.60298
ENSG00000159409	-0.155723	-0.633959	0.579117	0.605055
ENSG00000197958	0.0159476	9.09149	0.57962	0.605544
ENSG00000213185	-0.106813	0.350176	0.58146	0.60743
ENSG00000188620	0.179292	-1.00257	0.581653	0.607595
ENSG00000162757	0.0366941	3.09789	0.581822	0.607735
ENSG00000105640	0.0226676	8.1577	0.582048	0.607919
ENSG00000136146	0.0216112	5.25698	0.582067	0.607919
ENSG00000132881	0.0844444	1.37769	0.583048	0.608907
ENSG00000251226	0.0559772	2.40986	0.583439	0.609279
ENSG00000249550	0.118528	1.1148	0.583579	0.60939
ENSG00000147364	-0.045582	3.03738	0.58374	0.60952
ENSG00000126777	-0.0150941	9.3934	0.584474	0.610251
ENSG00000253326	0.0989659	0.45044	0.584811	0.610566
ENSG00000115290	0.0526951	2.32339	0.584907	0.61063
ENSG00000230207	0.166505	0.0474018	0.584975	0.610665
ENSG00000175591	-0.102594	-0.165197	0.585865	0.611558
ENSG00000214239	-0.295342	-1.00256	0.586001	0.611663
ENSG00000163673	-0.1011	0.46102	0.586564	0.612214
ENSG00000215210	0.16582	-0.0234597	0.586797	0.612421
ENSG00000269968	0.20608	1.63347	0.587064	0.612663
ENSG00000081870	0.0221068	5.04569	0.587174	0.612741
ENSG00000145386	0.0176825	7.52507	0.587288	0.612824
ENSG00000133612	-0.0332741	3.92569	0.587665	0.613181
ENSG00000187736	0.150765	-0.412093	0.588021	0.613515
ENSG00000226360	0.0708307	2.49622	0.588466	0.613943
ENSG00000261490	-0.0912725	1.17676	0.588579	0.614025
ENSG00000185019	0.0341758	3.31909	0.588638	0.614049
ENSG00000230613	0.173501	-0.947721	0.588711	0.614081
ENSG00000135973	-0.0573348	2.17952	0.588738	0.614081
ENSG00000151413	0.0398448	3.88936	0.589801	0.61512
ENSG00000186976	0.121083	-0.111071	0.589805	0.61512
ENSG00000134569	0.0227719	5.05136	0.589946	0.61523
ENSG00000135847	-0.022982	5.34915	0.590315	0.615579
ENSG00000234009	0.189641	-0.549505	0.591186	0.61645
ENSG00000213064	-0.0199211	6.09591	0.591887	0.617145
ENSG00000186867	-0.0550833	2.36038	0.594519	0.619853
ENSG00000113558	-0.0150193	7.11449	0.594715	0.62002
ENSG00000104361	-0.12512	-0.469362	0.594844	0.620118
ENSG00000250539	0.0667627	2.03815	0.595065	0.620311
ENSG00000267381	-0.195323	-0.499195	0.596658	0.621935
ENSG00000081760	0.0216352	5.57786	0.596857	0.622104
ENSG00000213236	-0.17725	-0.508563	0.597758	0.623007
ENSG00000180574	0.206401	-0.933907	0.598789	0.624044
ENSG00000120685	-0.0222205	5.80167	0.598855	0.624076
ENSG00000182185	-0.0245175	4.03475	0.599211	0.624409
ENSG00000232732	0.175226	-0.947023	0.599658	0.624838
ENSG00000228175	0.0949202	0.605406	0.600141	0.625273
ENSG00000243016	-0.14335	-0.644031	0.600146	0.625273
ENSG00000133703	0.0215919	6.34584	0.60057	0.625677
ENSG00000213178	0.146304	-0.18078	0.601326	0.626427
ENSG00000254101	0.0472156	2.70193	0.601696	0.626776
ENSG00000198889	0.0404034	3.42159	0.602027	0.627083
ENSG00000238058	0.0754944	1.3287	0.603272	0.628331
ENSG00000240809	0.1715	-0.894575	0.603297	0.628331
ENSG00000186088	-0.0434764	3.12591	0.604185	0.629219
ENSG00000100380	0.0129477	8.45507	0.604392	0.629397
ENSG00000151611	0.0907627	1.47556	0.605256	0.630259
ENSG00000272690	-0.183128	-0.441521	0.605402	0.630373
ENSG00000178096	0.0409515	3.29119	0.607584	0.632608
ENSG00000214199	-0.139518	-0.422175	0.607922	0.632923
ENSG00000272764	-0.168404	0.0529793	0.608692	0.633686
ENSG00000227811	-0.22141	-0.831	0.60938	0.634365
ENSG00000170743	-0.0915713	0.486848	0.609573	0.634528
ENSG00000255129	0.0649448	1.48135	0.61054	0.635497
ENSG00000162814	-0.122731	0.0455692	0.610787	0.635716
ENSG00000158445	-0.0513666	1.93258	0.61091	0.635807
ENSG00000256625	0.140122	-0.881011	0.611112	0.635979
ENSG00000257704	-0.0536027	2.24944	0.61129	0.636126
ENSG00000234618	-0.103983	0.265624	0.611967	0.636793
ENSG00000146856	-0.124411	0.814654	0.612275	0.637076
ENSG00000234130	0.200816	-0.907362	0.612508	0.63728
ENSG00000155465	0.148821	-0.02317	0.613012	0.637767
ENSG00000182389	0.0517465	3.11709	0.61305	0.637769
ENSG00000236618	-0.0424668	2.95082	0.613526	0.638226
ENSG00000166794	0.0142022	9.46136	0.613754	0.638425
ENSG00000179454	-0.0279075	5.07159	0.613892	0.63853
ENSG00000134419	0.0132495	7.16404	0.614444	0.639067
ENSG00000137807	-0.0130612	8.22662	0.614913	0.639517
ENSG00000224420	-0.0731395	2.27381	0.615569	0.640161
ENSG00000252481	0.15528	-0.366165	0.615674	0.640203
ENSG00000113621	-0.0196973	5.47765	0.615682	0.640203
ENSG00000272782	-0.125714	0.510883	0.616513	0.641028
ENSG00000184517	-0.0245849	4.76657	0.616827	0.641317
ENSG00000103599	0.0880366	1.57264	0.618259	0.642768
ENSG00000166153	0.0622266	1.01165	0.619759	0.644289
ENSG00000205155	0.0279111	4.21808	0.620218	0.644728
ENSG00000176476	-0.033291	2.99742	0.621126	0.645633
ENSG00000136895	0.0483416	2.38704	0.621315	0.645791
ENSG00000103196	-0.0882373	1.47633	0.622231	0.646705
ENSG00000168398	0.116032	-0.348293	0.62261	0.647061
ENSG00000270038	-0.0695577	1.48644	0.622863	0.647285
ENSG00000236451	-0.147685	-0.357889	0.62418	0.648616
ENSG00000214535	0.110877	0.446621	0.624249	0.648623
ENSG00000177156	-0.0189056	6.18379	0.624261	0.648623
ENSG00000198625	-0.0205403	6.01866	0.624648	0.648987
ENSG00000185834	-0.0735999	0.60707	0.624921	0.649232
ENSG00000183597	-0.0221113	5.18341	0.625171	0.649453
ENSG00000107771	-0.0178556	6.09301	0.625812	0.650046
ENSG00000132692	0.0818132	1.06948	0.625816	0.650046
ENSG00000224687	0.0585316	1.34194	0.626407	0.650586
ENSG00000231083	-0.187808	-0.262539	0.62641	0.650586
ENSG00000161920	-0.0453394	2.82908	0.628105	0.652307
ENSG00000009413	0.021351	5.67808	0.628151	0.652316
ENSG00000203791	0.0366649	3.01764	0.629481	0.653659
ENSG00000013810	0.0145689	7.27767	0.629935	0.654091
ENSG00000141524	0.0276457	4.33744	0.630684	0.65483
ENSG00000090266	0.0192272	5.37015	0.630761	0.654871
ENSG00000162607	0.0159152	7.24588	0.631296	0.655388
ENSG00000117298	0.014889	7.24988	0.631672	0.655739
ENSG00000101230	0.0863779	1.24909	0.631779	0.655812
ENSG00000198929	-0.0965261	0.564066	0.632519	0.656541
ENSG00000153250	-0.0174498	6.75894	0.632641	0.656629
ENSG00000228140	0.116831	-0.296015	0.633672	0.65766
ENSG00000163832	0.0172013	5.28395	0.633744	0.657695
ENSG00000123700	-0.163428	-0.700994	0.636453	0.660468
ENSG00000231274	-0.106281	-0.197298	0.637366	0.661343
ENSG00000172159	-0.0539699	1.46426	0.637372	0.661343
ENSG00000241741	-0.113474	-0.677286	0.637437	0.661371
ENSG00000197020	0.0631434	2.47055	0.637572	0.661472
ENSG00000273449	-0.126186	-0.622604	0.63807	0.66195
ENSG00000112855	-0.021321	5.00592	0.638139	0.661983
ENSG00000181274	-0.0528339	2.6465	0.638982	0.662818
ENSG00000269940	0.0696974	1.65378	0.639344	0.663154
ENSG00000172771	-0.0770329	1.03452	0.639695	0.663478
ENSG00000129354	-0.0267446	5.0019	0.639769	0.663497
ENSG00000141279	-0.0127099	6.9332	0.639789	0.663497
ENSG00000104881	0.0200287	6.23154	0.640153	0.663835
ENSG00000213598	-0.116255	0.144343	0.6413	0.664986
ENSG00000181004	0.0347834	3.23108	0.641843	0.66551
ENSG00000136878	-0.0221149	3.8689	0.641929	0.665559
ENSG00000249485	-0.209222	-1.18053	0.642241	0.665843
ENSG00000182518	-0.0399711	3.91744	0.643177	0.666774
ENSG00000163406	-0.119467	0.409214	0.643819	0.6674
ENSG00000230148	0.145431	-0.549264	0.645687	0.669285
ENSG00000228532	0.145221	-0.246928	0.645714	0.669285
ENSG00000183808	0.0204945	6.0756	0.646935	0.670511
ENSG00000161664	-0.184942	-1.08892	0.647017	0.670557
ENSG00000123200	0.0142733	6.69766	0.647568	0.671088
ENSG00000138303	0.0176171	5.19966	0.648208	0.671711
ENSG00000178229	-0.0390943	3.09753	0.648534	0.67201
ENSG00000110344	0.0174142	6.38393	0.648827	0.672274
ENSG00000225265	0.0869618	0.339136	0.649103	0.67252
ENSG00000272030	0.127615	-0.142416	0.649743	0.673143
ENSG00000213533	0.107569	1.03234	0.650188	0.673564
ENSG00000265574	0.153926	-0.654827	0.650697	0.674051
ENSG00000011143	-0.0247503	4.99324	0.650739	0.674055
ENSG00000077152	0.017764	5.77154	0.650938	0.674222
ENSG00000238118	0.123287	-0.0958671	0.651271	0.674526
ENSG00000260018	-0.0876596	-0.0595953	0.651764	0.674976
ENSG00000102901	0.0211546	4.63277	0.651782	0.674976
ENSG00000151025	0.0449229	3.30462	0.652004	0.675166
ENSG00000205662	-0.0847739	0.596013	0.652839	0.67599
ENSG00000139116	-0.0170891	5.94616	0.653058	0.676178
ENSG00000081791	-0.0176769	5.65534	0.653707	0.676809
ENSG00000177051	0.0328258	4.28204	0.653928	0.676998
ENSG00000158941	0.0121977	7.56725	0.653967	0.676998
ENSG00000159842	0.0177336	6.31429	0.654151	0.677149
ENSG00000254144	-0.114015	-0.0311476	0.654429	0.677397
ENSG00000022976	0.0378629	2.58853	0.654632	0.677567
ENSG00000080845	-0.0140373	6.32161	0.654739	0.677635
ENSG00000205084	0.0218995	3.82228	0.654775	0.677635
ENSG00000137843	-0.202376	-0.559985	0.655349	0.678189
ENSG00000159882	-0.0312362	3.31061	0.657052	0.679911
ENSG00000170627	0.0576752	1.95199	0.657722	0.680564
ENSG00000151079	-0.0247297	3.86788	0.658412	0.681238
ENSG00000106459	-0.0212129	4.67434	0.659328	0.682146
ENSG00000149548	-0.0483844	2.88953	0.659614	0.682401
ENSG00000163393	0.0283513	3.12402	0.661001	0.683795
ENSG00000141391	-0.0509899	1.75646	0.661998	0.684786
ENSG00000234222	-0.160506	-0.974483	0.662784	0.685559
ENSG00000172086	0.0589374	1.37344	0.662927	0.685666
ENSG00000248278	-0.194408	-0.988932	0.663224	0.685933
ENSG00000182890	-0.0569808	1.56114	0.664193	0.686895
ENSG00000174718	-0.0157587	5.91607	0.665052	0.687743
ENSG00000048991	0.0179581	6.26348	0.665392	0.688053
ENSG00000227500	-0.0189854	5.36978	0.666223	0.688872
ENSG00000153140	-0.0213376	4.30973	0.666522	0.68914
ENSG00000180357	-0.012072	7.87088	0.666736	0.689321
ENSG00000171044	-0.0821459	0.754138	0.666819	0.689366
ENSG00000131143	0.012084	7.74274	0.667168	0.689686
ENSG00000267745	0.0495275	2.19543	0.668853	0.691388
ENSG00000102078	0.0292405	2.89656	0.669118	0.691621
ENSG00000163104	-0.013216	6.76178	0.669489	0.691964
ENSG00000167699	0.0156167	5.54701	0.669597	0.692035
ENSG00000178460	-0.0850203	-0.0172819	0.669724	0.692125
ENSG00000103316	-0.0824259	0.642632	0.67108	0.693485
ENSG00000253816	-0.0940528	0.118494	0.671768	0.694155
ENSG00000273472	-0.183201	-0.933813	0.671811	0.694158
ENSG00000125826	-0.0158778	5.85488	0.672563	0.694894
ENSG00000149269	0.0110705	6.88428	0.672611	0.694903
ENSG00000214439	-0.0728997	0.444928	0.67403	0.696328
ENSG00000135776	0.017244	4.32693	0.674395	0.696664
ENSG00000120616	0.0195366	6.02471	0.674852	0.697095
ENSG00000050820	-0.0146027	6.6667	0.677045	0.69932
ENSG00000250490	-0.179116	-0.907055	0.678259	0.700532
ENSG00000171940	0.0154947	6.28793	0.678659	0.700903
ENSG00000065054	0.022371	4.20187	0.679295	0.701519
ENSG00000235436	-0.0887689	-0.519016	0.679738	0.701935
ENSG00000095303	0.112045	-0.0877624	0.680621	0.702805
ENSG00000102805	-0.0313946	3.64104	0.681796	0.703978
ENSG00000136267	0.164001	-0.843205	0.682661	0.704829
ENSG00000213186	-0.0290893	3.67538	0.682758	0.704888
ENSG00000181396	0.0156607	5.55882	0.684546	0.706692
ENSG00000198677	0.0135368	6.83906	0.685066	0.707187
ENSG00000198586	-0.0147447	6.55838	0.685802	0.707905
ENSG00000228393	0.0530063	0.515258	0.686384	0.708436
ENSG00000125450	-0.0125436	6.80268	0.686397	0.708436
ENSG00000188986	-0.0144991	6.53596	0.686661	0.708666
ENSG00000236104	-0.0981359	-0.781861	0.686855	0.708825
ENSG00000171700	0.0337726	2.93942	0.687992	0.709956
ENSG00000151718	-0.0128782	6.70667	0.688674	0.710619
ENSG00000144355	0.130511	-0.758502	0.689107	0.711024
ENSG00000180287	0.0289104	3.27527	0.689221	0.711099
ENSG00000261732	-0.141395	-0.213405	0.690367	0.712239
ENSG00000173013	0.128173	-0.205244	0.690407	0.712239
ENSG00000268262	-0.0986421	0.00512429	0.6906	0.712396
ENSG00000218739	-0.0144994	5.68486	0.690947	0.712713
ENSG00000229689	-0.0182309	4.54461	0.69181	0.71356
ENSG00000113583	-0.0146934	6.43707	0.691901	0.713612
ENSG00000172766	-0.0222472	4.33128	0.693889	0.715621
ENSG00000175344	0.0595257	1.42331	0.693999	0.715691
ENSG00000236933	0.130556	-0.757699	0.694309	0.715969
ENSG00000187726	-0.123512	-0.770271	0.694468	0.716091
ENSG00000244513	0.0647526	0.282419	0.694902	0.716459
ENSG00000133619	-0.0195715	2.86332	0.694907	0.716459
ENSG00000270246	0.128667	-0.711817	0.695547	0.717064
ENSG00000107186	-0.0181553	4.37983	0.695576	0.717064
ENSG00000122477	-0.0775213	0.423853	0.695957	0.717415
ENSG00000226525	-0.17694	-0.770498	0.696029	0.717447
ENSG00000213931	0.127697	-0.711741	0.696513	0.717904
ENSG00000172554	-0.120085	-0.205567	0.696841	0.7182
ENSG00000144320	-0.0226638	4.7149	0.698881	0.72026
ENSG00000241852	-0.0261852	4.15204	0.699489	0.720844
ENSG00000131966	-0.0162418	6.43371	0.699659	0.720977
ENSG00000110925	-0.0175771	5.14221	0.700957	0.722272
ENSG00000083457	-0.0345398	3.64294	0.70303	0.724365
ENSG00000175581	-0.0205955	4.81862	0.703119	0.724414
ENSG00000260896	0.154848	-0.20535	0.703426	0.724678
ENSG00000119778	0.0198652	5.17108	0.703458	0.724678
ENSG00000127452	0.0312321	4.04682	0.704035	0.72523
ENSG00000134343	-0.0337139	3.07798	0.70487	0.726047
ENSG00000123159	0.0157854	6.47909	0.705022	0.726162
ENSG00000204822	-0.0626637	1.76002	0.707753	0.728931
ENSG00000225518	-0.12591	-0.62293	0.708578	0.729739
ENSG00000176700	0.0176528	3.51609	0.708929	0.730037
ENSG00000272622	0.127532	-0.188911	0.708951	0.730037
ENSG00000175221	0.0195297	5.59159	0.709228	0.730279
ENSG00000008869	-0.0140215	5.64463	0.709861	0.730888
ENSG00000120837	0.0160262	4.5738	0.710489	0.731491
ENSG00000164758	0.0216541	4.1785	0.710994	0.731969
ENSG00000157021	-0.172766	-0.644604	0.711373	0.732316
ENSG00000103449	0.0230885	4.96898	0.711753	0.732663
ENSG00000169783	-0.0367142	2.67328	0.712379	0.733265
ENSG00000119723	-0.0148292	5.70652	0.712523	0.73337
ENSG00000241322	-0.114441	-0.157838	0.713475	0.734306
ENSG00000164062	0.0117673	7.44152	0.713752	0.734546
ENSG00000183298	0.0484941	2.03517	0.713791	0.734546
ENSG00000102048	-0.0414897	1.80242	0.715118	0.735868
ENSG00000137720	0.0211107	3.83263	0.715605	0.736325
ENSG00000264281	-0.028359	2.89784	0.716031	0.73672
ENSG00000001036	-0.0140486	6.29975	0.716749	0.737417
ENSG00000129925	-0.0114835	6.73507	0.717285	0.737924
ENSG00000108528	-0.0166099	4.39582	0.717455	0.738056
ENSG00000089177	-0.0203358	4.50882	0.717633	0.738196
ENSG00000211644	-0.0773243	-0.0811626	0.718891	0.739446
ENSG00000251867	0.0893147	0.668659	0.7191	0.739618
ENSG00000159905	-0.0326394	2.87245	0.720414	0.740926
ENSG00000181404	-0.0595368	2.00762	0.720991	0.741476
ENSG00000154764	0.141525	-0.488818	0.722254	0.742731
ENSG00000232040	0.0896742	0.0987974	0.724131	0.744618
ENSG00000117528	-0.0120914	6.57123	0.724223	0.744668
ENSG00000239462	0.0596742	0.429788	0.72449	0.744885
ENSG00000229994	-0.140035	-0.57017	0.724525	0.744885
ENSG00000010256	0.0127116	7.57171	0.724561	0.744885
ENSG00000100503	-0.00984532	8.64631	0.725023	0.745316
ENSG00000259305	0.101757	0.104999	0.725728	0.745997
ENSG00000248383	0.0720938	1.08235	0.725971	0.746204
ENSG00000117010	-0.0276347	2.67316	0.726663	0.74687
ENSG00000219023	0.11525	-0.110317	0.727885	0.748083
ENSG00000231365	0.0179141	4.07869	0.727946	0.748101
ENSG00000188002	0.02581	3.78558	0.729062	0.749204
ENSG00000137767	0.0421364	0.980373	0.729583	0.749696
ENSG00000105523	-0.0992917	0.0794792	0.729754	0.749828
ENSG00000069943	0.0234291	3.52077	0.731533	0.751611
ENSG00000179406	-0.020825	3.39412	0.733369	0.753453
ENSG00000188997	0.0240617	4.50536	0.733672	0.753721
ENSG00000258682	-0.101916	-0.460157	0.734777	0.754812
ENSG00000260006	-0.0725889	-0.376255	0.736717	0.756761
ENSG00000230312	-0.171137	-1.0308	0.737478	0.757497
ENSG00000131732	-0.0151833	4.34274	0.739309	0.759334
ENSG00000272060	-0.0898608	-0.339102	0.73976	0.759752
ENSG00000155508	0.0126738	5.88195	0.740472	0.760439
ENSG00000270149	-0.129209	-0.988394	0.740753	0.760683
ENSG00000236307	0.111177	0.111976	0.741027	0.76092
ENSG00000108262	-0.0103422	6.99847	0.742471	0.762358
ENSG00000132128	-0.0141645	6.18954	0.742907	0.76276
ENSG00000138107	-0.00921522	7.10896	0.744177	0.76402
ENSG00000233967	-0.08945	-0.94765	0.744431	0.764236
ENSG00000126945	0.0114206	7.03479	0.745398	0.765183
ENSG00000218819	-0.111074	-0.24593	0.745978	0.765734
ENSG00000113163	0.0210659	4.72653	0.746366	0.766088
ENSG00000127311	0.021567	3.43337	0.746522	0.766203
ENSG00000138246	0.0100457	7.15672	0.746964	0.766611
ENSG00000180815	-0.154893	-0.947212	0.747127	0.766734
ENSG00000184752	-0.0135582	5.39626	0.747304	0.766871
ENSG00000268379	0.109437	-0.974214	0.747495	0.767022
ENSG00000271361	-0.043664	0.505967	0.748737	0.768252
ENSG00000255367	0.0587038	-0.49866	0.748835	0.768307
ENSG00000131080	-0.0117363	5.16598	0.750036	0.769494
ENSG00000107954	0.106217	-0.894787	0.750209	0.769626
ENSG00000271643	0.0813495	0.815516	0.750594	0.769977
ENSG00000171033	0.0194461	4.05367	0.750643	0.769981
ENSG00000173905	-0.00887267	6.87551	0.75172	0.771041
ENSG00000100253	0.137877	-0.907528	0.752102	0.771388
ENSG00000171428	0.0396439	2.20244	0.752151	0.771393
ENSG00000239498	-0.240975	-0.988696	0.752954	0.772172
ENSG00000186532	-0.0113298	4.32154	0.753094	0.77227
ENSG00000108506	-0.0122502	6.34625	0.754231	0.77339
ENSG00000229816	-0.152631	-0.94718	0.755486	0.774632
ENSG00000198598	-0.0513656	1.1064	0.756629	0.775758
ENSG00000248774	-0.0960436	-0.421579	0.757202	0.7763
ENSG00000258947	0.0254492	2.53973	0.757416	0.776474
ENSG00000181894	-0.00924664	4.11742	0.758304	0.777339
ENSG00000272198	0.0509592	1.53489	0.758378	0.777369
ENSG00000227456	0.104291	-0.818942	0.758855	0.777813
ENSG00000189186	-0.131538	-0.818151	0.759759	0.778694
ENSG00000134461	-0.0344208	2.60245	0.760334	0.779237
ENSG00000185344	-0.0168119	4.46186	0.760419	0.77928
ENSG00000187257	-0.0111582	5.67365	0.760651	0.779472
ENSG00000198373	0.0112911	6.33799	0.760763	0.779541
ENSG00000172572	0.0381177	1.28999	0.761258	0.780002
ENSG00000237471	-0.0348898	2.22086	0.761907	0.780621
ENSG00000121486	-0.0105603	5.06452	0.762245	0.780922
ENSG00000162298	0.0151726	5.3563	0.763489	0.782151
ENSG00000196646	0.0158195	3.24367	0.763768	0.782391
ENSG00000002016	0.0147568	4.40143	0.763939	0.782521
ENSG00000008128	0.0570896	1.28466	0.764017	0.782554
ENSG00000204444	-0.144918	-0.735036	0.76512	0.783638
ENSG00000107249	-0.0975436	-0.0236096	0.765257	0.783733
ENSG00000229131	-0.0154137	1.36411	0.765502	0.783938
ENSG00000146910	-0.151929	-0.830895	0.767897	0.786345
ENSG00000255098	-0.0428146	0.450085	0.7681	0.786507
ENSG00000136982	-0.0105243	6.01331	0.768364	0.786731
ENSG00000272750	-0.143701	-0.734563	0.768791	0.787122
ENSG00000146066	0.0103953	5.37339	0.770041	0.788356
ENSG00000167157	-0.0337834	2.41213	0.771049	0.789342
ENSG00000143793	-0.0275361	3.86029	0.771138	0.789387
ENSG00000251180	0.0740622	0.623882	0.771767	0.789939
ENSG00000180211	0.127651	-0.757876	0.771767	0.789939
ENSG00000169085	-0.041231	1.87632	0.772379	0.790518
ENSG00000131845	-0.0139098	4.63988	0.774784	0.792934
ENSG00000269979	0.124309	-0.622961	0.7755	0.793621
ENSG00000173928	-0.0431498	0.615185	0.775821	0.793902
ENSG00000165209	-0.0121524	5.29642	0.777829	0.795911
ENSG00000100599	0.0104482	4.54408	0.7788	0.796858
ENSG00000259994	-0.0231294	1.17843	0.779086	0.797104
ENSG00000166189	-0.0183124	3.77213	0.780552	0.798557
ENSG00000254505	-0.0433665	1.22781	0.78236	0.80036
ENSG00000230979	-0.0527855	-0.0810654	0.78275	0.800713
ENSG00000238975	-0.0909561	-0.549776	0.783062	0.800985
ENSG00000255099	-0.0845564	0.194245	0.784322	0.802227
ENSG00000204778	0.0960124	-0.633661	0.78507	0.802945
ENSG00000259529	0.0631692	0.162103	0.786705	0.80457
ENSG00000143315	-0.0143497	4.81159	0.788026	0.805874
ENSG00000254463	-0.121711	-0.622147	0.788205	0.80601
ENSG00000237543	-0.15286	-0.518953	0.78917	0.80695
ENSG00000109063	0.0272142	1.64117	0.789348	0.807085
ENSG00000227615	-0.00966951	3.81483	0.790576	0.80825
ENSG00000204794	-0.0398658	2.02042	0.79058	0.80825
ENSG00000254990	-0.0574572	0.0987748	0.791441	0.809083
ENSG00000196724	0.0396656	0.200047	0.792188	0.809799
ENSG00000135482	-0.0185813	3.88327	0.792782	0.810359
ENSG00000230076	0.0606064	0.99916	0.793427	0.810971
ENSG00000249572	-0.0193411	2.05164	0.793732	0.811236
ENSG00000157551	-0.0788877	-0.451085	0.794186	0.811653
ENSG00000144401	0.0195386	4.36131	0.794407	0.811779
ENSG00000245146	0.0629578	0.327645	0.794461	0.811779
ENSG00000186001	-0.00708733	6.30581	0.79447	0.811779
ENSG00000197586	-0.00887264	6.93367	0.794495	0.811779
ENSG00000123612	-0.0564413	0.137978	0.794571	0.811809
ENSG00000272146	0.0508518	0.323112	0.796723	0.813955
ENSG00000132357	-0.0237841	2.74539	0.796764	0.813955
ENSG00000111203	-0.0124107	4.35452	0.797152	0.814303
ENSG00000225793	0.0560622	-0.412836	0.797481	0.814592
ENSG00000198590	0.0561021	-0.394636	0.798097	0.815127
ENSG00000173540	-0.0281419	0.212849	0.798098	0.815127
ENSG00000115145	-0.00783338	5.48137	0.799472	0.816483
ENSG00000197291	-0.0155306	1.35834	0.799835	0.816806
ENSG00000124120	0.00835993	6.21902	0.800828	0.817773
ENSG00000136935	-0.0117473	4.70186	0.801142	0.818045
ENSG00000106246	-0.0175171	3.25121	0.801314	0.818155
ENSG00000125503	0.0116549	5.60186	0.801364	0.818155
ENSG00000265417	-0.0150792	4.39426	0.80139	0.818155
ENSG00000151967	0.0254913	1.83488	0.802036	0.818768
ENSG00000153303	-0.0556455	0.460578	0.803265	0.819974
ENSG00000056972	-0.0189748	3.07672	0.803463	0.820129
ENSG00000163633	0.0125645	2.82535	0.80476	0.821388
ENSG00000127507	-0.0598388	0.419862	0.80479	0.821388
ENSG00000169330	-0.0414807	1.89177	0.80739	0.823993
ENSG00000256268	0.0368177	2.1209	0.808171	0.824742
ENSG00000005075	0.00786535	5.24986	0.809536	0.826087
ENSG00000186106	0.0237812	3.15993	0.810101	0.826615
ENSG00000066827	-0.0120759	4.36807	0.811236	0.827725
ENSG00000147162	0.00708064	8.04488	0.811512	0.827959
ENSG00000215104	0.0454717	0.984148	0.81192	0.828327
ENSG00000126391	0.00780311	5.78339	0.812108	0.82847
ENSG00000150527	0.0446253	0.485889	0.812296	0.828614
ENSG00000188313	-0.0116718	4.99793	0.813053	0.829338
ENSG00000047597	-0.0515204	0.965879	0.813807	0.830059
ENSG00000090975	-0.0128774	4.01012	0.814944	0.83117
ENSG00000167136	0.0283306	2.20705	0.815871	0.832067
ENSG00000178715	0.0612321	-0.375598	0.817416	0.833594
ENSG00000238390	-0.187284	-1.11896	0.817905	0.834044
ENSG00000178338	-0.0128252	3.39706	0.818397	0.834453
ENSG00000144504	-0.0185881	3.34736	0.818402	0.834453
ENSG00000156398	-0.0174451	4.13525	0.818627	0.834634
ENSG00000161180	0.0675106	0.334056	0.819776	0.835757
ENSG00000177663	0.0084704	5.97094	0.820232	0.836174
ENSG00000041880	0.0185906	4.05189	0.820294	0.836188
ENSG00000175911	-0.0251335	1.24145	0.821091	0.836951
ENSG00000196597	-0.0247767	2.83639	0.821138	0.836951
ENSG00000160789	0.00698063	8.25464	0.821263	0.837029
ENSG00000174194	0.022962	1.30828	0.821326	0.837045
ENSG00000152726	0.041491	-1.05943	0.82222	0.837908
ENSG00000215424	0.017013	4.43846	0.822556	0.838201
ENSG00000168014	-0.00686698	6.2416	0.823049	0.838655
ENSG00000213639	0.0104574	7.5836	0.823528	0.839094
ENSG00000105357	-0.00768555	6.12605	0.824172	0.839702
ENSG00000196787	-0.011377	3.39166	0.824235	0.839717
ENSG00000130653	-0.0665578	0.601864	0.824341	0.839777
ENSG00000132613	0.0104267	5.92908	0.825416	0.840823
ENSG00000271978	0.108244	-1.03118	0.8257	0.841063
ENSG00000104164	-0.00804172	6.17402	0.827303	0.842647
ENSG00000230342	0.0755683	-0.988251	0.828252	0.843564
ENSG00000165813	0.018382	4.78206	0.828544	0.843813
ENSG00000164978	-0.0195751	4.23209	0.828711	0.843933
ENSG00000214016	-0.0592623	0.0456751	0.829051	0.844231
ENSG00000247627	0.0331195	2.77408	0.829235	0.844369
ENSG00000168078	0.00785261	6.75103	0.829849	0.844945
ENSG00000149308	-0.00878904	5.50305	0.830131	0.845184
ENSG00000265458	-0.0783025	-0.00177396	0.830614	0.845626
ENSG00000110711	-0.0105462	5.53663	0.831223	0.846196
ENSG00000150636	0.0195994	0.0789687	0.831625	0.846556
ENSG00000253559	0.135511	-0.907577	0.831774	0.846659
ENSG00000258486	0.0561658	2.42439	0.832084	0.846926
ENSG00000139832	0.0448796	1.67177	0.832684	0.847487
ENSG00000229186	-0.0415312	1.42483	0.834142	0.848884
ENSG00000236816	-0.0788636	-0.868551	0.834154	0.848884
ENSG00000231784	-0.0537396	-0.90709	0.83443	0.849116
ENSG00000169499	0.0121242	5.26731	0.836736	0.851413
ENSG00000273356	0.0810046	0.0458631	0.83825	0.852904
ENSG00000198134	-0.0679698	0.224029	0.838484	0.853093
ENSG00000118526	-0.16396	-0.855658	0.838784	0.853348
ENSG00000152268	0.0459164	-0.843232	0.838875	0.853392
ENSG00000102890	-0.0258314	1.89988	0.839477	0.853954
ENSG00000271452	0.0945847	0.0791154	0.840024	0.85446
ENSG00000255449	-0.0967013	-0.782216	0.840483	0.854878
ENSG00000213326	0.102016	-0.793994	0.840732	0.855082
ENSG00000166192	-0.0392044	1.51329	0.841042	0.855347
ENSG00000135314	0.0160493	3.51624	0.841225	0.855484
ENSG00000237214	0.102682	-0.769833	0.842248	0.856474
ENSG00000160685	-0.00696812	5.29914	0.842414	0.856593
ENSG00000270696	-0.0239138	2.91399	0.843787	0.85794
ENSG00000176623	0.00404868	6.15212	0.843838	0.857942
ENSG00000131759	-0.00607352	5.90781	0.844308	0.858343
ENSG00000163155	-0.023841	2.72419	0.84433	0.858343
ENSG00000237819	0.0501984	0.0655095	0.844518	0.858484
ENSG00000214022	0.0107912	5.53854	0.846583	0.860533
ENSG00000219102	0.0745354	-0.644287	0.848275	0.862203
ENSG00000214941	0.0102136	3.296	0.851246	0.865172
ENSG00000234665	-0.0523109	1.16943	0.851356	0.865234
ENSG00000064995	-0.00882987	5.3653	0.85191	0.865747
ENSG00000181029	-0.0763113	-0.622865	0.851971	0.865758
ENSG00000227477	-0.0761204	-0.622344	0.85232	0.866063
ENSG00000066583	-0.00674552	5.07643	0.852441	0.866136
ENSG00000183891	-0.0127617	3.44758	0.852639	0.866249
ENSG00000163482	-0.00898381	5.16333	0.852652	0.866249
ENSG00000267383	-0.0860758	-0.711175	0.852964	0.866516
ENSG00000105708	0.0462672	1.64852	0.853054	0.866558
ENSG00000154803	-0.00698833	5.90835	0.854593	0.868071
ENSG00000184708	-0.00682034	5.35836	0.855828	0.869275
ENSG00000104983	0.0439399	0.525771	0.856236	0.869639
ENSG00000242540	-0.0894533	-0.733761	0.856659	0.870018
ENSG00000219470	0.0939	-0.529163	0.85782	0.871147
ENSG00000273366	0.0090864	-0.529385	0.858174	0.871456
ENSG00000249740	0.0534615	0.549694	0.85912	0.872365
ENSG00000237857	-0.0416988	1.19531	0.859731	0.872935
ENSG00000189171	0.00100316	3.97785	0.859813	0.872968
ENSG00000233170	0.0296159	1.06354	0.861397	0.874495
ENSG00000235618	-0.0439304	-0.509324	0.861417	0.874495
ENSG00000109743	0.0743848	-0.459697	0.861515	0.874544
ENSG00000100393	0.00622284	7.76775	0.863833	0.876847
ENSG00000205220	-0.0283452	1.33899	0.864489	0.877417
ENSG00000228043	-0.0888132	-0.366751	0.864495	0.877417
ENSG00000079841	-0.0744227	-0.412372	0.865347	0.87823
ENSG00000126756	-0.0104727	5.7588	0.865911	0.878752
ENSG00000225264	0.0179315	2.34507	0.866372	0.879169
ENSG00000185347	0.01097	3.98696	0.867542	0.880306
ENSG00000178971	-0.0185615	4.47164	0.868578	0.881305
ENSG00000108511	0.00169301	4.32445	0.868631	0.881308
ENSG00000110057	-0.00439635	4.537	0.868757	0.881385
ENSG00000266783	0.074712	-0.27944	0.869143	0.881726
ENSG00000099860	0.00739768	4.59708	0.8697	0.882239
ENSG00000168876	0.0196817	3.93322	0.871199	0.883709
ENSG00000186716	0.0717018	-0.313796	0.871316	0.883776
ENSG00000242338	-0.0386401	0.857475	0.871747	0.884162
ENSG00000240344	0.0102827	4.63054	0.873956	0.886351
ENSG00000164253	-0.00585077	5.41729	0.875106	0.887466
ENSG00000182511	-0.0126515	4.57942	0.875872	0.888192
ENSG00000113597	-0.0108179	4.32601	0.877092	0.889377
ENSG00000171160	-0.00726159	3.95003	0.879295	0.89156
ENSG00000160055	-0.0191981	2.96259	0.879604	0.891821
ENSG00000261737	-0.0765452	-0.127157	0.880177	0.892351
ENSG00000151789	-0.0683742	-0.0521441	0.882037	0.894185
ENSG00000260482	-0.0137882	2.27562	0.8842	0.896326
ENSG00000109771	0.0447758	0.0388819	0.884844	0.896927
ENSG00000217555	0.00161113	4.05343	0.886061	0.898064
ENSG00000197863	0.0117984	2.36679	0.886068	0.898064
ENSG00000233426	0.0162749	2.34963	0.887164	0.899119
ENSG00000165487	-0.00676327	4.60762	0.887213	0.899119
ENSG00000243810	-0.0607731	-0.118687	0.887352	0.899208
ENSG00000119977	0.00476802	6.09252	0.887637	0.899445
ENSG00000225361	-0.0176163	2.20819	0.887726	0.899484
ENSG00000112290	0.0114538	4.67276	0.888017	0.899726
ENSG00000159086	0.0066411	6.30976	0.888755	0.900423
ENSG00000273027	-0.0633306	-0.00859746	0.888844	0.90046
ENSG00000111850	0.0226157	1.9509	0.889673	0.901248
ENSG00000129295	-0.00196241	3.45679	0.890645	0.90218
ENSG00000263786	0.0225641	1.09857	0.891403	0.902896
ENSG00000237350	0.0554591	-0.141177	0.892018	0.903466
ENSG00000182632	-0.00854592	5.28301	0.893026	0.904429
ENSG00000166971	-0.00630166	4.69802	0.893096	0.904429
ENSG00000155254	-0.007851	5.64477	0.893123	0.904429
ENSG00000101745	0.00771648	6.40236	0.893692	0.904914
ENSG00000049768	-0.0329232	0.169113	0.893705	0.904914
ENSG00000100376	0.00450191	5.96495	0.895187	0.906362
ENSG00000226824	-0.0243542	0.28837	0.895966	0.907074
ENSG00000243199	0.0244418	2.0467	0.895994	0.907074
ENSG00000164414	0.0193365	2.52777	0.898045	0.909099
ENSG00000140265	-0.00457327	5.61048	0.898399	0.909404
ENSG00000125875	-0.00473801	5.89311	0.898473	0.909426
ENSG00000266992	0.00051323	0.186865	0.898905	0.909811
ENSG00000083807	-0.0115966	2.17739	0.899151	0.910008
ENSG00000126561	-0.0131933	2.67044	0.900405	0.911224
ENSG00000271590	-0.011997	1.50282	0.900882	0.911654
ENSG00000186704	0.0583304	0.39366	0.903402	0.914152
ENSG00000118705	0.00287358	9.19838	0.904252	0.914959
ENSG00000213757	-0.0265905	0.106497	0.907287	0.917976
ENSG00000243107	-0.0713086	-1.07429	0.909366	0.920027
ENSG00000226763	-0.0289993	0.5403	0.909502	0.920089
ENSG00000239559	0.0220015	2.21901	0.909533	0.920089
ENSG00000131471	0.00280121	2.32428	0.911286	0.921762
ENSG00000176714	-0.0290031	2.28331	0.911292	0.921762
ENSG00000162927	-0.00655057	3.35365	0.911378	0.921796
ENSG00000233221	-0.0653055	-1.01649	0.91219	0.922564
ENSG00000155287	-0.00288771	3.92949	0.912583	0.922909
ENSG00000258210	-0.0946198	-1.00283	0.912751	0.923025
ENSG00000245205	0.0417791	-1.0023	0.913192	0.923417
ENSG00000174498	-0.126276	-0.988288	0.91366	0.923838
ENSG00000248092	0.00712844	4.55363	0.916753	0.926912
ENSG00000261886	0.0732141	-0.881488	0.917783	0.9279
ENSG00000140319	0.00233972	7.30377	0.918381	0.92845
ENSG00000136856	-0.0167629	3.41848	0.918439	0.928455
ENSG00000142937	-0.00362365	9.67226	0.918942	0.92891
ENSG00000137075	-0.00201241	6.18761	0.91947	0.929391
ENSG00000180479	0.0218003	2.037	0.919527	0.929394
ENSG00000272518	0.0474552	-0.84345	0.91964	0.929455
ENSG00000230629	0.0214425	2.67979	0.919958	0.929723
ENSG00000233903	0.0354488	0.928753	0.920184	0.929898
ENSG00000253584	0.100935	-0.818083	0.92038	0.930042
ENSG00000010219	-0.0076974	4.55476	0.920638	0.930249
ENSG00000242021	0.0743421	-0.758132	0.92078	0.930339
ENSG00000129167	-0.0138477	0.555188	0.921242	0.930752
ENSG00000103266	0.00355546	5.96277	0.921486	0.930945
ENSG00000228878	0.0270593	1.09661	0.922308	0.931721
ENSG00000252817	0.124485	-0.711374	0.923334	0.932704
ENSG00000184100	0.0488208	-0.655488	0.923441	0.932759
ENSG00000136940	-0.00298575	4.62192	0.923556	0.932821
ENSG00000129028	0.00972874	2.86246	0.924312	0.93353
ENSG00000135637	-0.0142463	3.97222	0.924567	0.933734
ENSG00000196704	0.00225409	6.47579	0.925074	0.934169
ENSG00000184436	0.00605384	4.97214	0.925104	0.934169
ENSG00000233155	0.0505411	-0.54997	0.927087	0.936117
ENSG00000177875	-0.0176575	2.36724	0.927944	0.936928
ENSG00000125449	-0.00477807	4.29782	0.928313	0.937248
ENSG00000206341	0.00982309	-0.612574	0.928592	0.937475
ENSG00000164082	0.053653	-0.450946	0.930963	0.939815
ENSG00000171840	-0.00686006	-0.403558	0.931515	0.940318
ENSG00000214223	-0.0388937	-0.508474	0.93185	0.940601
ENSG00000253051	0.0537801	-0.35822	0.933342	0.942053
ENSG00000162148	-0.0493238	-0.385729	0.93393	0.942593
ENSG00000260359	0.0680179	-0.38459	0.935322	0.943898
ENSG00000167978	-0.00253698	9.55497	0.935331	0.943898
ENSG00000259523	0.0205446	-0.304968	0.935989	0.944508
ENSG00000128656	0.00789523	3.33115	0.936295	0.944762
ENSG00000258790	-0.0327881	-0.197264	0.936677	0.945093
ENSG00000198464	0.00680943	5.37464	0.93691	0.945274
ENSG00000037042	0.0179849	2.18421	0.937097	0.945407
ENSG00000119547	-0.00284697	4.23	0.937258	0.945515
ENSG00000259230	0.0377571	-0.229776	0.937476	0.945681
ENSG00000225806	0.00752155	-0.118972	0.938215	0.946372
ENSG00000265242	-0.028646	-0.150186	0.938277	0.946381
ENSG00000189337	0.00101107	4.38526	0.940767	0.948837
ENSG00000238123	-0.0408614	-0.0816958	0.941205	0.949224
ENSG00000110063	0.00029443	4.12569	0.941373	0.949339
ENSG00000220749	-0.036766	-0.0671402	0.941589	0.949502
ENSG00000179348	0.0554311	-0.0232541	0.942345	0.950207
ENSG00000131507	-0.0057914	5.66736	0.942419	0.950207
ENSG00000198162	0.00302263	6.31265	0.942451	0.950207
ENSG00000224109	-0.0508466	0.124181	0.943533	0.951243
ENSG00000158458	-0.0285772	0.0596063	0.943995	0.951654
ENSG00000160200	-0.00306531	6.36815	0.9455	0.953116
ENSG00000272625	0.029809	0.032111	0.94565	0.953213
ENSG00000102221	-0.0034918	5.67457	0.947259	0.95478
ENSG00000259886	-0.0114318	2.02997	0.947449	0.954916
ENSG00000234329	-0.0280219	0.393382	0.949241	0.956668
ENSG00000262904	-0.0251277	0.110723	0.950074	0.957452
ENSG00000153363	-0.0190689	2.00947	0.950425	0.95775
ENSG00000239335	-0.0443808	0.288205	0.950486	0.957757
ENSG00000177873	-0.00316975	3.87041	0.950848	0.958067
ENSG00000143228	0.00115964	6.33579	0.951398	0.958565
ENSG00000131375	-0.00176863	5.56128	0.952197	0.959315
ENSG00000236609	0.00183803	6.52191	0.952372	0.959437
ENSG00000132716	0.00189358	5.45597	0.952478	0.959448
ENSG00000242615	0.0111634	0.343989	0.952493	0.959448
ENSG00000162702	-0.00223196	6.6369	0.952735	0.959637
ENSG00000121089	-0.019665	0.059174	0.953193	0.960043
ENSG00000251359	0.00368218	0.435059	0.953578	0.960376
ENSG00000186666	0.00800419	2.61423	0.955678	0.962436
ENSG00000173868	0.0333728	0.660373	0.956405	0.963059
ENSG00000165389	0.00195823	3.59323	0.956407	0.963059
ENSG00000272405	0.00232179	6.72088	0.95735	0.963953
ENSG00000213397	0.0209409	0.929221	0.95859	0.965146
ENSG00000203761	0.0354484	0.786455	0.96061	0.967124
ENSG00000198931	-0.00114953	5.96534	0.961061	0.967523
ENSG00000248527	0.016131	0.52507	0.961283	0.967691
ENSG00000267519	-0.0125003	3.37424	0.961479	0.967832
ENSG00000216895	-0.0235124	0.959948	0.962933	0.96924
ENSG00000134575	-0.00459373	5.09596	0.963771	0.970027
ENSG00000138621	-0.00136898	3.06972	0.964422	0.970627
ENSG00000165699	0.00200813	6.55133	0.964607	0.970758
ENSG00000174652	-0.0032497	4.46287	0.964668	0.970764
ENSG00000186462	-0.00521222	4.29242	0.965344	0.971388
ENSG00000198689	-0.0030065	4.86772	0.965545	0.971534
ENSG00000137601	-8.36783e-05	4.34416	0.966381	0.972319
ENSG00000114779	-0.000836337	6.71691	0.967383	0.973272
ENSG00000109083	0.00278861	4.53418	0.96751	0.973344
ENSG00000171984	-0.0274213	1.43722	0.969009	0.974795
ENSG00000215699	0.022963	2.88644	0.969181	0.974912
ENSG00000135899	0.00256139	4.06152	0.969298	0.974975
ENSG00000160949	-0.00179245	7.16692	0.969404	0.975025
ENSG00000027697	-0.00465029	4.93898	0.971457	0.977034
ENSG00000140474	-0.000147913	5.0885	0.972746	0.978275
ENSG00000087299	0.000293912	5.29354	0.974044	0.979471
ENSG00000124767	-0.00019342	7.55718	0.974047	0.979471
ENSG00000165806	0.0019685	4.86143	0.977532	0.982918
ENSG00000168994	0.00362656	4.24853	0.978578	0.983906
ENSG00000103245	-0.000539262	3.86436	0.978627	0.983906
ENSG00000167799	-0.00341199	2.36494	0.979318	0.984544
ENSG00000133142	0.00127069	4.86384	0.98091	0.98606
ENSG00000120137	8.73835e-05	6.91151	0.980938	0.98606
ENSG00000061273	0.00158139	7.24756	0.981414	0.986482
ENSG00000155542	-0.000777865	3.91188	0.982994	0.988013
ENSG00000071859	0.0004255	6.02079	0.984223	0.989192
ENSG00000008838	0.00509361	5.61906	0.984417	0.98933
ENSG00000165996	-0.0057973	3.07799	0.985683	0.990546
ENSG00000165792	-4.08166e-05	7.1754	0.987892	0.992709
ENSG00000145819	-0.00597456	4.28782	0.988832	0.993596
ENSG00000138758	0.000726089	8.02704	0.992095	0.996818
ENSG00000185684	-0.000655549	3.8955	0.992539	0.997206
ENSG00000089685	-0.000187759	8.38424	0.993553	0.998118
ENSG00000083844	0.00276269	4.31615	0.99356	0.998118
ENSG00000174606	0.00305811	4.84234	0.994621	0.999093
ENSG00000157540	0.00032034	4.94338	0.994645	0.999093
ENSG00000196369	0.00793745	4.61185	0.995296	0.99969
ENSG00000121879	0.00302618	5.50775	0.995929	1
ENSG00000168005	0.00177775	5.80018	0.99809	1
ENSG00000241015	0.000748546	3.65932	0.999309	1
ENSG00000236754	-0.0190582	-0.539157	1	1
ENSG00000259834	-0.0146245	-0.479508	1	1
ENSG00000271888	-0.00478896	-0.331167	1	1
ENSG00000272148	-0.0468427	-0.855784	1	1
ENSG00000242220	0.0194939	-0.237818	1	1
ENSG00000272812	0.0329327	-0.384922	1	1
ENSG00000270143	0.012878	-0.907545	1	1
ENSG00000260368	0.00216665	-0.488768	1	1
ENSG00000249307	0.0736146	-1.10374	1	1
ENSG00000261295	-0.00236713	1.02155	1	1
ENSG00000136371	-0.00861798	1.88048	1	1
ENSG00000229676	0.00846102	1.69623	1	1
ENSG00000273394	0.105715	-1.0595	1	1
ENSG00000166979	-0.0207452	0.475565	1	1
ENSG00000238072	-0.0395521	-0.782137	1	1
ENSG00000236756	-0.0104668	-0.770308	1	1
ENSG00000220793	8.82285e-05	-0.611341	1	1
ENSG00000214654	0.0101258	1.93593	1	1
ENSG00000272807	0.042182	-0.27099	1	1
ENSG00000271795	0.0339936	-0.245702	1	1
ENSG00000260025	-0.00645391	1.87207	1	1
ENSG00000260023	-0.0156377	0.668821	1	1
ENSG00000100053	0.00608328	0.34499	1	1
ENSG00000260448	0.0953842	-1.08886	1	1
ENSG00000066923	-0.0871135	-0.907628	1	1
ENSG00000219395	0.0722762	-0.539646	1	1
ENSG00000236643	0.0718857	-1.13384	1	1
ENSG00000272356	-0.0695014	-1.10406	1	1
ENSG00000167588	-0.0635015	-0.559751	1	1
ENSG00000229036	-0.0565463	-0.499442	1	1
ENSG00000234753	0.056012	0.750392	1	1
ENSG00000236030	-0.0539267	-0.0598266	1	1
ENSG00000218823	-0.0537505	-0.960992	1	1
ENSG00000249637	-0.0438181	-0.126731	1	1
ENSG00000224005	0.0414876	-0.920608	1	1
ENSG00000223356	-0.040903	-0.528829	1	1
ENSG00000204979	-0.0378739	-0.528474	1	1
ENSG00000100276	-0.0360456	0.277896	1	1
ENSG00000136197	-0.0347557	0.321724	1	1
ENSG00000231971	0.0296171	0.0865601	1	1
ENSG00000172650	0.0281731	-0.46016	1	1
ENSG00000272365	-0.0258185	-0.920626	1	1
ENSG00000259462	-0.0238409	-0.376125	1	1
ENSG00000230756	0.0213351	-0.688661	1	1
ENSG00000196951	0.0195562	-0.127209	1	1
ENSG00000156427	-0.0193878	-0.89454	1	1
ENSG00000237950	-0.0190912	-0.359099	1	1
ENSG00000211639	0.0179928	-0.197226	1	1
ENSG00000224831	-0.0177373	-0.580689	1	1
ENSG00000231952	0.0163661	-0.806236	1	1
ENSG00000127720	0.0148245	1.4341	1	1
ENSG00000004139	0.0136348	2.30258	1	1
ENSG00000185614	0.0132547	-0.78123	1	1
ENSG00000139865	-0.0127616	0.186742	1	1
ENSG00000265112	0.0127209	-0.339445	1	1
ENSG00000134917	-0.0110778	0.96877	1	1
ENSG00000227582	-0.0102251	-0.770024	1	1
ENSG00000185641	0.0100328	2.23981	1	1
ENSG00000243449	-0.00954997	2.83734	1	1
ENSG00000185052	-0.0061352	-0.367227	1	1
ENSG00000154898	0.00603235	0.206553	1	1
ENSG00000258365	0.00560786	0.137855	1	1
ENSG00000239969	0.00557988	-0.150325	1	1
ENSG00000254998	0.00554277	-0.570039	1	1
ENSG00000273142	0.00493108	2.94231	1	1
ENSG00000119862	0.00311808	4.73463	1	1
ENSG00000268573	-0.00260404	3.75004	1	1
ENSG00000170325	-0.00233183	4.32541	1	1
ENSG00000100916	0.00227751	4.21199	1	1
ENSG00000107281	0.00186362	4.83914	1	1
ENSG00000182704	-0.0012615	5.91657	1	1
ENSG00000207561	0.00101296	-1.01639	1	1
ENSG00000269939	-0.000726337	1.85182	1	1
ENSG00000128513	-0.000290719	4.50868	1	1

### Sheet: ST9
Supplementary Table 9: Enriched ontological pathways for genes associated with FOXP2 overexpression (Bonferroni, |log2FC| > 1.5)
source	term_name	term_id	highlighted	adjusted_p_value	negative_log10_of_adjusted_p_value	term_size	query_size	intersection_size	effective_domain_size	intersections
GO:MF	protein binding	GO:0005515	TRUE	5.96e-22	21.2247	14778	2129	1750	20171	ENSG00000128573,ENSG00000139679,ENSG00000171864,ENSG00000162892,ENSG00000171243,ENSG00000149968,ENSG00000145824,ENSG00000141052,ENSG00000140379,ENSG00000169429,ENSG00000188487,ENSG00000163395,ENSG00000164283,ENSG00000085741,ENSG00000131386,ENSG00000184845,ENSG00000123610,ENSG00000104081,ENSG00000123689,ENSG00000184564,ENSG00000115461,ENSG00000131737,ENSG00000144476,ENSG00000186847,ENSG00000212724,ENSG00000181449,ENSG00000108984,ENSG00000069431,ENSG00000056558,ENSG00000100427,ENSG00000082126,ENSG00000100311,ENSG00000205795,ENSG00000182168,ENSG00000152402,ENSG00000108375,ENSG00000174469,ENSG00000185585,ENSG00000131242,ENSG00000077522,ENSG00000148541,ENSG00000162711,ENSG00000021300,ENSG00000185483,ENSG00000149212,ENSG00000117152,ENSG00000078018,ENSG00000132000,ENSG00000179148,ENSG00000213626,ENSG00000170498,ENSG00000137726,ENSG00000178573,ENSG00000169184,ENSG00000133083,ENSG00000170153,ENSG00000120217,ENSG00000124212,ENSG00000176049,ENSG00000110693,ENSG00000168675,ENSG00000128805,ENSG00000178776,ENSG00000065618,ENSG00000147174,ENSG00000111859,ENSG00000154133,ENSG00000184489,ENSG00000185745,ENSG00000198626,ENSG00000187634,ENSG00000157827,ENSG00000184838,ENSG00000166922,ENSG00000107551,ENSG00000175592,ENSG00000137834,ENSG00000123095,ENSG00000160712,ENSG00000185022,ENSG00000106178,ENSG00000168542,ENSG00000148734,ENSG00000112769,ENSG00000164674,ENSG00000102003,ENSG00000023608,ENSG00000026751,ENSG00000167552,ENSG00000154928,ENSG00000134853,ENSG00000163297,ENSG00000163661,ENSG00000134986,ENSG00000095752,ENSG00000105499,ENSG00000049089,ENSG00000182463,ENSG00000185630,ENSG00000128422,ENSG00000168453,ENSG00000118503,ENSG00000138131,ENSG00000182175,ENSG00000164176,ENSG00000167614,ENSG00000235109,ENSG00000105855,ENSG00000104856,ENSG00000198732,ENSG00000111087,ENSG00000099864,ENSG00000173801,ENSG00000120594,ENSG00000163346,ENSG00000257743,ENSG00000122861,ENSG00000198576,ENSG00000176406,ENSG00000189184,ENSG00000138356,ENSG00000071575,ENSG00000110031,ENSG00000168016,ENSG00000159399,ENSG00000142303,ENSG00000150471,ENSG00000157680,ENSG00000138675,ENSG00000124766,ENSG00000012124,ENSG00000152580,ENSG00000111110,ENSG00000116741,ENSG00000204262,ENSG00000169439,ENSG00000132274,ENSG00000006016,ENSG00000189068,ENSG00000139263,ENSG00000146122,ENSG00000134532,ENSG00000168404,ENSG00000164938,ENSG00000146232,ENSG00000187775,ENSG00000131018,ENSG00000176170,ENSG00000197415,ENSG00000157168,ENSG00000076716,ENSG00000182580,ENSG00000138166,ENSG00000171604,ENSG00000087074,ENSG00000169994,ENSG00000076356,ENSG00000026508,ENSG00000023445,ENSG00000103647,ENSG00000143786,ENSG00000130635,ENSG00000153404,ENSG00000117016,ENSG00000162490,ENSG00000198910,ENSG00000150893,ENSG00000071282,ENSG00000144821,ENSG00000148180,ENSG00000011201,ENSG00000163453,ENSG00000176697,ENSG00000135549,ENSG00000164949,ENSG00000175928,ENSG00000146376,ENSG00000128512,ENSG00000196628,ENSG00000113070,ENSG00000197467,ENSG00000138623,ENSG00000162512,ENSG00000101187,ENSG00000162706,ENSG00000213347,ENSG00000124813,ENSG00000128591,ENSG00000116990,ENSG00000136167,ENSG00000143341,ENSG00000109472,ENSG00000006283,ENSG00000099204,ENSG00000158164,ENSG00000166401,ENSG00000171617,ENSG00000185920,ENSG00000240583,ENSG00000205213,ENSG00000034152,ENSG00000136997,ENSG00000120738,ENSG00000198959,ENSG00000006534,ENSG00000109265,ENSG00000205542,ENSG00000175197,ENSG00000187091,ENSG00000110104,ENSG00000136205,ENSG00000162772,ENSG00000132386,ENSG00000071246,ENSG00000092421,ENSG00000158258,ENSG00000173227,ENSG00000139278,ENSG00000054654,ENSG00000132561,ENSG00000130294,ENSG00000162413,ENSG00000198205,ENSG00000074181,ENSG00000180354,ENSG00000114850,ENSG00000020181,ENSG00000109846,ENSG00000170545,ENSG00000124225,ENSG00000179046,ENSG00000011422,ENSG00000196449,ENSG00000131669,ENSG00000108821,ENSG00000169116,ENSG00000128965,ENSG00000165617,ENSG00000178401,ENSG00000136235,ENSG00000136943,ENSG00000116717,ENSG00000092969,ENSG00000113578,ENSG00000106123,ENSG00000114861,ENSG00000165655,ENSG00000129038,ENSG00000116299,ENSG00000102804,ENSG00000187210,ENSG00000140416,ENSG00000138193,ENSG00000198805,ENSG00000171132,ENSG00000160179,ENSG00000135636,ENSG00000187123,ENSG00000148841,ENSG00000134824,ENSG00000135439,ENSG00000136999,ENSG00000142871,ENSG00000100292,ENSG00000175352,ENSG00000146373,ENSG00000149131,ENSG00000050405,ENSG00000140961,ENSG00000169083,ENSG00000213722,ENSG00000079931,ENSG00000117143,ENSG00000188042,ENSG00000128564,ENSG00000100167,ENSG00000122870,ENSG00000106366,ENSG00000172346,ENSG00000067798,ENSG00000105290,ENSG00000167680,ENSG00000162599,ENSG00000112972,ENSG00000170381,ENSG00000104447,ENSG00000102996,ENSG00000175899,ENSG00000074416,ENSG00000106333,ENSG00000166147,ENSG00000145220,ENSG00000150967,ENSG00000109738,ENSG00000154118,ENSG00000250510,ENSG00000124145,ENSG00000179041,ENSG00000150938,ENSG00000114767,ENSG00000176171,ENSG00000143067,ENSG00000115946,ENSG00000145390,ENSG00000134243,ENSG00000105976,ENSG00000140937,ENSG00000101255,ENSG00000133243,ENSG00000100321,ENSG00000104825,ENSG00000169299,ENSG00000108179,ENSG00000049323,ENSG00000085563,ENSG00000086730,ENSG00000149294,ENSG00000099910,ENSG00000077150,ENSG00000175643,ENSG00000144655,ENSG00000172819,ENSG00000196878,ENSG00000183049,ENSG00000126524,ENSG00000138771,ENSG00000105894,ENSG00000184557,ENSG00000168056,ENSG00000178104,ENSG00000184156,ENSG00000123384,ENSG00000087245,ENSG00000091409,ENSG00000172037,ENSG00000128268,ENSG00000074219,ENSG00000188522,ENSG00000107731,ENSG00000120129,ENSG00000101265,ENSG00000165732,ENSG00000165271,ENSG00000196935,ENSG00000171017,ENSG00000185760,ENSG00000184588,ENSG00000139174,ENSG00000139793,ENSG00000134802,ENSG00000183696,ENSG00000117395,ENSG00000113504,ENSG00000140950,ENSG00000182197,ENSG00000196526,ENSG00000125148,ENSG00000156218,ENSG00000139182,ENSG00000114115,ENSG00000130702,ENSG00000153094,ENSG00000088280,ENSG00000166166,ENSG00000130707,ENSG00000156535,ENSG00000089195,ENSG00000126368,ENSG00000138759,ENSG00000184702,ENSG00000110492,ENSG00000132382,ENSG00000132182,ENSG00000167702,ENSG00000137193,ENSG00000168685,ENSG00000100968,ENSG00000144645,ENSG00000084636,ENSG00000113657,ENSG00000166997,ENSG00000083799,ENSG00000143333,ENSG00000213694,ENSG00000109519,ENSG00000154229,ENSG00000049759,ENSG00000115758,ENSG00000118523,ENSG00000123080,ENSG00000126351,ENSG00000163811,ENSG00000188976,ENSG00000074590,ENSG00000011028,ENSG00000177706,ENSG00000108947,ENSG00000184792,ENSG00000117461,ENSG00000135905,ENSG00000048052,ENSG00000172638,ENSG00000107554,ENSG00000115963,ENSG00000152137,ENSG00000099284,ENSG00000132768,ENSG00000130766,ENSG00000100154,ENSG00000162734,ENSG00000176014,ENSG00000053372,ENSG00000054793,ENSG00000145632,ENSG00000172379,ENSG00000111252,ENSG00000186432,ENSG00000189221,ENSG00000188643,ENSG00000127870,ENSG00000087269,ENSG00000103485,ENSG00000141458,ENSG00000173638,ENSG00000139289,ENSG00000125354,ENSG00000164535,ENSG00000187244,ENSG00000142627,ENSG00000112578,ENSG00000105835,ENSG00000103415,ENSG00000160193,ENSG00000197498,ENSG00000197780,ENSG00000110880,ENSG00000110047,ENSG00000181026,ENSG00000198142,ENSG00000134574,ENSG00000166341,ENSG00000035862,ENSG00000148700,ENSG00000129116,ENSG00000119669,ENSG00000182670,ENSG00000143819,ENSG00000157657,ENSG00000168003,ENSG00000146426,ENSG00000067445,ENSG00000152223,ENSG00000021826,ENSG00000058091,ENSG00000163171,ENSG00000143256,ENSG00000242498,ENSG00000173559,ENSG00000164741,ENSG00000174136,ENSG00000168502,ENSG00000155363,ENSG00000198355,ENSG00000066322,ENSG00000129422,ENSG00000123636,ENSG00000018699,ENSG00000169908,ENSG00000137309,ENSG00000116649,ENSG00000175166,ENSG00000065183,ENSG00000143384,ENSG00000113721,ENSG00000141736,ENSG00000053254,ENSG00000107937,ENSG00000105447,ENSG00000132603,ENSG00000058668,ENSG00000140859,ENSG00000005238,ENSG00000164904,ENSG00000116455,ENSG00000119655,ENSG00000183723,ENSG00000184117,ENSG00000117122,ENSG00000113645,ENSG00000131370,ENSG00000126016,ENSG00000164050,ENSG00000114019,ENSG00000123094,ENSG00000104635,ENSG00000153815,ENSG00000150990,ENSG00000164687,ENSG00000179222,ENSG00000100029,ENSG00000164086,ENSG00000080608,ENSG00000118246,ENSG00000154310,ENSG00000102316,ENSG00000136891,ENSG00000103187,ENSG00000151835,ENSG00000055483,ENSG00000073008,ENSG00000113460,ENSG00000120526,ENSG00000077942,ENSG00000109917,ENSG00000187954,ENSG00000117597,ENSG00000167721,ENSG00000137692,ENSG00000120800,ENSG00000136718,ENSG00000105281,ENSG00000115129,ENSG00000109320,ENSG00000074047,ENSG00000171444,ENSG00000141076,ENSG00000116584,ENSG00000128283,ENSG00000104131,ENSG00000133316,ENSG00000111057,ENSG00000169032,ENSG00000197256,ENSG00000025772,ENSG00000103257,ENSG00000198042,ENSG00000072274,ENSG00000205336,ENSG00000108561,ENSG00000164134,ENSG00000126749,ENSG00000155438,ENSG00000121753,ENSG00000111641,ENSG00000197905,ENSG00000109971,ENSG00000111371,ENSG00000138035,ENSG00000100664,ENSG00000145431,ENSG00000135424,ENSG00000204869,ENSG00000114315,ENSG00000179242,ENSG00000204580,ENSG00000149591,ENSG00000225614,ENSG00000128266,ENSG00000125740,ENSG00000117602,ENSG00000079263,ENSG00000076513,ENSG00000006210,ENSG00000103326,ENSG00000174173,ENSG00000170454,ENSG00000089250,ENSG00000123933,ENSG00000120051,ENSG00000117475,ENSG00000087494,ENSG00000154217,ENSG00000173545,ENSG00000188153,ENSG00000155980,ENSG00000163376,ENSG00000164199,ENSG00000141401,ENSG00000101004,ENSG00000130522,ENSG00000259207,ENSG00000112175,ENSG00000112414,ENSG00000109534,ENSG00000012171,ENSG00000107815,ENSG00000185565,ENSG00000106991,ENSG00000099139,ENSG00000111845,ENSG00000074370,ENSG00000070371,ENSG00000105088,ENSG00000197385,ENSG00000266714,ENSG00000155760,ENSG00000137868,ENSG00000117174,ENSG00000120949,ENSG00000171368,ENSG00000078053,ENSG00000073331,ENSG00000130517,ENSG00000127080,ENSG00000169896,ENSG00000164484,ENSG00000152078,ENSG00000135750,ENSG00000158270,ENSG00000113742,ENSG00000067836,ENSG00000012779,ENSG00000040608,ENSG00000184384,ENSG00000169302,ENSG00000165795,ENSG00000150630,ENSG00000140022,ENSG00000162551,ENSG00000158560,ENSG00000115008,ENSG00000189120,ENSG00000177045,ENSG00000171346,ENSG00000092096,ENSG00000109819,ENSG00000180340,ENSG00000181104,ENSG00000165644,ENSG00000145911,ENSG00000113356,ENSG00000139329,ENSG00000120322,ENSG00000173281,ENSG00000156804,ENSG00000105516,ENSG00000163874,ENSG00000095794,ENSG00000146278,ENSG00000104907,ENSG00000128340,ENSG00000049249,ENSG00000109654,ENSG00000135625,ENSG00000178607,ENSG00000169231,ENSG00000073756,ENSG00000138496,ENSG00000090539,ENSG00000141384,ENSG00000239672,ENSG00000129946,ENSG00000186297,ENSG00000007314,ENSG00000084710,ENSG00000110944,ENSG00000183762,ENSG00000173597,ENSG00000132470,ENSG00000164338,ENSG00000185338,ENSG00000205269,ENSG00000139190,ENSG00000186998,ENSG00000105559,ENSG00000170006,ENSG00000185432,ENSG00000104356,ENSG00000132849,ENSG00000128045,ENSG00000172296,ENSG00000064309,ENSG00000181773,ENSG00000102468,ENSG00000167107,ENSG00000059728,ENSG00000198795,ENSG00000138134,ENSG00000072041,ENSG00000067840,ENSG00000131171,ENSG00000114423,ENSG00000126217,ENSG00000179364,ENSG00000174804,ENSG00000134242,ENSG00000185269,ENSG00000138449,ENSG00000100036,ENSG00000133466,ENSG00000146950,ENSG00000163947,ENSG00000125124,ENSG00000065717,ENSG00000184178,ENSG00000115363,ENSG00000184898,ENSG00000124496,ENSG00000196569,ENSG00000181192,ENSG00000167371,ENSG00000228630,ENSG00000122707,ENSG00000139200,ENSG00000163683,ENSG00000135114,ENSG00000120158,ENSG00000126878,ENSG00000186470,ENSG00000105656,ENSG00000149798,ENSG00000103034,ENSG00000145832,ENSG00000179674,ENSG00000181649,ENSG00000185015,ENSG00000170927,ENSG00000170271,ENSG00000163577,ENSG00000147408,ENSG00000123545,ENSG00000096696,ENSG00000160325,ENSG00000176533,ENSG00000066056,ENSG00000165995,ENSG00000114854,ENSG00000127325,ENSG00000196405,ENSG00000116761,ENSG00000171703,ENSG00000178685,ENSG00000152208,ENSG00000137266,ENSG00000143995,ENSG00000078549,ENSG00000114529,ENSG00000156587,ENSG00000066468,ENSG00000183778,ENSG00000100314,ENSG00000156232,ENSG00000114473,ENSG00000127124,ENSG00000030419,ENSG00000139970,ENSG00000130768,ENSG00000124406,ENSG00000163734,ENSG00000111348,ENSG00000101400,ENSG00000004777,ENSG00000197646,ENSG00000137103,ENSG00000119865,ENSG00000162494,ENSG00000075240,ENSG00000139531,ENSG00000164038,ENSG00000106089,ENSG00000205413,ENSG00000165973,ENSG00000179361,ENSG00000184937,ENSG00000100342,ENSG00000132854,ENSG00000107902,ENSG00000164039,ENSG00000174791,ENSG00000120328,ENSG00000158246,ENSG00000162520,ENSG00000177098,ENSG00000243244,ENSG00000007516,ENSG00000125966,ENSG00000086991,ENSG00000123977,ENSG00000148655,ENSG00000124491,ENSG00000143851,ENSG00000007237,ENSG00000143847,ENSG00000168917,ENSG00000167964,ENSG00000136933,ENSG00000158106,ENSG00000128394,ENSG00000175003,ENSG00000196814,ENSG00000119699,ENSG00000065361,ENSG00000010295,ENSG00000187800,ENSG00000198513,ENSG00000111262,ENSG00000171385,ENSG00000136040,ENSG00000187867,ENSG00000157851,ENSG00000109458,ENSG00000119508,ENSG00000187955,ENSG00000008517,ENSG00000175445,ENSG00000123560,ENSG00000132563,ENSG00000105605,ENSG00000145687,ENSG00000137877,ENSG00000176136,ENSG00000138735,ENSG00000077348,ENSG00000237693,ENSG00000180884,ENSG00000176293,ENSG00000171970,ENSG00000151690,ENSG00000164077,ENSG00000131015,ENSG00000164161,ENSG00000154162,ENSG00000078098,ENSG00000109255,ENSG00000176244,ENSG00000170989,ENSG00000174059,ENSG00000170345,ENSG00000225190,ENSG00000163347,ENSG00000026950,ENSG00000158406,ENSG00000171388,ENSG00000197019,ENSG00000069122,ENSG00000223547,ENSG00000100055,ENSG00000071242,ENSG00000177409,ENSG00000141837,ENSG00000134548,ENSG00000104714,ENSG00000145107,ENSG00000076770,ENSG00000140465,ENSG00000133985,ENSG00000137968,ENSG00000100100,ENSG00000165475,ENSG00000132122,ENSG00000005379,ENSG00000118777,ENSG00000182871,ENSG00000110002,ENSG00000204060,ENSG00000211448,ENSG00000101665,ENSG00000151623,ENSG00000115556,ENSG00000127561,ENSG00000145242,ENSG00000172548,ENSG00000005471,ENSG00000169252,ENSG00000165899,ENSG00000154319,ENSG00000169884,ENSG00000122862,ENSG00000136237,ENSG00000179163,ENSG00000180730,ENSG00000116574,ENSG00000105289,ENSG00000128016,ENSG00000106565,ENSG00000117477,ENSG00000177398,ENSG00000104267,ENSG00000100336,ENSG00000205002,ENSG00000136842,ENSG00000078900,ENSG00000239779,ENSG00000136828,ENSG00000143578,ENSG00000120915,ENSG00000179841,ENSG00000120327,ENSG00000165646,ENSG00000189143,ENSG00000132464,ENSG00000102271,ENSG00000131931,ENSG00000183580,ENSG00000186017,ENSG00000108932,ENSG00000142459,ENSG00000188039,ENSG00000186469,ENSG00000147251,ENSG00000152284,ENSG00000133069,ENSG00000175093,ENSG00000104321,ENSG00000055118,ENSG00000115009,ENSG00000187688,ENSG00000197959,ENSG00000196502,ENSG00000101986,ENSG00000166450,ENSG00000172005,ENSG00000187323,ENSG00000110628,ENSG00000144115,ENSG00000155792,ENSG00000131979,ENSG00000119943,ENSG00000174343,ENSG00000141519,ENSG00000257335,ENSG00000104953,ENSG00000180353,ENSG00000166033,ENSG00000147689,ENSG00000204991,ENSG00000138944,ENSG00000163040,ENSG00000104691,ENSG00000205403,ENSG00000181444,ENSG00000205927,ENSG00000143434,ENSG00000135643,ENSG00000215182,ENSG00000140807,ENSG00000112320,ENSG00000135116,ENSG00000136531,ENSG00000183876,ENSG00000079150,ENSG00000137070,ENSG00000077616,ENSG00000143494,ENSG00000134198,ENSG00000174640,ENSG00000213085,ENSG00000136859,ENSG00000008382,ENSG00000155966,ENSG00000113494,ENSG00000107736,ENSG00000130592,ENSG00000182901,ENSG00000179029,ENSG00000183840,ENSG00000112182,ENSG00000146197,ENSG00000160183,ENSG00000139973,ENSG00000104415,ENSG00000186007,ENSG00000087301,ENSG00000127585,ENSG00000166689,ENSG00000197142,ENSG00000010319,ENSG00000138395,ENSG00000213420,ENSG00000171105,ENSG00000117707,ENSG00000171219,ENSG00000079337,ENSG00000254093,ENSG00000151892,ENSG00000198963,ENSG00000183813,ENSG00000240065,ENSG00000171903,ENSG00000140450,ENSG00000188766,ENSG00000103460,ENSG00000027869,ENSG00000136928,ENSG00000158023,ENSG00000158486,ENSG00000181513,ENSG00000167720,ENSG00000175497,ENSG00000142065,ENSG00000198774,ENSG00000068024,ENSG00000160781,ENSG00000066032,ENSG00000137809,ENSG00000167771,ENSG00000111816,ENSG00000221886,ENSG00000078401,ENSG00000163827,ENSG00000111801,ENSG00000112902,ENSG00000078114,ENSG00000143858,ENSG00000164330,ENSG00000133247,ENSG00000002933,ENSG00000144857,ENSG00000196431,ENSG00000007255,ENSG00000101331,ENSG00000095777,ENSG00000168306,ENSG00000077264,ENSG00000115596,ENSG00000108001,ENSG00000166046,ENSG00000099617,ENSG00000254221,ENSG00000173930,ENSG00000118596,ENSG00000149599,ENSG00000178150,ENSG00000118513,ENSG00000172006,ENSG00000178038,ENSG00000170382,ENSG00000076555,ENSG00000123685,ENSG00000204542,ENSG00000153237,ENSG00000111305,ENSG00000101463,ENSG00000112137,ENSG00000006468,ENSG00000196188,ENSG00000144485,ENSG00000089847,ENSG00000126860,ENSG00000182752,ENSG00000144834,ENSG00000113361,ENSG00000127863,ENSG00000091972,ENSG00000135299,ENSG00000105877,ENSG00000164093,ENSG00000019169,ENSG00000134323,ENSG00000242265,ENSG00000164520,ENSG00000106536,ENSG00000127528,ENSG00000170801,ENSG00000073737,ENSG00000074660,ENSG00000167100,ENSG00000137274,ENSG00000175938,ENSG00000152689,ENSG00000167037,ENSG00000144908,ENSG00000170684,ENSG00000114646,ENSG00000153253,ENSG00000170290,ENSG00000172375,ENSG00000167723,ENSG00000130813,ENSG00000167525,ENSG00000139219,ENSG00000100122,ENSG00000006606,ENSG00000177575,ENSG00000179954,ENSG00000114698,ENSG00000016391,ENSG00000114771,ENSG00000159753,ENSG00000086205,ENSG00000138380,ENSG00000160323,ENSG00000154734,ENSG00000161381,ENSG00000178789,ENSG00000161040,ENSG00000099785,ENSG00000113327,ENSG00000123496,ENSG00000120696,ENSG00000214274,ENSG00000108387,ENSG00000165325,ENSG00000197279,ENSG00000153246,ENSG00000164619,ENSG00000075826,ENSG00000206052,ENSG00000147509,ENSG00000139988,ENSG00000144847,ENSG00000136378,ENSG00000113296,ENSG00000038945,ENSG00000131771,ENSG00000183023,ENSG00000187609,ENSG00000189058,ENSG00000167083,ENSG00000167487,ENSG00000100271,ENSG00000140398,ENSG00000127084,ENSG00000163599,ENSG00000089225,ENSG00000109107,ENSG00000136155,ENSG00000132016,ENSG00000204967,ENSG00000125872,ENSG00000147257,ENSG00000102935,ENSG00000023839,ENSG00000128606,ENSG00000038427,ENSG00000124882,ENSG00000168918,ENSG00000168481,ENSG00000136231,ENSG00000148053,ENSG00000169548,ENSG00000272636,ENSG00000134240,ENSG00000198223,ENSG00000046653,ENSG00000115267,ENSG00000115226,ENSG00000173406,ENSG00000102678,ENSG00000110195,ENSG00000213088,ENSG00000023572,ENSG00000169435,ENSG00000125730,ENSG00000139737,ENSG00000198753,ENSG00000149043,ENSG00000203837,ENSG00000189252,ENSG00000079277,ENSG00000197380,ENSG00000043039,ENSG00000174600,ENSG00000108342,ENSG00000005187,ENSG00000155918,ENSG00000159784,ENSG00000141542,ENSG00000196220,ENSG00000182179,ENSG00000151067,ENSG00000144331,ENSG00000121454,ENSG00000109321,ENSG00000129757,ENSG00000169306,ENSG00000139292,ENSG00000084453,ENSG00000120088,ENSG00000072163,ENSG00000162068,ENSG00000189001,ENSG00000056736,ENSG00000132915,ENSG00000087085,ENSG00000185499,ENSG00000087253,ENSG00000145861,ENSG00000127415,ENSG00000173432,ENSG00000184916,ENSG00000179630,ENSG00000137571,ENSG00000137673,ENSG00000162373,ENSG00000164434,ENSG00000135604,ENSG00000153233,ENSG00000168913,ENSG00000144596,ENSG00000146276,ENSG00000187908,ENSG00000173531,ENSG00000104324,ENSG00000198400,ENSG00000188385,ENSG00000142677,ENSG00000078725,ENSG00000168062,ENSG00000119782,ENSG00000145020,ENSG00000130475,ENSG00000177688,ENSG00000120049,ENSG00000126249,ENSG00000133048,ENSG00000115257,ENSG00000179761,ENSG00000136250,ENSG00000185436,ENSG00000184905,ENSG00000161509,ENSG00000142765,ENSG00000174740,ENSG00000003987,ENSG00000087589,ENSG00000188747,ENSG00000164136,ENSG00000196659,ENSG00000167711,ENSG00000172399,ENSG00000167286,ENSG00000077274,ENSG00000091129,ENSG00000047936,ENSG00000082556,ENSG00000163624,ENSG00000171450,ENSG00000164867,ENSG00000101306,ENSG00000105427,ENSG00000184012,ENSG00000165029,ENSG00000196104,ENSG00000130303,ENSG00000087303,ENSG00000162873,ENSG00000173926,ENSG00000101977,ENSG00000111249,ENSG00000129514,ENSG00000182685,ENSG00000102760,ENSG00000141622,ENSG00000262576,ENSG00000088053,ENSG00000057704,ENSG00000164483,ENSG00000100290,ENSG00000155816,ENSG00000007174,ENSG00000125618,ENSG00000161277,ENSG00000004799,ENSG00000117245,ENSG00000198756,ENSG00000161958,ENSG00000165349,ENSG00000101188,ENSG00000166592,ENSG00000107438,ENSG00000172602,ENSG00000182308,ENSG00000103150,ENSG00000161082,ENSG00000147246,ENSG00000215045,ENSG00000163814,ENSG00000162804,ENSG00000115602,ENSG00000070601,ENSG00000196154,ENSG00000182993,ENSG00000142235,ENSG00000157873,ENSG00000121797,ENSG00000162931,ENSG00000154188,ENSG00000167740,ENSG00000162645,ENSG00000105550,ENSG00000167914,ENSG00000141431,ENSG00000134070,ENSG00000135638,ENSG00000188833,ENSG00000162511,ENSG00000154589,ENSG00000108849,ENSG00000129244,ENSG00000125820,ENSG00000108830,ENSG00000115361,ENSG00000147234,ENSG00000186094,ENSG00000151470,ENSG00000173702,ENSG00000160111,ENSG00000180535,ENSG00000132517,ENSG00000105929,ENSG00000151617,ENSG00000172482,ENSG00000040731,ENSG00000154654,ENSG00000173110,ENSG00000089041,ENSG00000125510,ENSG00000111341,ENSG00000128710,ENSG00000115604,ENSG00000166292,ENSG00000135318,ENSG00000138185,ENSG00000156298,ENSG00000169583,ENSG00000118322,ENSG00000213402,ENSG00000090339,ENSG00000184979,ENSG00000157734,ENSG00000197859,ENSG00000205922,ENSG00000184619,ENSG00000100346,ENSG00000167861,ENSG00000101695,ENSG00000104892,ENSG00000115266,ENSG00000136002,ENSG00000162745,ENSG00000090534,ENSG00000149781,ENSG00000188993,ENSG00000130518,ENSG00000183317,ENSG00000180447,ENSG00000138080,ENSG00000129009,ENSG00000113205,ENSG00000124507,ENSG00000107829,ENSG00000146966,ENSG00000144152,ENSG00000135447,ENSG00000181409,ENSG00000000971,ENSG00000176428,ENSG00000129538,ENSG00000142621,ENSG00000130876,ENSG00000035664,ENSG00000177301,ENSG00000116031,ENSG00000167393,ENSG00000042980,ENSG00000125731,ENSG00000128271,ENSG00000117425,ENSG00000173389,ENSG00000136696,ENSG00000179083,ENSG00000182492,ENSG00000162849,ENSG00000121871,ENSG00000131951,ENSG00000110148,ENSG00000131738,ENSG00000186832,ENSG00000196605,ENSG00000225950,ENSG00000147255,ENSG00000243709,ENSG00000135842,ENSG00000106804,ENSG00000137261,ENSG00000128872,ENSG00000089692,ENSG00000213366,ENSG00000179023,ENSG00000129450,ENSG00000198353,ENSG00000136244,ENSG00000166578,ENSG00000183111,ENSG00000141750,ENSG00000179698,ENSG00000172350,ENSG00000159713,ENSG00000171119,ENSG00000140459,ENSG00000143416,ENSG00000184185,ENSG00000159251,ENSG00000164342,ENSG00000187650,ENSG00000100351,ENSG00000118640,ENSG00000106483,ENSG00000155657,ENSG00000169067,ENSG00000146250,ENSG00000196189,ENSG00000125434,ENSG00000135407,ENSG00000147883,ENSG00000133640,ENSG00000142046,ENSG00000116661,ENSG00000105851,ENSG00000162552,ENSG00000078295,ENSG00000184163,ENSG00000048540,ENSG00000182578,ENSG00000113905,ENSG00000198074,ENSG00000106436,ENSG00000169750,ENSG00000179284,ENSG00000183783,ENSG00000006071,ENSG00000089820,ENSG00000137707,ENSG00000157601,ENSG00000196406,ENSG00000104921,ENSG00000154153,ENSG00000167617,ENSG00000109758,ENSG00000182545,ENSG00000169752,ENSG00000139269,ENSG00000166394,ENSG00000185522,ENSG00000249853,ENSG00000271303,ENSG00000163431,ENSG00000117643,ENSG00000147443,ENSG00000148408,ENSG00000198673,ENSG00000164879,ENSG00000105479,ENSG00000128052,ENSG00000189195,ENSG00000183690,ENSG00000174428,ENSG00000004776,ENSG00000072182,ENSG00000134061,ENSG00000106546,ENSG00000102837,ENSG00000197870,ENSG00000118194,ENSG00000143167,ENSG00000141738,ENSG00000146192,ENSG00000185479,ENSG00000104901,ENSG00000106852,ENSG00000179399,ENSG00000010030,ENSG00000170442,ENSG00000033122,ENSG00000182866,ENSG00000179111,ENSG00000188060,ENSG00000144481,ENSG00000139445,ENSG00000188783,ENSG00000101203,ENSG00000132702,ENSG00000012223,ENSG00000271605,ENSG00000187957,ENSG00000105668,ENSG00000205838,ENSG00000138669,ENSG00000224389,ENSG00000169297,ENSG00000120457,ENSG00000126583,ENSG00000172752,ENSG00000006611,ENSG00000068615,ENSG00000145416,ENSG00000143184,ENSG00000165171,ENSG00000049283,ENSG00000184828,ENSG00000115850,ENSG00000172458,ENSG00000227471,ENSG00000119242,ENSG00000168676,ENSG00000186496,ENSG00000167653,ENSG00000204267,ENSG00000177138,ENSG00000169758,ENSG00000108309,ENSG00000177108,ENSG00000124839,ENSG00000053747,ENSG00000116785,ENSG00000111728,ENSG00000167995,ENSG00000130751,ENSG00000066230,ENSG00000186517,ENSG00000173530,ENSG00000173947,ENSG00000102794,ENSG00000161955,ENSG00000170367,ENSG00000172000,ENSG00000182916,ENSG00000256043,ENSG00000170190,ENSG00000187546,ENSG00000122145,ENSG00000239282,ENSG00000244731,ENSG00000126500,ENSG00000079101,ENSG00000174521,ENSG00000204175,ENSG00000155897,ENSG00000160097,ENSG00000128482,ENSG00000148935,ENSG00000101825,ENSG00000134539,ENSG00000173838,ENSG00000106336,ENSG00000166016,ENSG00000101842,ENSG00000182575,ENSG00000156925,ENSG00000087495,ENSG00000183230,ENSG00000167851,ENSG00000116329,ENSG00000164920,ENSG00000188404,ENSG00000142611,ENSG00000104055,ENSG00000134259,ENSG00000160471,ENSG00000120211,ENSG00000065609,ENSG00000183914,ENSG00000082196,ENSG00000197565,ENSG00000102010,ENSG00000055813,ENSG00000140368,ENSG00000118257,ENSG00000100453,ENSG00000165272,ENSG00000123405,ENSG00000196275,ENSG00000113211,ENSG00000158008,ENSG00000138347,ENSG00000145920,ENSG00000162526,ENSG00000044524,ENSG00000100285,ENSG00000179930,ENSG00000128610,ENSG00000235169,ENSG00000108622,ENSG00000149922,ENSG00000172243,ENSG00000180777,ENSG00000166736,ENSG00000160318,ENSG00000122735,ENSG00000166869,ENSG00000168298,ENSG00000198573,ENSG00000186868,ENSG00000168811,ENSG00000130700,ENSG00000064989,ENSG00000158859,ENSG00000114547,ENSG00000164932,ENSG00000142405,ENSG00000125850,ENSG00000197165,ENSG00000183486,ENSG00000203943,ENSG00000183775,ENSG00000081138,ENSG00000095713,ENSG00000205744,ENSG00000134827,ENSG00000164418,ENSG00000187556,ENSG00000150625,ENSG00000175426,ENSG00000173267,ENSG00000139352,ENSG00000166448,ENSG00000168334,ENSG00000185640,ENSG00000124466,ENSG00000196376,ENSG00000165730,ENSG00000239713,ENSG00000170703,ENSG00000100206,ENSG00000125775,ENSG00000198203,ENSG00000160716,ENSG00000159231,ENSG00000128298,ENSG00000186081,ENSG00000077943,ENSG00000171954,ENSG00000101280,ENSG00000039068,ENSG00000142233,ENSG00000052344,ENSG00000163075,ENSG00000168143,ENSG00000168032,ENSG00000167850,ENSG00000129654,ENSG00000005961,ENSG00000178445,ENSG00000143603,ENSG00000186648,ENSG00000203782,ENSG00000107159,ENSG00000109625,ENSG00000273274,ENSG00000144488,ENSG00000113739,ENSG00000204086,ENSG00000170209,ENSG00000105549,ENSG00000148123,ENSG00000204963,ENSG00000089127,ENSG00000188266,ENSG00000104435,ENSG00000180660,ENSG00000185046,ENSG00000081059,ENSG00000197471,ENSG00000183668,ENSG00000129170,ENSG00000163995,ENSG00000189157,ENSG00000086967,ENSG00000104951,ENSG00000112936,ENSG00000116035,ENSG00000136449,ENSG00000172794,ENSG00000165923,ENSG00000135744,ENSG00000176732,ENSG00000198003,ENSG00000187260,ENSG00000143839,ENSG00000184451,ENSG00000241484,ENSG00000100365,ENSG00000197993,ENSG00000009694,ENSG00000162641,ENSG00000166816,ENSG00000173208,ENSG00000101198,ENSG00000102904,ENSG00000139209,ENSG00000159339,ENSG00000156042,ENSG00000197616,ENSG00000124678,ENSG00000146374,ENSG00000006747,ENSG00000198798,ENSG00000106236,ENSG00000129990,ENSG00000118307,ENSG00000116981,ENSG00000156475,ENSG00000144460,ENSG00000106479,ENSG00000151224,ENSG00000198821,ENSG00000110975,ENSG00000151006,ENSG00000187730,ENSG00000182508,ENSG00000170846,ENSG00000171502,ENSG00000176907,ENSG00000178602,ENSG00000163283,ENSG00000160472,ENSG00000163092,ENSG00000185101,ENSG00000173762,ENSG00000134470,ENSG00000077984,ENSG00000123329,ENSG00000261652,ENSG00000130037,ENSG00000156966,ENSG00000169129,ENSG00000155265,ENSG00000141497,ENSG00000108684,ENSG00000010310,ENSG00000168959,ENSG00000213213,ENSG00000106688,ENSG00000165023,ENSG00000188779,ENSG00000148204,ENSG00000114200,ENSG00000189056,ENSG00000174844,ENSG00000182791,ENSG00000231256,ENSG00000168135,ENSG00000101349,ENSG00000111319,ENSG00000163666,ENSG00000125851,ENSG00000105649,ENSG00000183837,ENSG00000131044,ENSG00000178297,ENSG00000187554,ENSG00000115221,ENSG00000090554,ENSG00000198734,ENSG00000064195,ENSG00000159708,ENSG00000180096,ENSG00000180245,ENSG00000166407
GO:MF	extracellular matrix structural constituent	GO:0005201	TRUE	4.86e-16	15.3134	174	2129	62	20171	ENSG00000065618,ENSG00000145681,ENSG00000168542,ENSG00000112769,ENSG00000049089,ENSG00000164176,ENSG00000204262,ENSG00000130635,ENSG00000011201,ENSG00000163453,ENSG00000197467,ENSG00000143341,ENSG00000060718,ENSG00000132561,ENSG00000108821,ENSG00000142871,ENSG00000106333,ENSG00000166147,ENSG00000049323,ENSG00000196878,ENSG00000172037,ENSG00000130702,ENSG00000138759,ENSG00000084636,ENSG00000172638,ENSG00000117122,ENSG00000077942,ENSG00000188153,ENSG00000196739,ENSG00000139329,ENSG00000169231,ENSG00000082293,ENSG00000196569,ENSG00000187955,ENSG00000197614,ENSG00000182871,ENSG00000177398,ENSG00000081052,ENSG00000132464,ENSG00000215182,ENSG00000139219,ENSG00000187720,ENSG00000171812,ENSG00000038427,ENSG00000133048,ENSG00000164764,ENSG00000087303,ENSG00000111341,ENSG00000138080,ENSG00000182492,ENSG00000148357,ENSG00000170044,ENSG00000188783,ENSG00000172752,ENSG00000053747,ENSG00000142449,ENSG00000101825,ENSG00000197565,ENSG00000164932,ENSG00000215018,ENSG00000171502,ENSG00000092758
GO:MF	calcium ion binding	GO:0005509	FALSE	1.16e-13	12.9347	724	2129	150	20171	ENSG00000123610,ENSG00000131242,ENSG00000077522,ENSG00000198626,ENSG00000197479,ENSG00000105499,ENSG00000197410,ENSG00000164176,ENSG00000167614,ENSG00000198732,ENSG00000189184,ENSG00000150471,ENSG00000159403,ENSG00000148180,ENSG00000141314,ENSG00000136167,ENSG00000143341,ENSG00000113209,ENSG00000198959,ENSG00000114805,ENSG00000187091,ENSG00000158258,ENSG00000173227,ENSG00000132561,ENSG00000074181,ENSG00000135636,ENSG00000166147,ENSG00000140937,ENSG00000143126,ENSG00000049323,ENSG00000168056,ENSG00000123384,ENSG00000139182,ENSG00000177706,ENSG00000172638,ENSG00000188643,ENSG00000110047,ENSG00000166341,ENSG00000021826,ENSG00000142185,ENSG00000077942,ENSG00000171444,ENSG00000165323,ENSG00000179242,ENSG00000164199,ENSG00000101004,ENSG00000162618,ENSG00000162551,ENSG00000120322,ENSG00000169231,ENSG00000114423,ENSG00000183496,ENSG00000126878,ENSG00000114854,ENSG00000100314,ENSG00000165973,ENSG00000120328,ENSG00000007516,ENSG00000175445,ENSG00000154162,ENSG00000166473,ENSG00000115556,ENSG00000177398,ENSG00000120327,ENSG00000137573,ENSG00000120324,ENSG00000131979,ENSG00000140807,ENSG00000079150,ENSG00000107736,ENSG00000146197,ENSG00000112852,ENSG00000167720,ENSG00000143858,ENSG00000254221,ENSG00000113361,ENSG00000152689,ENSG00000114654,ENSG00000187372,ENSG00000114698,ENSG00000160323,ENSG00000113296,ENSG00000183023,ENSG00000204967,ENSG00000038427,ENSG00000081842,ENSG00000272636,ENSG00000149043,ENSG00000087253,ENSG00000184916,ENSG00000196562,ENSG00000120049,ENSG00000136250,ENSG00000177839,ENSG00000196104,ENSG00000087303,ENSG00000253910,ENSG00000262576,ENSG00000149090,ENSG00000162804,ENSG00000196154,ENSG00000251664,ENSG00000040731,ENSG00000111341,ENSG00000105519,ENSG00000113205,ENSG00000144152,ENSG00000204965,ENSG00000167393,ENSG00000240764,ENSG00000113248,ENSG00000148357,ENSG00000155657,ENSG00000137745,ENSG00000106436,ENSG00000253846,ENSG00000253485,ENSG00000253731,ENSG00000117643,ENSG00000038295,ENSG00000148408,ENSG00000183690,ENSG00000187957,ENSG00000115468,ENSG00000262209,ENSG00000139151,ENSG00000142449,ENSG00000174837,ENSG00000188404,ENSG00000113212,ENSG00000113211,ENSG00000166869,ENSG00000204956,ENSG00000081138,ENSG00000095713,ENSG00000204970,ENSG00000081818,ENSG00000068831,ENSG00000150275,ENSG00000039068,ENSG00000152611,ENSG00000204963,ENSG00000159339,ENSG00000006747,ENSG00000081853,ENSG00000129990,ENSG00000110975,ENSG00000148204,ENSG00000254122,ENSG00000253767
GO:MF	signaling receptor binding	GO:0005102	FALSE	2.35e-09	8.62859	1556	2129	249	20171	ENSG00000162892,ENSG00000145824,ENSG00000169429,ENSG00000164283,ENSG00000085741,ENSG00000056558,ENSG00000100311,ENSG00000108375,ENSG00000077522,ENSG00000170498,ENSG00000137834,ENSG00000160712,ENSG00000106178,ENSG00000168542,ENSG00000112769,ENSG00000164674,ENSG00000134853,ENSG00000095752,ENSG00000182175,ENSG00000164176,ENSG00000105855,ENSG00000099864,ENSG00000138675,ENSG00000012124,ENSG00000006016,ENSG00000189068,ENSG00000157168,ENSG00000130635,ENSG00000176697,ENSG00000128512,ENSG00000113070,ENSG00000138623,ENSG00000136167,ENSG00000109472,ENSG00000185920,ENSG00000240583,ENSG00000092421,ENSG00000011422,ENSG00000128965,ENSG00000136235,ENSG00000092969,ENSG00000113578,ENSG00000136999,ENSG00000142871,ENSG00000140961,ENSG00000169083,ENSG00000128564,ENSG00000106366,ENSG00000105290,ENSG00000167680,ENSG00000170381,ENSG00000175899,ENSG00000166147,ENSG00000150967,ENSG00000105894,ENSG00000123384,ENSG00000091409,ENSG00000172037,ENSG00000130702,ENSG00000110492,ENSG00000100968,ENSG00000084636,ENSG00000166997,ENSG00000213694,ENSG00000154229,ENSG00000118523,ENSG00000108947,ENSG00000172379,ENSG00000111252,ENSG00000105835,ENSG00000137309,ENSG00000113721,ENSG00000141736,ENSG00000164050,ENSG00000077942,ENSG00000109917,ENSG00000108561,ENSG00000109971,ENSG00000145431,ENSG00000135424,ENSG00000204869,ENSG00000128266,ENSG00000006210,ENSG00000087494,ENSG00000259207,ENSG00000112175,ENSG00000012171,ENSG00000106991,ENSG00000155760,ENSG00000169896,ENSG00000150630,ENSG00000115008,ENSG00000109819,ENSG00000181104,ENSG00000178607,ENSG00000129946,ENSG00000186297,ENSG00000110944,ENSG00000132470,ENSG00000185338,ENSG00000128045,ENSG00000114423,ENSG00000196569,ENSG00000186470,ENSG00000149798,ENSG00000163734,ENSG00000119865,ENSG00000119699,ENSG00000065361,ENSG00000136040,ENSG00000008517,ENSG00000175445,ENSG00000132563,ENSG00000131015,ENSG00000078098,ENSG00000109255,ENSG00000170989,ENSG00000026950,ENSG00000171388,ENSG00000134548,ENSG00000005379,ENSG00000101665,ENSG00000169884,ENSG00000179841,ENSG00000115009,ENSG00000197959,ENSG00000144115,ENSG00000143434,ENSG00000136859,ENSG00000113494,ENSG00000146197,ENSG00000104415,ENSG00000010319,ENSG00000171105,ENSG00000151892,ENSG00000137809,ENSG00000111816,ENSG00000078401,ENSG00000111801,ENSG00000112902,ENSG00000115596,ENSG00000099617,ENSG00000101463,ENSG00000019169,ENSG00000164520,ENSG00000114646,ENSG00000139219,ENSG00000006606,ENSG00000114698,ENSG00000160323,ENSG00000214274,ENSG00000144847,ENSG00000113296,ENSG00000124882,ENSG00000102678,ENSG00000125730,ENSG00000108342,ENSG00000109321,ENSG00000169306,ENSG00000162068,ENSG00000127415,ENSG00000173432,ENSG00000184916,ENSG00000168913,ENSG00000144596,ENSG00000173531,ENSG00000198400,ENSG00000119782,ENSG00000142765,ENSG00000164136,ENSG00000082556,ENSG00000165029,ENSG00000161958,ENSG00000172602,ENSG00000162804,ENSG00000196154,ENSG00000121797,ENSG00000154188,ENSG00000105550,ENSG00000141431,ENSG00000154589,ENSG00000108849,ENSG00000089041,ENSG00000090339,ENSG00000090534,ENSG00000149781,ENSG00000138080,ENSG00000128271,ENSG00000117425,ENSG00000136696,ENSG00000110148,ENSG00000225950,ENSG00000147255,ENSG00000243709,ENSG00000106804,ENSG00000089692,ENSG00000213366,ENSG00000136244,ENSG00000171119,ENSG00000196189,ENSG00000105851,ENSG00000162552,ENSG00000184163,ENSG00000113905,ENSG00000179284,ENSG00000104921,ENSG00000169752,ENSG00000139269,ENSG00000147443,ENSG00000198673,ENSG00000128052,ENSG00000104901,ENSG00000182866,ENSG00000187957,ENSG00000068615,ENSG00000145416,ENSG00000143184,ENSG00000172458,ENSG00000167653,ENSG00000204267,ENSG00000053747,ENSG00000161955,ENSG00000160097,ENSG00000134539,ENSG00000182575,ENSG00000116329,ENSG00000134259,ENSG00000120211,ENSG00000108622,ENSG00000172243,ENSG00000168811,ENSG00000164932,ENSG00000077943,ENSG00000101280,ENSG00000142233,ENSG00000168143,ENSG00000005961,ENSG00000113739,ENSG00000185046,ENSG00000135744,ENSG00000143839,ENSG00000146374,ENSG00000176907,ENSG00000130037,ENSG00000168959,ENSG00000189056,ENSG00000187554,ENSG00000115221,ENSG00000090554
GO:MF	extracellular matrix structural constituent conferring tensile strength	GO:0030020	FALSE	5.67e-09	8.24661	41	2129	22	20171	ENSG00000065618,ENSG00000168542,ENSG00000049089,ENSG00000204262,ENSG00000130635,ENSG00000197467,ENSG00000060718,ENSG00000108821,ENSG00000084636,ENSG00000188153,ENSG00000196739,ENSG00000082293,ENSG00000187955,ENSG00000182871,ENSG00000081052,ENSG00000139219,ENSG00000171812,ENSG00000172752,ENSG00000197565,ENSG00000215018,ENSG00000171502,ENSG00000092758
GO:MF	transmembrane receptor protein tyrosine kinase activity	GO:0004714	TRUE	1.46e-07	6.8361	63	2129	26	20171	ENSG00000185483,ENSG00000154928,ENSG00000134853,ENSG00000182580,ENSG00000106123,ENSG00000150938,ENSG00000105976,ENSG00000108947,ENSG00000142627,ENSG00000113721,ENSG00000141736,ENSG00000204580,ENSG00000066056,ENSG00000066468,ENSG00000065361,ENSG00000145242,ENSG00000104213,ENSG00000171105,ENSG00000148053,ENSG00000198400,ENSG00000047936,ENSG00000183317,ENSG00000182578,ENSG00000128052,ENSG00000118257,ENSG00000044524
GO:MF	integrin binding	GO:0005178	FALSE	5.94e-07	6.22598	158	2129	44	20171	ENSG00000164283,ENSG00000077522,ENSG00000168542,ENSG00000164176,ENSG00000105855,ENSG00000157168,ENSG00000130635,ENSG00000138623,ENSG00000136167,ENSG00000136235,ENSG00000113578,ENSG00000136999,ENSG00000142871,ENSG00000166147,ENSG00000105894,ENSG00000091409,ENSG00000172037,ENSG00000130702,ENSG00000084636,ENSG00000213694,ENSG00000154229,ENSG00000118523,ENSG00000077942,ENSG00000135424,ENSG00000006210,ENSG00000259207,ENSG00000169896,ENSG00000132470,ENSG00000078098,ENSG00000104415,ENSG00000151892,ENSG00000137809,ENSG00000160323,ENSG00000113296,ENSG00000090339,ENSG00000149781,ENSG00000138080,ENSG00000104921,ENSG00000128052,ENSG00000053747,ENSG00000108622,ENSG00000077943,ENSG00000005961,ENSG00000115221
GO:MF	gated channel activity	GO:0022836	TRUE	8.5e-07	6.07081	330	2129	72	20171	ENSG00000069431,ENSG00000198626,ENSG00000171227,ENSG00000154864,ENSG00000006283,ENSG00000240583,ENSG00000109738,ENSG00000184156,ENSG00000185760,ENSG00000026559,ENSG00000142185,ENSG00000185989,ENSG00000135750,ENSG00000100433,ENSG00000186297,ENSG00000007314,ENSG00000151062,ENSG00000146950,ENSG00000165995,ENSG00000152208,ENSG00000007402,ENSG00000162494,ENSG00000177098,ENSG00000149575,ENSG00000111262,ENSG00000171385,ENSG00000105605,ENSG00000141837,ENSG00000005379,ENSG00000104321,ENSG00000055118,ENSG00000174343,ENSG00000135643,ENSG00000136531,ENSG00000130433,ENSG00000153253,ENSG00000113327,ENSG00000103534,ENSG00000151067,ENSG00000146276,ENSG00000119782,ENSG00000120049,ENSG00000161509,ENSG00000083454,ENSG00000089041,ENSG00000169583,ENSG00000100346,ENSG00000099957,ENSG00000177301,ENSG00000215262,ENSG00000083067,ENSG00000184185,ENSG00000006071,ENSG00000148408,ENSG00000183960,ENSG00000072182,ENSG00000144481,ENSG00000120457,ENSG00000169758,ENSG00000144285,ENSG00000094755,ENSG00000166736,ENSG00000164418,ENSG00000160716,ENSG00000143603,ENSG00000187730,ENSG00000130037,ENSG00000108684,ENSG00000168135,ENSG00000022355,ENSG00000111319,ENSG00000164794
GO:MF	transmembrane receptor protein kinase activity	GO:0019199	FALSE	1.06079e-06	5.97437	82	2129	29	20171	ENSG00000171243,ENSG00000185483,ENSG00000154928,ENSG00000134853,ENSG00000182580,ENSG00000106123,ENSG00000150938,ENSG00000105976,ENSG00000049323,ENSG00000108947,ENSG00000142627,ENSG00000113721,ENSG00000141736,ENSG00000204580,ENSG00000106991,ENSG00000066056,ENSG00000066468,ENSG00000065361,ENSG00000145242,ENSG00000104213,ENSG00000171105,ENSG00000148053,ENSG00000198400,ENSG00000047936,ENSG00000183317,ENSG00000182578,ENSG00000128052,ENSG00000118257,ENSG00000044524
GO:MF	monoatomic ion gated channel activity	GO:0022839	FALSE	1.57433e-06	5.8029	328	2129	71	20171	ENSG00000069431,ENSG00000198626,ENSG00000171227,ENSG00000154864,ENSG00000006283,ENSG00000240583,ENSG00000109738,ENSG00000184156,ENSG00000185760,ENSG00000026559,ENSG00000142185,ENSG00000185989,ENSG00000135750,ENSG00000100433,ENSG00000186297,ENSG00000007314,ENSG00000151062,ENSG00000146950,ENSG00000165995,ENSG00000152208,ENSG00000007402,ENSG00000162494,ENSG00000177098,ENSG00000149575,ENSG00000111262,ENSG00000171385,ENSG00000105605,ENSG00000141837,ENSG00000005379,ENSG00000104321,ENSG00000055118,ENSG00000174343,ENSG00000135643,ENSG00000136531,ENSG00000130433,ENSG00000153253,ENSG00000113327,ENSG00000103534,ENSG00000151067,ENSG00000146276,ENSG00000119782,ENSG00000120049,ENSG00000161509,ENSG00000083454,ENSG00000089041,ENSG00000169583,ENSG00000100346,ENSG00000099957,ENSG00000177301,ENSG00000215262,ENSG00000083067,ENSG00000184185,ENSG00000006071,ENSG00000148408,ENSG00000183960,ENSG00000072182,ENSG00000144481,ENSG00000120457,ENSG00000144285,ENSG00000094755,ENSG00000166736,ENSG00000164418,ENSG00000160716,ENSG00000143603,ENSG00000187730,ENSG00000130037,ENSG00000108684,ENSG00000168135,ENSG00000022355,ENSG00000111319,ENSG00000164794
GO:MF	monoatomic ion channel activity	GO:0005216	FALSE	1.93228e-06	5.71393	443	2129	88	20171	ENSG00000069431,ENSG00000198626,ENSG00000171227,ENSG00000167614,ENSG00000154864,ENSG00000006283,ENSG00000240583,ENSG00000109738,ENSG00000184156,ENSG00000171017,ENSG00000185760,ENSG00000026559,ENSG00000142185,ENSG00000185989,ENSG00000135750,ENSG00000100433,ENSG00000186297,ENSG00000007314,ENSG00000151062,ENSG00000146950,ENSG00000165995,ENSG00000127325,ENSG00000152208,ENSG00000007402,ENSG00000162494,ENSG00000100342,ENSG00000144406,ENSG00000177098,ENSG00000149575,ENSG00000111262,ENSG00000171385,ENSG00000105605,ENSG00000166473,ENSG00000141837,ENSG00000005379,ENSG00000189143,ENSG00000104321,ENSG00000055118,ENSG00000187688,ENSG00000174343,ENSG00000135643,ENSG00000074855,ENSG00000136531,ENSG00000178033,ENSG00000130433,ENSG00000175938,ENSG00000153253,ENSG00000167723,ENSG00000113327,ENSG00000103534,ENSG00000151067,ENSG00000146276,ENSG00000119782,ENSG00000120049,ENSG00000161509,ENSG00000083454,ENSG00000089041,ENSG00000169583,ENSG00000100346,ENSG00000099957,ENSG00000177301,ENSG00000215262,ENSG00000083067,ENSG00000184185,ENSG00000006071,ENSG00000148408,ENSG00000183960,ENSG00000072182,ENSG00000144481,ENSG00000120457,ENSG00000144285,ENSG00000167995,ENSG00000094755,ENSG00000138172,ENSG00000166736,ENSG00000164418,ENSG00000150625,ENSG00000160716,ENSG00000143603,ENSG00000187730,ENSG00000185101,ENSG00000130037,ENSG00000108684,ENSG00000106688,ENSG00000168135,ENSG00000022355,ENSG00000111319,ENSG00000164794
GO:MF	monoatomic cation channel activity	GO:0005261	FALSE	1.31435e-05	4.88129	331	2129	69	20171	ENSG00000069431,ENSG00000198626,ENSG00000171227,ENSG00000154864,ENSG00000006283,ENSG00000240583,ENSG00000184156,ENSG00000185760,ENSG00000026559,ENSG00000142185,ENSG00000185989,ENSG00000135750,ENSG00000100433,ENSG00000007314,ENSG00000151062,ENSG00000146950,ENSG00000165995,ENSG00000007402,ENSG00000162494,ENSG00000144406,ENSG00000177098,ENSG00000149575,ENSG00000111262,ENSG00000171385,ENSG00000105605,ENSG00000166473,ENSG00000141837,ENSG00000005379,ENSG00000104321,ENSG00000055118,ENSG00000187688,ENSG00000174343,ENSG00000135643,ENSG00000136531,ENSG00000178033,ENSG00000130433,ENSG00000175938,ENSG00000153253,ENSG00000167723,ENSG00000151067,ENSG00000119782,ENSG00000120049,ENSG00000161509,ENSG00000083454,ENSG00000089041,ENSG00000100346,ENSG00000099957,ENSG00000177301,ENSG00000215262,ENSG00000083067,ENSG00000184185,ENSG00000006071,ENSG00000148408,ENSG00000183960,ENSG00000072182,ENSG00000144481,ENSG00000120457,ENSG00000144285,ENSG00000138172,ENSG00000166736,ENSG00000164418,ENSG00000150625,ENSG00000160716,ENSG00000143603,ENSG00000130037,ENSG00000108684,ENSG00000168135,ENSG00000111319,ENSG00000164794
GO:MF	signaling receptor activity	GO:0038023	FALSE	1.3542e-05	4.86832	1489	2129	223	20171	ENSG00000139679,ENSG00000171243,ENSG00000184845,ENSG00000144476,ENSG00000069431,ENSG00000135898,ENSG00000182168,ENSG00000185483,ENSG00000154133,ENSG00000160712,ENSG00000148734,ENSG00000154928,ENSG00000134853,ENSG00000163297,ENSG00000182175,ENSG00000105855,ENSG00000150471,ENSG00000006016,ENSG00000176170,ENSG00000076716,ENSG00000182580,ENSG00000076356,ENSG00000177464,ENSG00000026508,ENSG00000198910,ENSG00000185920,ENSG00000205213,ENSG00000074181,ENSG00000020181,ENSG00000011422,ENSG00000106123,ENSG00000184194,ENSG00000169083,ENSG00000109738,ENSG00000250510,ENSG00000124145,ENSG00000150938,ENSG00000134243,ENSG00000105976,ENSG00000143126,ENSG00000049323,ENSG00000172819,ENSG00000123384,ENSG00000107731,ENSG00000144730,ENSG00000126368,ENSG00000168685,ENSG00000213694,ENSG00000126351,ENSG00000011028,ENSG00000108947,ENSG00000141458,ENSG00000187244,ENSG00000142627,ENSG00000164465,ENSG00000174136,ENSG00000113721,ENSG00000141736,ENSG00000126016,ENSG00000164050,ENSG00000166073,ENSG00000073008,ENSG00000105281,ENSG00000171444,ENSG00000205336,ENSG00000121753,ENSG00000204580,ENSG00000164199,ENSG00000259207,ENSG00000112414,ENSG00000106991,ENSG00000162618,ENSG00000155760,ENSG00000137868,ENSG00000120949,ENSG00000158270,ENSG00000040608,ENSG00000158292,ENSG00000092096,ENSG00000180340,ENSG00000181104,ENSG00000049249,ENSG00000140030,ENSG00000186297,ENSG00000181773,ENSG00000102468,ENSG00000174804,ENSG00000122707,ENSG00000170927,ENSG00000066056,ENSG00000152208,ENSG00000078549,ENSG00000066468,ENSG00000162746,ENSG00000065361,ENSG00000187800,ENSG00000136040,ENSG00000119508,ENSG00000176136,ENSG00000170989,ENSG00000069122,ENSG00000064687,ENSG00000151623,ENSG00000145242,ENSG00000169252,ENSG00000189143,ENSG00000184574,ENSG00000166450,ENSG00000187323,ENSG00000174343,ENSG00000137070,ENSG00000113494,ENSG00000183840,ENSG00000104213,ENSG00000171105,ENSG00000151892,ENSG00000198963,ENSG00000183813,ENSG00000136928,ENSG00000160781,ENSG00000137809,ENSG00000170382,ENSG00000126860,ENSG00000127863,ENSG00000019169,ENSG00000074660,ENSG00000170909,ENSG00000178789,ENSG00000113327,ENSG00000123496,ENSG00000153246,ENSG00000148053,ENSG00000198223,ENSG00000110195,ENSG00000213088,ENSG00000198753,ENSG00000174600,ENSG00000139292,ENSG00000120088,ENSG00000056736,ENSG00000153233,ENSG00000146276,ENSG00000187908,ENSG00000198400,ENSG00000142677,ENSG00000185436,ENSG00000161509,ENSG00000167286,ENSG00000047936,ENSG00000082556,ENSG00000165029,ENSG00000179817,ENSG00000088053,ENSG00000125618,ENSG00000101188,ENSG00000125384,ENSG00000147246,ENSG00000115602,ENSG00000157873,ENSG00000121797,ENSG00000083454,ENSG00000154589,ENSG00000151617,ENSG00000089041,ENSG00000125510,ENSG00000115604,ENSG00000090339,ENSG00000183317,ENSG00000099957,ENSG00000128271,ENSG00000117425,ENSG00000110148,ENSG00000147255,ENSG00000159958,ENSG00000089692,ENSG00000132026,ENSG00000164342,ENSG00000182578,ENSG00000006071,ENSG00000215644,ENSG00000188269,ENSG00000128052,ENSG00000106546,ENSG00000143167,ENSG00000271605,ENSG00000187957,ENSG00000173530,ENSG00000139572,ENSG00000094755,ENSG00000134539,ENSG00000174837,ENSG00000167851,ENSG00000116329,ENSG00000118257,ENSG00000044524,ENSG00000172243,ENSG00000166736,ENSG00000064989,ENSG00000183484,ENSG00000164418,ENSG00000204882,ENSG00000160716,ENSG00000167355,ENSG00000167850,ENSG00000182974,ENSG00000257008,ENSG00000197471,ENSG00000156920,ENSG00000184451,ENSG00000147145,ENSG00000256436,ENSG00000198821,ENSG00000187730,ENSG00000173762,ENSG00000134470,ENSG00000010310,ENSG00000168959,ENSG00000173698,ENSG00000022355,ENSG00000231389,ENSG00000187554,ENSG00000115221,ENSG00000180245
GO:MF	molecular transducer activity	GO:0060089	FALSE	1.3542e-05	4.86832	1489	2129	223	20171	ENSG00000139679,ENSG00000171243,ENSG00000184845,ENSG00000144476,ENSG00000069431,ENSG00000135898,ENSG00000182168,ENSG00000185483,ENSG00000154133,ENSG00000160712,ENSG00000148734,ENSG00000154928,ENSG00000134853,ENSG00000163297,ENSG00000182175,ENSG00000105855,ENSG00000150471,ENSG00000006016,ENSG00000176170,ENSG00000076716,ENSG00000182580,ENSG00000076356,ENSG00000177464,ENSG00000026508,ENSG00000198910,ENSG00000185920,ENSG00000205213,ENSG00000074181,ENSG00000020181,ENSG00000011422,ENSG00000106123,ENSG00000184194,ENSG00000169083,ENSG00000109738,ENSG00000250510,ENSG00000124145,ENSG00000150938,ENSG00000134243,ENSG00000105976,ENSG00000143126,ENSG00000049323,ENSG00000172819,ENSG00000123384,ENSG00000107731,ENSG00000144730,ENSG00000126368,ENSG00000168685,ENSG00000213694,ENSG00000126351,ENSG00000011028,ENSG00000108947,ENSG00000141458,ENSG00000187244,ENSG00000142627,ENSG00000164465,ENSG00000174136,ENSG00000113721,ENSG00000141736,ENSG00000126016,ENSG00000164050,ENSG00000166073,ENSG00000073008,ENSG00000105281,ENSG00000171444,ENSG00000205336,ENSG00000121753,ENSG00000204580,ENSG00000164199,ENSG00000259207,ENSG00000112414,ENSG00000106991,ENSG00000162618,ENSG00000155760,ENSG00000137868,ENSG00000120949,ENSG00000158270,ENSG00000040608,ENSG00000158292,ENSG00000092096,ENSG00000180340,ENSG00000181104,ENSG00000049249,ENSG00000140030,ENSG00000186297,ENSG00000181773,ENSG00000102468,ENSG00000174804,ENSG00000122707,ENSG00000170927,ENSG00000066056,ENSG00000152208,ENSG00000078549,ENSG00000066468,ENSG00000162746,ENSG00000065361,ENSG00000187800,ENSG00000136040,ENSG00000119508,ENSG00000176136,ENSG00000170989,ENSG00000069122,ENSG00000064687,ENSG00000151623,ENSG00000145242,ENSG00000169252,ENSG00000189143,ENSG00000184574,ENSG00000166450,ENSG00000187323,ENSG00000174343,ENSG00000137070,ENSG00000113494,ENSG00000183840,ENSG00000104213,ENSG00000171105,ENSG00000151892,ENSG00000198963,ENSG00000183813,ENSG00000136928,ENSG00000160781,ENSG00000137809,ENSG00000170382,ENSG00000126860,ENSG00000127863,ENSG00000019169,ENSG00000074660,ENSG00000170909,ENSG00000178789,ENSG00000113327,ENSG00000123496,ENSG00000153246,ENSG00000148053,ENSG00000198223,ENSG00000110195,ENSG00000213088,ENSG00000198753,ENSG00000174600,ENSG00000139292,ENSG00000120088,ENSG00000056736,ENSG00000153233,ENSG00000146276,ENSG00000187908,ENSG00000198400,ENSG00000142677,ENSG00000185436,ENSG00000161509,ENSG00000167286,ENSG00000047936,ENSG00000082556,ENSG00000165029,ENSG00000179817,ENSG00000088053,ENSG00000125618,ENSG00000101188,ENSG00000125384,ENSG00000147246,ENSG00000115602,ENSG00000157873,ENSG00000121797,ENSG00000083454,ENSG00000154589,ENSG00000151617,ENSG00000089041,ENSG00000125510,ENSG00000115604,ENSG00000090339,ENSG00000183317,ENSG00000099957,ENSG00000128271,ENSG00000117425,ENSG00000110148,ENSG00000147255,ENSG00000159958,ENSG00000089692,ENSG00000132026,ENSG00000164342,ENSG00000182578,ENSG00000006071,ENSG00000215644,ENSG00000188269,ENSG00000128052,ENSG00000106546,ENSG00000143167,ENSG00000271605,ENSG00000187957,ENSG00000173530,ENSG00000139572,ENSG00000094755,ENSG00000134539,ENSG00000174837,ENSG00000167851,ENSG00000116329,ENSG00000118257,ENSG00000044524,ENSG00000172243,ENSG00000166736,ENSG00000064989,ENSG00000183484,ENSG00000164418,ENSG00000204882,ENSG00000160716,ENSG00000167355,ENSG00000167850,ENSG00000182974,ENSG00000257008,ENSG00000197471,ENSG00000156920,ENSG00000184451,ENSG00000147145,ENSG00000256436,ENSG00000198821,ENSG00000187730,ENSG00000173762,ENSG00000134470,ENSG00000010310,ENSG00000168959,ENSG00000173698,ENSG00000022355,ENSG00000231389,ENSG00000187554,ENSG00000115221,ENSG00000180245
GO:MF	glycosaminoglycan binding	GO:0005539	FALSE	2.23465e-05	4.65079	244	2129	55	20171	ENSG00000169429,ENSG00000123610,ENSG00000145681,ENSG00000198732,ENSG00000026508,ENSG00000130635,ENSG00000011201,ENSG00000113070,ENSG00000197467,ENSG00000060718,ENSG00000185920,ENSG00000136235,ENSG00000113578,ENSG00000136999,ENSG00000142871,ENSG00000105290,ENSG00000106333,ENSG00000166147,ENSG00000105894,ENSG00000110492,ENSG00000113657,ENSG00000118523,ENSG00000172638,ENSG00000205336,ENSG00000108561,ENSG00000106991,ENSG00000040608,ENSG00000169231,ENSG00000066468,ENSG00000165973,ENSG00000175445,ENSG00000137573,ENSG00000104415,ENSG00000112902,ENSG00000154734,ENSG00000214274,ENSG00000113296,ENSG00000038427,ENSG00000102678,ENSG00000173432,ENSG00000196562,ENSG00000196104,ENSG00000165799,ENSG00000144152,ENSG00000000971,ENSG00000099937,ENSG00000182492,ENSG00000113905,ENSG00000188783,ENSG00000132702,ENSG00000012223,ENSG00000188404,ENSG00000118257,ENSG00000009694,ENSG00000146374
GO:MF	sulfur compound binding	GO:1901681	FALSE	5.04422e-05	4.29721	269	2129	58	20171	ENSG00000169429,ENSG00000198626,ENSG00000198732,ENSG00000130635,ENSG00000011201,ENSG00000113070,ENSG00000197467,ENSG00000060718,ENSG00000185920,ENSG00000136235,ENSG00000113578,ENSG00000136999,ENSG00000142871,ENSG00000105290,ENSG00000106333,ENSG00000166147,ENSG00000105894,ENSG00000123384,ENSG00000110492,ENSG00000113657,ENSG00000119711,ENSG00000118523,ENSG00000172638,ENSG00000205336,ENSG00000040608,ENSG00000169231,ENSG00000181192,ENSG00000066468,ENSG00000165973,ENSG00000175445,ENSG00000176244,ENSG00000174059,ENSG00000197093,ENSG00000196502,ENSG00000104415,ENSG00000181513,ENSG00000112902,ENSG00000133247,ENSG00000076555,ENSG00000154734,ENSG00000214274,ENSG00000113296,ENSG00000102678,ENSG00000173432,ENSG00000007350,ENSG00000115361,ENSG00000144152,ENSG00000000971,ENSG00000099937,ENSG00000213366,ENSG00000113905,ENSG00000249853,ENSG00000188783,ENSG00000012223,ENSG00000188404,ENSG00000118257,ENSG00000009694,ENSG00000146374
GO:MF	channel activity	GO:0015267	FALSE	6.6765e-05	4.17545	498	2129	91	20171	ENSG00000069431,ENSG00000198626,ENSG00000171227,ENSG00000167614,ENSG00000154864,ENSG00000006283,ENSG00000240583,ENSG00000109738,ENSG00000184156,ENSG00000171017,ENSG00000185760,ENSG00000113504,ENSG00000026559,ENSG00000142185,ENSG00000185989,ENSG00000135750,ENSG00000100433,ENSG00000186297,ENSG00000007314,ENSG00000151062,ENSG00000146950,ENSG00000165995,ENSG00000127325,ENSG00000152208,ENSG00000007402,ENSG00000162494,ENSG00000100342,ENSG00000144406,ENSG00000177098,ENSG00000149575,ENSG00000111262,ENSG00000171385,ENSG00000105605,ENSG00000166473,ENSG00000141837,ENSG00000005379,ENSG00000189143,ENSG00000104321,ENSG00000055118,ENSG00000187688,ENSG00000174343,ENSG00000135643,ENSG00000074855,ENSG00000136531,ENSG00000178033,ENSG00000130433,ENSG00000175938,ENSG00000153253,ENSG00000167723,ENSG00000113327,ENSG00000103534,ENSG00000151067,ENSG00000146276,ENSG00000119782,ENSG00000120049,ENSG00000161509,ENSG00000083454,ENSG00000089041,ENSG00000169583,ENSG00000100346,ENSG00000099957,ENSG00000177301,ENSG00000215262,ENSG00000083067,ENSG00000184185,ENSG00000006071,ENSG00000148408,ENSG00000183960,ENSG00000072182,ENSG00000144481,ENSG00000120457,ENSG00000169758,ENSG00000144285,ENSG00000167995,ENSG00000094755,ENSG00000138172,ENSG00000165272,ENSG00000166736,ENSG00000164418,ENSG00000150625,ENSG00000160716,ENSG00000143603,ENSG00000187730,ENSG00000185101,ENSG00000130037,ENSG00000108684,ENSG00000106688,ENSG00000168135,ENSG00000022355,ENSG00000111319,ENSG00000164794
GO:MF	passive transmembrane transporter activity	GO:0022803	FALSE	7.33806e-05	4.13442	499	2129	91	20171	ENSG00000069431,ENSG00000198626,ENSG00000171227,ENSG00000167614,ENSG00000154864,ENSG00000006283,ENSG00000240583,ENSG00000109738,ENSG00000184156,ENSG00000171017,ENSG00000185760,ENSG00000113504,ENSG00000026559,ENSG00000142185,ENSG00000185989,ENSG00000135750,ENSG00000100433,ENSG00000186297,ENSG00000007314,ENSG00000151062,ENSG00000146950,ENSG00000165995,ENSG00000127325,ENSG00000152208,ENSG00000007402,ENSG00000162494,ENSG00000100342,ENSG00000144406,ENSG00000177098,ENSG00000149575,ENSG00000111262,ENSG00000171385,ENSG00000105605,ENSG00000166473,ENSG00000141837,ENSG00000005379,ENSG00000189143,ENSG00000104321,ENSG00000055118,ENSG00000187688,ENSG00000174343,ENSG00000135643,ENSG00000074855,ENSG00000136531,ENSG00000178033,ENSG00000130433,ENSG00000175938,ENSG00000153253,ENSG00000167723,ENSG00000113327,ENSG00000103534,ENSG00000151067,ENSG00000146276,ENSG00000119782,ENSG00000120049,ENSG00000161509,ENSG00000083454,ENSG00000089041,ENSG00000169583,ENSG00000100346,ENSG00000099957,ENSG00000177301,ENSG00000215262,ENSG00000083067,ENSG00000184185,ENSG00000006071,ENSG00000148408,ENSG00000183960,ENSG00000072182,ENSG00000144481,ENSG00000120457,ENSG00000169758,ENSG00000144285,ENSG00000167995,ENSG00000094755,ENSG00000138172,ENSG00000165272,ENSG00000166736,ENSG00000164418,ENSG00000150625,ENSG00000160716,ENSG00000143603,ENSG00000187730,ENSG00000185101,ENSG00000130037,ENSG00000108684,ENSG00000106688,ENSG00000168135,ENSG00000022355,ENSG00000111319,ENSG00000164794
GO:MF	molecular function regulator activity	GO:0098772	FALSE	0.000109805	3.95938	2006	2129	281	20171	ENSG00000162892,ENSG00000145824,ENSG00000169429,ENSG00000085741,ENSG00000108984,ENSG00000069431,ENSG00000100311,ENSG00000117152,ENSG00000137726,ENSG00000128805,ENSG00000166922,ENSG00000137834,ENSG00000106178,ENSG00000095752,ENSG00000166396,ENSG00000111344,ENSG00000071575,ENSG00000157680,ENSG00000138675,ENSG00000120278,ENSG00000116741,ENSG00000006016,ENSG00000189068,ENSG00000157168,ENSG00000087074,ENSG00000023445,ENSG00000153404,ENSG00000011201,ENSG00000176697,ENSG00000135549,ENSG00000164949,ENSG00000146376,ENSG00000128512,ENSG00000113070,ENSG00000138623,ENSG00000088756,ENSG00000166401,ENSG00000136997,ENSG00000175197,ENSG00000132386,ENSG00000092421,ENSG00000136235,ENSG00000092969,ENSG00000113578,ENSG00000138193,ENSG00000171132,ENSG00000187123,ENSG00000148841,ENSG00000135439,ENSG00000136999,ENSG00000149131,ENSG00000140961,ENSG00000138764,ENSG00000128564,ENSG00000106366,ENSG00000167680,ENSG00000170381,ENSG00000102996,ENSG00000175899,ENSG00000106333,ENSG00000166147,ENSG00000145220,ENSG00000150938,ENSG00000105976,ENSG00000101255,ENSG00000105894,ENSG00000184557,ENSG00000196935,ENSG00000088280,ENSG00000257093,ENSG00000156535,ENSG00000110492,ENSG00000143333,ENSG00000109519,ENSG00000049759,ENSG00000118523,ENSG00000123080,ENSG00000117461,ENSG00000135905,ENSG00000107554,ENSG00000130766,ENSG00000142627,ENSG00000105835,ENSG00000035862,ENSG00000146426,ENSG00000164741,ENSG00000165801,ENSG00000137309,ENSG00000175166,ENSG00000058668,ENSG00000131370,ENSG00000164050,ENSG00000077942,ENSG00000116584,ENSG00000169032,ENSG00000100664,ENSG00000145431,ENSG00000185989,ENSG00000117602,ENSG00000006210,ENSG00000089250,ENSG00000087494,ENSG00000164199,ENSG00000112175,ENSG00000012171,ENSG00000074370,ENSG00000150630,ENSG00000115008,ENSG00000106537,ENSG00000173281,ENSG00000128340,ENSG00000138496,ENSG00000110944,ENSG00000185338,ENSG00000128045,ENSG00000126217,ENSG00000163947,ENSG00000122707,ENSG00000149798,ENSG00000163734,ENSG00000111348,ENSG00000101400,ENSG00000004777,ENSG00000162494,ENSG00000172348,ENSG00000106089,ENSG00000174791,ENSG00000177098,ENSG00000125966,ENSG00000149575,ENSG00000119699,ENSG00000065361,ENSG00000008517,ENSG00000105605,ENSG00000237693,ENSG00000164077,ENSG00000171388,ENSG00000100055,ENSG00000134548,ENSG00000101665,ENSG00000115556,ENSG00000169252,ENSG00000169884,ENSG00000136237,ENSG00000116574,ENSG00000177398,ENSG00000136828,ENSG00000142459,ENSG00000147251,ENSG00000115009,ENSG00000172005,ENSG00000144115,ENSG00000166033,ENSG00000143434,ENSG00000135643,ENSG00000182901,ENSG00000160183,ENSG00000171798,ENSG00000010319,ENSG00000079337,ENSG00000254093,ENSG00000130433,ENSG00000175497,ENSG00000078401,ENSG00000112902,ENSG00000101074,ENSG00000115596,ENSG00000123243,ENSG00000178038,ENSG00000137449,ENSG00000112137,ENSG00000152689,ENSG00000167037,ENSG00000114646,ENSG00000170290,ENSG00000006606,ENSG00000130226,ENSG00000147509,ENSG00000113296,ENSG00000131771,ENSG00000127084,ENSG00000147257,ENSG00000205593,ENSG00000124882,ENSG00000102678,ENSG00000125730,ENSG00000108342,ENSG00000196220,ENSG00000109321,ENSG00000129757,ENSG00000184916,ENSG00000168913,ENSG00000119782,ENSG00000120049,ENSG00000073910,ENSG00000188747,ENSG00000164136,ENSG00000167711,ENSG00000171450,ENSG00000196104,ENSG00000130303,ENSG00000101977,ENSG00000102760,ENSG00000214694,ENSG00000161958,ENSG00000166592,ENSG00000105550,ENSG00000108849,ENSG00000129244,ENSG00000160111,ENSG00000136002,ENSG00000090534,ENSG00000146966,ENSG00000135447,ENSG00000167393,ENSG00000125731,ENSG00000099937,ENSG00000136696,ENSG00000110148,ENSG00000225950,ENSG00000147255,ENSG00000243709,ENSG00000106804,ENSG00000136244,ENSG00000183111,ENSG00000171119,ENSG00000118640,ENSG00000196189,ENSG00000137558,ENSG00000147883,ENSG00000162552,ENSG00000184163,ENSG00000146005,ENSG00000113905,ENSG00000169750,ENSG00000179284,ENSG00000089820,ENSG00000169752,ENSG00000139269,ENSG00000198673,ENSG00000146192,ENSG00000104901,ENSG00000182866,ENSG00000012223,ENSG00000224389,ENSG00000143184,ENSG00000172458,ENSG00000108309,ENSG00000186517,ENSG00000161955,ENSG00000170367,ENSG00000244731,ENSG00000160097,ENSG00000087495,ENSG00000134259,ENSG00000120211,ENSG00000168811,ENSG00000142405,ENSG00000205744,ENSG00000068831,ENSG00000101280,ENSG00000215018,ENSG00000052344,ENSG00000107159,ENSG00000113739,ENSG00000189157,ENSG00000135744,ENSG00000241484,ENSG00000100365,ENSG00000105808,ENSG00000156475,ENSG00000124143,ENSG00000077984,ENSG00000123329,ENSG00000169129,ENSG00000168959,ENSG00000148204,ENSG00000164794,ENSG00000105649,ENSG00000115221,ENSG00000090554
GO:MF	ion binding	GO:0043167	FALSE	0.00014167	3.84872	6079	2129	744	20171	ENSG00000128573,ENSG00000196611,ENSG00000171864,ENSG00000149968,ENSG00000163121,ENSG00000131386,ENSG00000184845,ENSG00000123610,ENSG00000108984,ENSG00000069431,ENSG00000056558,ENSG00000152402,ENSG00000108375,ENSG00000131242,ENSG00000077522,ENSG00000185483,ENSG00000179148,ENSG00000100027,ENSG00000133083,ENSG00000170153,ENSG00000124212,ENSG00000144583,ENSG00000198626,ENSG00000188322,ENSG00000166922,ENSG00000137834,ENSG00000168772,ENSG00000023171,ENSG00000168542,ENSG00000197479,ENSG00000167552,ENSG00000154928,ENSG00000134853,ENSG00000163297,ENSG00000105499,ENSG00000182463,ENSG00000197410,ENSG00000168453,ENSG00000168916,ENSG00000118503,ENSG00000138131,ENSG00000164176,ENSG00000167614,ENSG00000235109,ENSG00000198732,ENSG00000111087,ENSG00000138336,ENSG00000111344,ENSG00000176406,ENSG00000189184,ENSG00000138356,ENSG00000071575,ENSG00000110031,ENSG00000168016,ENSG00000159399,ENSG00000142303,ENSG00000150471,ENSG00000157680,ENSG00000012124,ENSG00000204262,ENSG00000132274,ENSG00000221890,ENSG00000168404,ENSG00000159403,ENSG00000187775,ENSG00000176170,ENSG00000182580,ENSG00000171604,ENSG00000169994,ENSG00000023445,ENSG00000063180,ENSG00000089472,ENSG00000130635,ENSG00000150893,ENSG00000071282,ENSG00000144821,ENSG00000148180,ENSG00000164949,ENSG00000141314,ENSG00000144959,ENSG00000124813,ENSG00000136167,ENSG00000143341,ENSG00000109472,ENSG00000113209,ENSG00000099204,ENSG00000060718,ENSG00000182054,ENSG00000034152,ENSG00000120738,ENSG00000198959,ENSG00000114805,ENSG00000187091,ENSG00000158258,ENSG00000173227,ENSG00000132561,ENSG00000130294,ENSG00000198205,ENSG00000074181,ENSG00000109846,ENSG00000179046,ENSG00000108821,ENSG00000106123,ENSG00000114861,ENSG00000165655,ENSG00000108846,ENSG00000129038,ENSG00000138193,ENSG00000198805,ENSG00000171132,ENSG00000160179,ENSG00000135636,ENSG00000080823,ENSG00000135439,ENSG00000100292,ENSG00000146373,ENSG00000050405,ENSG00000169083,ENSG00000079931,ENSG00000188042,ENSG00000100167,ENSG00000067798,ENSG00000105290,ENSG00000104447,ENSG00000102996,ENSG00000166147,ENSG00000145220,ENSG00000150967,ENSG00000165424,ENSG00000109738,ENSG00000143067,ENSG00000105976,ENSG00000140937,ENSG00000101255,ENSG00000143126,ENSG00000169299,ENSG00000049323,ENSG00000085563,ENSG00000172819,ENSG00000165434,ENSG00000183049,ENSG00000100626,ENSG00000156110,ENSG00000168056,ENSG00000123384,ENSG00000087245,ENSG00000091409,ENSG00000165732,ENSG00000184588,ENSG00000139174,ENSG00000139793,ENSG00000182197,ENSG00000125148,ENSG00000139182,ENSG00000114115,ENSG00000185189,ENSG00000088280,ENSG00000130707,ENSG00000126368,ENSG00000138759,ENSG00000184702,ENSG00000167702,ENSG00000137193,ENSG00000083799,ENSG00000144867,ENSG00000154229,ENSG00000126351,ENSG00000074590,ENSG00000177706,ENSG00000048052,ENSG00000172638,ENSG00000115963,ENSG00000132768,ENSG00000176014,ENSG00000054793,ENSG00000145632,ENSG00000189221,ENSG00000188643,ENSG00000127870,ENSG00000049192,ENSG00000173638,ENSG00000125354,ENSG00000164535,ENSG00000142627,ENSG00000103415,ENSG00000110047,ENSG00000166341,ENSG00000035862,ENSG00000119669,ENSG00000182670,ENSG00000157657,ENSG00000021826,ENSG00000058091,ENSG00000155363,ENSG00000198355,ENSG00000180801,ENSG00000123636,ENSG00000142185,ENSG00000113721,ENSG00000141736,ENSG00000107937,ENSG00000058668,ENSG00000140859,ENSG00000150990,ENSG00000164687,ENSG00000154310,ENSG00000077942,ENSG00000109917,ENSG00000187954,ENSG00000167721,ENSG00000105281,ENSG00000115129,ENSG00000074047,ENSG00000171444,ENSG00000116584,ENSG00000169032,ENSG00000109971,ENSG00000100664,ENSG00000135424,ENSG00000165323,ENSG00000179242,ENSG00000204580,ENSG00000225614,ENSG00000128266,ENSG00000185989,ENSG00000079263,ENSG00000103326,ENSG00000089250,ENSG00000154217,ENSG00000173545,ENSG00000155980,ENSG00000164199,ENSG00000141401,ENSG00000101004,ENSG00000107815,ENSG00000123342,ENSG00000074370,ENSG00000197385,ENSG00000266714,ENSG00000162618,ENSG00000155760,ENSG00000117174,ENSG00000160094,ENSG00000171368,ENSG00000073331,ENSG00000127080,ENSG00000196739,ENSG00000169896,ENSG00000090530,ENSG00000151014,ENSG00000158270,ENSG00000113742,ENSG00000012779,ENSG00000040608,ENSG00000169302,ENSG00000162551,ENSG00000115008,ENSG00000189120,ENSG00000019186,ENSG00000120322,ENSG00000056998,ENSG00000163874,ENSG00000104907,ENSG00000128340,ENSG00000109654,ENSG00000135625,ENSG00000178607,ENSG00000247626,ENSG00000164647,ENSG00000169231,ENSG00000073756,ENSG00000138496,ENSG00000239672,ENSG00000110328,ENSG00000120784,ENSG00000105559,ENSG00000128045,ENSG00000172296,ENSG00000151062,ENSG00000102468,ENSG00000167107,ENSG00000198795,ENSG00000138134,ENSG00000114423,ENSG00000138449,ENSG00000124496,ENSG00000183496,ENSG00000181192,ENSG00000162878,ENSG00000186918,ENSG00000126878,ENSG00000160072,ENSG00000163659,ENSG00000179674,ENSG00000185015,ENSG00000170271,ENSG00000147408,ENSG00000066056,ENSG00000114854,ENSG00000116761,ENSG00000171703,ENSG00000167637,ENSG00000135678,ENSG00000156587,ENSG00000066468,ENSG00000100314,ENSG00000127124,ENSG00000030419,ENSG00000130768,ENSG00000124406,ENSG00000007402,ENSG00000182261,ENSG00000139531,ENSG00000165973,ENSG00000112796,ENSG00000184937,ENSG00000107902,ENSG00000120328,ENSG00000007516,ENSG00000125966,ENSG00000086991,ENSG00000124491,ENSG00000167964,ENSG00000154760,ENSG00000128394,ENSG00000065361,ENSG00000198513,ENSG00000171385,ENSG00000187867,ENSG00000119508,ENSG00000163638,ENSG00000175445,ENSG00000138735,ENSG00000237693,ENSG00000180884,ENSG00000176293,ENSG00000171970,ENSG00000164161,ENSG00000154162,ENSG00000174059,ENSG00000225190,ENSG00000196139,ENSG00000223547,ENSG00000166473,ENSG00000071242,ENSG00000141837,ENSG00000076770,ENSG00000140465,ENSG00000064687,ENSG00000018869,ENSG00000165475,ENSG00000118777,ENSG00000182871,ENSG00000101665,ENSG00000151623,ENSG00000115556,ENSG00000145242,ENSG00000005471,ENSG00000169252,ENSG00000116574,ENSG00000197093,ENSG00000128016,ENSG00000177398,ENSG00000104267,ENSG00000078900,ENSG00000137959,ENSG00000120915,ENSG00000120327,ENSG00000137573,ENSG00000131931,ENSG00000186017,ENSG00000183760,ENSG00000188039,ENSG00000197959,ENSG00000120324,ENSG00000196502,ENSG00000141576,ENSG00000101986,ENSG00000156510,ENSG00000144115,ENSG00000131979,ENSG00000146233,ENSG00000205403,ENSG00000181444,ENSG00000140807,ENSG00000112320,ENSG00000183876,ENSG00000079150,ENSG00000077616,ENSG00000090238,ENSG00000213085,ENSG00000008382,ENSG00000113494,ENSG00000107736,ENSG00000183840,ENSG00000146197,ENSG00000172345,ENSG00000172183,ENSG00000197142,ENSG00000138395,ENSG00000112852,ENSG00000171105,ENSG00000004846,ENSG00000171219,ENSG00000079337,ENSG00000198963,ENSG00000171903,ENSG00000158486,ENSG00000167720,ENSG00000142065,ENSG00000068024,ENSG00000137809,ENSG00000111816,ENSG00000152926,ENSG00000100490,ENSG00000143858,ENSG00000164330,ENSG00000133247,ENSG00000095777,ENSG00000168306,ENSG00000077264,ENSG00000108001,ENSG00000254221,ENSG00000178150,ENSG00000172006,ENSG00000087116,ENSG00000076555,ENSG00000182752,ENSG00000113361,ENSG00000105877,ENSG00000242265,ENSG00000127528,ENSG00000152689,ENSG00000170684,ENSG00000114654,ENSG00000139219,ENSG00000187372,ENSG00000114698,ENSG00000016391,ENSG00000086205,ENSG00000160323,ENSG00000154734,ENSG00000099785,ENSG00000214274,ENSG00000108387,ENSG00000197279,ENSG00000136378,ENSG00000113296,ENSG00000183023,ENSG00000187609,ENSG00000088881,ENSG00000100271,ENSG00000140398,ENSG00000127084,ENSG00000136155,ENSG00000204967,ENSG00000102935,ENSG00000023839,ENSG00000038427,ENSG00000081842,ENSG00000148053,ENSG00000169548,ENSG00000272636,ENSG00000115267,ENSG00000110195,ENSG00000173950,ENSG00000023572,ENSG00000149043,ENSG00000079277,ENSG00000005187,ENSG00000141542,ENSG00000182179,ENSG00000151067,ENSG00000144331,ENSG00000121454,ENSG00000072163,ENSG00000132915,ENSG00000087085,ENSG00000087253,ENSG00000116183,ENSG00000184916,ENSG00000179630,ENSG00000137673,ENSG00000164434,ENSG00000102230,ENSG00000104324,ENSG00000198400,ENSG00000196562,ENSG00000120049,ENSG00000179761,ENSG00000131781,ENSG00000136250,ENSG00000167363,ENSG00000047936,ENSG00000164867,ENSG00000101306,ENSG00000163810,ENSG00000177839,ENSG00000165029,ENSG00000196104,ENSG00000087303,ENSG00000173926,ENSG00000253910,ENSG00000091262,ENSG00000102053,ENSG00000141622,ENSG00000186684,ENSG00000262576,ENSG00000136542,ENSG00000007174,ENSG00000161277,ENSG00000004799,ENSG00000117245,ENSG00000149090,ENSG00000166592,ENSG00000107438,ENSG00000172602,ENSG00000147246,ENSG00000162804,ENSG00000196154,ENSG00000142235,ENSG00000162931,ENSG00000185739,ENSG00000007350,ENSG00000083454,ENSG00000162645,ENSG00000167914,ENSG00000141431,ENSG00000134070,ENSG00000188833,ENSG00000251664,ENSG00000108830,ENSG00000115361,ENSG00000186094,ENSG00000172482,ENSG00000040731,ENSG00000173110,ENSG00000089041,ENSG00000111341,ENSG00000172508,ENSG00000135318,ENSG00000138185,ENSG00000138316,ENSG00000167103,ENSG00000146151,ENSG00000118322,ENSG00000105519,ENSG00000101695,ENSG00000183317,ENSG00000113205,ENSG00000196132,ENSG00000144152,ENSG00000181409,ENSG00000099957,ENSG00000204965,ENSG00000243811,ENSG00000035664,ENSG00000167393,ENSG00000240764,ENSG00000113248,ENSG00000042980,ENSG00000162849,ENSG00000196605,ENSG00000213366,ENSG00000129450,ENSG00000132026,ENSG00000141750,ENSG00000172350,ENSG00000140459,ENSG00000159251,ENSG00000185100,ENSG00000148357,ENSG00000155657,ENSG00000169067,ENSG00000214814,ENSG00000135407,ENSG00000105851,ENSG00000078295,ENSG00000048540,ENSG00000166793,ENSG00000137745,ENSG00000182578,ENSG00000113905,ENSG00000106436,ENSG00000169750,ENSG00000253846,ENSG00000006071,ENSG00000253485,ENSG00000157601,ENSG00000104921,ENSG00000253731,ENSG00000166394,ENSG00000249853,ENSG00000271303,ENSG00000117643,ENSG00000038295,ENSG00000148408,ENSG00000164879,ENSG00000128052,ENSG00000183690,ENSG00000146192,ENSG00000106852,ENSG00000182866,ENSG00000188060,ENSG00000102349,ENSG00000012223,ENSG00000187957,ENSG00000138669,ENSG00000126583,ENSG00000115468,ENSG00000145416,ENSG00000184828,ENSG00000262209,ENSG00000006756,ENSG00000186496,ENSG00000204267,ENSG00000124839,ENSG00000139151,ENSG00000181333,ENSG00000172000,ENSG00000198870,ENSG00000187546,ENSG00000142449,ENSG00000239282,ENSG00000155897,ENSG00000128482,ENSG00000173838,ENSG00000156925,ENSG00000174837,ENSG00000164920,ENSG00000137198,ENSG00000188404,ENSG00000142611,ENSG00000104055,ENSG00000065609,ENSG00000183914,ENSG00000102010,ENSG00000113212,ENSG00000118257,ENSG00000140557,ENSG00000113211,ENSG00000162526,ENSG00000044524,ENSG00000179930,ENSG00000128610,ENSG00000100033,ENSG00000073146,ENSG00000172243,ENSG00000166736,ENSG00000166869,ENSG00000188177,ENSG00000102886,ENSG00000130700,ENSG00000158859,ENSG00000163864,ENSG00000142405,ENSG00000174945,ENSG00000125850,ENSG00000183486,ENSG00000204956,ENSG00000081138,ENSG00000095713,ENSG00000187556,ENSG00000204970,ENSG00000173267,ENSG00000144130,ENSG00000240038,ENSG00000239713,ENSG00000170703,ENSG00000081818,ENSG00000100206,ENSG00000125775,ENSG00000068831,ENSG00000160716,ENSG00000159231,ENSG00000147576,ENSG00000077943,ENSG00000150275,ENSG00000171954,ENSG00000039068,ENSG00000168032,ENSG00000005961,ENSG00000178445,ENSG00000138769,ENSG00000152611,ENSG00000107159,ENSG00000109625,ENSG00000273274,ENSG00000170209,ENSG00000188316,ENSG00000198691,ENSG00000204963,ENSG00000089127,ENSG00000180660,ENSG00000196503,ENSG00000129170,ENSG00000163995,ENSG00000172794,ENSG00000165923,ENSG00000148057,ENSG00000197993,ENSG00000147145,ENSG00000166816,ENSG00000173208,ENSG00000159339,ENSG00000197616,ENSG00000105808,ENSG00000006747,ENSG00000081853,ENSG00000106236,ENSG00000129990,ENSG00000116981,ENSG00000171790,ENSG00000106479,ENSG00000151224,ENSG00000110975,ENSG00000177494,ENSG00000163283,ENSG00000183850,ENSG00000140873,ENSG00000163092,ENSG00000123329,ENSG00000141497,ENSG00000106688,ENSG00000165023,ENSG00000261308,ENSG00000148204,ENSG00000114200,ENSG00000189056,ENSG00000174844,ENSG00000254122,ENSG00000101349,ENSG00000100197,ENSG00000187595,ENSG00000204983,ENSG00000105649,ENSG00000183837,ENSG00000131044,ENSG00000130055,ENSG00000198597,ENSG00000198734,ENSG00000180096,ENSG00000253767,ENSG00000166407
GO:MF	metal ion transmembrane transporter activity	GO:0046873	FALSE	0.000145981	3.8357	442	2129	82	20171	ENSG00000069431,ENSG00000198626,ENSG00000171227,ENSG00000167614,ENSG00000006283,ENSG00000240583,ENSG00000163293,ENSG00000184156,ENSG00000185760,ENSG00000113504,ENSG00000026559,ENSG00000168003,ENSG00000142185,ENSG00000058668,ENSG00000104635,ENSG00000111371,ENSG00000185989,ENSG00000074370,ENSG00000135750,ENSG00000100433,ENSG00000007314,ENSG00000151062,ENSG00000072041,ENSG00000138449,ENSG00000146950,ENSG00000165995,ENSG00000007402,ENSG00000162494,ENSG00000164038,ENSG00000177098,ENSG00000149575,ENSG00000175003,ENSG00000111262,ENSG00000171385,ENSG00000105605,ENSG00000166473,ENSG00000141837,ENSG00000005379,ENSG00000172548,ENSG00000165646,ENSG00000104321,ENSG00000055118,ENSG00000187688,ENSG00000174343,ENSG00000135643,ENSG00000136531,ENSG00000130433,ENSG00000188338,ENSG00000175938,ENSG00000153253,ENSG00000167723,ENSG00000183023,ENSG00000151067,ENSG00000119782,ENSG00000120049,ENSG00000197506,ENSG00000161509,ENSG00000100346,ENSG00000148482,ENSG00000177301,ENSG00000215262,ENSG00000083067,ENSG00000184185,ENSG00000006071,ENSG00000148408,ENSG00000183960,ENSG00000072182,ENSG00000144481,ENSG00000120457,ENSG00000144285,ENSG00000066230,ENSG00000164418,ENSG00000150625,ENSG00000117834,ENSG00000143603,ENSG00000139209,ENSG00000130037,ENSG00000108684,ENSG00000106688,ENSG00000168135,ENSG00000111319,ENSG00000164794
GO:MF	transporter activity	GO:0005215	FALSE	0.000272669	3.56436	1230	2129	184	20171	ENSG00000069431,ENSG00000146411,ENSG00000198626,ENSG00000023171,ENSG00000171227,ENSG00000167614,ENSG00000154864,ENSG00000063127,ENSG00000101187,ENSG00000006283,ENSG00000240583,ENSG00000164638,ENSG00000108846,ENSG00000160179,ENSG00000163293,ENSG00000150967,ENSG00000109738,ENSG00000085563,ENSG00000184156,ENSG00000125454,ENSG00000171017,ENSG00000185760,ENSG00000134802,ENSG00000113504,ENSG00000144645,ENSG00000189339,ENSG00000184792,ENSG00000054793,ENSG00000003989,ENSG00000141458,ENSG00000173638,ENSG00000026559,ENSG00000168003,ENSG00000021762,ENSG00000143384,ENSG00000142185,ENSG00000058668,ENSG00000119655,ENSG00000104635,ENSG00000164687,ENSG00000105281,ENSG00000103257,ENSG00000155850,ENSG00000111371,ENSG00000185989,ENSG00000164933,ENSG00000154217,ENSG00000074370,ENSG00000137868,ENSG00000135750,ENSG00000197496,ENSG00000100433,ENSG00000092096,ENSG00000186297,ENSG00000007314,ENSG00000151062,ENSG00000072041,ENSG00000138449,ENSG00000100036,ENSG00000146950,ENSG00000145832,ENSG00000165995,ENSG00000127325,ENSG00000152208,ENSG00000137266,ENSG00000124406,ENSG00000007402,ENSG00000162494,ENSG00000164038,ENSG00000100342,ENSG00000144406,ENSG00000177098,ENSG00000149575,ENSG00000175003,ENSG00000111262,ENSG00000171385,ENSG00000105605,ENSG00000151690,ENSG00000166473,ENSG00000141837,ENSG00000064687,ENSG00000137968,ENSG00000005379,ENSG00000118777,ENSG00000172548,ENSG00000005471,ENSG00000165646,ENSG00000189143,ENSG00000108932,ENSG00000104321,ENSG00000055118,ENSG00000187688,ENSG00000101986,ENSG00000110628,ENSG00000174343,ENSG00000153291,ENSG00000135643,ENSG00000074855,ENSG00000136531,ENSG00000178033,ENSG00000174640,ENSG00000172345,ENSG00000004846,ENSG00000130433,ENSG00000173930,ENSG00000118596,ENSG00000188338,ENSG00000175938,ENSG00000153253,ENSG00000172375,ENSG00000167723,ENSG00000114698,ENSG00000113327,ENSG00000183023,ENSG00000189058,ENSG00000023839,ENSG00000183018,ENSG00000103534,ENSG00000151067,ENSG00000084453,ENSG00000137571,ENSG00000146276,ENSG00000119782,ENSG00000120049,ENSG00000197506,ENSG00000161509,ENSG00000165029,ENSG00000091262,ENSG00000165349,ENSG00000188897,ENSG00000083454,ENSG00000132517,ENSG00000105929,ENSG00000089041,ENSG00000169583,ENSG00000118322,ENSG00000100346,ENSG00000148482,ENSG00000173262,ENSG00000099957,ENSG00000130876,ENSG00000177301,ENSG00000215262,ENSG00000132026,ENSG00000172350,ENSG00000083067,ENSG00000184185,ENSG00000006071,ENSG00000148408,ENSG00000183960,ENSG00000072182,ENSG00000144481,ENSG00000120457,ENSG00000182557,ENSG00000158156,ENSG00000204267,ENSG00000169758,ENSG00000144285,ENSG00000167995,ENSG00000066230,ENSG00000170190,ENSG00000094755,ENSG00000138172,ENSG00000165272,ENSG00000166736,ENSG00000162426,ENSG00000164418,ENSG00000150625,ENSG00000196376,ENSG00000160716,ENSG00000117834,ENSG00000143603,ENSG00000198691,ENSG00000173208,ENSG00000139209,ENSG00000187730,ENSG00000185101,ENSG00000130037,ENSG00000108684,ENSG00000106688,ENSG00000168135,ENSG00000022355,ENSG00000111319,ENSG00000164794
GO:MF	heparin binding	GO:0008201	FALSE	0.000287767	3.54096	173	2129	41	20171	ENSG00000169429,ENSG00000198732,ENSG00000130635,ENSG00000011201,ENSG00000113070,ENSG00000197467,ENSG00000060718,ENSG00000185920,ENSG00000136235,ENSG00000113578,ENSG00000136999,ENSG00000142871,ENSG00000105290,ENSG00000106333,ENSG00000166147,ENSG00000105894,ENSG00000110492,ENSG00000118523,ENSG00000172638,ENSG00000205336,ENSG00000040608,ENSG00000169231,ENSG00000066468,ENSG00000165973,ENSG00000175445,ENSG00000104415,ENSG00000154734,ENSG00000214274,ENSG00000113296,ENSG00000102678,ENSG00000173432,ENSG00000144152,ENSG00000000971,ENSG00000099937,ENSG00000113905,ENSG00000188783,ENSG00000012223,ENSG00000188404,ENSG00000118257,ENSG00000009694,ENSG00000146374
GO:MF	growth factor binding	GO:0019838	FALSE	0.000345537	3.46151	132	2129	34	20171	ENSG00000115461,ENSG00000100311,ENSG00000160712,ENSG00000168542,ENSG00000134853,ENSG00000130635,ENSG00000163453,ENSG00000108821,ENSG00000142871,ENSG00000175899,ENSG00000150938,ENSG00000134243,ENSG00000049323,ENSG00000168056,ENSG00000091409,ENSG00000156535,ENSG00000118523,ENSG00000142627,ENSG00000113721,ENSG00000141736,ENSG00000259207,ENSG00000106991,ENSG00000132470,ENSG00000066468,ENSG00000119699,ENSG00000065361,ENSG00000166033,ENSG00000137070,ENSG00000171105,ENSG00000139219,ENSG00000148053,ENSG00000198400,ENSG00000128052,ENSG00000118257
GO:MF	binding	GO:0005488	FALSE	0.000456514	3.34055	18286	2129	1989	20171	ENSG00000128573,ENSG00000196611,ENSG00000139679,ENSG00000171864,ENSG00000162892,ENSG00000171243,ENSG00000149968,ENSG00000145824,ENSG00000141052,ENSG00000140379,ENSG00000179772,ENSG00000169429,ENSG00000163121,ENSG00000188487,ENSG00000163395,ENSG00000164283,ENSG00000085741,ENSG00000131386,ENSG00000184845,ENSG00000123610,ENSG00000104081,ENSG00000123689,ENSG00000184564,ENSG00000115461,ENSG00000131737,ENSG00000144476,ENSG00000186847,ENSG00000212724,ENSG00000181449,ENSG00000108984,ENSG00000069431,ENSG00000056558,ENSG00000100427,ENSG00000082126,ENSG00000100311,ENSG00000205795,ENSG00000182168,ENSG00000152402,ENSG00000108375,ENSG00000174469,ENSG00000185585,ENSG00000131242,ENSG00000077522,ENSG00000148541,ENSG00000162711,ENSG00000021300,ENSG00000185483,ENSG00000149212,ENSG00000117152,ENSG00000078018,ENSG00000132000,ENSG00000179148,ENSG00000213626,ENSG00000170498,ENSG00000137726,ENSG00000178573,ENSG00000165181,ENSG00000100027,ENSG00000169184,ENSG00000133083,ENSG00000170153,ENSG00000120217,ENSG00000124212,ENSG00000144583,ENSG00000176049,ENSG00000110693,ENSG00000168675,ENSG00000128805,ENSG00000178776,ENSG00000065618,ENSG00000147174,ENSG00000111859,ENSG00000154133,ENSG00000184489,ENSG00000185745,ENSG00000198626,ENSG00000187634,ENSG00000157827,ENSG00000188322,ENSG00000184838,ENSG00000166922,ENSG00000107551,ENSG00000175592,ENSG00000145681,ENSG00000137834,ENSG00000168772,ENSG00000123095,ENSG00000023171,ENSG00000160712,ENSG00000185022,ENSG00000106178,ENSG00000165046,ENSG00000168542,ENSG00000148734,ENSG00000112769,ENSG00000164674,ENSG00000197479,ENSG00000102003,ENSG00000023608,ENSG00000026751,ENSG00000167552,ENSG00000154928,ENSG00000134853,ENSG00000163297,ENSG00000163661,ENSG00000134986,ENSG00000095752,ENSG00000105499,ENSG00000049089,ENSG00000182463,ENSG00000185630,ENSG00000128422,ENSG00000197410,ENSG00000168453,ENSG00000168916,ENSG00000118503,ENSG00000138131,ENSG00000182175,ENSG00000164176,ENSG00000167614,ENSG00000235109,ENSG00000105855,ENSG00000104856,ENSG00000198732,ENSG00000111087,ENSG00000099864,ENSG00000173801,ENSG00000120594,ENSG00000138336,ENSG00000163346,ENSG00000257743,ENSG00000122861,ENSG00000111344,ENSG00000198576,ENSG00000176406,ENSG00000189184,ENSG00000138356,ENSG00000071575,ENSG00000110031,ENSG00000168016,ENSG00000159399,ENSG00000142303,ENSG00000150471,ENSG00000157680,ENSG00000138675,ENSG00000124766,ENSG00000012124,ENSG00000152580,ENSG00000111110,ENSG00000116741,ENSG00000204262,ENSG00000169439,ENSG00000132274,ENSG00000006016,ENSG00000189068,ENSG00000139263,ENSG00000146122,ENSG00000221890,ENSG00000134532,ENSG00000168404,ENSG00000164938,ENSG00000159403,ENSG00000146232,ENSG00000187775,ENSG00000131018,ENSG00000176170,ENSG00000197415,ENSG00000157168,ENSG00000076716,ENSG00000182580,ENSG00000138166,ENSG00000171604,ENSG00000087074,ENSG00000169994,ENSG00000076356,ENSG00000026508,ENSG00000023445,ENSG00000063180,ENSG00000089472,ENSG00000103647,ENSG00000143786,ENSG00000130635,ENSG00000153404,ENSG00000117016,ENSG00000162490,ENSG00000198910,ENSG00000150893,ENSG00000071282,ENSG00000144821,ENSG00000249992,ENSG00000148180,ENSG00000011201,ENSG00000163453,ENSG00000176697,ENSG00000135549,ENSG00000164949,ENSG00000141314,ENSG00000175928,ENSG00000146376,ENSG00000128512,ENSG00000196628,ENSG00000113070,ENSG00000197467,ENSG00000138623,ENSG00000144959,ENSG00000162512,ENSG00000101187,ENSG00000052749,ENSG00000162706,ENSG00000213347,ENSG00000124813,ENSG00000128591,ENSG00000116990,ENSG00000136167,ENSG00000143341,ENSG00000109472,ENSG00000006283,ENSG00000113209,ENSG00000099204,ENSG00000158164,ENSG00000166401,ENSG00000171617,ENSG00000060718,ENSG00000185920,ENSG00000240583,ENSG00000182054,ENSG00000205213,ENSG00000034152,ENSG00000136997,ENSG00000120738,ENSG00000198959,ENSG00000006534,ENSG00000109265,ENSG00000205542,ENSG00000175197,ENSG00000114805,ENSG00000187091,ENSG00000110104,ENSG00000136205,ENSG00000162772,ENSG00000132386,ENSG00000071246,ENSG00000092421,ENSG00000158258,ENSG00000173227,ENSG00000139278,ENSG00000054654,ENSG00000132561,ENSG00000130294,ENSG00000162413,ENSG00000198205,ENSG00000074181,ENSG00000180354,ENSG00000114850,ENSG00000020181,ENSG00000109846,ENSG00000170545,ENSG00000124225,ENSG00000179046,ENSG00000011422,ENSG00000196449,ENSG00000131669,ENSG00000108821,ENSG00000169116,ENSG00000128965,ENSG00000165617,ENSG00000178401,ENSG00000136235,ENSG00000136943,ENSG00000116717,ENSG00000092969,ENSG00000205978,ENSG00000113578,ENSG00000106123,ENSG00000114861,ENSG00000165655,ENSG00000108846,ENSG00000129038,ENSG00000116299,ENSG00000102804,ENSG00000187210,ENSG00000140416,ENSG00000138193,ENSG00000198805,ENSG00000171132,ENSG00000160179,ENSG00000135636,ENSG00000187123,ENSG00000080823,ENSG00000148841,ENSG00000134824,ENSG00000135439,ENSG00000136999,ENSG00000142871,ENSG00000100292,ENSG00000175352,ENSG00000146373,ENSG00000149131,ENSG00000050405,ENSG00000140961,ENSG00000049239,ENSG00000169083,ENSG00000213722,ENSG00000079931,ENSG00000117143,ENSG00000188042,ENSG00000128564,ENSG00000100167,ENSG00000122870,ENSG00000106366,ENSG00000172346,ENSG00000067798,ENSG00000048162,ENSG00000105290,ENSG00000167680,ENSG00000162599,ENSG00000112972,ENSG00000170381,ENSG00000104447,ENSG00000102996,ENSG00000175899,ENSG00000074416,ENSG00000106333,ENSG00000166147,ENSG00000145220,ENSG00000150967,ENSG00000165424,ENSG00000109738,ENSG00000154118,ENSG00000250510,ENSG00000160818,ENSG00000124145,ENSG00000179041,ENSG00000150938,ENSG00000114767,ENSG00000131378,ENSG00000176171,ENSG00000143067,ENSG00000115946,ENSG00000104967,ENSG00000145390,ENSG00000134243,ENSG00000105976,ENSG00000140937,ENSG00000101255,ENSG00000133243,ENSG00000100321,ENSG00000143126,ENSG00000104825,ENSG00000169299,ENSG00000108179,ENSG00000049323,ENSG00000085563,ENSG00000086730,ENSG00000149294,ENSG00000099910,ENSG00000077150,ENSG00000175643,ENSG00000144655,ENSG00000172819,ENSG00000196878,ENSG00000165434,ENSG00000183049,ENSG00000100626,ENSG00000126524,ENSG00000138771,ENSG00000105894,ENSG00000156110,ENSG00000184557,ENSG00000168056,ENSG00000178104,ENSG00000184156,ENSG00000123384,ENSG00000087245,ENSG00000091409,ENSG00000172037,ENSG00000128268,ENSG00000074219,ENSG00000188522,ENSG00000107731,ENSG00000120129,ENSG00000101265,ENSG00000165732,ENSG00000165271,ENSG00000196935,ENSG00000171017,ENSG00000185760,ENSG00000184588,ENSG00000139174,ENSG00000139793,ENSG00000134802,ENSG00000183696,ENSG00000117395,ENSG00000113504,ENSG00000140950,ENSG00000182197,ENSG00000196526,ENSG00000125148,ENSG00000156218,ENSG00000139182,ENSG00000114115,ENSG00000130702,ENSG00000153094,ENSG00000185189,ENSG00000088280,ENSG00000166166,ENSG00000130707,ENSG00000156535,ENSG00000089195,ENSG00000126368,ENSG00000138759,ENSG00000184702,ENSG00000110492,ENSG00000132382,ENSG00000132182,ENSG00000167702,ENSG00000137193,ENSG00000168685,ENSG00000100968,ENSG00000144645,ENSG00000084636,ENSG00000113657,ENSG00000166997,ENSG00000119711,ENSG00000083799,ENSG00000143333,ENSG00000213694,ENSG00000144867,ENSG00000109519,ENSG00000154229,ENSG00000049759,ENSG00000117877,ENSG00000115758,ENSG00000118523,ENSG00000123080,ENSG00000126351,ENSG00000163811,ENSG00000188976,ENSG00000074590,ENSG00000011028,ENSG00000177706,ENSG00000108947,ENSG00000184792,ENSG00000173145,ENSG00000117461,ENSG00000135905,ENSG00000048052,ENSG00000172638,ENSG00000107554,ENSG00000115963,ENSG00000152137,ENSG00000099284,ENSG00000132768,ENSG00000130766,ENSG00000100154,ENSG00000162734,ENSG00000176014,ENSG00000053372,ENSG00000054793,ENSG00000145632,ENSG00000172379,ENSG00000111252,ENSG00000186432,ENSG00000189221,ENSG00000188643,ENSG00000127870,ENSG00000049192,ENSG00000087269,ENSG00000103485,ENSG00000141458,ENSG00000173638,ENSG00000139289,ENSG00000125354,ENSG00000164535,ENSG00000187244,ENSG00000142627,ENSG00000112578,ENSG00000105835,ENSG00000103415,ENSG00000160193,ENSG00000197498,ENSG00000197780,ENSG00000110880,ENSG00000110047,ENSG00000181026,ENSG00000198142,ENSG00000134574,ENSG00000166341,ENSG00000035862,ENSG00000148700,ENSG00000129116,ENSG00000119669,ENSG00000182670,ENSG00000143819,ENSG00000157657,ENSG00000168003,ENSG00000146426,ENSG00000067445,ENSG00000152223,ENSG00000021826,ENSG00000058091,ENSG00000163171,ENSG00000143256,ENSG00000242498,ENSG00000173559,ENSG00000164741,ENSG00000086189,ENSG00000174136,ENSG00000168502,ENSG00000155363,ENSG00000198355,ENSG00000066322,ENSG00000180801,ENSG00000129422,ENSG00000123636,ENSG00000018699,ENSG00000021762,ENSG00000169908,ENSG00000137309,ENSG00000116649,ENSG00000175166,ENSG00000065183,ENSG00000143384,ENSG00000142185,ENSG00000113721,ENSG00000141736,ENSG00000053254,ENSG00000107937,ENSG00000105447,ENSG00000132603,ENSG00000058668,ENSG00000140859,ENSG00000005238,ENSG00000164904,ENSG00000116455,ENSG00000119655,ENSG00000183723,ENSG00000184117,ENSG00000117122,ENSG00000113645,ENSG00000131370,ENSG00000126016,ENSG00000164050,ENSG00000114019,ENSG00000123094,ENSG00000104635,ENSG00000153815,ENSG00000150990,ENSG00000164687,ENSG00000179222,ENSG00000100029,ENSG00000164086,ENSG00000080608,ENSG00000132361,ENSG00000118246,ENSG00000154310,ENSG00000102316,ENSG00000136891,ENSG00000103187,ENSG00000151835,ENSG00000055483,ENSG00000073008,ENSG00000113460,ENSG00000120526,ENSG00000077942,ENSG00000109917,ENSG00000187954,ENSG00000117597,ENSG00000037474,ENSG00000167721,ENSG00000137692,ENSG00000120800,ENSG00000136718,ENSG00000105281,ENSG00000115129,ENSG00000109320,ENSG00000074047,ENSG00000171444,ENSG00000141076,ENSG00000116584,ENSG00000128283,ENSG00000104131,ENSG00000133316,ENSG00000111057,ENSG00000169032,ENSG00000122965,ENSG00000197256,ENSG00000025772,ENSG00000103257,ENSG00000198042,ENSG00000072274,ENSG00000205336,ENSG00000108561,ENSG00000148840,ENSG00000164134,ENSG00000126749,ENSG00000155438,ENSG00000121753,ENSG00000111641,ENSG00000197905,ENSG00000109971,ENSG00000111371,ENSG00000138035,ENSG00000100664,ENSG00000145431,ENSG00000135424,ENSG00000204869,ENSG00000165323,ENSG00000114315,ENSG00000179242,ENSG00000204580,ENSG00000149591,ENSG00000225614,ENSG00000128266,ENSG00000125740,ENSG00000185989,ENSG00000117602,ENSG00000079263,ENSG00000076513,ENSG00000006210,ENSG00000103326,ENSG00000174173,ENSG00000170454,ENSG00000089250,ENSG00000123933,ENSG00000120051,ENSG00000117475,ENSG00000087494,ENSG00000154217,ENSG00000173545,ENSG00000188153,ENSG00000155980,ENSG00000163376,ENSG00000164199,ENSG00000141401,ENSG00000101004,ENSG00000130522,ENSG00000259207,ENSG00000112175,ENSG00000112414,ENSG00000109534,ENSG00000012171,ENSG00000107815,ENSG00000185565,ENSG00000106991,ENSG00000099139,ENSG00000111845,ENSG00000123342,ENSG00000089048,ENSG00000074370,ENSG00000177192,ENSG00000070371,ENSG00000105088,ENSG00000197385,ENSG00000266714,ENSG00000162618,ENSG00000155760,ENSG00000137868,ENSG00000117174,ENSG00000160094,ENSG00000120949,ENSG00000171368,ENSG00000078053,ENSG00000073331,ENSG00000130517,ENSG00000127080,ENSG00000196739,ENSG00000169896,ENSG00000164484,ENSG00000152078,ENSG00000090530,ENSG00000135750,ENSG00000151014,ENSG00000158270,ENSG00000113742,ENSG00000067836,ENSG00000012779,ENSG00000040608,ENSG00000184384,ENSG00000169302,ENSG00000165795,ENSG00000150630,ENSG00000140022,ENSG00000162551,ENSG00000158560,ENSG00000115008,ENSG00000189120,ENSG00000177045,ENSG00000171346,ENSG00000092096,ENSG00000109819,ENSG00000180340,ENSG00000181104,ENSG00000165644,ENSG00000145911,ENSG00000113356,ENSG00000139329,ENSG00000019186,ENSG00000120322,ENSG00000056998,ENSG00000173281,ENSG00000156804,ENSG00000105516,ENSG00000163874,ENSG00000095794,ENSG00000146278,ENSG00000104907,ENSG00000128340,ENSG00000049249,ENSG00000109654,ENSG00000135625,ENSG00000178607,ENSG00000247626,ENSG00000162851,ENSG00000164647,ENSG00000169231,ENSG00000073756,ENSG00000138496,ENSG00000090539,ENSG00000141384,ENSG00000239672,ENSG00000129946,ENSG00000186297,ENSG00000007314,ENSG00000084710,ENSG00000110944,ENSG00000110328,ENSG00000120784,ENSG00000183762,ENSG00000173597,ENSG00000132470,ENSG00000164338,ENSG00000185338,ENSG00000205269,ENSG00000139190,ENSG00000186998,ENSG00000105559,ENSG00000170006,ENSG00000185432,ENSG00000104356,ENSG00000132849,ENSG00000128045,ENSG00000172296,ENSG00000064309,ENSG00000151062,ENSG00000181773,ENSG00000198157,ENSG00000102468,ENSG00000167107,ENSG00000059728,ENSG00000198795,ENSG00000138134,ENSG00000072041,ENSG00000067840,ENSG00000131171,ENSG00000114423,ENSG00000126217,ENSG00000179364,ENSG00000174804,ENSG00000134242,ENSG00000185269,ENSG00000105612,ENSG00000138449,ENSG00000100036,ENSG00000133466,ENSG00000146950,ENSG00000163947,ENSG00000125124,ENSG00000065717,ENSG00000184178,ENSG00000115363,ENSG00000184898,ENSG00000124496,ENSG00000183496,ENSG00000196569,ENSG00000181192,ENSG00000162878,ENSG00000167371,ENSG00000228630,ENSG00000122707,ENSG00000139200,ENSG00000186918,ENSG00000163683,ENSG00000135114,ENSG00000120158,ENSG00000126878,ENSG00000160072,ENSG00000186470,ENSG00000105656,ENSG00000149798,ENSG00000163659,ENSG00000103034,ENSG00000145832,ENSG00000179674,ENSG00000181649,ENSG00000185015,ENSG00000170927,ENSG00000170271,ENSG00000163577,ENSG00000147408,ENSG00000123545,ENSG00000096696,ENSG00000160325,ENSG00000176533,ENSG00000066056,ENSG00000165995,ENSG00000114854,ENSG00000127325,ENSG00000196405,ENSG00000116761,ENSG00000171703,ENSG00000178685,ENSG00000152208,ENSG00000109323,ENSG00000137266,ENSG00000167637,ENSG00000178662,ENSG00000143995,ENSG00000078549,ENSG00000114529,ENSG00000135678,ENSG00000156587,ENSG00000066468,ENSG00000183778,ENSG00000100314,ENSG00000156232,ENSG00000114473,ENSG00000127124,ENSG00000030419,ENSG00000139970,ENSG00000130768,ENSG00000124406,ENSG00000163734,ENSG00000111348,ENSG00000101400,ENSG00000007402,ENSG00000004777,ENSG00000197646,ENSG00000182261,ENSG00000137103,ENSG00000119865,ENSG00000162494,ENSG00000075240,ENSG00000139531,ENSG00000172348,ENSG00000164038,ENSG00000106089,ENSG00000205413,ENSG00000165973,ENSG00000112796,ENSG00000179361,ENSG00000184937,ENSG00000100342,ENSG00000132854,ENSG00000107902,ENSG00000164039,ENSG00000174791,ENSG00000120328,ENSG00000158246,ENSG00000186191,ENSG00000162520,ENSG00000177098,ENSG00000243244,ENSG00000007516,ENSG00000125966,ENSG00000086991,ENSG00000123977,ENSG00000148655,ENSG00000124491,ENSG00000143851,ENSG00000007237,ENSG00000143847,ENSG00000168917,ENSG00000167964,ENSG00000136933,ENSG00000154760,ENSG00000158106,ENSG00000128394,ENSG00000175003,ENSG00000196814,ENSG00000119699,ENSG00000065361,ENSG00000010295,ENSG00000187800,ENSG00000198513,ENSG00000111262,ENSG00000171385,ENSG00000136040,ENSG00000187867,ENSG00000157851,ENSG00000109458,ENSG00000119508,ENSG00000163638,ENSG00000187955,ENSG00000008517,ENSG00000175445,ENSG00000123560,ENSG00000132563,ENSG00000105605,ENSG00000145687,ENSG00000137877,ENSG00000176136,ENSG00000138735,ENSG00000077348,ENSG00000237693,ENSG00000180884,ENSG00000176293,ENSG00000171970,ENSG00000151690,ENSG00000164077,ENSG00000131015,ENSG00000164161,ENSG00000154162,ENSG00000078098,ENSG00000109255,ENSG00000176244,ENSG00000170989,ENSG00000174059,ENSG00000170345,ENSG00000225190,ENSG00000163347,ENSG00000026950,ENSG00000158406,ENSG00000171388,ENSG00000196139,ENSG00000197019,ENSG00000069122,ENSG00000223547,ENSG00000100055,ENSG00000166473,ENSG00000071242,ENSG00000177409,ENSG00000141837,ENSG00000134548,ENSG00000104714,ENSG00000145107,ENSG00000076770,ENSG00000140465,ENSG00000133985,ENSG00000064687,ENSG00000018869,ENSG00000137968,ENSG00000100100,ENSG00000165475,ENSG00000132122,ENSG00000005379,ENSG00000118777,ENSG00000182871,ENSG00000110002,ENSG00000204060,ENSG00000211448,ENSG00000101665,ENSG00000151623,ENSG00000115556,ENSG00000127561,ENSG00000145242,ENSG00000172548,ENSG00000005471,ENSG00000169252,ENSG00000165899,ENSG00000154319,ENSG00000169884,ENSG00000122862,ENSG00000136237,ENSG00000179163,ENSG00000180730,ENSG00000116574,ENSG00000197093,ENSG00000105289,ENSG00000128016,ENSG00000106565,ENSG00000117477,ENSG00000177398,ENSG00000104267,ENSG00000100336,ENSG00000205002,ENSG00000136842,ENSG00000078900,ENSG00000107518,ENSG00000239779,ENSG00000136828,ENSG00000137959,ENSG00000143578,ENSG00000120915,ENSG00000179841,ENSG00000120327,ENSG00000165646,ENSG00000137573,ENSG00000189143,ENSG00000132464,ENSG00000102271,ENSG00000131931,ENSG00000183580,ENSG00000186017,ENSG00000108932,ENSG00000183760,ENSG00000142459,ENSG00000188039,ENSG00000186469,ENSG00000147251,ENSG00000152284,ENSG00000133069,ENSG00000175093,ENSG00000104321,ENSG00000179299,ENSG00000055118,ENSG00000115009,ENSG00000187688,ENSG00000197959,ENSG00000120324,ENSG00000196502,ENSG00000141576,ENSG00000101986,ENSG00000156510,ENSG00000166450,ENSG00000172005,ENSG00000187323,ENSG00000110628,ENSG00000144115,ENSG00000155792,ENSG00000131979,ENSG00000119943,ENSG00000174343,ENSG00000141519,ENSG00000257335,ENSG00000104953,ENSG00000146233,ENSG00000180353,ENSG00000166033,ENSG00000147689,ENSG00000204991,ENSG00000138944,ENSG00000163040,ENSG00000104691,ENSG00000205403,ENSG00000181444,ENSG00000205927,ENSG00000143434,ENSG00000135643,ENSG00000215182,ENSG00000140807,ENSG00000112320,ENSG00000135116,ENSG00000136531,ENSG00000183876,ENSG00000079150,ENSG00000137070,ENSG00000077616,ENSG00000143494,ENSG00000134198,ENSG00000090238,ENSG00000174640,ENSG00000213085,ENSG00000136859,ENSG00000008382,ENSG00000155966,ENSG00000113494,ENSG00000107736,ENSG00000130592,ENSG00000182901,ENSG00000179029,ENSG00000183840,ENSG00000112182,ENSG00000146197,ENSG00000160183,ENSG00000172345,ENSG00000172183,ENSG00000139973,ENSG00000104415,ENSG00000186007,ENSG00000087301,ENSG00000127585,ENSG00000166689,ENSG00000197142,ENSG00000010319,ENSG00000138395,ENSG00000213420,ENSG00000112852,ENSG00000171105,ENSG00000004846,ENSG00000117707,ENSG00000171219,ENSG00000079337,ENSG00000254093,ENSG00000151892,ENSG00000198963,ENSG00000183813,ENSG00000240065,ENSG00000171903,ENSG00000140450,ENSG00000188766,ENSG00000103460,ENSG00000027869,ENSG00000136928,ENSG00000158023,ENSG00000158486,ENSG00000181513,ENSG00000167720,ENSG00000175497,ENSG00000142065,ENSG00000198774,ENSG00000068024,ENSG00000135373,ENSG00000160781,ENSG00000066032,ENSG00000137809,ENSG00000167771,ENSG00000111816,ENSG00000152926,ENSG00000100490,ENSG00000221886,ENSG00000078401,ENSG00000163827,ENSG00000111801,ENSG00000112902,ENSG00000078114,ENSG00000143858,ENSG00000164330,ENSG00000133247,ENSG00000002933,ENSG00000144857,ENSG00000196431,ENSG00000007255,ENSG00000101331,ENSG00000095777,ENSG00000168306,ENSG00000077264,ENSG00000115596,ENSG00000108001,ENSG00000166046,ENSG00000099617,ENSG00000254221,ENSG00000173930,ENSG00000118596,ENSG00000149599,ENSG00000178150,ENSG00000118513,ENSG00000172006,ENSG00000087116,ENSG00000178038,ENSG00000170382,ENSG00000076555,ENSG00000123685,ENSG00000204542,ENSG00000153237,ENSG00000137449,ENSG00000111305,ENSG00000101463,ENSG00000112137,ENSG00000006468,ENSG00000196188,ENSG00000144485,ENSG00000089847,ENSG00000250722,ENSG00000126860,ENSG00000182752,ENSG00000144834,ENSG00000113361,ENSG00000127863,ENSG00000091972,ENSG00000135299,ENSG00000105877,ENSG00000164093,ENSG00000019169,ENSG00000134323,ENSG00000242265,ENSG00000164520,ENSG00000106536,ENSG00000127528,ENSG00000170801,ENSG00000073737,ENSG00000074660,ENSG00000167100,ENSG00000137274,ENSG00000175938,ENSG00000152689,ENSG00000167037,ENSG00000144908,ENSG00000170684,ENSG00000114646,ENSG00000153253,ENSG00000170290,ENSG00000172375,ENSG00000167723,ENSG00000130813,ENSG00000167525,ENSG00000114654,ENSG00000139219,ENSG00000187372,ENSG00000100122,ENSG00000006606,ENSG00000177575,ENSG00000179954,ENSG00000114698,ENSG00000016391,ENSG00000114771,ENSG00000159753,ENSG00000086205,ENSG00000138380,ENSG00000160323,ENSG00000154734,ENSG00000161381,ENSG00000178789,ENSG00000161040,ENSG00000099785,ENSG00000113327,ENSG00000123496,ENSG00000120696,ENSG00000214274,ENSG00000108387,ENSG00000165325,ENSG00000197279,ENSG00000153246,ENSG00000164619,ENSG00000075826,ENSG00000206052,ENSG00000147509,ENSG00000139988,ENSG00000144847,ENSG00000136378,ENSG00000113296,ENSG00000038945,ENSG00000131771,ENSG00000183023,ENSG00000187609,ENSG00000189058,ENSG00000088881,ENSG00000167083,ENSG00000167487,ENSG00000100271,ENSG00000140398,ENSG00000127084,ENSG00000146070,ENSG00000163599,ENSG00000089225,ENSG00000109107,ENSG00000136155,ENSG00000132016,ENSG00000204967,ENSG00000125872,ENSG00000147257,ENSG00000102935,ENSG00000023839,ENSG00000128606,ENSG00000038427,ENSG00000124882,ENSG00000168918,ENSG00000081842,ENSG00000168481,ENSG00000136231,ENSG00000148053,ENSG00000169548,ENSG00000272636,ENSG00000134240,ENSG00000198223,ENSG00000046653,ENSG00000115267,ENSG00000115226,ENSG00000173406,ENSG00000102678,ENSG00000172733,ENSG00000110195,ENSG00000173950,ENSG00000213088,ENSG00000023572,ENSG00000169435,ENSG00000125730,ENSG00000139737,ENSG00000198753,ENSG00000149043,ENSG00000203837,ENSG00000189252,ENSG00000079277,ENSG00000197380,ENSG00000043039,ENSG00000174600,ENSG00000108342,ENSG00000005187,ENSG00000155918,ENSG00000159784,ENSG00000141542,ENSG00000196220,ENSG00000182179,ENSG00000151067,ENSG00000144331,ENSG00000121454,ENSG00000109321,ENSG00000197557,ENSG00000129757,ENSG00000169306,ENSG00000139292,ENSG00000084453,ENSG00000120088,ENSG00000072163,ENSG00000162068,ENSG00000189001,ENSG00000056736,ENSG00000132915,ENSG00000087085,ENSG00000185499,ENSG00000087253,ENSG00000145861,ENSG00000116183,ENSG00000127415,ENSG00000173432,ENSG00000184916,ENSG00000179630,ENSG00000137571,ENSG00000137673,ENSG00000162373,ENSG00000164434,ENSG00000102230,ENSG00000135604,ENSG00000153233,ENSG00000168913,ENSG00000144596,ENSG00000146276,ENSG00000187908,ENSG00000173531,ENSG00000104324,ENSG00000198400,ENSG00000188385,ENSG00000142677,ENSG00000196562,ENSG00000078725,ENSG00000168062,ENSG00000119782,ENSG00000145020,ENSG00000130475,ENSG00000177688,ENSG00000120049,ENSG00000126249,ENSG00000152672,ENSG00000133048,ENSG00000115257,ENSG00000179761,ENSG00000131781,ENSG00000136250,ENSG00000185436,ENSG00000184905,ENSG00000161509,ENSG00000142765,ENSG00000174740,ENSG00000003987,ENSG00000167363,ENSG00000087589,ENSG00000254417,ENSG00000188747,ENSG00000164136,ENSG00000196659,ENSG00000167711,ENSG00000172399,ENSG00000167286,ENSG00000077274,ENSG00000091129,ENSG00000047936,ENSG00000082556,ENSG00000163624,ENSG00000171450,ENSG00000164867,ENSG00000101306,ENSG00000163810,ENSG00000177839,ENSG00000105427,ENSG00000184012,ENSG00000165029,ENSG00000196104,ENSG00000130303,ENSG00000087303,ENSG00000162873,ENSG00000173926,ENSG00000101977,ENSG00000111249,ENSG00000129514,ENSG00000253910,ENSG00000091262,ENSG00000182685,ENSG00000102760,ENSG00000102053,ENSG00000141622,ENSG00000186684,ENSG00000262576,ENSG00000088053,ENSG00000136542,ENSG00000057704,ENSG00000128709,ENSG00000164483,ENSG00000100290,ENSG00000155816,ENSG00000007174,ENSG00000125618,ENSG00000161277,ENSG00000004799,ENSG00000117245,ENSG00000149090,ENSG00000198756,ENSG00000161958,ENSG00000165349,ENSG00000101188,ENSG00000166592,ENSG00000107438,ENSG00000172602,ENSG00000182308,ENSG00000103150,ENSG00000161082,ENSG00000147246,ENSG00000215045,ENSG00000163814,ENSG00000162804,ENSG00000115602,ENSG00000070601,ENSG00000196154,ENSG00000182993,ENSG00000142235,ENSG00000162496,ENSG00000157873,ENSG00000121797,ENSG00000162931,ENSG00000154188,ENSG00000185739,ENSG00000167740,ENSG00000007350,ENSG00000083454,ENSG00000162645,ENSG00000105550,ENSG00000167914,ENSG00000141431,ENSG00000134070,ENSG00000135638,ENSG00000188833,ENSG00000162511,ENSG00000186710,ENSG00000154589,ENSG00000108849,ENSG00000129244,ENSG00000251664,ENSG00000125820,ENSG00000165799,ENSG00000108830,ENSG00000115361,ENSG00000147234,ENSG00000186094,ENSG00000151470,ENSG00000173702,ENSG00000160111,ENSG00000180535,ENSG00000132517,ENSG00000105929,ENSG00000151617,ENSG00000172482,ENSG00000040731,ENSG00000154654,ENSG00000173110,ENSG00000089041,ENSG00000125510,ENSG00000111341,ENSG00000128710,ENSG00000115604,ENSG00000166292,ENSG00000172508,ENSG00000135318,ENSG00000138185,ENSG00000138316,ENSG00000167103,ENSG00000156298,ENSG00000146151,ENSG00000169583,ENSG00000118322,ENSG00000105519,ENSG00000213402,ENSG00000090339,ENSG00000184979,ENSG00000157734,ENSG00000197859,ENSG00000205922,ENSG00000184619,ENSG00000100346,ENSG00000167861,ENSG00000101695,ENSG00000104892,ENSG00000115266,ENSG00000136002,ENSG00000162745,ENSG00000090534,ENSG00000149781,ENSG00000188993,ENSG00000130518,ENSG00000183317,ENSG00000180447,ENSG00000138080,ENSG00000129009,ENSG00000113205,ENSG00000124507,ENSG00000107829,ENSG00000196132,ENSG00000146966,ENSG00000144152,ENSG00000135447,ENSG00000173262,ENSG00000181409,ENSG00000099957,ENSG00000196460,ENSG00000204965,ENSG00000000971,ENSG00000176428,ENSG00000129538,ENSG00000142621,ENSG00000130876,ENSG00000243811,ENSG00000035664,ENSG00000177301,ENSG00000116031,ENSG00000167393,ENSG00000240764,ENSG00000113248,ENSG00000042980,ENSG00000125731,ENSG00000128271,ENSG00000117425,ENSG00000099937,ENSG00000173389,ENSG00000136696,ENSG00000006047,ENSG00000179083,ENSG00000104808,ENSG00000182492,ENSG00000162849,ENSG00000121871,ENSG00000131951,ENSG00000110148,ENSG00000131738,ENSG00000186832,ENSG00000196605,ENSG00000225950,ENSG00000147255,ENSG00000243709,ENSG00000135842,ENSG00000106804,ENSG00000137261,ENSG00000128872,ENSG00000188816,ENSG00000089692,ENSG00000213366,ENSG00000179023,ENSG00000129450,ENSG00000198353,ENSG00000132026,ENSG00000136244,ENSG00000166578,ENSG00000183111,ENSG00000141750,ENSG00000179698,ENSG00000172350,ENSG00000159713,ENSG00000171119,ENSG00000140459,ENSG00000143416,ENSG00000184185,ENSG00000106006,ENSG00000163064,ENSG00000159251,ENSG00000185100,ENSG00000164342,ENSG00000187650,ENSG00000100351,ENSG00000118640,ENSG00000148357,ENSG00000106483,ENSG00000155657,ENSG00000169067,ENSG00000146250,ENSG00000214814,ENSG00000196189,ENSG00000125434,ENSG00000135407,ENSG00000147883,ENSG00000133640,ENSG00000142046,ENSG00000116661,ENSG00000105851,ENSG00000162552,ENSG00000078295,ENSG00000184163,ENSG00000048540,ENSG00000166793,ENSG00000146005,ENSG00000137745,ENSG00000182578,ENSG00000113905,ENSG00000198074,ENSG00000106436,ENSG00000169750,ENSG00000253846,ENSG00000179284,ENSG00000183783,ENSG00000006071,ENSG00000253485,ENSG00000089820,ENSG00000137707,ENSG00000157601,ENSG00000085465,ENSG00000196406,ENSG00000104921,ENSG00000154153,ENSG00000167617,ENSG00000109758,ENSG00000182545,ENSG00000253731,ENSG00000169752,ENSG00000139269,ENSG00000166394,ENSG00000185522,ENSG00000249853,ENSG00000215644,ENSG00000271303,ENSG00000163431,ENSG00000117643,ENSG00000038295,ENSG00000147443,ENSG00000148408,ENSG00000198673,ENSG00000164879,ENSG00000105479,ENSG00000128052,ENSG00000189195,ENSG00000183690,ENSG00000174428,ENSG00000004776,ENSG00000072182,ENSG00000134061,ENSG00000106546,ENSG00000102837,ENSG00000197870,ENSG00000118194,ENSG00000143167,ENSG00000141738,ENSG00000146192,ENSG00000185479,ENSG00000104901,ENSG00000251493,ENSG00000106852,ENSG00000179399,ENSG00000010030,ENSG00000170442,ENSG00000033122,ENSG00000182866,ENSG00000179111,ENSG00000188060,ENSG00000102349,ENSG00000144481,ENSG00000139445,ENSG00000188783,ENSG00000101203,ENSG00000132702,ENSG00000012223,ENSG00000271605,ENSG00000187957,ENSG00000105668,ENSG00000205838,ENSG00000138669,ENSG00000224389,ENSG00000169297,ENSG00000120457,ENSG00000126583,ENSG00000172752,ENSG00000006611,ENSG00000068615,ENSG00000115468,ENSG00000145416,ENSG00000143184,ENSG00000165171,ENSG00000049283,ENSG00000184828,ENSG00000115850,ENSG00000172458,ENSG00000262209,ENSG00000227471,ENSG00000119242,ENSG00000006756,ENSG00000168676,ENSG00000186496,ENSG00000167653,ENSG00000204267,ENSG00000177138,ENSG00000169758,ENSG00000108309,ENSG00000177108,ENSG00000124839,ENSG00000053747,ENSG00000116785,ENSG00000111728,ENSG00000167995,ENSG00000130751,ENSG00000066230,ENSG00000186517,ENSG00000173530,ENSG00000173947,ENSG00000102794,ENSG00000139151,ENSG00000161955,ENSG00000170367,ENSG00000181333,ENSG00000172000,ENSG00000198870,ENSG00000182916,ENSG00000256043,ENSG00000170190,ENSG00000187546,ENSG00000122145,ENSG00000142449,ENSG00000239282,ENSG00000244731,ENSG00000126500,ENSG00000079101,ENSG00000174521,ENSG00000204175,ENSG00000155897,ENSG00000160097,ENSG00000128482,ENSG00000148935,ENSG00000101825,ENSG00000134539,ENSG00000173838,ENSG00000106336,ENSG00000166016,ENSG00000101842,ENSG00000182575,ENSG00000156925,ENSG00000128713,ENSG00000087495,ENSG00000183230,ENSG00000174837,ENSG00000167851,ENSG00000116329,ENSG00000164920,ENSG00000137198,ENSG00000188404,ENSG00000142611,ENSG00000104055,ENSG00000134259,ENSG00000160471,ENSG00000120211,ENSG00000065609,ENSG00000183914,ENSG00000082196,ENSG00000197565,ENSG00000102010,ENSG00000113212,ENSG00000055813,ENSG00000140368,ENSG00000118257,ENSG00000100453,ENSG00000165272,ENSG00000123405,ENSG00000196275,ENSG00000140557,ENSG00000113211,ENSG00000158008,ENSG00000138347,ENSG00000145920,ENSG00000162526,ENSG00000044524,ENSG00000100285,ENSG00000179930,ENSG00000128610,ENSG00000235169,ENSG00000108622,ENSG00000100033,ENSG00000149922,ENSG00000073146,ENSG00000166509,ENSG00000172243,ENSG00000180777,ENSG00000166736,ENSG00000160318,ENSG00000122735,ENSG00000166869,ENSG00000168298,ENSG00000198573,ENSG00000188177,ENSG00000186868,ENSG00000168811,ENSG00000102886,ENSG00000130700,ENSG00000064989,ENSG00000158859,ENSG00000114547,ENSG00000163864,ENSG00000164932,ENSG00000142405,ENSG00000174945,ENSG00000125850,ENSG00000227268,ENSG00000197165,ENSG00000183486,ENSG00000203943,ENSG00000188452,ENSG00000204956,ENSG00000183775,ENSG00000081138,ENSG00000095713,ENSG00000205744,ENSG00000134827,ENSG00000164418,ENSG00000187556,ENSG00000150625,ENSG00000204970,ENSG00000255663,ENSG00000175426,ENSG00000173267,ENSG00000139352,ENSG00000144130,ENSG00000166448,ENSG00000168334,ENSG00000185640,ENSG00000124466,ENSG00000196376,ENSG00000165730,ENSG00000240038,ENSG00000239713,ENSG00000170703,ENSG00000081818,ENSG00000100206,ENSG00000125775,ENSG00000198203,ENSG00000068831,ENSG00000160716,ENSG00000159231,ENSG00000128298,ENSG00000186081,ENSG00000147576,ENSG00000077943,ENSG00000150275,ENSG00000171954,ENSG00000124097,ENSG00000101280,ENSG00000039068,ENSG00000142233,ENSG00000052344,ENSG00000163075,ENSG00000168143,ENSG00000168032,ENSG00000167850,ENSG00000129654,ENSG00000005961,ENSG00000178445,ENSG00000138769,ENSG00000143603,ENSG00000186648,ENSG00000203782,ENSG00000152611,ENSG00000107159,ENSG00000109625,ENSG00000273274,ENSG00000144488,ENSG00000113739,ENSG00000204086,ENSG00000170209,ENSG00000188316,ENSG00000105549,ENSG00000148123,ENSG00000198691,ENSG00000204963,ENSG00000089127,ENSG00000261584,ENSG00000188266,ENSG00000104435,ENSG00000180660,ENSG00000185046,ENSG00000081059,ENSG00000197471,ENSG00000183668,ENSG00000196503,ENSG00000176387,ENSG00000129170,ENSG00000163995,ENSG00000189157,ENSG00000086967,ENSG00000104951,ENSG00000112936,ENSG00000116035,ENSG00000136449,ENSG00000140986,ENSG00000172794,ENSG00000165923,ENSG00000135744,ENSG00000176732,ENSG00000198003,ENSG00000187260,ENSG00000143839,ENSG00000184451,ENSG00000148057,ENSG00000241484,ENSG00000100365,ENSG00000197993,ENSG00000009694,ENSG00000147145,ENSG00000162641,ENSG00000166816,ENSG00000173208,ENSG00000101198,ENSG00000102904,ENSG00000139209,ENSG00000159339,ENSG00000156042,ENSG00000197616,ENSG00000124678,ENSG00000146374,ENSG00000105808,ENSG00000006747,ENSG00000081853,ENSG00000198798,ENSG00000106236,ENSG00000129990,ENSG00000118307,ENSG00000116981,ENSG00000171790,ENSG00000156475,ENSG00000144460,ENSG00000106479,ENSG00000151224,ENSG00000198821,ENSG00000110975,ENSG00000151006,ENSG00000187730,ENSG00000182508,ENSG00000170846,ENSG00000177494,ENSG00000171502,ENSG00000176907,ENSG00000178602,ENSG00000163283,ENSG00000160472,ENSG00000183850,ENSG00000140873,ENSG00000163092,ENSG00000185101,ENSG00000173762,ENSG00000134470,ENSG00000077984,ENSG00000123329,ENSG00000261652,ENSG00000130037,ENSG00000156966,ENSG00000169129,ENSG00000155265,ENSG00000141497,ENSG00000108684,ENSG00000010310,ENSG00000168959,ENSG00000213213,ENSG00000106688,ENSG00000165023,ENSG00000261308,ENSG00000188779,ENSG00000148204,ENSG00000228775,ENSG00000114200,ENSG00000189056,ENSG00000174844,ENSG00000254122,ENSG00000182791,ENSG00000231256,ENSG00000168135,ENSG00000261889,ENSG00000101349,ENSG00000100197,ENSG00000111319,ENSG00000187595,ENSG00000204983,ENSG00000163666,ENSG00000125851,ENSG00000105649,ENSG00000183837,ENSG00000231389,ENSG00000131044,ENSG00000178297,ENSG00000187554,ENSG00000115221,ENSG00000130055,ENSG00000090554,ENSG00000198597,ENSG00000198734,ENSG00000064195,ENSG00000159708,ENSG00000180096,ENSG00000253767,ENSG00000180245,ENSG00000166407
GO:MF	signaling receptor activator activity	GO:0030546	FALSE	0.000605578	3.21783	508	2129	89	20171	ENSG00000162892,ENSG00000145824,ENSG00000169429,ENSG00000085741,ENSG00000100311,ENSG00000106178,ENSG00000095752,ENSG00000138675,ENSG00000006016,ENSG00000189068,ENSG00000157168,ENSG00000176697,ENSG00000113070,ENSG00000138623,ENSG00000092421,ENSG00000136235,ENSG00000092969,ENSG00000113578,ENSG00000171132,ENSG00000136999,ENSG00000140961,ENSG00000128564,ENSG00000167680,ENSG00000170381,ENSG00000166147,ENSG00000105894,ENSG00000110492,ENSG00000118523,ENSG00000105835,ENSG00000145431,ENSG00000006210,ENSG00000087494,ENSG00000112175,ENSG00000012171,ENSG00000150630,ENSG00000115008,ENSG00000110944,ENSG00000149798,ENSG00000163734,ENSG00000119699,ENSG00000008517,ENSG00000171388,ENSG00000134548,ENSG00000169884,ENSG00000115009,ENSG00000144115,ENSG00000143434,ENSG00000010319,ENSG00000078401,ENSG00000112902,ENSG00000115596,ENSG00000114646,ENSG00000006606,ENSG00000113296,ENSG00000124882,ENSG00000102678,ENSG00000108342,ENSG00000109321,ENSG00000184916,ENSG00000168913,ENSG00000164136,ENSG00000161958,ENSG00000105550,ENSG00000108849,ENSG00000090534,ENSG00000136696,ENSG00000225950,ENSG00000243709,ENSG00000106804,ENSG00000136244,ENSG00000171119,ENSG00000196189,ENSG00000162552,ENSG00000184163,ENSG00000179284,ENSG00000169752,ENSG00000139269,ENSG00000198673,ENSG00000143184,ENSG00000172458,ENSG00000161955,ENSG00000160097,ENSG00000134259,ENSG00000120211,ENSG00000168811,ENSG00000101280,ENSG00000113739,ENSG00000135744,ENSG00000090554
GO:MF	protein tyrosine kinase activity	GO:0004713	FALSE	0.000609806	3.21481	147	2129	36	20171	ENSG00000108984,ENSG00000185483,ENSG00000154928,ENSG00000134853,ENSG00000182580,ENSG00000034152,ENSG00000106123,ENSG00000150938,ENSG00000105976,ENSG00000108947,ENSG00000142627,ENSG00000113721,ENSG00000141736,ENSG00000169032,ENSG00000204580,ENSG00000162878,ENSG00000066056,ENSG00000066468,ENSG00000065361,ENSG00000145242,ENSG00000104213,ENSG00000171105,ENSG00000111816,ENSG00000148053,ENSG00000198400,ENSG00000047936,ENSG00000142235,ENSG00000183317,ENSG00000181409,ENSG00000155657,ENSG00000182578,ENSG00000128052,ENSG00000182866,ENSG00000102010,ENSG00000118257,ENSG00000044524
GO:MF	ABC-type transporter activity	GO:0140359	TRUE	0.000921719	3.0354	50	2129	18	20171	ENSG00000069431,ENSG00000108846,ENSG00000160179,ENSG00000150967,ENSG00000085563,ENSG00000064687,ENSG00000118777,ENSG00000005471,ENSG00000101986,ENSG00000004846,ENSG00000023839,ENSG00000165029,ENSG00000091262,ENSG00000172350,ENSG00000006071,ENSG00000204267,ENSG00000198691,ENSG00000173208
GO:MF	transmembrane transporter activity	GO:0022857	FALSE	0.000928891	3.03204	1124	2129	168	20171	ENSG00000069431,ENSG00000146411,ENSG00000198626,ENSG00000171227,ENSG00000167614,ENSG00000154864,ENSG00000063127,ENSG00000101187,ENSG00000006283,ENSG00000240583,ENSG00000164638,ENSG00000108846,ENSG00000160179,ENSG00000163293,ENSG00000150967,ENSG00000109738,ENSG00000085563,ENSG00000184156,ENSG00000125454,ENSG00000171017,ENSG00000185760,ENSG00000134802,ENSG00000113504,ENSG00000189339,ENSG00000003989,ENSG00000173638,ENSG00000026559,ENSG00000168003,ENSG00000143384,ENSG00000142185,ENSG00000058668,ENSG00000104635,ENSG00000105281,ENSG00000103257,ENSG00000155850,ENSG00000111371,ENSG00000185989,ENSG00000164933,ENSG00000074370,ENSG00000137868,ENSG00000135750,ENSG00000197496,ENSG00000100433,ENSG00000092096,ENSG00000186297,ENSG00000007314,ENSG00000151062,ENSG00000072041,ENSG00000138449,ENSG00000100036,ENSG00000146950,ENSG00000145832,ENSG00000165995,ENSG00000127325,ENSG00000152208,ENSG00000137266,ENSG00000124406,ENSG00000007402,ENSG00000162494,ENSG00000164038,ENSG00000100342,ENSG00000144406,ENSG00000177098,ENSG00000149575,ENSG00000175003,ENSG00000111262,ENSG00000171385,ENSG00000105605,ENSG00000151690,ENSG00000166473,ENSG00000141837,ENSG00000064687,ENSG00000137968,ENSG00000005379,ENSG00000118777,ENSG00000172548,ENSG00000005471,ENSG00000165646,ENSG00000189143,ENSG00000108932,ENSG00000104321,ENSG00000055118,ENSG00000187688,ENSG00000101986,ENSG00000110628,ENSG00000174343,ENSG00000153291,ENSG00000135643,ENSG00000074855,ENSG00000136531,ENSG00000178033,ENSG00000174640,ENSG00000004846,ENSG00000130433,ENSG00000173930,ENSG00000118596,ENSG00000188338,ENSG00000175938,ENSG00000153253,ENSG00000167723,ENSG00000113327,ENSG00000183023,ENSG00000023839,ENSG00000183018,ENSG00000103534,ENSG00000151067,ENSG00000084453,ENSG00000137571,ENSG00000146276,ENSG00000119782,ENSG00000120049,ENSG00000197506,ENSG00000161509,ENSG00000165029,ENSG00000091262,ENSG00000165349,ENSG00000083454,ENSG00000132517,ENSG00000105929,ENSG00000089041,ENSG00000169583,ENSG00000100346,ENSG00000148482,ENSG00000173262,ENSG00000099957,ENSG00000130876,ENSG00000177301,ENSG00000215262,ENSG00000132026,ENSG00000172350,ENSG00000083067,ENSG00000184185,ENSG00000006071,ENSG00000148408,ENSG00000183960,ENSG00000072182,ENSG00000144481,ENSG00000120457,ENSG00000182557,ENSG00000204267,ENSG00000169758,ENSG00000144285,ENSG00000167995,ENSG00000066230,ENSG00000170190,ENSG00000094755,ENSG00000138172,ENSG00000165272,ENSG00000166736,ENSG00000162426,ENSG00000164418,ENSG00000150625,ENSG00000196376,ENSG00000160716,ENSG00000117834,ENSG00000143603,ENSG00000198691,ENSG00000173208,ENSG00000139209,ENSG00000187730,ENSG00000185101,ENSG00000130037,ENSG00000108684,ENSG00000106688,ENSG00000168135,ENSG00000022355,ENSG00000111319,ENSG00000164794
GO:MF	receptor ligand activity	GO:0048018	FALSE	0.00106658	2.97201	500	2129	87	20171	ENSG00000162892,ENSG00000145824,ENSG00000169429,ENSG00000085741,ENSG00000100311,ENSG00000106178,ENSG00000095752,ENSG00000138675,ENSG00000006016,ENSG00000189068,ENSG00000157168,ENSG00000176697,ENSG00000113070,ENSG00000138623,ENSG00000092421,ENSG00000136235,ENSG00000092969,ENSG00000113578,ENSG00000136999,ENSG00000140961,ENSG00000128564,ENSG00000167680,ENSG00000170381,ENSG00000166147,ENSG00000105894,ENSG00000110492,ENSG00000118523,ENSG00000105835,ENSG00000145431,ENSG00000006210,ENSG00000087494,ENSG00000112175,ENSG00000012171,ENSG00000150630,ENSG00000115008,ENSG00000110944,ENSG00000149798,ENSG00000163734,ENSG00000119699,ENSG00000008517,ENSG00000171388,ENSG00000134548,ENSG00000169884,ENSG00000115009,ENSG00000144115,ENSG00000143434,ENSG00000010319,ENSG00000078401,ENSG00000112902,ENSG00000115596,ENSG00000114646,ENSG00000006606,ENSG00000113296,ENSG00000124882,ENSG00000102678,ENSG00000108342,ENSG00000109321,ENSG00000184916,ENSG00000168913,ENSG00000164136,ENSG00000161958,ENSG00000105550,ENSG00000108849,ENSG00000090534,ENSG00000136696,ENSG00000225950,ENSG00000243709,ENSG00000106804,ENSG00000136244,ENSG00000171119,ENSG00000196189,ENSG00000162552,ENSG00000184163,ENSG00000179284,ENSG00000169752,ENSG00000139269,ENSG00000198673,ENSG00000143184,ENSG00000172458,ENSG00000161955,ENSG00000160097,ENSG00000134259,ENSG00000120211,ENSG00000168811,ENSG00000113739,ENSG00000135744,ENSG00000090554
GO:MF	ligand-gated channel activity	GO:0022834	FALSE	0.00144878	2.839	146	2129	35	20171	ENSG00000069431,ENSG00000198626,ENSG00000240583,ENSG00000109738,ENSG00000142185,ENSG00000185989,ENSG00000135750,ENSG00000186297,ENSG00000146950,ENSG00000152208,ENSG00000104321,ENSG00000055118,ENSG00000174343,ENSG00000113327,ENSG00000146276,ENSG00000119782,ENSG00000161509,ENSG00000083454,ENSG00000089041,ENSG00000099957,ENSG00000184185,ENSG00000006071,ENSG00000072182,ENSG00000144481,ENSG00000120457,ENSG00000094755,ENSG00000166736,ENSG00000164418,ENSG00000160716,ENSG00000143603,ENSG00000187730,ENSG00000108684,ENSG00000168135,ENSG00000022355,ENSG00000111319
GO:MF	ligand-gated monoatomic ion channel activity	GO:0015276	FALSE	0.00144878	2.839	146	2129	35	20171	ENSG00000069431,ENSG00000198626,ENSG00000240583,ENSG00000109738,ENSG00000142185,ENSG00000185989,ENSG00000135750,ENSG00000186297,ENSG00000146950,ENSG00000152208,ENSG00000104321,ENSG00000055118,ENSG00000174343,ENSG00000113327,ENSG00000146276,ENSG00000119782,ENSG00000161509,ENSG00000083454,ENSG00000089041,ENSG00000099957,ENSG00000184185,ENSG00000006071,ENSG00000072182,ENSG00000144481,ENSG00000120457,ENSG00000094755,ENSG00000166736,ENSG00000164418,ENSG00000160716,ENSG00000143603,ENSG00000187730,ENSG00000108684,ENSG00000168135,ENSG00000022355,ENSG00000111319
GO:MF	signaling receptor regulator activity	GO:0030545	FALSE	0.00173399	2.76095	543	2129	92	20171	ENSG00000162892,ENSG00000145824,ENSG00000169429,ENSG00000085741,ENSG00000100311,ENSG00000106178,ENSG00000095752,ENSG00000138675,ENSG00000006016,ENSG00000189068,ENSG00000157168,ENSG00000176697,ENSG00000113070,ENSG00000138623,ENSG00000092421,ENSG00000136235,ENSG00000092969,ENSG00000113578,ENSG00000171132,ENSG00000187123,ENSG00000136999,ENSG00000140961,ENSG00000128564,ENSG00000167680,ENSG00000170381,ENSG00000166147,ENSG00000105894,ENSG00000110492,ENSG00000118523,ENSG00000105835,ENSG00000145431,ENSG00000006210,ENSG00000087494,ENSG00000112175,ENSG00000012171,ENSG00000150630,ENSG00000115008,ENSG00000110944,ENSG00000149798,ENSG00000163734,ENSG00000119699,ENSG00000008517,ENSG00000171388,ENSG00000134548,ENSG00000169884,ENSG00000115009,ENSG00000144115,ENSG00000143434,ENSG00000010319,ENSG00000078401,ENSG00000112902,ENSG00000115596,ENSG00000114646,ENSG00000006606,ENSG00000113296,ENSG00000124882,ENSG00000102678,ENSG00000108342,ENSG00000109321,ENSG00000184916,ENSG00000168913,ENSG00000164136,ENSG00000161958,ENSG00000105550,ENSG00000108849,ENSG00000090534,ENSG00000136696,ENSG00000225950,ENSG00000147255,ENSG00000243709,ENSG00000106804,ENSG00000136244,ENSG00000171119,ENSG00000196189,ENSG00000162552,ENSG00000184163,ENSG00000179284,ENSG00000169752,ENSG00000139269,ENSG00000198673,ENSG00000104901,ENSG00000143184,ENSG00000172458,ENSG00000161955,ENSG00000160097,ENSG00000134259,ENSG00000120211,ENSG00000168811,ENSG00000101280,ENSG00000113739,ENSG00000135744,ENSG00000090554
GO:MF	scavenger receptor activity	GO:0005044	TRUE	0.00231876	2.63475	48	2129	17	20171	ENSG00000144476,ENSG00000146700,ENSG00000177675,ENSG00000138131,ENSG00000123384,ENSG00000158270,ENSG00000205403,ENSG00000160183,ENSG00000019169,ENSG00000074660,ENSG00000177575,ENSG00000179954,ENSG00000038945,ENSG00000187908,ENSG00000184012,ENSG00000214279,ENSG00000166682
GO:MF	monoatomic ion transmembrane transporter activity	GO:0015075	FALSE	0.00287677	2.54109	725	2129	115	20171	ENSG00000069431,ENSG00000198626,ENSG00000171227,ENSG00000167614,ENSG00000154864,ENSG00000006283,ENSG00000240583,ENSG00000164638,ENSG00000163293,ENSG00000109738,ENSG00000184156,ENSG00000171017,ENSG00000185760,ENSG00000113504,ENSG00000173638,ENSG00000026559,ENSG00000168003,ENSG00000142185,ENSG00000058668,ENSG00000104635,ENSG00000155850,ENSG00000111371,ENSG00000185989,ENSG00000074370,ENSG00000135750,ENSG00000197496,ENSG00000100433,ENSG00000186297,ENSG00000007314,ENSG00000151062,ENSG00000072041,ENSG00000138449,ENSG00000146950,ENSG00000165995,ENSG00000127325,ENSG00000152208,ENSG00000124406,ENSG00000007402,ENSG00000162494,ENSG00000164038,ENSG00000100342,ENSG00000144406,ENSG00000177098,ENSG00000149575,ENSG00000175003,ENSG00000111262,ENSG00000171385,ENSG00000105605,ENSG00000166473,ENSG00000141837,ENSG00000005379,ENSG00000172548,ENSG00000165646,ENSG00000189143,ENSG00000104321,ENSG00000055118,ENSG00000187688,ENSG00000174343,ENSG00000135643,ENSG00000074855,ENSG00000136531,ENSG00000178033,ENSG00000130433,ENSG00000188338,ENSG00000175938,ENSG00000153253,ENSG00000167723,ENSG00000113327,ENSG00000183023,ENSG00000103534,ENSG00000151067,ENSG00000146276,ENSG00000119782,ENSG00000120049,ENSG00000197506,ENSG00000161509,ENSG00000083454,ENSG00000105929,ENSG00000089041,ENSG00000169583,ENSG00000100346,ENSG00000148482,ENSG00000099957,ENSG00000177301,ENSG00000215262,ENSG00000083067,ENSG00000184185,ENSG00000006071,ENSG00000148408,ENSG00000183960,ENSG00000072182,ENSG00000144481,ENSG00000120457,ENSG00000144285,ENSG00000167995,ENSG00000066230,ENSG00000094755,ENSG00000138172,ENSG00000166736,ENSG00000162426,ENSG00000164418,ENSG00000150625,ENSG00000160716,ENSG00000117834,ENSG00000143603,ENSG00000139209,ENSG00000187730,ENSG00000185101,ENSG00000130037,ENSG00000108684,ENSG00000106688,ENSG00000168135,ENSG00000022355,ENSG00000111319,ENSG00000164794
GO:MF	molecular function activator activity	GO:0140677	FALSE	0.00297155	2.52702	1284	2129	185	20171	ENSG00000162892,ENSG00000145824,ENSG00000169429,ENSG00000085741,ENSG00000108984,ENSG00000100311,ENSG00000117152,ENSG00000128805,ENSG00000106178,ENSG00000095752,ENSG00000111344,ENSG00000138675,ENSG00000120278,ENSG00000116741,ENSG00000006016,ENSG00000189068,ENSG00000157168,ENSG00000087074,ENSG00000153404,ENSG00000176697,ENSG00000146376,ENSG00000128512,ENSG00000113070,ENSG00000138623,ENSG00000088756,ENSG00000136997,ENSG00000092421,ENSG00000136235,ENSG00000092969,ENSG00000113578,ENSG00000138193,ENSG00000171132,ENSG00000135439,ENSG00000136999,ENSG00000140961,ENSG00000128564,ENSG00000167680,ENSG00000170381,ENSG00000102996,ENSG00000106333,ENSG00000166147,ENSG00000105976,ENSG00000105894,ENSG00000196935,ENSG00000088280,ENSG00000257093,ENSG00000110492,ENSG00000143333,ENSG00000118523,ENSG00000135905,ENSG00000107554,ENSG00000130766,ENSG00000142627,ENSG00000105835,ENSG00000146426,ENSG00000164741,ENSG00000165801,ENSG00000137309,ENSG00000131370,ENSG00000164050,ENSG00000077942,ENSG00000116584,ENSG00000169032,ENSG00000100664,ENSG00000145431,ENSG00000185989,ENSG00000006210,ENSG00000087494,ENSG00000112175,ENSG00000012171,ENSG00000074370,ENSG00000150630,ENSG00000115008,ENSG00000110944,ENSG00000126217,ENSG00000163947,ENSG00000149798,ENSG00000163734,ENSG00000111348,ENSG00000004777,ENSG00000162494,ENSG00000174791,ENSG00000125966,ENSG00000119699,ENSG00000065361,ENSG00000008517,ENSG00000237693,ENSG00000164077,ENSG00000171388,ENSG00000100055,ENSG00000134548,ENSG00000115556,ENSG00000169884,ENSG00000136237,ENSG00000116574,ENSG00000136828,ENSG00000142459,ENSG00000147251,ENSG00000115009,ENSG00000172005,ENSG00000144115,ENSG00000166033,ENSG00000143434,ENSG00000182901,ENSG00000171798,ENSG00000010319,ENSG00000079337,ENSG00000078401,ENSG00000112902,ENSG00000115596,ENSG00000178038,ENSG00000152689,ENSG00000167037,ENSG00000114646,ENSG00000006606,ENSG00000147509,ENSG00000113296,ENSG00000127084,ENSG00000205593,ENSG00000124882,ENSG00000102678,ENSG00000108342,ENSG00000196220,ENSG00000109321,ENSG00000184916,ENSG00000168913,ENSG00000188747,ENSG00000164136,ENSG00000171450,ENSG00000101977,ENSG00000102760,ENSG00000214694,ENSG00000161958,ENSG00000105550,ENSG00000108849,ENSG00000129244,ENSG00000136002,ENSG00000090534,ENSG00000146966,ENSG00000125731,ENSG00000136696,ENSG00000225950,ENSG00000243709,ENSG00000106804,ENSG00000136244,ENSG00000183111,ENSG00000171119,ENSG00000196189,ENSG00000162552,ENSG00000184163,ENSG00000146005,ENSG00000179284,ENSG00000089820,ENSG00000169752,ENSG00000139269,ENSG00000198673,ENSG00000146192,ENSG00000182866,ENSG00000012223,ENSG00000143184,ENSG00000172458,ENSG00000186517,ENSG00000161955,ENSG00000160097,ENSG00000134259,ENSG00000120211,ENSG00000168811,ENSG00000142405,ENSG00000205744,ENSG00000068831,ENSG00000101280,ENSG00000107159,ENSG00000113739,ENSG00000189157,ENSG00000135744,ENSG00000241484,ENSG00000100365,ENSG00000105808,ENSG00000124143,ENSG00000123329,ENSG00000169129,ENSG00000168959,ENSG00000105649,ENSG00000115221,ENSG00000090554
GO:MF	serine hydrolase activity	GO:0017171	TRUE	0.00317543	2.4982	202	2129	43	20171	ENSG00000196611,ENSG00000149968,ENSG00000122861,ENSG00000159403,ENSG00000141314,ENSG00000144959,ENSG00000136943,ENSG00000139178,ENSG00000087245,ENSG00000099139,ENSG00000123342,ENSG00000103355,ENSG00000112812,ENSG00000078098,ENSG00000166033,ENSG00000205403,ENSG00000077616,ENSG00000160183,ENSG00000175497,ENSG00000170801,ENSG00000130226,ENSG00000114771,ENSG00000087085,ENSG00000137673,ENSG00000173531,ENSG00000115257,ENSG00000184012,ENSG00000149090,ENSG00000146250,ENSG00000137745,ENSG00000109758,ENSG00000038295,ENSG00000012223,ENSG00000167748,ENSG00000100453,ENSG00000166682,ENSG00000175426,ENSG00000052344,ENSG00000151006,ENSG00000189056,ENSG00000204983,ENSG00000125851,ENSG00000178297
GO:MF	growth factor activity	GO:0008083	FALSE	0.00404198	2.39341	165	2129	37	20171	ENSG00000100311,ENSG00000095752,ENSG00000138675,ENSG00000157168,ENSG00000176697,ENSG00000113070,ENSG00000092969,ENSG00000113578,ENSG00000136999,ENSG00000140961,ENSG00000128564,ENSG00000105894,ENSG00000110492,ENSG00000118523,ENSG00000145431,ENSG00000112175,ENSG00000150630,ENSG00000119699,ENSG00000114646,ENSG00000113296,ENSG00000124882,ENSG00000102678,ENSG00000108342,ENSG00000109321,ENSG00000184916,ENSG00000161958,ENSG00000105550,ENSG00000090534,ENSG00000225950,ENSG00000243709,ENSG00000136244,ENSG00000171119,ENSG00000169752,ENSG00000139269,ENSG00000134259,ENSG00000168811,ENSG00000135744
GO:MF	cation binding	GO:0043169	FALSE	0.00805098	2.09415	4368	2129	538	20171	ENSG00000128573,ENSG00000196611,ENSG00000171864,ENSG00000149968,ENSG00000163121,ENSG00000131386,ENSG00000184845,ENSG00000123610,ENSG00000056558,ENSG00000108375,ENSG00000131242,ENSG00000077522,ENSG00000179148,ENSG00000100027,ENSG00000170153,ENSG00000124212,ENSG00000144583,ENSG00000198626,ENSG00000137834,ENSG00000168772,ENSG00000168542,ENSG00000197479,ENSG00000163297,ENSG00000105499,ENSG00000182463,ENSG00000197410,ENSG00000168453,ENSG00000168916,ENSG00000118503,ENSG00000138131,ENSG00000164176,ENSG00000167614,ENSG00000235109,ENSG00000198732,ENSG00000111087,ENSG00000138336,ENSG00000111344,ENSG00000176406,ENSG00000189184,ENSG00000138356,ENSG00000110031,ENSG00000142303,ENSG00000150471,ENSG00000157680,ENSG00000204262,ENSG00000132274,ENSG00000221890,ENSG00000159403,ENSG00000176170,ENSG00000171604,ENSG00000023445,ENSG00000063180,ENSG00000089472,ENSG00000130635,ENSG00000150893,ENSG00000071282,ENSG00000148180,ENSG00000164949,ENSG00000141314,ENSG00000136167,ENSG00000143341,ENSG00000109472,ENSG00000113209,ENSG00000099204,ENSG00000060718,ENSG00000182054,ENSG00000120738,ENSG00000198959,ENSG00000114805,ENSG00000187091,ENSG00000158258,ENSG00000173227,ENSG00000132561,ENSG00000198205,ENSG00000074181,ENSG00000109846,ENSG00000179046,ENSG00000108821,ENSG00000114861,ENSG00000165655,ENSG00000129038,ENSG00000138193,ENSG00000171132,ENSG00000135636,ENSG00000080823,ENSG00000135439,ENSG00000100292,ENSG00000146373,ENSG00000050405,ENSG00000169083,ENSG00000079931,ENSG00000105290,ENSG00000104447,ENSG00000102996,ENSG00000166147,ENSG00000145220,ENSG00000165424,ENSG00000109738,ENSG00000143067,ENSG00000140937,ENSG00000143126,ENSG00000169299,ENSG00000049323,ENSG00000172819,ENSG00000165434,ENSG00000100626,ENSG00000156110,ENSG00000168056,ENSG00000123384,ENSG00000087245,ENSG00000091409,ENSG00000184588,ENSG00000139174,ENSG00000139793,ENSG00000182197,ENSG00000125148,ENSG00000139182,ENSG00000088280,ENSG00000126368,ENSG00000138759,ENSG00000137193,ENSG00000083799,ENSG00000154229,ENSG00000126351,ENSG00000074590,ENSG00000177706,ENSG00000048052,ENSG00000172638,ENSG00000132768,ENSG00000054793,ENSG00000188643,ENSG00000127870,ENSG00000049192,ENSG00000164535,ENSG00000103415,ENSG00000110047,ENSG00000166341,ENSG00000035862,ENSG00000119669,ENSG00000182670,ENSG00000157657,ENSG00000021826,ENSG00000180801,ENSG00000123636,ENSG00000142185,ENSG00000058668,ENSG00000077942,ENSG00000109917,ENSG00000187954,ENSG00000105281,ENSG00000074047,ENSG00000171444,ENSG00000116584,ENSG00000135424,ENSG00000165323,ENSG00000179242,ENSG00000204580,ENSG00000225614,ENSG00000128266,ENSG00000185989,ENSG00000079263,ENSG00000103326,ENSG00000089250,ENSG00000173545,ENSG00000164199,ENSG00000141401,ENSG00000101004,ENSG00000123342,ENSG00000074370,ENSG00000197385,ENSG00000162618,ENSG00000117174,ENSG00000160094,ENSG00000171368,ENSG00000196739,ENSG00000169896,ENSG00000090530,ENSG00000151014,ENSG00000158270,ENSG00000113742,ENSG00000012779,ENSG00000169302,ENSG00000162551,ENSG00000115008,ENSG00000189120,ENSG00000019186,ENSG00000120322,ENSG00000056998,ENSG00000163874,ENSG00000104907,ENSG00000109654,ENSG00000135625,ENSG00000178607,ENSG00000164647,ENSG00000169231,ENSG00000073756,ENSG00000239672,ENSG00000110328,ENSG00000120784,ENSG00000151062,ENSG00000102468,ENSG00000198795,ENSG00000138134,ENSG00000114423,ENSG00000138449,ENSG00000124496,ENSG00000183496,ENSG00000181192,ENSG00000186918,ENSG00000126878,ENSG00000163659,ENSG00000185015,ENSG00000170271,ENSG00000147408,ENSG00000114854,ENSG00000171703,ENSG00000167637,ENSG00000135678,ENSG00000100314,ENSG00000127124,ENSG00000030419,ENSG00000130768,ENSG00000124406,ENSG00000007402,ENSG00000139531,ENSG00000165973,ENSG00000112796,ENSG00000184937,ENSG00000107902,ENSG00000120328,ENSG00000007516,ENSG00000125966,ENSG00000124491,ENSG00000154760,ENSG00000128394,ENSG00000171385,ENSG00000119508,ENSG00000163638,ENSG00000175445,ENSG00000138735,ENSG00000180884,ENSG00000176293,ENSG00000171970,ENSG00000164161,ENSG00000154162,ENSG00000225190,ENSG00000223547,ENSG00000166473,ENSG00000071242,ENSG00000141837,ENSG00000076770,ENSG00000140465,ENSG00000018869,ENSG00000182871,ENSG00000101665,ENSG00000151623,ENSG00000115556,ENSG00000169252,ENSG00000116574,ENSG00000128016,ENSG00000177398,ENSG00000104267,ENSG00000078900,ENSG00000120915,ENSG00000120327,ENSG00000137573,ENSG00000131931,ENSG00000186017,ENSG00000183760,ENSG00000120324,ENSG00000141576,ENSG00000144115,ENSG00000131979,ENSG00000146233,ENSG00000205403,ENSG00000181444,ENSG00000140807,ENSG00000112320,ENSG00000183876,ENSG00000079150,ENSG00000077616,ENSG00000090238,ENSG00000213085,ENSG00000008382,ENSG00000113494,ENSG00000107736,ENSG00000183840,ENSG00000146197,ENSG00000172183,ENSG00000138395,ENSG00000112852,ENSG00000171219,ENSG00000198963,ENSG00000171903,ENSG00000167720,ENSG00000142065,ENSG00000068024,ENSG00000137809,ENSG00000152926,ENSG00000143858,ENSG00000164330,ENSG00000133247,ENSG00000077264,ENSG00000108001,ENSG00000254221,ENSG00000178150,ENSG00000172006,ENSG00000087116,ENSG00000076555,ENSG00000182752,ENSG00000113361,ENSG00000242265,ENSG00000127528,ENSG00000152689,ENSG00000170684,ENSG00000114654,ENSG00000139219,ENSG00000187372,ENSG00000114698,ENSG00000086205,ENSG00000160323,ENSG00000154734,ENSG00000099785,ENSG00000214274,ENSG00000108387,ENSG00000197279,ENSG00000136378,ENSG00000113296,ENSG00000183023,ENSG00000187609,ENSG00000088881,ENSG00000100271,ENSG00000140398,ENSG00000127084,ENSG00000136155,ENSG00000204967,ENSG00000102935,ENSG00000038427,ENSG00000081842,ENSG00000169548,ENSG00000272636,ENSG00000115267,ENSG00000173950,ENSG00000023572,ENSG00000149043,ENSG00000079277,ENSG00000005187,ENSG00000151067,ENSG00000144331,ENSG00000121454,ENSG00000072163,ENSG00000132915,ENSG00000087085,ENSG00000087253,ENSG00000116183,ENSG00000184916,ENSG00000179630,ENSG00000137673,ENSG00000102230,ENSG00000104324,ENSG00000196562,ENSG00000120049,ENSG00000136250,ENSG00000164867,ENSG00000163810,ENSG00000177839,ENSG00000165029,ENSG00000196104,ENSG00000087303,ENSG00000173926,ENSG00000253910,ENSG00000102053,ENSG00000141622,ENSG00000186684,ENSG00000262576,ENSG00000136542,ENSG00000161277,ENSG00000149090,ENSG00000107438,ENSG00000147246,ENSG00000162804,ENSG00000196154,ENSG00000142235,ENSG00000162931,ENSG00000007350,ENSG00000141431,ENSG00000188833,ENSG00000251664,ENSG00000186094,ENSG00000040731,ENSG00000111341,ENSG00000172508,ENSG00000135318,ENSG00000138316,ENSG00000146151,ENSG00000118322,ENSG00000105519,ENSG00000101695,ENSG00000113205,ENSG00000196132,ENSG00000144152,ENSG00000204965,ENSG00000243811,ENSG00000167393,ENSG00000240764,ENSG00000113248,ENSG00000042980,ENSG00000196605,ENSG00000141750,ENSG00000140459,ENSG00000185100,ENSG00000148357,ENSG00000155657,ENSG00000214814,ENSG00000078295,ENSG00000048540,ENSG00000166793,ENSG00000137745,ENSG00000113905,ENSG00000106436,ENSG00000253846,ENSG00000253485,ENSG00000104921,ENSG00000253731,ENSG00000117643,ENSG00000038295,ENSG00000148408,ENSG00000164879,ENSG00000183690,ENSG00000146192,ENSG00000106852,ENSG00000102349,ENSG00000012223,ENSG00000187957,ENSG00000126583,ENSG00000115468,ENSG00000145416,ENSG00000184828,ENSG00000262209,ENSG00000006756,ENSG00000186496,ENSG00000204267,ENSG00000139151,ENSG00000181333,ENSG00000172000,ENSG00000187546,ENSG00000142449,ENSG00000239282,ENSG00000155897,ENSG00000128482,ENSG00000173838,ENSG00000156925,ENSG00000174837,ENSG00000164920,ENSG00000137198,ENSG00000188404,ENSG00000142611,ENSG00000104055,ENSG00000102010,ENSG00000113212,ENSG00000118257,ENSG00000113211,ENSG00000162526,ENSG00000179930,ENSG00000128610,ENSG00000073146,ENSG00000172243,ENSG00000166736,ENSG00000166869,ENSG00000188177,ENSG00000102886,ENSG00000130700,ENSG00000158859,ENSG00000174945,ENSG00000125850,ENSG00000204956,ENSG00000081138,ENSG00000095713,ENSG00000187556,ENSG00000204970,ENSG00000173267,ENSG00000144130,ENSG00000240038,ENSG00000239713,ENSG00000170703,ENSG00000081818,ENSG00000068831,ENSG00000160716,ENSG00000147576,ENSG00000077943,ENSG00000150275,ENSG00000171954,ENSG00000039068,ENSG00000005961,ENSG00000178445,ENSG00000152611,ENSG00000107159,ENSG00000109625,ENSG00000273274,ENSG00000188316,ENSG00000204963,ENSG00000089127,ENSG00000180660,ENSG00000129170,ENSG00000163995,ENSG00000165923,ENSG00000197993,ENSG00000159339,ENSG00000105808,ENSG00000006747,ENSG00000081853,ENSG00000106236,ENSG00000129990,ENSG00000116981,ENSG00000106479,ENSG00000151224,ENSG00000110975,ENSG00000177494,ENSG00000163283,ENSG00000183850,ENSG00000140873,ENSG00000163092,ENSG00000141497,ENSG00000106688,ENSG00000148204,ENSG00000114200,ENSG00000189056,ENSG00000254122,ENSG00000100197,ENSG00000187595,ENSG00000204983,ENSG00000183837,ENSG00000131044,ENSG00000130055,ENSG00000198597,ENSG00000198734,ENSG00000253767,ENSG00000166407
GO:MF	monoatomic cation transmembrane transporter activity	GO:0008324	FALSE	0.00922438	2.03506	596	2129	96	20171	ENSG00000069431,ENSG00000198626,ENSG00000171227,ENSG00000167614,ENSG00000154864,ENSG00000006283,ENSG00000240583,ENSG00000164638,ENSG00000163293,ENSG00000184156,ENSG00000185760,ENSG00000113504,ENSG00000026559,ENSG00000168003,ENSG00000142185,ENSG00000058668,ENSG00000104635,ENSG00000111371,ENSG00000185989,ENSG00000074370,ENSG00000135750,ENSG00000197496,ENSG00000100433,ENSG00000007314,ENSG00000151062,ENSG00000072041,ENSG00000138449,ENSG00000146950,ENSG00000165995,ENSG00000124406,ENSG00000007402,ENSG00000162494,ENSG00000164038,ENSG00000144406,ENSG00000177098,ENSG00000149575,ENSG00000175003,ENSG00000111262,ENSG00000171385,ENSG00000105605,ENSG00000166473,ENSG00000141837,ENSG00000005379,ENSG00000172548,ENSG00000165646,ENSG00000104321,ENSG00000055118,ENSG00000187688,ENSG00000174343,ENSG00000135643,ENSG00000136531,ENSG00000178033,ENSG00000130433,ENSG00000188338,ENSG00000175938,ENSG00000153253,ENSG00000167723,ENSG00000183023,ENSG00000151067,ENSG00000119782,ENSG00000120049,ENSG00000197506,ENSG00000161509,ENSG00000083454,ENSG00000105929,ENSG00000089041,ENSG00000100346,ENSG00000148482,ENSG00000099957,ENSG00000177301,ENSG00000215262,ENSG00000083067,ENSG00000184185,ENSG00000006071,ENSG00000148408,ENSG00000183960,ENSG00000072182,ENSG00000144481,ENSG00000120457,ENSG00000144285,ENSG00000066230,ENSG00000138172,ENSG00000166736,ENSG00000162426,ENSG00000164418,ENSG00000150625,ENSG00000160716,ENSG00000117834,ENSG00000143603,ENSG00000139209,ENSG00000130037,ENSG00000108684,ENSG00000106688,ENSG00000168135,ENSG00000111319,ENSG00000164794
GO:MF	cargo receptor activity	GO:0038024	FALSE	0.00926118	2.03333	85	2129	23	20171	ENSG00000144476,ENSG00000146700,ENSG00000177675,ENSG00000138131,ENSG00000123384,ENSG00000072274,ENSG00000169896,ENSG00000158270,ENSG00000064687,ENSG00000205403,ENSG00000160183,ENSG00000171105,ENSG00000019169,ENSG00000074660,ENSG00000177575,ENSG00000179954,ENSG00000038945,ENSG00000110195,ENSG00000187908,ENSG00000184012,ENSG00000165029,ENSG00000214279,ENSG00000166682
GO:MF	voltage-gated channel activity	GO:0022832	FALSE	0.0095915	2.01811	204	2129	42	20171	ENSG00000069431,ENSG00000171227,ENSG00000006283,ENSG00000184156,ENSG00000185760,ENSG00000026559,ENSG00000135750,ENSG00000100433,ENSG00000007314,ENSG00000151062,ENSG00000165995,ENSG00000007402,ENSG00000162494,ENSG00000177098,ENSG00000149575,ENSG00000111262,ENSG00000171385,ENSG00000105605,ENSG00000141837,ENSG00000005379,ENSG00000055118,ENSG00000136531,ENSG00000130433,ENSG00000153253,ENSG00000151067,ENSG00000120049,ENSG00000161509,ENSG00000169583,ENSG00000100346,ENSG00000177301,ENSG00000215262,ENSG00000184185,ENSG00000006071,ENSG00000148408,ENSG00000183960,ENSG00000120457,ENSG00000169758,ENSG00000144285,ENSG00000143603,ENSG00000130037,ENSG00000168135,ENSG00000164794
GO:MF	ligand-gated monoatomic cation channel activity	GO:0099094	FALSE	0.0104237	1.98198	109	2129	27	20171	ENSG00000069431,ENSG00000198626,ENSG00000240583,ENSG00000142185,ENSG00000185989,ENSG00000135750,ENSG00000146950,ENSG00000104321,ENSG00000055118,ENSG00000174343,ENSG00000119782,ENSG00000161509,ENSG00000083454,ENSG00000089041,ENSG00000099957,ENSG00000184185,ENSG00000006071,ENSG00000072182,ENSG00000144481,ENSG00000120457,ENSG00000166736,ENSG00000164418,ENSG00000160716,ENSG00000143603,ENSG00000108684,ENSG00000168135,ENSG00000111319
GO:MF	actin binding	GO:0003779	TRUE	0.0108198	1.96578	447	2129	76	20171	ENSG00000077522,ENSG00000157827,ENSG00000146122,ENSG00000131018,ENSG00000169994,ENSG00000103647,ENSG00000144821,ENSG00000148180,ENSG00000128591,ENSG00000136167,ENSG00000099204,ENSG00000158164,ENSG00000171617,ENSG00000205542,ENSG00000071246,ENSG00000054654,ENSG00000140416,ENSG00000171132,ENSG00000050405,ENSG00000138771,ENSG00000196526,ENSG00000110880,ENSG00000148700,ENSG00000129116,ENSG00000103187,ENSG00000149591,ENSG00000266714,ENSG00000146950,ENSG00000126878,ENSG00000165995,ENSG00000114854,ENSG00000196405,ENSG00000156232,ENSG00000101400,ENSG00000007237,ENSG00000137877,ENSG00000136842,ENSG00000102271,ENSG00000180353,ENSG00000204991,ENSG00000143494,ENSG00000130592,ENSG00000066032,ENSG00000078114,ENSG00000095777,ENSG00000112137,ENSG00000167100,ENSG00000214274,ENSG00000172399,ENSG00000171450,ENSG00000164867,ENSG00000155816,ENSG00000107438,ENSG00000196154,ENSG00000128872,ENSG00000155657,ENSG00000135407,ENSG00000163431,ENSG00000118194,ENSG00000006611,ENSG00000155897,ENSG00000148935,ENSG00000087495,ENSG00000183230,ENSG00000140368,ENSG00000138347,ENSG00000186868,ENSG00000168334,ENSG00000144488,ENSG00000129170,ENSG00000163995,ENSG00000086967,ENSG00000176732,ENSG00000197616,ENSG00000006747,ENSG00000163092
GO:MF	transmembrane signaling receptor activity	GO:0004888	FALSE	0.0111868	1.95129	1271	2129	180	20171	ENSG00000139679,ENSG00000171243,ENSG00000184845,ENSG00000144476,ENSG00000069431,ENSG00000135898,ENSG00000182168,ENSG00000185483,ENSG00000160712,ENSG00000148734,ENSG00000154928,ENSG00000134853,ENSG00000163297,ENSG00000150471,ENSG00000006016,ENSG00000176170,ENSG00000182580,ENSG00000076356,ENSG00000177464,ENSG00000026508,ENSG00000198910,ENSG00000185920,ENSG00000205213,ENSG00000020181,ENSG00000106123,ENSG00000184194,ENSG00000109738,ENSG00000250510,ENSG00000150938,ENSG00000134243,ENSG00000105976,ENSG00000143126,ENSG00000049323,ENSG00000107731,ENSG00000144730,ENSG00000168685,ENSG00000213694,ENSG00000108947,ENSG00000141458,ENSG00000187244,ENSG00000142627,ENSG00000113721,ENSG00000141736,ENSG00000164050,ENSG00000166073,ENSG00000205336,ENSG00000121753,ENSG00000204580,ENSG00000164199,ENSG00000112414,ENSG00000106991,ENSG00000162618,ENSG00000155760,ENSG00000120949,ENSG00000040608,ENSG00000158292,ENSG00000092096,ENSG00000180340,ENSG00000181104,ENSG00000140030,ENSG00000186297,ENSG00000181773,ENSG00000102468,ENSG00000174804,ENSG00000066056,ENSG00000152208,ENSG00000078549,ENSG00000066468,ENSG00000162746,ENSG00000065361,ENSG00000136040,ENSG00000176136,ENSG00000170989,ENSG00000069122,ENSG00000064687,ENSG00000145242,ENSG00000169252,ENSG00000189143,ENSG00000184574,ENSG00000187323,ENSG00000174343,ENSG00000137070,ENSG00000113494,ENSG00000183840,ENSG00000104213,ENSG00000171105,ENSG00000151892,ENSG00000198963,ENSG00000183813,ENSG00000136928,ENSG00000137809,ENSG00000126860,ENSG00000127863,ENSG00000019169,ENSG00000074660,ENSG00000170909,ENSG00000178789,ENSG00000113327,ENSG00000123496,ENSG00000148053,ENSG00000198223,ENSG00000213088,ENSG00000198753,ENSG00000174600,ENSG00000139292,ENSG00000120088,ENSG00000056736,ENSG00000153233,ENSG00000146276,ENSG00000198400,ENSG00000142677,ENSG00000185436,ENSG00000161509,ENSG00000167286,ENSG00000047936,ENSG00000082556,ENSG00000165029,ENSG00000179817,ENSG00000088053,ENSG00000125618,ENSG00000101188,ENSG00000125384,ENSG00000147246,ENSG00000115602,ENSG00000157873,ENSG00000121797,ENSG00000083454,ENSG00000151617,ENSG00000089041,ENSG00000125510,ENSG00000115604,ENSG00000090339,ENSG00000183317,ENSG00000099957,ENSG00000128271,ENSG00000117425,ENSG00000110148,ENSG00000089692,ENSG00000164342,ENSG00000182578,ENSG00000006071,ENSG00000215644,ENSG00000188269,ENSG00000128052,ENSG00000271605,ENSG00000187957,ENSG00000173530,ENSG00000139572,ENSG00000094755,ENSG00000134539,ENSG00000174837,ENSG00000167851,ENSG00000116329,ENSG00000118257,ENSG00000044524,ENSG00000166736,ENSG00000064989,ENSG00000183484,ENSG00000164418,ENSG00000204882,ENSG00000160716,ENSG00000167355,ENSG00000167850,ENSG00000182974,ENSG00000257008,ENSG00000197471,ENSG00000156920,ENSG00000184451,ENSG00000147145,ENSG00000256436,ENSG00000198821,ENSG00000187730,ENSG00000134470,ENSG00000010310,ENSG00000168959,ENSG00000173698,ENSG00000022355,ENSG00000231389,ENSG00000187554,ENSG00000180245
GO:MF	protein-containing complex binding	GO:0044877	FALSE	0.0111929	1.95106	1304	2129	184	20171	ENSG00000164283,ENSG00000186847,ENSG00000100427,ENSG00000100311,ENSG00000077522,ENSG00000157827,ENSG00000165046,ENSG00000168542,ENSG00000154928,ENSG00000134853,ENSG00000163661,ENSG00000164176,ENSG00000105855,ENSG00000173801,ENSG00000012124,ENSG00000168404,ENSG00000131018,ENSG00000157168,ENSG00000169994,ENSG00000026508,ENSG00000023445,ENSG00000103647,ENSG00000130635,ENSG00000144821,ENSG00000148180,ENSG00000138623,ENSG00000128591,ENSG00000136167,ENSG00000099204,ENSG00000185920,ENSG00000136997,ENSG00000054654,ENSG00000109846,ENSG00000136235,ENSG00000113578,ENSG00000140416,ENSG00000136999,ENSG00000142871,ENSG00000050405,ENSG00000106333,ENSG00000166147,ENSG00000109738,ENSG00000134243,ENSG00000196878,ENSG00000126524,ENSG00000138771,ENSG00000105894,ENSG00000123384,ENSG00000091409,ENSG00000172037,ENSG00000130702,ENSG00000137193,ENSG00000084636,ENSG00000213694,ENSG00000154229,ENSG00000118523,ENSG00000126351,ENSG00000188976,ENSG00000011028,ENSG00000130766,ENSG00000110880,ENSG00000134574,ENSG00000148700,ENSG00000021826,ENSG00000107937,ENSG00000100029,ENSG00000103187,ENSG00000151835,ENSG00000077942,ENSG00000072274,ENSG00000205336,ENSG00000108561,ENSG00000164134,ENSG00000109971,ENSG00000135424,ENSG00000114315,ENSG00000204580,ENSG00000149591,ENSG00000128266,ENSG00000006210,ENSG00000173545,ENSG00000259207,ENSG00000112414,ENSG00000106991,ENSG00000117174,ENSG00000169896,ENSG00000158270,ENSG00000113742,ENSG00000040608,ENSG00000158560,ENSG00000139329,ENSG00000163874,ENSG00000239672,ENSG00000132470,ENSG00000198157,ENSG00000102468,ENSG00000174804,ENSG00000146950,ENSG00000126878,ENSG00000163577,ENSG00000165995,ENSG00000114854,ENSG00000156232,ENSG00000106089,ENSG00000007237,ENSG00000119699,ENSG00000187955,ENSG00000175445,ENSG00000123560,ENSG00000137877,ENSG00000078098,ENSG00000170345,ENSG00000101665,ENSG00000169252,ENSG00000128016,ENSG00000136842,ENSG00000131979,ENSG00000180353,ENSG00000104415,ENSG00000171105,ENSG00000254093,ENSG00000151892,ENSG00000066032,ENSG00000137809,ENSG00000078114,ENSG00000137449,ENSG00000164093,ENSG00000074660,ENSG00000167100,ENSG00000130813,ENSG00000159753,ENSG00000160323,ENSG00000113296,ENSG00000038945,ENSG00000115267,ENSG00000197557,ENSG00000129757,ENSG00000087085,ENSG00000146276,ENSG00000130475,ENSG00000120049,ENSG00000196659,ENSG00000087303,ENSG00000088053,ENSG00000101188,ENSG00000186710,ENSG00000090339,ENSG00000149781,ENSG00000138080,ENSG00000099957,ENSG00000128271,ENSG00000155657,ENSG00000135407,ENSG00000137745,ENSG00000113905,ENSG00000104921,ENSG00000128052,ENSG00000106546,ENSG00000118194,ENSG00000182866,ENSG00000006611,ENSG00000053747,ENSG00000244731,ENSG00000148935,ENSG00000134539,ENSG00000183230,ENSG00000140368,ENSG00000100285,ENSG00000108622,ENSG00000168298,ENSG00000186868,ENSG00000168334,ENSG00000160716,ENSG00000077943,ENSG00000005961,ENSG00000144488,ENSG00000183668,ENSG00000163995,ENSG00000197616,ENSG00000006747,ENSG00000163092,ENSG00000148204,ENSG00000231389,ENSG00000115221
GO:MF	voltage-gated monoatomic ion channel activity	GO:0005244	FALSE	0.0170485	1.76832	202	2129	41	20171	ENSG00000069431,ENSG00000171227,ENSG00000006283,ENSG00000184156,ENSG00000185760,ENSG00000026559,ENSG00000135750,ENSG00000100433,ENSG00000007314,ENSG00000151062,ENSG00000165995,ENSG00000007402,ENSG00000162494,ENSG00000177098,ENSG00000149575,ENSG00000111262,ENSG00000171385,ENSG00000105605,ENSG00000141837,ENSG00000005379,ENSG00000055118,ENSG00000136531,ENSG00000130433,ENSG00000153253,ENSG00000151067,ENSG00000120049,ENSG00000161509,ENSG00000169583,ENSG00000100346,ENSG00000177301,ENSG00000215262,ENSG00000184185,ENSG00000006071,ENSG00000148408,ENSG00000183960,ENSG00000120457,ENSG00000144285,ENSG00000143603,ENSG00000130037,ENSG00000168135,ENSG00000164794
GO:MF	platelet-derived growth factor binding	GO:0048407	FALSE	0.0186582	1.72913	11	2129	7	20171	ENSG00000100311,ENSG00000168542,ENSG00000134853,ENSG00000130635,ENSG00000108821,ENSG00000113721,ENSG00000139219
GO:MF	serine-type peptidase activity	GO:0008236	FALSE	0.0236835	1.62555	198	2129	40	20171	ENSG00000196611,ENSG00000149968,ENSG00000122861,ENSG00000159403,ENSG00000141314,ENSG00000136943,ENSG00000139178,ENSG00000087245,ENSG00000099139,ENSG00000123342,ENSG00000103355,ENSG00000112812,ENSG00000078098,ENSG00000166033,ENSG00000205403,ENSG00000077616,ENSG00000160183,ENSG00000175497,ENSG00000170801,ENSG00000130226,ENSG00000137673,ENSG00000173531,ENSG00000115257,ENSG00000184012,ENSG00000149090,ENSG00000146250,ENSG00000137745,ENSG00000109758,ENSG00000038295,ENSG00000012223,ENSG00000167748,ENSG00000100453,ENSG00000166682,ENSG00000175426,ENSG00000052344,ENSG00000151006,ENSG00000189056,ENSG00000204983,ENSG00000125851,ENSG00000178297
GO:MF	carbohydrate derivative binding	GO:0097367	FALSE	0.0256091	1.59161	2300	2129	299	20171	ENSG00000169429,ENSG00000123610,ENSG00000108984,ENSG00000069431,ENSG00000152402,ENSG00000185483,ENSG00000133083,ENSG00000188322,ENSG00000166922,ENSG00000145681,ENSG00000167552,ENSG00000154928,ENSG00000134853,ENSG00000198732,ENSG00000071575,ENSG00000168016,ENSG00000159399,ENSG00000157680,ENSG00000012124,ENSG00000168404,ENSG00000187775,ENSG00000176170,ENSG00000182580,ENSG00000169994,ENSG00000026508,ENSG00000130635,ENSG00000144821,ENSG00000011201,ENSG00000164949,ENSG00000113070,ENSG00000197467,ENSG00000124813,ENSG00000060718,ENSG00000185920,ENSG00000034152,ENSG00000198959,ENSG00000130294,ENSG00000131669,ENSG00000136235,ENSG00000113578,ENSG00000106123,ENSG00000108846,ENSG00000198805,ENSG00000171132,ENSG00000160179,ENSG00000080823,ENSG00000135439,ENSG00000136999,ENSG00000142871,ENSG00000188042,ENSG00000100167,ENSG00000067798,ENSG00000105290,ENSG00000106333,ENSG00000166147,ENSG00000150967,ENSG00000105976,ENSG00000101255,ENSG00000085563,ENSG00000183049,ENSG00000105894,ENSG00000156110,ENSG00000123384,ENSG00000165732,ENSG00000184588,ENSG00000185189,ENSG00000130707,ENSG00000184702,ENSG00000110492,ENSG00000167702,ENSG00000137193,ENSG00000113657,ENSG00000119711,ENSG00000144867,ENSG00000154229,ENSG00000118523,ENSG00000074590,ENSG00000177706,ENSG00000172638,ENSG00000115963,ENSG00000176014,ENSG00000054793,ENSG00000145632,ENSG00000173638,ENSG00000125354,ENSG00000142627,ENSG00000110047,ENSG00000021826,ENSG00000058091,ENSG00000155363,ENSG00000198355,ENSG00000142185,ENSG00000113721,ENSG00000141736,ENSG00000107937,ENSG00000058668,ENSG00000140859,ENSG00000150990,ENSG00000154310,ENSG00000167721,ENSG00000169032,ENSG00000205336,ENSG00000108561,ENSG00000109971,ENSG00000100664,ENSG00000204580,ENSG00000128266,ENSG00000089250,ENSG00000155980,ENSG00000107815,ENSG00000106991,ENSG00000074370,ENSG00000266714,ENSG00000073331,ENSG00000127080,ENSG00000040608,ENSG00000169302,ENSG00000128340,ENSG00000178607,ENSG00000247626,ENSG00000169231,ENSG00000138496,ENSG00000239672,ENSG00000128045,ENSG00000167107,ENSG00000162878,ENSG00000160072,ENSG00000179674,ENSG00000066056,ENSG00000156587,ENSG00000066468,ENSG00000124406,ENSG00000182261,ENSG00000165973,ENSG00000167964,ENSG00000154760,ENSG00000065361,ENSG00000198513,ENSG00000187867,ENSG00000175445,ENSG00000138735,ENSG00000237693,ENSG00000176244,ENSG00000071242,ENSG00000064687,ENSG00000118777,ENSG00000145242,ENSG00000005471,ENSG00000116574,ENSG00000197093,ENSG00000137959,ENSG00000137573,ENSG00000188039,ENSG00000197959,ENSG00000196502,ENSG00000101986,ENSG00000156510,ENSG00000131979,ENSG00000213085,ENSG00000104415,ENSG00000197142,ENSG00000138395,ENSG00000171105,ENSG00000004846,ENSG00000171219,ENSG00000079337,ENSG00000158486,ENSG00000181513,ENSG00000167720,ENSG00000111816,ENSG00000100490,ENSG00000112902,ENSG00000095777,ENSG00000077264,ENSG00000076555,ENSG00000091972,ENSG00000105877,ENSG00000139219,ENSG00000154734,ENSG00000214274,ENSG00000108387,ENSG00000113296,ENSG00000100271,ENSG00000023839,ENSG00000038427,ENSG00000148053,ENSG00000115267,ENSG00000102678,ENSG00000079277,ENSG00000005187,ENSG00000141542,ENSG00000182179,ENSG00000173432,ENSG00000198400,ENSG00000196562,ENSG00000133048,ENSG00000167363,ENSG00000047936,ENSG00000164867,ENSG00000101306,ENSG00000165029,ENSG00000196104,ENSG00000091262,ENSG00000007174,ENSG00000004799,ENSG00000117245,ENSG00000166592,ENSG00000172602,ENSG00000142235,ENSG00000185739,ENSG00000083454,ENSG00000162645,ENSG00000134070,ENSG00000188833,ENSG00000154589,ENSG00000165799,ENSG00000108830,ENSG00000115361,ENSG00000173110,ENSG00000089041,ENSG00000172508,ENSG00000138185,ENSG00000167103,ENSG00000118322,ENSG00000183317,ENSG00000144152,ENSG00000181409,ENSG00000099957,ENSG00000000971,ENSG00000035664,ENSG00000099937,ENSG00000182492,ENSG00000162849,ENSG00000129450,ENSG00000172350,ENSG00000159251,ENSG00000185100,ENSG00000155657,ENSG00000169067,ENSG00000105851,ENSG00000078295,ENSG00000182578,ENSG00000113905,ENSG00000169750,ENSG00000006071,ENSG00000157601,ENSG00000085465,ENSG00000249853,ENSG00000271303,ENSG00000148408,ENSG00000128052,ENSG00000182866,ENSG00000188060,ENSG00000188783,ENSG00000132702,ENSG00000012223,ENSG00000138669,ENSG00000126583,ENSG00000204267,ENSG00000124839,ENSG00000198870,ENSG00000155897,ENSG00000128482,ENSG00000188404,ENSG00000183914,ENSG00000102010,ENSG00000118257,ENSG00000140557,ENSG00000162526,ENSG00000044524,ENSG00000073146,ENSG00000163864,ENSG00000142405,ENSG00000183486,ENSG00000170703,ENSG00000100206,ENSG00000168032,ENSG00000138769,ENSG00000170209,ENSG00000198691,ENSG00000089127,ENSG00000180660,ENSG00000196503,ENSG00000172794,ENSG00000148057,ENSG00000009694,ENSG00000147145,ENSG00000173208,ENSG00000197616,ENSG00000146374,ENSG00000171790,ENSG00000151224,ENSG00000165023,ENSG00000261308,ENSG00000174844,ENSG00000101349,ENSG00000105649,ENSG00000131044,ENSG00000180096
GO:MF	sodium channel activity	GO:0005272	FALSE	0.0261273	1.5829	46	2129	15	20171	ENSG00000006283,ENSG00000142185,ENSG00000135750,ENSG00000007314,ENSG00000146950,ENSG00000177098,ENSG00000149575,ENSG00000136531,ENSG00000153253,ENSG00000100346,ENSG00000072182,ENSG00000144285,ENSG00000164418,ENSG00000108684,ENSG00000111319
GO:MF	voltage-gated monoatomic cation channel activity	GO:0022843	FALSE	0.0263692	1.5789	146	2129	32	20171	ENSG00000069431,ENSG00000006283,ENSG00000184156,ENSG00000185760,ENSG00000026559,ENSG00000135750,ENSG00000100433,ENSG00000151062,ENSG00000165995,ENSG00000007402,ENSG00000162494,ENSG00000149575,ENSG00000111262,ENSG00000171385,ENSG00000105605,ENSG00000141837,ENSG00000005379,ENSG00000055118,ENSG00000130433,ENSG00000151067,ENSG00000120049,ENSG00000100346,ENSG00000177301,ENSG00000184185,ENSG00000006071,ENSG00000148408,ENSG00000183960,ENSG00000120457,ENSG00000143603,ENSG00000130037,ENSG00000168135,ENSG00000164794
GO:MF	metal ion binding	GO:0046872	FALSE	0.0295446	1.52952	4275	2129	522	20171	ENSG00000128573,ENSG00000196611,ENSG00000171864,ENSG00000149968,ENSG00000163121,ENSG00000131386,ENSG00000123610,ENSG00000056558,ENSG00000108375,ENSG00000131242,ENSG00000077522,ENSG00000179148,ENSG00000100027,ENSG00000170153,ENSG00000124212,ENSG00000144583,ENSG00000198626,ENSG00000137834,ENSG00000168772,ENSG00000168542,ENSG00000197479,ENSG00000163297,ENSG00000105499,ENSG00000182463,ENSG00000197410,ENSG00000168453,ENSG00000168916,ENSG00000118503,ENSG00000138131,ENSG00000164176,ENSG00000167614,ENSG00000235109,ENSG00000198732,ENSG00000111087,ENSG00000138336,ENSG00000111344,ENSG00000176406,ENSG00000189184,ENSG00000138356,ENSG00000110031,ENSG00000142303,ENSG00000150471,ENSG00000157680,ENSG00000204262,ENSG00000132274,ENSG00000221890,ENSG00000159403,ENSG00000176170,ENSG00000171604,ENSG00000023445,ENSG00000063180,ENSG00000089472,ENSG00000130635,ENSG00000150893,ENSG00000071282,ENSG00000148180,ENSG00000164949,ENSG00000141314,ENSG00000136167,ENSG00000143341,ENSG00000109472,ENSG00000113209,ENSG00000099204,ENSG00000060718,ENSG00000182054,ENSG00000120738,ENSG00000198959,ENSG00000114805,ENSG00000187091,ENSG00000158258,ENSG00000173227,ENSG00000132561,ENSG00000198205,ENSG00000074181,ENSG00000109846,ENSG00000179046,ENSG00000108821,ENSG00000114861,ENSG00000165655,ENSG00000129038,ENSG00000138193,ENSG00000171132,ENSG00000135636,ENSG00000080823,ENSG00000135439,ENSG00000100292,ENSG00000146373,ENSG00000050405,ENSG00000169083,ENSG00000079931,ENSG00000105290,ENSG00000104447,ENSG00000102996,ENSG00000166147,ENSG00000145220,ENSG00000165424,ENSG00000143067,ENSG00000140937,ENSG00000143126,ENSG00000169299,ENSG00000049323,ENSG00000172819,ENSG00000165434,ENSG00000100626,ENSG00000156110,ENSG00000168056,ENSG00000123384,ENSG00000087245,ENSG00000091409,ENSG00000184588,ENSG00000139174,ENSG00000139793,ENSG00000182197,ENSG00000125148,ENSG00000139182,ENSG00000088280,ENSG00000126368,ENSG00000138759,ENSG00000137193,ENSG00000083799,ENSG00000154229,ENSG00000126351,ENSG00000074590,ENSG00000177706,ENSG00000048052,ENSG00000172638,ENSG00000132768,ENSG00000054793,ENSG00000188643,ENSG00000127870,ENSG00000049192,ENSG00000164535,ENSG00000103415,ENSG00000110047,ENSG00000166341,ENSG00000035862,ENSG00000119669,ENSG00000182670,ENSG00000157657,ENSG00000021826,ENSG00000180801,ENSG00000123636,ENSG00000142185,ENSG00000058668,ENSG00000077942,ENSG00000109917,ENSG00000187954,ENSG00000105281,ENSG00000074047,ENSG00000171444,ENSG00000116584,ENSG00000135424,ENSG00000165323,ENSG00000179242,ENSG00000204580,ENSG00000225614,ENSG00000128266,ENSG00000185989,ENSG00000079263,ENSG00000103326,ENSG00000089250,ENSG00000173545,ENSG00000164199,ENSG00000141401,ENSG00000101004,ENSG00000123342,ENSG00000074370,ENSG00000197385,ENSG00000162618,ENSG00000117174,ENSG00000160094,ENSG00000171368,ENSG00000196739,ENSG00000169896,ENSG00000090530,ENSG00000151014,ENSG00000158270,ENSG00000113742,ENSG00000012779,ENSG00000169302,ENSG00000162551,ENSG00000115008,ENSG00000189120,ENSG00000019186,ENSG00000120322,ENSG00000056998,ENSG00000163874,ENSG00000104907,ENSG00000109654,ENSG00000135625,ENSG00000178607,ENSG00000164647,ENSG00000169231,ENSG00000073756,ENSG00000239672,ENSG00000110328,ENSG00000120784,ENSG00000151062,ENSG00000198795,ENSG00000138134,ENSG00000114423,ENSG00000138449,ENSG00000124496,ENSG00000183496,ENSG00000186918,ENSG00000126878,ENSG00000163659,ENSG00000185015,ENSG00000170271,ENSG00000147408,ENSG00000114854,ENSG00000171703,ENSG00000167637,ENSG00000135678,ENSG00000100314,ENSG00000127124,ENSG00000030419,ENSG00000130768,ENSG00000124406,ENSG00000007402,ENSG00000139531,ENSG00000165973,ENSG00000112796,ENSG00000184937,ENSG00000107902,ENSG00000120328,ENSG00000007516,ENSG00000125966,ENSG00000124491,ENSG00000154760,ENSG00000128394,ENSG00000171385,ENSG00000119508,ENSG00000163638,ENSG00000175445,ENSG00000138735,ENSG00000180884,ENSG00000176293,ENSG00000171970,ENSG00000164161,ENSG00000154162,ENSG00000225190,ENSG00000223547,ENSG00000166473,ENSG00000071242,ENSG00000141837,ENSG00000076770,ENSG00000140465,ENSG00000018869,ENSG00000182871,ENSG00000101665,ENSG00000151623,ENSG00000115556,ENSG00000116574,ENSG00000128016,ENSG00000177398,ENSG00000104267,ENSG00000078900,ENSG00000120915,ENSG00000120327,ENSG00000137573,ENSG00000131931,ENSG00000186017,ENSG00000183760,ENSG00000120324,ENSG00000141576,ENSG00000131979,ENSG00000146233,ENSG00000205403,ENSG00000181444,ENSG00000140807,ENSG00000112320,ENSG00000183876,ENSG00000079150,ENSG00000077616,ENSG00000090238,ENSG00000008382,ENSG00000113494,ENSG00000107736,ENSG00000183840,ENSG00000146197,ENSG00000172183,ENSG00000138395,ENSG00000112852,ENSG00000171219,ENSG00000198963,ENSG00000171903,ENSG00000167720,ENSG00000142065,ENSG00000068024,ENSG00000137809,ENSG00000152926,ENSG00000143858,ENSG00000164330,ENSG00000133247,ENSG00000077264,ENSG00000108001,ENSG00000254221,ENSG00000178150,ENSG00000172006,ENSG00000087116,ENSG00000076555,ENSG00000182752,ENSG00000113361,ENSG00000242265,ENSG00000127528,ENSG00000152689,ENSG00000170684,ENSG00000114654,ENSG00000139219,ENSG00000187372,ENSG00000114698,ENSG00000086205,ENSG00000160323,ENSG00000154734,ENSG00000099785,ENSG00000214274,ENSG00000108387,ENSG00000197279,ENSG00000136378,ENSG00000113296,ENSG00000183023,ENSG00000187609,ENSG00000088881,ENSG00000100271,ENSG00000140398,ENSG00000127084,ENSG00000136155,ENSG00000204967,ENSG00000102935,ENSG00000038427,ENSG00000081842,ENSG00000169548,ENSG00000272636,ENSG00000115267,ENSG00000173950,ENSG00000023572,ENSG00000149043,ENSG00000079277,ENSG00000005187,ENSG00000151067,ENSG00000144331,ENSG00000121454,ENSG00000072163,ENSG00000132915,ENSG00000087253,ENSG00000116183,ENSG00000184916,ENSG00000179630,ENSG00000137673,ENSG00000104324,ENSG00000196562,ENSG00000120049,ENSG00000136250,ENSG00000164867,ENSG00000163810,ENSG00000177839,ENSG00000196104,ENSG00000087303,ENSG00000173926,ENSG00000253910,ENSG00000102053,ENSG00000141622,ENSG00000186684,ENSG00000262576,ENSG00000136542,ENSG00000161277,ENSG00000149090,ENSG00000107438,ENSG00000162804,ENSG00000196154,ENSG00000142235,ENSG00000162931,ENSG00000007350,ENSG00000141431,ENSG00000188833,ENSG00000251664,ENSG00000186094,ENSG00000040731,ENSG00000111341,ENSG00000172508,ENSG00000135318,ENSG00000138316,ENSG00000146151,ENSG00000118322,ENSG00000105519,ENSG00000101695,ENSG00000113205,ENSG00000196132,ENSG00000144152,ENSG00000204965,ENSG00000243811,ENSG00000167393,ENSG00000240764,ENSG00000113248,ENSG00000042980,ENSG00000196605,ENSG00000141750,ENSG00000140459,ENSG00000185100,ENSG00000148357,ENSG00000155657,ENSG00000214814,ENSG00000078295,ENSG00000048540,ENSG00000166793,ENSG00000137745,ENSG00000113905,ENSG00000106436,ENSG00000253846,ENSG00000253485,ENSG00000104921,ENSG00000253731,ENSG00000117643,ENSG00000038295,ENSG00000148408,ENSG00000164879,ENSG00000183690,ENSG00000146192,ENSG00000106852,ENSG00000102349,ENSG00000012223,ENSG00000187957,ENSG00000126583,ENSG00000115468,ENSG00000145416,ENSG00000184828,ENSG00000262209,ENSG00000006756,ENSG00000186496,ENSG00000204267,ENSG00000139151,ENSG00000181333,ENSG00000172000,ENSG00000187546,ENSG00000142449,ENSG00000155897,ENSG00000128482,ENSG00000173838,ENSG00000156925,ENSG00000174837,ENSG00000164920,ENSG00000137198,ENSG00000188404,ENSG00000142611,ENSG00000104055,ENSG00000102010,ENSG00000113212,ENSG00000118257,ENSG00000113211,ENSG00000162526,ENSG00000179930,ENSG00000128610,ENSG00000073146,ENSG00000172243,ENSG00000166869,ENSG00000188177,ENSG00000102886,ENSG00000130700,ENSG00000158859,ENSG00000174945,ENSG00000125850,ENSG00000204956,ENSG00000081138,ENSG00000095713,ENSG00000187556,ENSG00000204970,ENSG00000173267,ENSG00000144130,ENSG00000240038,ENSG00000239713,ENSG00000170703,ENSG00000081818,ENSG00000068831,ENSG00000147576,ENSG00000077943,ENSG00000150275,ENSG00000171954,ENSG00000039068,ENSG00000005961,ENSG00000152611,ENSG00000107159,ENSG00000109625,ENSG00000273274,ENSG00000188316,ENSG00000204963,ENSG00000089127,ENSG00000180660,ENSG00000129170,ENSG00000163995,ENSG00000165923,ENSG00000197993,ENSG00000159339,ENSG00000105808,ENSG00000006747,ENSG00000081853,ENSG00000106236,ENSG00000129990,ENSG00000116981,ENSG00000106479,ENSG00000151224,ENSG00000110975,ENSG00000177494,ENSG00000163283,ENSG00000183850,ENSG00000140873,ENSG00000163092,ENSG00000141497,ENSG00000106688,ENSG00000148204,ENSG00000189056,ENSG00000254122,ENSG00000100197,ENSG00000187595,ENSG00000204983,ENSG00000183837,ENSG00000131044,ENSG00000130055,ENSG00000198597,ENSG00000198734,ENSG00000253767,ENSG00000166407
GO:MF	calcium ion transmembrane transporter activity	GO:0015085	FALSE	0.0296279	1.5283	134	2129	30	20171	ENSG00000198626,ENSG00000171227,ENSG00000006283,ENSG00000168003,ENSG00000142185,ENSG00000058668,ENSG00000185989,ENSG00000074370,ENSG00000151062,ENSG00000165995,ENSG00000007402,ENSG00000105605,ENSG00000166473,ENSG00000141837,ENSG00000005379,ENSG00000104321,ENSG00000187688,ENSG00000174343,ENSG00000130433,ENSG00000175938,ENSG00000167723,ENSG00000183023,ENSG00000151067,ENSG00000119782,ENSG00000161509,ENSG00000100346,ENSG00000083067,ENSG00000148408,ENSG00000144481,ENSG00000150625
GO:MF	semaphorin receptor binding	GO:0030215	FALSE	0.0302225	1.51967	23	2129	10	20171	ENSG00000138623,ENSG00000092421,ENSG00000167680,ENSG00000170381,ENSG00000164050,ENSG00000012171,ENSG00000143434,ENSG00000010319,ENSG00000112902,ENSG00000196189
GO:MF	ephrin receptor activity	GO:0005003	FALSE	0.0316138	1.50012	19	2129	9	20171	ENSG00000154928,ENSG00000182580,ENSG00000106123,ENSG00000108947,ENSG00000142627,ENSG00000145242,ENSG00000198400,ENSG00000183317,ENSG00000044524
GO:MF	inorganic molecular entity transmembrane transporter activity	GO:0015318	FALSE	0.0347818	1.45865	679	2129	104	20171	ENSG00000069431,ENSG00000198626,ENSG00000171227,ENSG00000167614,ENSG00000006283,ENSG00000240583,ENSG00000108846,ENSG00000163293,ENSG00000109738,ENSG00000184156,ENSG00000185760,ENSG00000113504,ENSG00000026559,ENSG00000168003,ENSG00000142185,ENSG00000058668,ENSG00000104635,ENSG00000155850,ENSG00000111371,ENSG00000185989,ENSG00000074370,ENSG00000135750,ENSG00000197496,ENSG00000100433,ENSG00000186297,ENSG00000007314,ENSG00000151062,ENSG00000072041,ENSG00000138449,ENSG00000146950,ENSG00000165995,ENSG00000127325,ENSG00000007402,ENSG00000162494,ENSG00000164038,ENSG00000100342,ENSG00000177098,ENSG00000149575,ENSG00000175003,ENSG00000111262,ENSG00000171385,ENSG00000105605,ENSG00000166473,ENSG00000141837,ENSG00000005379,ENSG00000172548,ENSG00000165646,ENSG00000189143,ENSG00000104321,ENSG00000055118,ENSG00000187688,ENSG00000174343,ENSG00000135643,ENSG00000074855,ENSG00000136531,ENSG00000130433,ENSG00000188338,ENSG00000175938,ENSG00000153253,ENSG00000167723,ENSG00000113327,ENSG00000183023,ENSG00000023839,ENSG00000151067,ENSG00000146276,ENSG00000119782,ENSG00000120049,ENSG00000197506,ENSG00000161509,ENSG00000091262,ENSG00000105929,ENSG00000169583,ENSG00000100346,ENSG00000148482,ENSG00000177301,ENSG00000215262,ENSG00000083067,ENSG00000184185,ENSG00000006071,ENSG00000148408,ENSG00000183960,ENSG00000072182,ENSG00000144481,ENSG00000120457,ENSG00000144285,ENSG00000167995,ENSG00000066230,ENSG00000094755,ENSG00000165272,ENSG00000162426,ENSG00000164418,ENSG00000150625,ENSG00000117834,ENSG00000143603,ENSG00000139209,ENSG00000187730,ENSG00000185101,ENSG00000130037,ENSG00000108684,ENSG00000106688,ENSG00000168135,ENSG00000022355,ENSG00000111319,ENSG00000164794
GO:BP	anatomical structure development	GO:0048856	TRUE	1.17e-63	62.9306	5861	2080	926	21128	ENSG00000128573,ENSG00000139679,ENSG00000171243,ENSG00000145824,ENSG00000141052,ENSG00000179772,ENSG00000169429,ENSG00000188487,ENSG00000163395,ENSG00000164283,ENSG00000085741,ENSG00000184845,ENSG00000123610,ENSG00000184564,ENSG00000115461,ENSG00000131737,ENSG00000144476,ENSG00000186847,ENSG00000181449,ENSG00000108984,ENSG00000146411,ENSG00000100311,ENSG00000135898,ENSG00000182168,ENSG00000174469,ENSG00000077522,ENSG00000162711,ENSG00000185483,ENSG00000117152,ENSG00000078018,ENSG00000179148,ENSG00000213626,ENSG00000178573,ENSG00000133083,ENSG00000120217,ENSG00000124212,ENSG00000110693,ENSG00000168675,ENSG00000128805,ENSG00000065618,ENSG00000111859,ENSG00000154133,ENSG00000198626,ENSG00000157827,ENSG00000188322,ENSG00000175592,ENSG00000145681,ENSG00000137834,ENSG00000123095,ENSG00000160712,ENSG00000185022,ENSG00000106178,ENSG00000168542,ENSG00000112769,ENSG00000197479,ENSG00000154928,ENSG00000134853,ENSG00000163661,ENSG00000134986,ENSG00000095752,ENSG00000049089,ENSG00000185630,ENSG00000128422,ENSG00000197410,ENSG00000118503,ENSG00000182175,ENSG00000105855,ENSG00000104856,ENSG00000198732,ENSG00000111087,ENSG00000099864,ENSG00000173801,ENSG00000166396,ENSG00000138336,ENSG00000163346,ENSG00000111344,ENSG00000198576,ENSG00000176406,ENSG00000189184,ENSG00000159399,ENSG00000150471,ENSG00000138675,ENSG00000124766,ENSG00000152580,ENSG00000116741,ENSG00000204262,ENSG00000169439,ENSG00000006016,ENSG00000139263,ENSG00000146122,ENSG00000134532,ENSG00000131018,ENSG00000176170,ENSG00000157168,ENSG00000076716,ENSG00000182580,ENSG00000138166,ENSG00000169994,ENSG00000076356,ENSG00000177464,ENSG00000026508,ENSG00000130635,ENSG00000162490,ENSG00000198910,ENSG00000150893,ENSG00000144821,ENSG00000148180,ENSG00000011201,ENSG00000163453,ENSG00000176697,ENSG00000175928,ENSG00000146376,ENSG00000196628,ENSG00000113070,ENSG00000197467,ENSG00000138623,ENSG00000124813,ENSG00000128591,ENSG00000116990,ENSG00000136167,ENSG00000109472,ENSG00000006283,ENSG00000113209,ENSG00000099204,ENSG00000171617,ENSG00000060718,ENSG00000185920,ENSG00000240583,ENSG00000205213,ENSG00000034152,ENSG00000136997,ENSG00000120738,ENSG00000198959,ENSG00000175197,ENSG00000162772,ENSG00000132386,ENSG00000071246,ENSG00000092421,ENSG00000158258,ENSG00000054654,ENSG00000130294,ENSG00000074181,ENSG00000180354,ENSG00000020181,ENSG00000109846,ENSG00000121005,ENSG00000131669,ENSG00000108821,ENSG00000128965,ENSG00000165617,ENSG00000136235,ENSG00000116717,ENSG00000092969,ENSG00000113578,ENSG00000114861,ENSG00000129038,ENSG00000187210,ENSG00000140416,ENSG00000138193,ENSG00000198805,ENSG00000135636,ENSG00000135439,ENSG00000136999,ENSG00000142871,ENSG00000100292,ENSG00000184194,ENSG00000169083,ENSG00000128564,ENSG00000122870,ENSG00000106366,ENSG00000067798,ENSG00000105290,ENSG00000167680,ENSG00000162599,ENSG00000170381,ENSG00000104447,ENSG00000102996,ENSG00000175899,ENSG00000166147,ENSG00000145220,ENSG00000109738,ENSG00000160818,ENSG00000124145,ENSG00000179041,ENSG00000150938,ENSG00000176171,ENSG00000104967,ENSG00000134243,ENSG00000105976,ENSG00000140937,ENSG00000133243,ENSG00000143126,ENSG00000149294,ENSG00000077150,ENSG00000144655,ENSG00000172819,ENSG00000196878,ENSG00000183049,ENSG00000126524,ENSG00000138771,ENSG00000105894,ENSG00000184557,ENSG00000168056,ENSG00000179431,ENSG00000123384,ENSG00000087245,ENSG00000091409,ENSG00000172037,ENSG00000074219,ENSG00000107731,ENSG00000120129,ENSG00000101265,ENSG00000139174,ENSG00000182197,ENSG00000144730,ENSG00000139182,ENSG00000114115,ENSG00000130702,ENSG00000153094,ENSG00000185189,ENSG00000130707,ENSG00000156535,ENSG00000164976,ENSG00000126368,ENSG00000138759,ENSG00000110492,ENSG00000137193,ENSG00000168685,ENSG00000100968,ENSG00000113657,ENSG00000213694,ENSG00000154229,ENSG00000049759,ENSG00000115758,ENSG00000118523,ENSG00000123080,ENSG00000167693,ENSG00000126351,ENSG00000189339,ENSG00000177706,ENSG00000108947,ENSG00000184792,ENSG00000117461,ENSG00000135905,ENSG00000048052,ENSG00000172638,ENSG00000107554,ENSG00000115963,ENSG00000099284,ENSG00000145632,ENSG00000172379,ENSG00000111252,ENSG00000127870,ENSG00000049192,ENSG00000164535,ENSG00000142627,ENSG00000112578,ENSG00000110880,ENSG00000110047,ENSG00000166341,ENSG00000129116,ENSG00000119669,ENSG00000146426,ENSG00000067445,ENSG00000021826,ENSG00000163171,ENSG00000242498,ENSG00000164741,ENSG00000143061,ENSG00000155363,ENSG00000066322,ENSG00000169908,ENSG00000142185,ENSG00000113721,ENSG00000141736,ENSG00000053254,ENSG00000058668,ENSG00000116455,ENSG00000117122,ENSG00000126016,ENSG00000164050,ENSG00000114019,ENSG00000104635,ENSG00000153815,ENSG00000150990,ENSG00000164687,ENSG00000179222,ENSG00000154310,ENSG00000077942,ENSG00000109917,ENSG00000117597,ENSG00000037474,ENSG00000109320,ENSG00000074047,ENSG00000116584,ENSG00000128283,ENSG00000133316,ENSG00000111057,ENSG00000169032,ENSG00000122965,ENSG00000197256,ENSG00000103257,ENSG00000072274,ENSG00000205336,ENSG00000108561,ENSG00000164134,ENSG00000126749,ENSG00000121753,ENSG00000197905,ENSG00000138035,ENSG00000145431,ENSG00000135424,ENSG00000165323,ENSG00000114315,ENSG00000179242,ENSG00000204580,ENSG00000149591,ENSG00000117602,ENSG00000006210,ENSG00000170454,ENSG00000089250,ENSG00000120051,ENSG00000087494,ENSG00000155980,ENSG00000163376,ENSG00000164199,ENSG00000177990,ENSG00000130522,ENSG00000259207,ENSG00000112175,ENSG00000112414,ENSG00000012171,ENSG00000185565,ENSG00000106991,ENSG00000099139,ENSG00000111845,ENSG00000123342,ENSG00000070371,ENSG00000105088,ENSG00000155760,ENSG00000137868,ENSG00000171368,ENSG00000196739,ENSG00000169896,ENSG00000151014,ENSG00000067836,ENSG00000012779,ENSG00000040608,ENSG00000165795,ENSG00000197496,ENSG00000150630,ENSG00000162551,ENSG00000115008,ENSG00000189120,ENSG00000177045,ENSG00000171346,ENSG00000109819,ENSG00000180340,ENSG00000181104,ENSG00000145911,ENSG00000120322,ENSG00000163874,ENSG00000128340,ENSG00000049249,ENSG00000182010,ENSG00000178031,ENSG00000169231,ENSG00000073756,ENSG00000090539,ENSG00000141384,ENSG00000131650,ENSG00000239672,ENSG00000186297,ENSG00000082293,ENSG00000110944,ENSG00000183762,ENSG00000173597,ENSG00000132470,ENSG00000185338,ENSG00000105559,ENSG00000064309,ENSG00000198795,ENSG00000114423,ENSG00000174804,ENSG00000134242,ENSG00000185269,ENSG00000105612,ENSG00000138449,ENSG00000146950,ENSG00000125124,ENSG00000065717,ENSG00000196569,ENSG00000181192,ENSG00000162878,ENSG00000122707,ENSG00000163683,ENSG00000105656,ENSG00000149798,ENSG00000163659,ENSG00000103034,ENSG00000181649,ENSG00000170927,ENSG00000170271,ENSG00000147408,ENSG00000096696,ENSG00000066056,ENSG00000114854,ENSG00000196405,ENSG00000116761,ENSG00000152208,ENSG00000143995,ENSG00000078549,ENSG00000135678,ENSG00000066468,ENSG00000114473,ENSG00000127124,ENSG00000139970,ENSG00000111348,ENSG00000004777,ENSG00000164038,ENSG00000165973,ENSG00000184937,ENSG00000164039,ENSG00000120328,ENSG00000125966,ENSG00000086991,ENSG00000123977,ENSG00000007237,ENSG00000149575,ENSG00000167964,ENSG00000119699,ENSG00000065361,ENSG00000198513,ENSG00000111262,ENSG00000136040,ENSG00000187867,ENSG00000157851,ENSG00000109458,ENSG00000119508,ENSG00000163638,ENSG00000105696,ENSG00000123560,ENSG00000105605,ENSG00000138735,ENSG00000176293,ENSG00000164161,ENSG00000154162,ENSG00000078098,ENSG00000170989,ENSG00000174059,ENSG00000170345,ENSG00000163347,ENSG00000158406,ENSG00000171388,ENSG00000196139,ENSG00000069122,ENSG00000197614,ENSG00000071242,ENSG00000076770,ENSG00000140465,ENSG00000133985,ENSG00000182871,ENSG00000204060,ENSG00000101665,ENSG00000127561,ENSG00000145242,ENSG00000169252,ENSG00000169884,ENSG00000122862,ENSG00000136237,ENSG00000116574,ENSG00000105289,ENSG00000128016,ENSG00000106565,ENSG00000177398,ENSG00000104267,ENSG00000136842,ENSG00000078900,ENSG00000107518,ENSG00000081052,ENSG00000120327,ENSG00000165646,ENSG00000137573,ENSG00000189143,ENSG00000132464,ENSG00000185477,ENSG00000147251,ENSG00000187688,ENSG00000197959,ENSG00000120324,ENSG00000141576,ENSG00000101986,ENSG00000166450,ENSG00000172005,ENSG00000187323,ENSG00000174343,ENSG00000141519,ENSG00000104953,ENSG00000180353,ENSG00000166033,ENSG00000205927,ENSG00000143434,ENSG00000140807,ENSG00000112320,ENSG00000136531,ENSG00000164796,ENSG00000137070,ENSG00000143494,ENSG00000134198,ENSG00000213085,ENSG00000155966,ENSG00000113494,ENSG00000107736,ENSG00000182901,ENSG00000179029,ENSG00000104415,ENSG00000171798,ENSG00000010319,ENSG00000213420,ENSG00000112852,ENSG00000171105,ENSG00000004846,ENSG00000117707,ENSG00000079337,ENSG00000151892,ENSG00000198963,ENSG00000183813,ENSG00000188766,ENSG00000027869,ENSG00000130948,ENSG00000167720,ENSG00000142065,ENSG00000068024,ENSG00000135373,ENSG00000066032,ENSG00000137809,ENSG00000078401,ENSG00000163216,ENSG00000112902,ENSG00000078114,ENSG00000143858,ENSG00000133247,ENSG00000002933,ENSG00000144857,ENSG00000196431,ENSG00000101331,ENSG00000095777,ENSG00000077264,ENSG00000115596,ENSG00000099617,ENSG00000254221,ENSG00000149599,ENSG00000118513,ENSG00000087116,ENSG00000076555,ENSG00000123685,ENSG00000188338,ENSG00000101463,ENSG00000112137,ENSG00000006468,ENSG00000144485,ENSG00000250722,ENSG00000144834,ENSG00000113361,ENSG00000127863,ENSG00000135299,ENSG00000105877,ENSG00000164093,ENSG00000106536,ENSG00000127528,ENSG00000073737,ENSG00000074660,ENSG00000167100,ENSG00000114646,ENSG00000139219,ENSG00000187372,ENSG00000100122,ENSG00000170909,ENSG00000159753,ENSG00000154734,ENSG00000161381,ENSG00000113327,ENSG00000214274,ENSG00000108387,ENSG00000165325,ENSG00000164619,ENSG00000136378,ENSG00000113296,ENSG00000183023,ENSG00000189058,ENSG00000100271,ENSG00000127084,ENSG00000163599,ENSG00000089225,ENSG00000109107,ENSG00000136155,ENSG00000204967,ENSG00000171812,ENSG00000147257,ENSG00000102935,ENSG00000128606,ENSG00000038427,ENSG00000124882,ENSG00000168918,ENSG00000081842,ENSG00000136231,ENSG00000148053,ENSG00000183018,ENSG00000134240,ENSG00000046653,ENSG00000173406,ENSG00000102678,ENSG00000110195,ENSG00000125730,ENSG00000198753,ENSG00000197380,ENSG00000043039,ENSG00000174600,ENSG00000108342,ENSG00000162782,ENSG00000151067,ENSG00000121454,ENSG00000109321,ENSG00000129757,ENSG00000169306,ENSG00000139292,ENSG00000120088,ENSG00000072163,ENSG00000162068,ENSG00000132915,ENSG00000087085,ENSG00000116183,ENSG00000184916,ENSG00000164434,ENSG00000102230,ENSG00000153233,ENSG00000187908,ENSG00000174951,ENSG00000173531,ENSG00000104324,ENSG00000198400,ENSG00000196562,ENSG00000078725,ENSG00000168062,ENSG00000119782,ENSG00000120049,ENSG00000133048,ENSG00000115257,ENSG00000161509,ENSG00000073910,ENSG00000167363,ENSG00000164136,ENSG00000167711,ENSG00000172399,ENSG00000167286,ENSG00000091129,ENSG00000047936,ENSG00000171450,ENSG00000164867,ENSG00000101306,ENSG00000177839,ENSG00000105427,ENSG00000101977,ENSG00000111249,ENSG00000129514,ENSG00000253910,ENSG00000102760,ENSG00000141622,ENSG00000262576,ENSG00000128709,ENSG00000100290,ENSG00000155816,ENSG00000125618,ENSG00000161958,ENSG00000107438,ENSG00000172602,ENSG00000196154,ENSG00000188738,ENSG00000162496,ENSG00000154188,ENSG00000167740,ENSG00000083454,ENSG00000105550,ENSG00000141431,ENSG00000135638,ENSG00000129244,ENSG00000251664,ENSG00000125820,ENSG00000108830,ENSG00000186094,ENSG00000160111,ENSG00000180535,ENSG00000151617,ENSG00000040731,ENSG00000154654,ENSG00000089041,ENSG00000111341,ENSG00000128710,ENSG00000115604,ENSG00000166292,ENSG00000090339,ENSG00000197859,ENSG00000104892,ENSG00000115266,ENSG00000090534,ENSG00000183317,ENSG00000138080,ENSG00000113205,ENSG00000124507,ENSG00000148482,ENSG00000107829,ENSG00000196132,ENSG00000181409,ENSG00000204965,ENSG00000111644,ENSG00000177301,ENSG00000240764,ENSG00000113248,ENSG00000128271,ENSG00000117425,ENSG00000173389,ENSG00000136696,ENSG00000006047,ENSG00000182492,ENSG00000197046,ENSG00000162849,ENSG00000121871,ENSG00000110148,ENSG00000131738,ENSG00000186832,ENSG00000225950,ENSG00000243709,ENSG00000106804,ENSG00000137261,ENSG00000128872,ENSG00000188816,ENSG00000089692,ENSG00000198353,ENSG00000136244,ENSG00000159713,ENSG00000171119,ENSG00000106006,ENSG00000163064,ENSG00000159251,ENSG00000185862,ENSG00000164342,ENSG00000106483,ENSG00000155657,ENSG00000169067,ENSG00000196189,ENSG00000135407,ENSG00000147883,ENSG00000142046,ENSG00000188277,ENSG00000105851,ENSG00000162552,ENSG00000137745,ENSG00000182578,ENSG00000113905,ENSG00000235387,ENSG00000169750,ENSG00000253846,ENSG00000179284,ENSG00000006071,ENSG00000253485,ENSG00000089820,ENSG00000137707,ENSG00000167617,ENSG00000253731,ENSG00000169752,ENSG00000163431,ENSG00000038295,ENSG00000128052,ENSG00000189195,ENSG00000183690,ENSG00000004776,ENSG00000106546,ENSG00000050030,ENSG00000118194,ENSG00000146192,ENSG00000185479,ENSG00000104901,ENSG00000251493,ENSG00000106852,ENSG00000010030,ENSG00000170442,ENSG00000182866,ENSG00000179111,ENSG00000139445,ENSG00000188783,ENSG00000132702,ENSG00000012223,ENSG00000112299,ENSG00000187957,ENSG00000105668,ENSG00000138669,ENSG00000169297,ENSG00000126583,ENSG00000006611,ENSG00000115468,ENSG00000158156,ENSG00000172458,ENSG00000262209,ENSG00000177138,ENSG00000124839,ENSG00000053747,ENSG00000130751,ENSG00000173947,ENSG00000102794,ENSG00000161955,ENSG00000142449,ENSG00000204175,ENSG00000128482,ENSG00000148935,ENSG00000101842,ENSG00000156925,ENSG00000128713,ENSG00000164920,ENSG00000104055,ENSG00000134259,ENSG00000086696,ENSG00000102010,ENSG00000113212,ENSG00000118257,ENSG00000165272,ENSG00000140557,ENSG00000113211,ENSG00000158008,ENSG00000138347,ENSG00000145920,ENSG00000044524,ENSG00000100285,ENSG00000128610,ENSG00000149922,ENSG00000073146,ENSG00000166509,ENSG00000172243,ENSG00000122735,ENSG00000186868,ENSG00000168811,ENSG00000130700,ENSG00000064989,ENSG00000158859,ENSG00000114547,ENSG00000164932,ENSG00000125850,ENSG00000204956,ENSG00000081138,ENSG00000095713,ENSG00000187556,ENSG00000150625,ENSG00000204970,ENSG00000175426,ENSG00000139352,ENSG00000185640,ENSG00000165730,ENSG00000081818,ENSG00000100206,ENSG00000125775,ENSG00000160716,ENSG00000186081,ENSG00000077943,ENSG00000150275,ENSG00000101280,ENSG00000039068,ENSG00000142233,ENSG00000163075,ENSG00000129654,ENSG00000005961,ENSG00000203782,ENSG00000107159,ENSG00000113739,ENSG00000148123,ENSG00000204963,ENSG00000104435,ENSG00000180660,ENSG00000081059,ENSG00000197471,ENSG00000183668,ENSG00000129170,ENSG00000104951,ENSG00000116035,ENSG00000243696,ENSG00000135744,ENSG00000198003,ENSG00000143839,ENSG00000197993,ENSG00000009694,ENSG00000173208,ENSG00000197616,ENSG00000124678,ENSG00000146374,ENSG00000006747,ENSG00000081853,ENSG00000160539,ENSG00000144460,ENSG00000177494,ENSG00000176907,ENSG00000160472,ENSG00000140873,ENSG00000163092,ENSG00000134470,ENSG00000077984,ENSG00000261652,ENSG00000141497,ENSG00000092758,ENSG00000108684,ENSG00000010310,ENSG00000168959,ENSG00000106688,ENSG00000148204,ENSG00000114200,ENSG00000189056,ENSG00000254122,ENSG00000231256,ENSG00000022355,ENSG00000163666,ENSG00000125851,ENSG00000105649,ENSG00000187554,ENSG00000115221,ENSG00000090554,ENSG00000198597,ENSG00000064195,ENSG00000253767,ENSG00000248592
GO:BP	developmental process	GO:0032502	FALSE	5.9e-63	62.2293	6446	2080	989	21128	ENSG00000128573,ENSG00000139679,ENSG00000171243,ENSG00000145824,ENSG00000141052,ENSG00000179772,ENSG00000169429,ENSG00000225783,ENSG00000188487,ENSG00000163395,ENSG00000164283,ENSG00000085741,ENSG00000184845,ENSG00000123610,ENSG00000184564,ENSG00000115461,ENSG00000131737,ENSG00000144476,ENSG00000186847,ENSG00000181449,ENSG00000108984,ENSG00000146411,ENSG00000100311,ENSG00000135898,ENSG00000182168,ENSG00000174469,ENSG00000077522,ENSG00000162711,ENSG00000021300,ENSG00000185483,ENSG00000117152,ENSG00000078018,ENSG00000179148,ENSG00000213626,ENSG00000178573,ENSG00000133083,ENSG00000120217,ENSG00000124212,ENSG00000110693,ENSG00000168675,ENSG00000128805,ENSG00000065618,ENSG00000111859,ENSG00000154133,ENSG00000198626,ENSG00000157827,ENSG00000188322,ENSG00000175592,ENSG00000145681,ENSG00000137834,ENSG00000123095,ENSG00000160712,ENSG00000185022,ENSG00000106178,ENSG00000168542,ENSG00000112769,ENSG00000197479,ENSG00000102003,ENSG00000154928,ENSG00000134853,ENSG00000163661,ENSG00000134986,ENSG00000095752,ENSG00000049089,ENSG00000185630,ENSG00000128422,ENSG00000197410,ENSG00000118503,ENSG00000182175,ENSG00000105855,ENSG00000104856,ENSG00000198732,ENSG00000111087,ENSG00000099864,ENSG00000173801,ENSG00000166396,ENSG00000138336,ENSG00000163346,ENSG00000111344,ENSG00000198576,ENSG00000176406,ENSG00000189184,ENSG00000071575,ENSG00000159399,ENSG00000150471,ENSG00000138675,ENSG00000124766,ENSG00000152580,ENSG00000116741,ENSG00000204262,ENSG00000169439,ENSG00000006016,ENSG00000139263,ENSG00000146122,ENSG00000134532,ENSG00000164938,ENSG00000131018,ENSG00000176170,ENSG00000157168,ENSG00000076716,ENSG00000182580,ENSG00000138166,ENSG00000169994,ENSG00000076356,ENSG00000177464,ENSG00000026508,ENSG00000023445,ENSG00000130635,ENSG00000162490,ENSG00000198910,ENSG00000150893,ENSG00000144821,ENSG00000148180,ENSG00000011201,ENSG00000163453,ENSG00000176697,ENSG00000175928,ENSG00000146376,ENSG00000196628,ENSG00000113070,ENSG00000197467,ENSG00000138623,ENSG00000124813,ENSG00000128591,ENSG00000116990,ENSG00000136167,ENSG00000109472,ENSG00000006283,ENSG00000113209,ENSG00000099204,ENSG00000171617,ENSG00000060718,ENSG00000185920,ENSG00000240583,ENSG00000205213,ENSG00000034152,ENSG00000136997,ENSG00000120738,ENSG00000198959,ENSG00000175197,ENSG00000162772,ENSG00000132386,ENSG00000071246,ENSG00000092421,ENSG00000158258,ENSG00000054654,ENSG00000130294,ENSG00000074181,ENSG00000180354,ENSG00000020181,ENSG00000109846,ENSG00000121005,ENSG00000131669,ENSG00000108821,ENSG00000128965,ENSG00000165617,ENSG00000136235,ENSG00000116717,ENSG00000092969,ENSG00000113578,ENSG00000114861,ENSG00000165655,ENSG00000129038,ENSG00000187210,ENSG00000140416,ENSG00000138193,ENSG00000198805,ENSG00000160179,ENSG00000135636,ENSG00000135439,ENSG00000136999,ENSG00000142871,ENSG00000100292,ENSG00000184194,ENSG00000149131,ENSG00000140961,ENSG00000169083,ENSG00000128564,ENSG00000122870,ENSG00000106366,ENSG00000067798,ENSG00000105290,ENSG00000167680,ENSG00000162599,ENSG00000170381,ENSG00000104447,ENSG00000102996,ENSG00000175899,ENSG00000166147,ENSG00000145220,ENSG00000109738,ENSG00000160818,ENSG00000124145,ENSG00000179041,ENSG00000150938,ENSG00000176171,ENSG00000104967,ENSG00000134243,ENSG00000105976,ENSG00000140937,ENSG00000101255,ENSG00000133243,ENSG00000143126,ENSG00000149294,ENSG00000077150,ENSG00000144655,ENSG00000172819,ENSG00000196878,ENSG00000183049,ENSG00000126524,ENSG00000138771,ENSG00000105894,ENSG00000184557,ENSG00000168056,ENSG00000179431,ENSG00000123384,ENSG00000087245,ENSG00000091409,ENSG00000172037,ENSG00000074219,ENSG00000107731,ENSG00000120129,ENSG00000101265,ENSG00000165732,ENSG00000139174,ENSG00000182197,ENSG00000144730,ENSG00000139182,ENSG00000114115,ENSG00000130702,ENSG00000153094,ENSG00000185189,ENSG00000130707,ENSG00000156535,ENSG00000164976,ENSG00000126368,ENSG00000138759,ENSG00000110492,ENSG00000132382,ENSG00000137193,ENSG00000168685,ENSG00000100968,ENSG00000113657,ENSG00000119711,ENSG00000213694,ENSG00000154229,ENSG00000049759,ENSG00000115758,ENSG00000118523,ENSG00000123080,ENSG00000167693,ENSG00000126351,ENSG00000163811,ENSG00000189339,ENSG00000011028,ENSG00000177706,ENSG00000108947,ENSG00000184792,ENSG00000173145,ENSG00000117461,ENSG00000135905,ENSG00000048052,ENSG00000172638,ENSG00000107554,ENSG00000115963,ENSG00000099284,ENSG00000145632,ENSG00000172379,ENSG00000111252,ENSG00000127870,ENSG00000049192,ENSG00000125354,ENSG00000164535,ENSG00000142627,ENSG00000112578,ENSG00000110880,ENSG00000110047,ENSG00000166341,ENSG00000129116,ENSG00000119669,ENSG00000146426,ENSG00000067445,ENSG00000021826,ENSG00000163171,ENSG00000242498,ENSG00000164741,ENSG00000149485,ENSG00000143061,ENSG00000155363,ENSG00000066322,ENSG00000169908,ENSG00000143384,ENSG00000142185,ENSG00000113721,ENSG00000141736,ENSG00000053254,ENSG00000107937,ENSG00000058668,ENSG00000116455,ENSG00000117122,ENSG00000113645,ENSG00000126016,ENSG00000164050,ENSG00000114019,ENSG00000104635,ENSG00000153815,ENSG00000150990,ENSG00000164687,ENSG00000179222,ENSG00000154310,ENSG00000077942,ENSG00000109917,ENSG00000117597,ENSG00000037474,ENSG00000109320,ENSG00000074047,ENSG00000116584,ENSG00000128283,ENSG00000133316,ENSG00000111057,ENSG00000169032,ENSG00000122965,ENSG00000197256,ENSG00000103257,ENSG00000072274,ENSG00000205336,ENSG00000108561,ENSG00000164134,ENSG00000126749,ENSG00000121753,ENSG00000197905,ENSG00000138035,ENSG00000145431,ENSG00000135424,ENSG00000165323,ENSG00000114315,ENSG00000179242,ENSG00000204580,ENSG00000149591,ENSG00000117602,ENSG00000006210,ENSG00000170454,ENSG00000089250,ENSG00000120051,ENSG00000087494,ENSG00000155980,ENSG00000163376,ENSG00000164199,ENSG00000177990,ENSG00000130522,ENSG00000259207,ENSG00000112175,ENSG00000112414,ENSG00000012171,ENSG00000185565,ENSG00000106991,ENSG00000099139,ENSG00000111845,ENSG00000123342,ENSG00000070371,ENSG00000105088,ENSG00000155760,ENSG00000137868,ENSG00000171368,ENSG00000196739,ENSG00000169896,ENSG00000151014,ENSG00000067836,ENSG00000012779,ENSG00000040608,ENSG00000165795,ENSG00000197496,ENSG00000150630,ENSG00000162551,ENSG00000115008,ENSG00000189120,ENSG00000177045,ENSG00000171346,ENSG00000109819,ENSG00000180340,ENSG00000181104,ENSG00000145911,ENSG00000019186,ENSG00000120322,ENSG00000163874,ENSG00000095794,ENSG00000128340,ENSG00000049249,ENSG00000182010,ENSG00000178031,ENSG00000169231,ENSG00000073756,ENSG00000090539,ENSG00000141384,ENSG00000131650,ENSG00000239672,ENSG00000186297,ENSG00000082293,ENSG00000110944,ENSG00000183762,ENSG00000173597,ENSG00000132470,ENSG00000185338,ENSG00000105559,ENSG00000064309,ENSG00000102468,ENSG00000198795,ENSG00000114423,ENSG00000174804,ENSG00000134242,ENSG00000185269,ENSG00000105612,ENSG00000138449,ENSG00000146950,ENSG00000125124,ENSG00000065717,ENSG00000196569,ENSG00000181192,ENSG00000162878,ENSG00000122707,ENSG00000163683,ENSG00000105656,ENSG00000149798,ENSG00000163659,ENSG00000103034,ENSG00000181649,ENSG00000170927,ENSG00000170271,ENSG00000163577,ENSG00000147408,ENSG00000096696,ENSG00000066056,ENSG00000114854,ENSG00000196405,ENSG00000116761,ENSG00000152208,ENSG00000143995,ENSG00000078549,ENSG00000135678,ENSG00000066468,ENSG00000114473,ENSG00000127124,ENSG00000139970,ENSG00000111348,ENSG00000004777,ENSG00000164038,ENSG00000165973,ENSG00000184937,ENSG00000164039,ENSG00000120328,ENSG00000007516,ENSG00000125966,ENSG00000086991,ENSG00000123977,ENSG00000148655,ENSG00000007237,ENSG00000149575,ENSG00000167964,ENSG00000119699,ENSG00000065361,ENSG00000198513,ENSG00000111262,ENSG00000136040,ENSG00000187867,ENSG00000157851,ENSG00000109458,ENSG00000119508,ENSG00000163638,ENSG00000105696,ENSG00000175445,ENSG00000123560,ENSG00000105605,ENSG00000138735,ENSG00000176293,ENSG00000164161,ENSG00000154162,ENSG00000078098,ENSG00000170989,ENSG00000174059,ENSG00000170345,ENSG00000163347,ENSG00000158406,ENSG00000171388,ENSG00000196139,ENSG00000069122,ENSG00000197614,ENSG00000071242,ENSG00000076770,ENSG00000140465,ENSG00000133985,ENSG00000132122,ENSG00000182871,ENSG00000204060,ENSG00000211448,ENSG00000101665,ENSG00000127561,ENSG00000145242,ENSG00000169252,ENSG00000169884,ENSG00000122862,ENSG00000136237,ENSG00000116574,ENSG00000105289,ENSG00000128016,ENSG00000106565,ENSG00000177398,ENSG00000104267,ENSG00000136842,ENSG00000078900,ENSG00000107518,ENSG00000143578,ENSG00000081052,ENSG00000120327,ENSG00000165646,ENSG00000137573,ENSG00000189143,ENSG00000132464,ENSG00000185477,ENSG00000147251,ENSG00000187688,ENSG00000197959,ENSG00000120324,ENSG00000141576,ENSG00000101986,ENSG00000166450,ENSG00000172005,ENSG00000187323,ENSG00000174343,ENSG00000141519,ENSG00000104953,ENSG00000180353,ENSG00000166033,ENSG00000205927,ENSG00000143434,ENSG00000140807,ENSG00000112320,ENSG00000136531,ENSG00000164796,ENSG00000137070,ENSG00000143494,ENSG00000134198,ENSG00000213085,ENSG00000155966,ENSG00000113494,ENSG00000107736,ENSG00000182901,ENSG00000179029,ENSG00000146197,ENSG00000104415,ENSG00000171798,ENSG00000010319,ENSG00000213420,ENSG00000112852,ENSG00000171105,ENSG00000004846,ENSG00000117707,ENSG00000079337,ENSG00000151892,ENSG00000198963,ENSG00000183813,ENSG00000188766,ENSG00000027869,ENSG00000130948,ENSG00000167720,ENSG00000142065,ENSG00000068024,ENSG00000135373,ENSG00000066032,ENSG00000137809,ENSG00000111816,ENSG00000078401,ENSG00000163216,ENSG00000112902,ENSG00000078114,ENSG00000143858,ENSG00000133247,ENSG00000002933,ENSG00000144857,ENSG00000196431,ENSG00000101331,ENSG00000095777,ENSG00000077264,ENSG00000115596,ENSG00000099617,ENSG00000254221,ENSG00000173930,ENSG00000149599,ENSG00000118513,ENSG00000087116,ENSG00000076555,ENSG00000123685,ENSG00000188338,ENSG00000101463,ENSG00000112137,ENSG00000006468,ENSG00000144485,ENSG00000250722,ENSG00000144834,ENSG00000113361,ENSG00000127863,ENSG00000135299,ENSG00000105877,ENSG00000164093,ENSG00000242265,ENSG00000106536,ENSG00000127528,ENSG00000073737,ENSG00000074660,ENSG00000167100,ENSG00000170684,ENSG00000114646,ENSG00000139219,ENSG00000187372,ENSG00000100122,ENSG00000170909,ENSG00000159753,ENSG00000154734,ENSG00000161381,ENSG00000113327,ENSG00000214274,ENSG00000108387,ENSG00000165325,ENSG00000164619,ENSG00000136378,ENSG00000113296,ENSG00000038945,ENSG00000183023,ENSG00000189058,ENSG00000100271,ENSG00000127084,ENSG00000163599,ENSG00000089225,ENSG00000109107,ENSG00000136155,ENSG00000132016,ENSG00000204967,ENSG00000171812,ENSG00000147257,ENSG00000102935,ENSG00000128606,ENSG00000038427,ENSG00000124882,ENSG00000168918,ENSG00000081842,ENSG00000136231,ENSG00000148053,ENSG00000183018,ENSG00000134240,ENSG00000046653,ENSG00000173406,ENSG00000102678,ENSG00000110195,ENSG00000023572,ENSG00000125730,ENSG00000198753,ENSG00000197380,ENSG00000043039,ENSG00000174600,ENSG00000108342,ENSG00000162782,ENSG00000151067,ENSG00000121454,ENSG00000109321,ENSG00000129757,ENSG00000169306,ENSG00000139292,ENSG00000120088,ENSG00000072163,ENSG00000162068,ENSG00000132915,ENSG00000087085,ENSG00000116183,ENSG00000184916,ENSG00000164434,ENSG00000102230,ENSG00000153233,ENSG00000187908,ENSG00000174951,ENSG00000173531,ENSG00000104324,ENSG00000198400,ENSG00000196562,ENSG00000078725,ENSG00000168062,ENSG00000119782,ENSG00000120049,ENSG00000133048,ENSG00000115257,ENSG00000161509,ENSG00000073910,ENSG00000167363,ENSG00000164136,ENSG00000167711,ENSG00000172399,ENSG00000167286,ENSG00000091129,ENSG00000047936,ENSG00000163624,ENSG00000171450,ENSG00000164867,ENSG00000101306,ENSG00000177839,ENSG00000105427,ENSG00000165029,ENSG00000101977,ENSG00000111249,ENSG00000129514,ENSG00000253910,ENSG00000102760,ENSG00000141622,ENSG00000262576,ENSG00000128709,ENSG00000100290,ENSG00000155816,ENSG00000125618,ENSG00000161958,ENSG00000107438,ENSG00000172602,ENSG00000147246,ENSG00000196154,ENSG00000188738,ENSG00000162496,ENSG00000154188,ENSG00000167740,ENSG00000083454,ENSG00000105550,ENSG00000141431,ENSG00000135638,ENSG00000129244,ENSG00000251664,ENSG00000125820,ENSG00000108830,ENSG00000186094,ENSG00000160111,ENSG00000180535,ENSG00000151617,ENSG00000040731,ENSG00000154654,ENSG00000089041,ENSG00000111341,ENSG00000128710,ENSG00000115604,ENSG00000166292,ENSG00000090339,ENSG00000197859,ENSG00000104892,ENSG00000115266,ENSG00000090534,ENSG00000183317,ENSG00000180447,ENSG00000138080,ENSG00000113205,ENSG00000124507,ENSG00000148482,ENSG00000107829,ENSG00000196132,ENSG00000173262,ENSG00000181409,ENSG00000204965,ENSG00000111644,ENSG00000177301,ENSG00000240764,ENSG00000113248,ENSG00000042980,ENSG00000128271,ENSG00000117425,ENSG00000173389,ENSG00000136696,ENSG00000006047,ENSG00000182492,ENSG00000197046,ENSG00000162849,ENSG00000121871,ENSG00000110148,ENSG00000131738,ENSG00000186832,ENSG00000225950,ENSG00000243709,ENSG00000106804,ENSG00000137261,ENSG00000128872,ENSG00000188816,ENSG00000089692,ENSG00000198353,ENSG00000136244,ENSG00000159713,ENSG00000171119,ENSG00000106006,ENSG00000163064,ENSG00000159251,ENSG00000185862,ENSG00000164342,ENSG00000106483,ENSG00000155657,ENSG00000169067,ENSG00000196189,ENSG00000135407,ENSG00000147883,ENSG00000142046,ENSG00000188277,ENSG00000105851,ENSG00000162552,ENSG00000048540,ENSG00000137745,ENSG00000182578,ENSG00000113905,ENSG00000235387,ENSG00000169750,ENSG00000253846,ENSG00000179284,ENSG00000006071,ENSG00000253485,ENSG00000089820,ENSG00000137707,ENSG00000154153,ENSG00000167617,ENSG00000253731,ENSG00000169752,ENSG00000163431,ENSG00000038295,ENSG00000128052,ENSG00000189195,ENSG00000183690,ENSG00000004776,ENSG00000106546,ENSG00000050030,ENSG00000118194,ENSG00000146192,ENSG00000185479,ENSG00000104901,ENSG00000251493,ENSG00000106852,ENSG00000010030,ENSG00000170442,ENSG00000182866,ENSG00000179111,ENSG00000139445,ENSG00000188783,ENSG00000132702,ENSG00000012223,ENSG00000112299,ENSG00000187957,ENSG00000105668,ENSG00000138669,ENSG00000169297,ENSG00000126583,ENSG00000006611,ENSG00000115468,ENSG00000158156,ENSG00000184828,ENSG00000172458,ENSG00000262209,ENSG00000177138,ENSG00000124839,ENSG00000053747,ENSG00000130751,ENSG00000173947,ENSG00000102794,ENSG00000161955,ENSG00000122145,ENSG00000142449,ENSG00000204175,ENSG00000160097,ENSG00000149926,ENSG00000128482,ENSG00000148935,ENSG00000101842,ENSG00000156925,ENSG00000128713,ENSG00000164920,ENSG00000142611,ENSG00000104055,ENSG00000134259,ENSG00000086696,ENSG00000082196,ENSG00000102010,ENSG00000113212,ENSG00000118257,ENSG00000165272,ENSG00000140557,ENSG00000113211,ENSG00000158008,ENSG00000138347,ENSG00000145920,ENSG00000162526,ENSG00000044524,ENSG00000100285,ENSG00000128610,ENSG00000149922,ENSG00000073146,ENSG00000166509,ENSG00000172243,ENSG00000122735,ENSG00000186868,ENSG00000168811,ENSG00000130700,ENSG00000064989,ENSG00000158859,ENSG00000114547,ENSG00000164932,ENSG00000125850,ENSG00000204956,ENSG00000081138,ENSG00000095713,ENSG00000187556,ENSG00000150625,ENSG00000204970,ENSG00000175426,ENSG00000139352,ENSG00000185640,ENSG00000165730,ENSG00000081818,ENSG00000100206,ENSG00000125775,ENSG00000160716,ENSG00000186081,ENSG00000077943,ENSG00000150275,ENSG00000101280,ENSG00000039068,ENSG00000142233,ENSG00000163075,ENSG00000129654,ENSG00000005961,ENSG00000138769,ENSG00000203782,ENSG00000107159,ENSG00000113739,ENSG00000105549,ENSG00000148123,ENSG00000204963,ENSG00000104435,ENSG00000180660,ENSG00000081059,ENSG00000197471,ENSG00000183668,ENSG00000129170,ENSG00000104951,ENSG00000116035,ENSG00000243696,ENSG00000136449,ENSG00000135744,ENSG00000198003,ENSG00000143839,ENSG00000197993,ENSG00000009694,ENSG00000173208,ENSG00000102904,ENSG00000159339,ENSG00000197616,ENSG00000124678,ENSG00000146374,ENSG00000006747,ENSG00000081853,ENSG00000160539,ENSG00000144460,ENSG00000177494,ENSG00000176907,ENSG00000160472,ENSG00000140873,ENSG00000163092,ENSG00000134470,ENSG00000077984,ENSG00000261652,ENSG00000141497,ENSG00000092758,ENSG00000108684,ENSG00000010310,ENSG00000168959,ENSG00000173698,ENSG00000106688,ENSG00000148204,ENSG00000114200,ENSG00000189056,ENSG00000254122,ENSG00000182791,ENSG00000231256,ENSG00000022355,ENSG00000163666,ENSG00000125851,ENSG00000105649,ENSG00000187554,ENSG00000115221,ENSG00000130055,ENSG00000090554,ENSG00000198597,ENSG00000064195,ENSG00000253767,ENSG00000248592
GO:BP	multicellular organism development	GO:0007275	FALSE	1.27e-61	60.8961	4627	2080	778	21128	ENSG00000128573,ENSG00000139679,ENSG00000171243,ENSG00000141052,ENSG00000179772,ENSG00000169429,ENSG00000188487,ENSG00000163395,ENSG00000164283,ENSG00000085741,ENSG00000184845,ENSG00000123610,ENSG00000184564,ENSG00000115461,ENSG00000144476,ENSG00000181449,ENSG00000108984,ENSG00000146411,ENSG00000100311,ENSG00000135898,ENSG00000182168,ENSG00000174469,ENSG00000077522,ENSG00000162711,ENSG00000185483,ENSG00000117152,ENSG00000078018,ENSG00000178573,ENSG00000133083,ENSG00000120217,ENSG00000124212,ENSG00000110693,ENSG00000128805,ENSG00000111859,ENSG00000154133,ENSG00000198626,ENSG00000188322,ENSG00000175592,ENSG00000145681,ENSG00000137834,ENSG00000123095,ENSG00000160712,ENSG00000185022,ENSG00000106178,ENSG00000168542,ENSG00000112769,ENSG00000197479,ENSG00000154928,ENSG00000134853,ENSG00000163661,ENSG00000134986,ENSG00000049089,ENSG00000185630,ENSG00000128422,ENSG00000197410,ENSG00000118503,ENSG00000182175,ENSG00000105855,ENSG00000198732,ENSG00000111087,ENSG00000099864,ENSG00000173801,ENSG00000166396,ENSG00000138336,ENSG00000163346,ENSG00000111344,ENSG00000198576,ENSG00000176406,ENSG00000189184,ENSG00000159399,ENSG00000150471,ENSG00000138675,ENSG00000124766,ENSG00000152580,ENSG00000116741,ENSG00000204262,ENSG00000169439,ENSG00000006016,ENSG00000139263,ENSG00000146122,ENSG00000134532,ENSG00000176170,ENSG00000157168,ENSG00000076716,ENSG00000182580,ENSG00000138166,ENSG00000076356,ENSG00000177464,ENSG00000026508,ENSG00000130635,ENSG00000162490,ENSG00000198910,ENSG00000150893,ENSG00000144821,ENSG00000148180,ENSG00000011201,ENSG00000163453,ENSG00000176697,ENSG00000175928,ENSG00000196628,ENSG00000197467,ENSG00000138623,ENSG00000124813,ENSG00000116990,ENSG00000109472,ENSG00000006283,ENSG00000113209,ENSG00000171617,ENSG00000060718,ENSG00000185920,ENSG00000240583,ENSG00000205213,ENSG00000034152,ENSG00000136997,ENSG00000120738,ENSG00000198959,ENSG00000175197,ENSG00000132386,ENSG00000071246,ENSG00000092421,ENSG00000158258,ENSG00000054654,ENSG00000130294,ENSG00000074181,ENSG00000180354,ENSG00000020181,ENSG00000109846,ENSG00000131669,ENSG00000108821,ENSG00000128965,ENSG00000165617,ENSG00000136235,ENSG00000116717,ENSG00000092969,ENSG00000113578,ENSG00000114861,ENSG00000129038,ENSG00000187210,ENSG00000140416,ENSG00000138193,ENSG00000198805,ENSG00000136999,ENSG00000142871,ENSG00000100292,ENSG00000184194,ENSG00000169083,ENSG00000128564,ENSG00000122870,ENSG00000106366,ENSG00000067798,ENSG00000105290,ENSG00000167680,ENSG00000162599,ENSG00000170381,ENSG00000104447,ENSG00000102996,ENSG00000175899,ENSG00000166147,ENSG00000109738,ENSG00000124145,ENSG00000150938,ENSG00000176171,ENSG00000104967,ENSG00000105976,ENSG00000140937,ENSG00000133243,ENSG00000143126,ENSG00000149294,ENSG00000077150,ENSG00000144655,ENSG00000172819,ENSG00000196878,ENSG00000183049,ENSG00000126524,ENSG00000138771,ENSG00000105894,ENSG00000184557,ENSG00000168056,ENSG00000179431,ENSG00000123384,ENSG00000087245,ENSG00000091409,ENSG00000172037,ENSG00000074219,ENSG00000107731,ENSG00000120129,ENSG00000101265,ENSG00000139174,ENSG00000182197,ENSG00000139182,ENSG00000114115,ENSG00000130702,ENSG00000153094,ENSG00000185189,ENSG00000130707,ENSG00000156535,ENSG00000126368,ENSG00000138759,ENSG00000110492,ENSG00000137193,ENSG00000168685,ENSG00000100968,ENSG00000113657,ENSG00000213694,ENSG00000154229,ENSG00000049759,ENSG00000115758,ENSG00000118523,ENSG00000123080,ENSG00000167693,ENSG00000126351,ENSG00000189339,ENSG00000177706,ENSG00000108947,ENSG00000117461,ENSG00000135905,ENSG00000048052,ENSG00000172638,ENSG00000099284,ENSG00000145632,ENSG00000172379,ENSG00000111252,ENSG00000127870,ENSG00000049192,ENSG00000164535,ENSG00000142627,ENSG00000112578,ENSG00000110880,ENSG00000110047,ENSG00000166341,ENSG00000129116,ENSG00000119669,ENSG00000146426,ENSG00000067445,ENSG00000021826,ENSG00000164741,ENSG00000143061,ENSG00000155363,ENSG00000169908,ENSG00000113721,ENSG00000141736,ENSG00000053254,ENSG00000058668,ENSG00000116455,ENSG00000117122,ENSG00000126016,ENSG00000164050,ENSG00000114019,ENSG00000104635,ENSG00000153815,ENSG00000150990,ENSG00000179222,ENSG00000154310,ENSG00000077942,ENSG00000109917,ENSG00000117597,ENSG00000037474,ENSG00000074047,ENSG00000116584,ENSG00000133316,ENSG00000169032,ENSG00000122965,ENSG00000197256,ENSG00000103257,ENSG00000072274,ENSG00000205336,ENSG00000108561,ENSG00000164134,ENSG00000126749,ENSG00000121753,ENSG00000197905,ENSG00000138035,ENSG00000145431,ENSG00000135424,ENSG00000165323,ENSG00000114315,ENSG00000179242,ENSG00000204580,ENSG00000006210,ENSG00000087494,ENSG00000155980,ENSG00000163376,ENSG00000164199,ENSG00000259207,ENSG00000112175,ENSG00000112414,ENSG00000012171,ENSG00000185565,ENSG00000106991,ENSG00000099139,ENSG00000123342,ENSG00000155760,ENSG00000137868,ENSG00000171368,ENSG00000196739,ENSG00000169896,ENSG00000151014,ENSG00000067836,ENSG00000012779,ENSG00000040608,ENSG00000165795,ENSG00000197496,ENSG00000150630,ENSG00000162551,ENSG00000115008,ENSG00000177045,ENSG00000180340,ENSG00000145911,ENSG00000120322,ENSG00000163874,ENSG00000128340,ENSG00000178031,ENSG00000169231,ENSG00000073756,ENSG00000090539,ENSG00000131650,ENSG00000239672,ENSG00000186297,ENSG00000082293,ENSG00000110944,ENSG00000183762,ENSG00000132470,ENSG00000185338,ENSG00000064309,ENSG00000198795,ENSG00000114423,ENSG00000174804,ENSG00000185269,ENSG00000138449,ENSG00000146950,ENSG00000125124,ENSG00000196569,ENSG00000162878,ENSG00000122707,ENSG00000163683,ENSG00000105656,ENSG00000163659,ENSG00000103034,ENSG00000181649,ENSG00000170927,ENSG00000170271,ENSG00000147408,ENSG00000096696,ENSG00000066056,ENSG00000114854,ENSG00000196405,ENSG00000116761,ENSG00000152208,ENSG00000143995,ENSG00000078549,ENSG00000066468,ENSG00000139970,ENSG00000111348,ENSG00000004777,ENSG00000164038,ENSG00000165973,ENSG00000184937,ENSG00000120328,ENSG00000125966,ENSG00000086991,ENSG00000123977,ENSG00000007237,ENSG00000149575,ENSG00000167964,ENSG00000119699,ENSG00000065361,ENSG00000198513,ENSG00000111262,ENSG00000136040,ENSG00000157851,ENSG00000109458,ENSG00000119508,ENSG00000163638,ENSG00000105696,ENSG00000123560,ENSG00000105605,ENSG00000164161,ENSG00000078098,ENSG00000170989,ENSG00000174059,ENSG00000170345,ENSG00000163347,ENSG00000158406,ENSG00000171388,ENSG00000196139,ENSG00000069122,ENSG00000197614,ENSG00000071242,ENSG00000140465,ENSG00000133985,ENSG00000182871,ENSG00000204060,ENSG00000101665,ENSG00000127561,ENSG00000145242,ENSG00000169252,ENSG00000169884,ENSG00000122862,ENSG00000136237,ENSG00000128016,ENSG00000106565,ENSG00000177398,ENSG00000136842,ENSG00000078900,ENSG00000081052,ENSG00000120327,ENSG00000165646,ENSG00000137573,ENSG00000132464,ENSG00000185477,ENSG00000187688,ENSG00000197959,ENSG00000120324,ENSG00000141576,ENSG00000101986,ENSG00000166450,ENSG00000172005,ENSG00000187323,ENSG00000174343,ENSG00000141519,ENSG00000104953,ENSG00000180353,ENSG00000205927,ENSG00000143434,ENSG00000140807,ENSG00000112320,ENSG00000136531,ENSG00000164796,ENSG00000143494,ENSG00000134198,ENSG00000213085,ENSG00000155966,ENSG00000113494,ENSG00000107736,ENSG00000182901,ENSG00000179029,ENSG00000104415,ENSG00000171798,ENSG00000010319,ENSG00000213420,ENSG00000112852,ENSG00000171105,ENSG00000004846,ENSG00000117707,ENSG00000079337,ENSG00000151892,ENSG00000198963,ENSG00000183813,ENSG00000188766,ENSG00000027869,ENSG00000130948,ENSG00000167720,ENSG00000142065,ENSG00000068024,ENSG00000066032,ENSG00000078401,ENSG00000112902,ENSG00000078114,ENSG00000143858,ENSG00000133247,ENSG00000002933,ENSG00000144857,ENSG00000196431,ENSG00000101331,ENSG00000095777,ENSG00000077264,ENSG00000115596,ENSG00000099617,ENSG00000254221,ENSG00000149599,ENSG00000118513,ENSG00000087116,ENSG00000076555,ENSG00000188338,ENSG00000101463,ENSG00000112137,ENSG00000006468,ENSG00000144485,ENSG00000250722,ENSG00000144834,ENSG00000105877,ENSG00000164093,ENSG00000106536,ENSG00000127528,ENSG00000074660,ENSG00000167100,ENSG00000114646,ENSG00000139219,ENSG00000187372,ENSG00000100122,ENSG00000154734,ENSG00000161381,ENSG00000113327,ENSG00000214274,ENSG00000108387,ENSG00000164619,ENSG00000136378,ENSG00000113296,ENSG00000183023,ENSG00000189058,ENSG00000100271,ENSG00000163599,ENSG00000089225,ENSG00000136155,ENSG00000204967,ENSG00000171812,ENSG00000147257,ENSG00000102935,ENSG00000128606,ENSG00000038427,ENSG00000124882,ENSG00000168918,ENSG00000081842,ENSG00000136231,ENSG00000148053,ENSG00000183018,ENSG00000134240,ENSG00000046653,ENSG00000173406,ENSG00000102678,ENSG00000110195,ENSG00000125730,ENSG00000198753,ENSG00000043039,ENSG00000174600,ENSG00000108342,ENSG00000162782,ENSG00000151067,ENSG00000121454,ENSG00000109321,ENSG00000129757,ENSG00000169306,ENSG00000139292,ENSG00000120088,ENSG00000072163,ENSG00000162068,ENSG00000132915,ENSG00000087085,ENSG00000116183,ENSG00000184916,ENSG00000164434,ENSG00000102230,ENSG00000153233,ENSG00000174951,ENSG00000173531,ENSG00000198400,ENSG00000196562,ENSG00000078725,ENSG00000119782,ENSG00000120049,ENSG00000133048,ENSG00000161509,ENSG00000073910,ENSG00000164136,ENSG00000167711,ENSG00000091129,ENSG00000171450,ENSG00000164867,ENSG00000101306,ENSG00000177839,ENSG00000101977,ENSG00000111249,ENSG00000129514,ENSG00000253910,ENSG00000102760,ENSG00000141622,ENSG00000262576,ENSG00000128709,ENSG00000100290,ENSG00000125618,ENSG00000161958,ENSG00000107438,ENSG00000172602,ENSG00000162496,ENSG00000154188,ENSG00000167740,ENSG00000083454,ENSG00000135638,ENSG00000129244,ENSG00000251664,ENSG00000125820,ENSG00000108830,ENSG00000186094,ENSG00000160111,ENSG00000180535,ENSG00000151617,ENSG00000154654,ENSG00000089041,ENSG00000111341,ENSG00000128710,ENSG00000166292,ENSG00000197859,ENSG00000115266,ENSG00000090534,ENSG00000183317,ENSG00000138080,ENSG00000113205,ENSG00000124507,ENSG00000148482,ENSG00000107829,ENSG00000196132,ENSG00000181409,ENSG00000204965,ENSG00000177301,ENSG00000240764,ENSG00000113248,ENSG00000128271,ENSG00000117425,ENSG00000136696,ENSG00000182492,ENSG00000197046,ENSG00000162849,ENSG00000121871,ENSG00000110148,ENSG00000225950,ENSG00000243709,ENSG00000106804,ENSG00000137261,ENSG00000128872,ENSG00000188816,ENSG00000089692,ENSG00000198353,ENSG00000136244,ENSG00000159713,ENSG00000171119,ENSG00000106006,ENSG00000163064,ENSG00000159251,ENSG00000185862,ENSG00000164342,ENSG00000106483,ENSG00000155657,ENSG00000169067,ENSG00000196189,ENSG00000135407,ENSG00000147883,ENSG00000105851,ENSG00000162552,ENSG00000137745,ENSG00000182578,ENSG00000113905,ENSG00000235387,ENSG00000169750,ENSG00000253846,ENSG00000179284,ENSG00000006071,ENSG00000253485,ENSG00000089820,ENSG00000137707,ENSG00000253731,ENSG00000169752,ENSG00000038295,ENSG00000128052,ENSG00000189195,ENSG00000183690,ENSG00000004776,ENSG00000106546,ENSG00000050030,ENSG00000118194,ENSG00000251493,ENSG00000106852,ENSG00000179111,ENSG00000139445,ENSG00000188783,ENSG00000132702,ENSG00000012223,ENSG00000112299,ENSG00000187957,ENSG00000138669,ENSG00000169297,ENSG00000126583,ENSG00000006611,ENSG00000115468,ENSG00000158156,ENSG00000172458,ENSG00000262209,ENSG00000124839,ENSG00000053747,ENSG00000130751,ENSG00000173947,ENSG00000102794,ENSG00000161955,ENSG00000204175,ENSG00000128482,ENSG00000148935,ENSG00000156925,ENSG00000128713,ENSG00000164920,ENSG00000134259,ENSG00000086696,ENSG00000113212,ENSG00000118257,ENSG00000165272,ENSG00000140557,ENSG00000113211,ENSG00000158008,ENSG00000138347,ENSG00000145920,ENSG00000044524,ENSG00000100285,ENSG00000128610,ENSG00000149922,ENSG00000166509,ENSG00000122735,ENSG00000186868,ENSG00000168811,ENSG00000130700,ENSG00000064989,ENSG00000158859,ENSG00000164932,ENSG00000125850,ENSG00000204956,ENSG00000095713,ENSG00000150625,ENSG00000204970,ENSG00000175426,ENSG00000139352,ENSG00000165730,ENSG00000081818,ENSG00000100206,ENSG00000125775,ENSG00000160716,ENSG00000077943,ENSG00000150275,ENSG00000101280,ENSG00000039068,ENSG00000142233,ENSG00000129654,ENSG00000005961,ENSG00000113739,ENSG00000148123,ENSG00000204963,ENSG00000104435,ENSG00000180660,ENSG00000081059,ENSG00000183668,ENSG00000129170,ENSG00000104951,ENSG00000116035,ENSG00000243696,ENSG00000135744,ENSG00000198003,ENSG00000143839,ENSG00000197993,ENSG00000009694,ENSG00000173208,ENSG00000197616,ENSG00000146374,ENSG00000006747,ENSG00000081853,ENSG00000144460,ENSG00000177494,ENSG00000176907,ENSG00000140873,ENSG00000163092,ENSG00000134470,ENSG00000077984,ENSG00000261652,ENSG00000092758,ENSG00000108684,ENSG00000010310,ENSG00000168959,ENSG00000106688,ENSG00000148204,ENSG00000114200,ENSG00000189056,ENSG00000254122,ENSG00000022355,ENSG00000163666,ENSG00000125851,ENSG00000105649,ENSG00000187554,ENSG00000115221,ENSG00000090554,ENSG00000198597,ENSG00000064195,ENSG00000253767,ENSG00000248592
GO:BP	system development	GO:0048731	FALSE	8.12e-60	59.0905	3962	2080	693	21128	ENSG00000128573,ENSG00000141052,ENSG00000179772,ENSG00000169429,ENSG00000188487,ENSG00000163395,ENSG00000164283,ENSG00000085741,ENSG00000184845,ENSG00000123610,ENSG00000184564,ENSG00000115461,ENSG00000144476,ENSG00000181449,ENSG00000108984,ENSG00000146411,ENSG00000100311,ENSG00000182168,ENSG00000174469,ENSG00000077522,ENSG00000185483,ENSG00000117152,ENSG00000078018,ENSG00000178573,ENSG00000133083,ENSG00000120217,ENSG00000124212,ENSG00000110693,ENSG00000128805,ENSG00000154133,ENSG00000198626,ENSG00000188322,ENSG00000175592,ENSG00000145681,ENSG00000137834,ENSG00000123095,ENSG00000160712,ENSG00000106178,ENSG00000168542,ENSG00000112769,ENSG00000197479,ENSG00000154928,ENSG00000134853,ENSG00000163661,ENSG00000134986,ENSG00000049089,ENSG00000185630,ENSG00000197410,ENSG00000118503,ENSG00000182175,ENSG00000105855,ENSG00000198732,ENSG00000111087,ENSG00000099864,ENSG00000173801,ENSG00000166396,ENSG00000163346,ENSG00000111344,ENSG00000198576,ENSG00000176406,ENSG00000189184,ENSG00000159399,ENSG00000150471,ENSG00000138675,ENSG00000124766,ENSG00000152580,ENSG00000116741,ENSG00000204262,ENSG00000169439,ENSG00000006016,ENSG00000146122,ENSG00000134532,ENSG00000176170,ENSG00000157168,ENSG00000076716,ENSG00000182580,ENSG00000076356,ENSG00000177464,ENSG00000026508,ENSG00000130635,ENSG00000162490,ENSG00000198910,ENSG00000150893,ENSG00000144821,ENSG00000148180,ENSG00000011201,ENSG00000176697,ENSG00000175928,ENSG00000196628,ENSG00000197467,ENSG00000138623,ENSG00000124813,ENSG00000116990,ENSG00000109472,ENSG00000006283,ENSG00000113209,ENSG00000171617,ENSG00000060718,ENSG00000185920,ENSG00000240583,ENSG00000205213,ENSG00000034152,ENSG00000136997,ENSG00000120738,ENSG00000198959,ENSG00000175197,ENSG00000132386,ENSG00000071246,ENSG00000092421,ENSG00000158258,ENSG00000054654,ENSG00000130294,ENSG00000074181,ENSG00000020181,ENSG00000109846,ENSG00000131669,ENSG00000108821,ENSG00000128965,ENSG00000165617,ENSG00000136235,ENSG00000116717,ENSG00000092969,ENSG00000113578,ENSG00000114861,ENSG00000129038,ENSG00000187210,ENSG00000140416,ENSG00000138193,ENSG00000136999,ENSG00000142871,ENSG00000100292,ENSG00000184194,ENSG00000169083,ENSG00000128564,ENSG00000122870,ENSG00000106366,ENSG00000067798,ENSG00000105290,ENSG00000167680,ENSG00000162599,ENSG00000170381,ENSG00000104447,ENSG00000175899,ENSG00000166147,ENSG00000109738,ENSG00000124145,ENSG00000150938,ENSG00000176171,ENSG00000104967,ENSG00000105976,ENSG00000140937,ENSG00000133243,ENSG00000143126,ENSG00000149294,ENSG00000077150,ENSG00000144655,ENSG00000172819,ENSG00000183049,ENSG00000126524,ENSG00000138771,ENSG00000105894,ENSG00000184557,ENSG00000168056,ENSG00000179431,ENSG00000123384,ENSG00000087245,ENSG00000091409,ENSG00000172037,ENSG00000074219,ENSG00000107731,ENSG00000101265,ENSG00000139174,ENSG00000182197,ENSG00000139182,ENSG00000130702,ENSG00000153094,ENSG00000185189,ENSG00000130707,ENSG00000126368,ENSG00000138759,ENSG00000110492,ENSG00000137193,ENSG00000168685,ENSG00000100968,ENSG00000113657,ENSG00000154229,ENSG00000049759,ENSG00000115758,ENSG00000118523,ENSG00000123080,ENSG00000167693,ENSG00000126351,ENSG00000177706,ENSG00000108947,ENSG00000117461,ENSG00000135905,ENSG00000048052,ENSG00000172638,ENSG00000099284,ENSG00000145632,ENSG00000172379,ENSG00000111252,ENSG00000127870,ENSG00000049192,ENSG00000164535,ENSG00000142627,ENSG00000110880,ENSG00000110047,ENSG00000166341,ENSG00000129116,ENSG00000119669,ENSG00000146426,ENSG00000021826,ENSG00000164741,ENSG00000143061,ENSG00000155363,ENSG00000113721,ENSG00000141736,ENSG00000053254,ENSG00000058668,ENSG00000116455,ENSG00000117122,ENSG00000126016,ENSG00000164050,ENSG00000114019,ENSG00000104635,ENSG00000150990,ENSG00000179222,ENSG00000154310,ENSG00000109917,ENSG00000074047,ENSG00000116584,ENSG00000169032,ENSG00000197256,ENSG00000103257,ENSG00000072274,ENSG00000205336,ENSG00000164134,ENSG00000121753,ENSG00000197905,ENSG00000138035,ENSG00000145431,ENSG00000165323,ENSG00000114315,ENSG00000179242,ENSG00000204580,ENSG00000006210,ENSG00000087494,ENSG00000155980,ENSG00000164199,ENSG00000259207,ENSG00000112175,ENSG00000112414,ENSG00000012171,ENSG00000185565,ENSG00000106991,ENSG00000099139,ENSG00000123342,ENSG00000155760,ENSG00000137868,ENSG00000171368,ENSG00000196739,ENSG00000169896,ENSG00000067836,ENSG00000012779,ENSG00000040608,ENSG00000165795,ENSG00000197496,ENSG00000150630,ENSG00000162551,ENSG00000115008,ENSG00000177045,ENSG00000180340,ENSG00000145911,ENSG00000120322,ENSG00000163874,ENSG00000128340,ENSG00000178031,ENSG00000169231,ENSG00000073756,ENSG00000090539,ENSG00000239672,ENSG00000186297,ENSG00000082293,ENSG00000183762,ENSG00000132470,ENSG00000064309,ENSG00000198795,ENSG00000114423,ENSG00000174804,ENSG00000185269,ENSG00000138449,ENSG00000146950,ENSG00000125124,ENSG00000196569,ENSG00000162878,ENSG00000122707,ENSG00000163659,ENSG00000103034,ENSG00000170927,ENSG00000147408,ENSG00000096696,ENSG00000066056,ENSG00000114854,ENSG00000196405,ENSG00000116761,ENSG00000152208,ENSG00000143995,ENSG00000066468,ENSG00000139970,ENSG00000004777,ENSG00000164038,ENSG00000165973,ENSG00000184937,ENSG00000120328,ENSG00000125966,ENSG00000086991,ENSG00000123977,ENSG00000007237,ENSG00000149575,ENSG00000167964,ENSG00000119699,ENSG00000065361,ENSG00000198513,ENSG00000111262,ENSG00000136040,ENSG00000157851,ENSG00000109458,ENSG00000163638,ENSG00000105696,ENSG00000123560,ENSG00000105605,ENSG00000164161,ENSG00000078098,ENSG00000170989,ENSG00000174059,ENSG00000170345,ENSG00000163347,ENSG00000171388,ENSG00000196139,ENSG00000069122,ENSG00000197614,ENSG00000071242,ENSG00000140465,ENSG00000133985,ENSG00000182871,ENSG00000204060,ENSG00000101665,ENSG00000127561,ENSG00000145242,ENSG00000169884,ENSG00000136237,ENSG00000177398,ENSG00000136842,ENSG00000078900,ENSG00000081052,ENSG00000120327,ENSG00000137573,ENSG00000185477,ENSG00000187688,ENSG00000197959,ENSG00000120324,ENSG00000141576,ENSG00000101986,ENSG00000166450,ENSG00000172005,ENSG00000187323,ENSG00000141519,ENSG00000205927,ENSG00000143434,ENSG00000140807,ENSG00000136531,ENSG00000164796,ENSG00000143494,ENSG00000134198,ENSG00000155966,ENSG00000113494,ENSG00000107736,ENSG00000182901,ENSG00000179029,ENSG00000104415,ENSG00000171798,ENSG00000010319,ENSG00000213420,ENSG00000112852,ENSG00000171105,ENSG00000004846,ENSG00000117707,ENSG00000079337,ENSG00000151892,ENSG00000198963,ENSG00000183813,ENSG00000188766,ENSG00000027869,ENSG00000130948,ENSG00000167720,ENSG00000068024,ENSG00000066032,ENSG00000078401,ENSG00000112902,ENSG00000078114,ENSG00000143858,ENSG00000133247,ENSG00000144857,ENSG00000196431,ENSG00000101331,ENSG00000077264,ENSG00000115596,ENSG00000099617,ENSG00000254221,ENSG00000149599,ENSG00000087116,ENSG00000076555,ENSG00000188338,ENSG00000101463,ENSG00000112137,ENSG00000006468,ENSG00000144485,ENSG00000250722,ENSG00000144834,ENSG00000105877,ENSG00000164093,ENSG00000106536,ENSG00000127528,ENSG00000074660,ENSG00000167100,ENSG00000114646,ENSG00000139219,ENSG00000187372,ENSG00000100122,ENSG00000154734,ENSG00000161381,ENSG00000113327,ENSG00000214274,ENSG00000108387,ENSG00000164619,ENSG00000136378,ENSG00000113296,ENSG00000183023,ENSG00000189058,ENSG00000100271,ENSG00000089225,ENSG00000204967,ENSG00000171812,ENSG00000147257,ENSG00000102935,ENSG00000128606,ENSG00000038427,ENSG00000124882,ENSG00000081842,ENSG00000136231,ENSG00000148053,ENSG00000183018,ENSG00000134240,ENSG00000046653,ENSG00000173406,ENSG00000102678,ENSG00000110195,ENSG00000125730,ENSG00000198753,ENSG00000043039,ENSG00000174600,ENSG00000151067,ENSG00000121454,ENSG00000109321,ENSG00000129757,ENSG00000169306,ENSG00000139292,ENSG00000120088,ENSG00000072163,ENSG00000162068,ENSG00000132915,ENSG00000087085,ENSG00000116183,ENSG00000184916,ENSG00000164434,ENSG00000102230,ENSG00000174951,ENSG00000198400,ENSG00000196562,ENSG00000078725,ENSG00000119782,ENSG00000120049,ENSG00000133048,ENSG00000161509,ENSG00000073910,ENSG00000164136,ENSG00000167711,ENSG00000091129,ENSG00000171450,ENSG00000164867,ENSG00000101306,ENSG00000177839,ENSG00000101977,ENSG00000111249,ENSG00000129514,ENSG00000253910,ENSG00000102760,ENSG00000141622,ENSG00000262576,ENSG00000128709,ENSG00000100290,ENSG00000125618,ENSG00000161958,ENSG00000107438,ENSG00000172602,ENSG00000162496,ENSG00000154188,ENSG00000167740,ENSG00000083454,ENSG00000135638,ENSG00000129244,ENSG00000251664,ENSG00000125820,ENSG00000108830,ENSG00000186094,ENSG00000160111,ENSG00000180535,ENSG00000151617,ENSG00000154654,ENSG00000089041,ENSG00000111341,ENSG00000128710,ENSG00000166292,ENSG00000197859,ENSG00000115266,ENSG00000090534,ENSG00000183317,ENSG00000138080,ENSG00000113205,ENSG00000124507,ENSG00000148482,ENSG00000107829,ENSG00000196132,ENSG00000181409,ENSG00000204965,ENSG00000177301,ENSG00000240764,ENSG00000113248,ENSG00000128271,ENSG00000182492,ENSG00000197046,ENSG00000162849,ENSG00000121871,ENSG00000110148,ENSG00000225950,ENSG00000243709,ENSG00000106804,ENSG00000137261,ENSG00000128872,ENSG00000188816,ENSG00000198353,ENSG00000136244,ENSG00000171119,ENSG00000106006,ENSG00000163064,ENSG00000159251,ENSG00000164342,ENSG00000106483,ENSG00000155657,ENSG00000169067,ENSG00000196189,ENSG00000135407,ENSG00000147883,ENSG00000105851,ENSG00000162552,ENSG00000137745,ENSG00000182578,ENSG00000113905,ENSG00000169750,ENSG00000253846,ENSG00000179284,ENSG00000006071,ENSG00000253485,ENSG00000089820,ENSG00000137707,ENSG00000253731,ENSG00000169752,ENSG00000038295,ENSG00000128052,ENSG00000189195,ENSG00000183690,ENSG00000004776,ENSG00000106546,ENSG00000050030,ENSG00000118194,ENSG00000251493,ENSG00000106852,ENSG00000179111,ENSG00000139445,ENSG00000188783,ENSG00000132702,ENSG00000012223,ENSG00000187957,ENSG00000138669,ENSG00000169297,ENSG00000126583,ENSG00000006611,ENSG00000115468,ENSG00000158156,ENSG00000262209,ENSG00000124839,ENSG00000053747,ENSG00000130751,ENSG00000173947,ENSG00000102794,ENSG00000161955,ENSG00000204175,ENSG00000128482,ENSG00000148935,ENSG00000156925,ENSG00000128713,ENSG00000164920,ENSG00000134259,ENSG00000113212,ENSG00000118257,ENSG00000140557,ENSG00000113211,ENSG00000158008,ENSG00000138347,ENSG00000145920,ENSG00000044524,ENSG00000100285,ENSG00000128610,ENSG00000149922,ENSG00000166509,ENSG00000122735,ENSG00000186868,ENSG00000168811,ENSG00000130700,ENSG00000064989,ENSG00000158859,ENSG00000164932,ENSG00000125850,ENSG00000204956,ENSG00000095713,ENSG00000150625,ENSG00000204970,ENSG00000175426,ENSG00000139352,ENSG00000081818,ENSG00000100206,ENSG00000125775,ENSG00000160716,ENSG00000077943,ENSG00000150275,ENSG00000101280,ENSG00000039068,ENSG00000142233,ENSG00000129654,ENSG00000005961,ENSG00000148123,ENSG00000204963,ENSG00000104435,ENSG00000180660,ENSG00000081059,ENSG00000183668,ENSG00000129170,ENSG00000116035,ENSG00000243696,ENSG00000135744,ENSG00000198003,ENSG00000143839,ENSG00000197993,ENSG00000009694,ENSG00000173208,ENSG00000197616,ENSG00000146374,ENSG00000006747,ENSG00000081853,ENSG00000144460,ENSG00000140873,ENSG00000163092,ENSG00000077984,ENSG00000092758,ENSG00000108684,ENSG00000010310,ENSG00000168959,ENSG00000106688,ENSG00000148204,ENSG00000114200,ENSG00000189056,ENSG00000254122,ENSG00000022355,ENSG00000163666,ENSG00000125851,ENSG00000105649,ENSG00000187554,ENSG00000115221,ENSG00000198597,ENSG00000064195,ENSG00000253767,ENSG00000248592
GO:BP	multicellular organismal process	GO:0032501	FALSE	6.94e-57	56.1588	7657	2080	1101	21128	ENSG00000128573,ENSG00000139679,ENSG00000120279,ENSG00000171243,ENSG00000141052,ENSG00000179772,ENSG00000169429,ENSG00000188487,ENSG00000163395,ENSG00000164283,ENSG00000085741,ENSG00000184845,ENSG00000123610,ENSG00000162723,ENSG00000123689,ENSG00000184564,ENSG00000115461,ENSG00000144476,ENSG00000186847,ENSG00000181449,ENSG00000108984,ENSG00000069431,ENSG00000146411,ENSG00000100311,ENSG00000135898,ENSG00000182168,ENSG00000174469,ENSG00000077522,ENSG00000162711,ENSG00000185483,ENSG00000117152,ENSG00000078018,ENSG00000179148,ENSG00000213626,ENSG00000170498,ENSG00000178573,ENSG00000169184,ENSG00000133083,ENSG00000120217,ENSG00000124212,ENSG00000110693,ENSG00000168675,ENSG00000128805,ENSG00000111859,ENSG00000154133,ENSG00000184489,ENSG00000198626,ENSG00000188322,ENSG00000175592,ENSG00000145681,ENSG00000137834,ENSG00000123095,ENSG00000160712,ENSG00000185022,ENSG00000106178,ENSG00000168542,ENSG00000112769,ENSG00000197479,ENSG00000026751,ENSG00000154928,ENSG00000134853,ENSG00000163661,ENSG00000134986,ENSG00000095752,ENSG00000105499,ENSG00000049089,ENSG00000185630,ENSG00000128422,ENSG00000197410,ENSG00000118503,ENSG00000182175,ENSG00000105855,ENSG00000104856,ENSG00000198732,ENSG00000111087,ENSG00000099864,ENSG00000173801,ENSG00000166396,ENSG00000138336,ENSG00000163346,ENSG00000122861,ENSG00000111344,ENSG00000198576,ENSG00000176406,ENSG00000189184,ENSG00000071575,ENSG00000154864,ENSG00000110031,ENSG00000159399,ENSG00000150471,ENSG00000157680,ENSG00000138675,ENSG00000124766,ENSG00000012124,ENSG00000152580,ENSG00000116741,ENSG00000204262,ENSG00000169439,ENSG00000006016,ENSG00000139263,ENSG00000146122,ENSG00000221890,ENSG00000134532,ENSG00000131018,ENSG00000176170,ENSG00000157168,ENSG00000076716,ENSG00000182580,ENSG00000138166,ENSG00000169994,ENSG00000076356,ENSG00000177464,ENSG00000026508,ENSG00000023445,ENSG00000103647,ENSG00000130635,ENSG00000162490,ENSG00000198910,ENSG00000150893,ENSG00000071282,ENSG00000144821,ENSG00000148180,ENSG00000011201,ENSG00000163453,ENSG00000176697,ENSG00000175928,ENSG00000128512,ENSG00000196628,ENSG00000113070,ENSG00000197467,ENSG00000138623,ENSG00000144959,ENSG00000124813,ENSG00000116990,ENSG00000136167,ENSG00000143341,ENSG00000109472,ENSG00000006283,ENSG00000113209,ENSG00000099204,ENSG00000171617,ENSG00000060718,ENSG00000185920,ENSG00000240583,ENSG00000205213,ENSG00000034152,ENSG00000136997,ENSG00000120738,ENSG00000198959,ENSG00000109265,ENSG00000205542,ENSG00000175197,ENSG00000132386,ENSG00000071246,ENSG00000092421,ENSG00000158258,ENSG00000054654,ENSG00000130294,ENSG00000074181,ENSG00000180354,ENSG00000020181,ENSG00000109846,ENSG00000121005,ENSG00000011422,ENSG00000131669,ENSG00000108821,ENSG00000128965,ENSG00000165617,ENSG00000164638,ENSG00000136235,ENSG00000116717,ENSG00000092969,ENSG00000113578,ENSG00000106123,ENSG00000114861,ENSG00000108846,ENSG00000129038,ENSG00000187210,ENSG00000140416,ENSG00000138193,ENSG00000198805,ENSG00000171132,ENSG00000160179,ENSG00000135636,ENSG00000135439,ENSG00000136999,ENSG00000142871,ENSG00000100292,ENSG00000184194,ENSG00000149131,ENSG00000050405,ENSG00000169083,ENSG00000128564,ENSG00000122870,ENSG00000106366,ENSG00000067798,ENSG00000105290,ENSG00000167680,ENSG00000162599,ENSG00000170381,ENSG00000104447,ENSG00000102996,ENSG00000175899,ENSG00000074416,ENSG00000166147,ENSG00000145220,ENSG00000109738,ENSG00000154118,ENSG00000124145,ENSG00000150938,ENSG00000131378,ENSG00000176171,ENSG00000104967,ENSG00000145390,ENSG00000134243,ENSG00000105976,ENSG00000140937,ENSG00000133243,ENSG00000143126,ENSG00000049323,ENSG00000085563,ENSG00000086730,ENSG00000149294,ENSG00000077150,ENSG00000144655,ENSG00000172819,ENSG00000196878,ENSG00000183049,ENSG00000126524,ENSG00000138771,ENSG00000105894,ENSG00000184557,ENSG00000168056,ENSG00000179431,ENSG00000123384,ENSG00000087245,ENSG00000091409,ENSG00000172037,ENSG00000128268,ENSG00000074219,ENSG00000107731,ENSG00000120129,ENSG00000101265,ENSG00000165732,ENSG00000184588,ENSG00000139174,ENSG00000182197,ENSG00000144730,ENSG00000139182,ENSG00000114115,ENSG00000130702,ENSG00000153094,ENSG00000185189,ENSG00000130707,ENSG00000156535,ENSG00000126368,ENSG00000138759,ENSG00000184702,ENSG00000110492,ENSG00000132382,ENSG00000137193,ENSG00000168685,ENSG00000100968,ENSG00000084636,ENSG00000113657,ENSG00000083799,ENSG00000143333,ENSG00000213694,ENSG00000154229,ENSG00000049759,ENSG00000115758,ENSG00000118523,ENSG00000123080,ENSG00000167693,ENSG00000126351,ENSG00000163811,ENSG00000189339,ENSG00000011028,ENSG00000177706,ENSG00000108947,ENSG00000184792,ENSG00000117461,ENSG00000135905,ENSG00000048052,ENSG00000172638,ENSG00000099284,ENSG00000145632,ENSG00000172379,ENSG00000111252,ENSG00000003989,ENSG00000127870,ENSG00000049192,ENSG00000141458,ENSG00000173638,ENSG00000125354,ENSG00000164535,ENSG00000142627,ENSG00000112578,ENSG00000110880,ENSG00000110047,ENSG00000166341,ENSG00000129116,ENSG00000119669,ENSG00000146426,ENSG00000067445,ENSG00000021826,ENSG00000164741,ENSG00000143061,ENSG00000155363,ENSG00000169908,ENSG00000142185,ENSG00000113721,ENSG00000141736,ENSG00000053254,ENSG00000107937,ENSG00000058668,ENSG00000140859,ENSG00000164904,ENSG00000116455,ENSG00000184117,ENSG00000117122,ENSG00000113645,ENSG00000126016,ENSG00000164050,ENSG00000114019,ENSG00000104635,ENSG00000153815,ENSG00000150990,ENSG00000164687,ENSG00000179222,ENSG00000166073,ENSG00000154310,ENSG00000102316,ENSG00000077942,ENSG00000109917,ENSG00000117597,ENSG00000037474,ENSG00000105281,ENSG00000109320,ENSG00000074047,ENSG00000171444,ENSG00000116584,ENSG00000133316,ENSG00000169032,ENSG00000122965,ENSG00000197256,ENSG00000103257,ENSG00000072274,ENSG00000205336,ENSG00000108561,ENSG00000164134,ENSG00000126749,ENSG00000121753,ENSG00000197905,ENSG00000155850,ENSG00000111371,ENSG00000138035,ENSG00000145431,ENSG00000135424,ENSG00000165323,ENSG00000114315,ENSG00000179242,ENSG00000204580,ENSG00000125740,ENSG00000006210,ENSG00000170454,ENSG00000089250,ENSG00000120051,ENSG00000087494,ENSG00000155980,ENSG00000163376,ENSG00000164199,ENSG00000177990,ENSG00000130522,ENSG00000259207,ENSG00000112175,ENSG00000112414,ENSG00000012171,ENSG00000185565,ENSG00000106991,ENSG00000099139,ENSG00000123342,ENSG00000074370,ENSG00000155760,ENSG00000137868,ENSG00000120949,ENSG00000171368,ENSG00000196739,ENSG00000169896,ENSG00000151014,ENSG00000067836,ENSG00000012779,ENSG00000040608,ENSG00000165795,ENSG00000197496,ENSG00000150630,ENSG00000162551,ENSG00000115008,ENSG00000177045,ENSG00000100433,ENSG00000109819,ENSG00000180340,ENSG00000181104,ENSG00000145911,ENSG00000113356,ENSG00000139329,ENSG00000019186,ENSG00000120322,ENSG00000156804,ENSG00000163874,ENSG00000095794,ENSG00000128340,ENSG00000049249,ENSG00000178031,ENSG00000169231,ENSG00000073756,ENSG00000090539,ENSG00000141384,ENSG00000131650,ENSG00000239672,ENSG00000186297,ENSG00000007314,ENSG00000082293,ENSG00000110944,ENSG00000183762,ENSG00000132470,ENSG00000185338,ENSG00000123096,ENSG00000064309,ENSG00000151062,ENSG00000181773,ENSG00000102468,ENSG00000198795,ENSG00000114423,ENSG00000174804,ENSG00000134242,ENSG00000185269,ENSG00000105612,ENSG00000138449,ENSG00000146950,ENSG00000125124,ENSG00000196569,ENSG00000162878,ENSG00000167371,ENSG00000122707,ENSG00000163683,ENSG00000186470,ENSG00000105656,ENSG00000163659,ENSG00000103034,ENSG00000181649,ENSG00000170927,ENSG00000170271,ENSG00000163577,ENSG00000147408,ENSG00000096696,ENSG00000066056,ENSG00000165995,ENSG00000114854,ENSG00000196405,ENSG00000116761,ENSG00000152208,ENSG00000143995,ENSG00000078549,ENSG00000066468,ENSG00000114473,ENSG00000139970,ENSG00000124406,ENSG00000111348,ENSG00000101400,ENSG00000004777,ENSG00000197646,ENSG00000182261,ENSG00000164038,ENSG00000106089,ENSG00000165973,ENSG00000184937,ENSG00000120328,ENSG00000177098,ENSG00000125966,ENSG00000086991,ENSG00000123977,ENSG00000124491,ENSG00000007237,ENSG00000149575,ENSG00000167964,ENSG00000175003,ENSG00000119699,ENSG00000065361,ENSG00000187800,ENSG00000198513,ENSG00000111262,ENSG00000171385,ENSG00000136040,ENSG00000157851,ENSG00000109458,ENSG00000119508,ENSG00000163638,ENSG00000105696,ENSG00000175445,ENSG00000123560,ENSG00000132563,ENSG00000105605,ENSG00000138735,ENSG00000131015,ENSG00000164161,ENSG00000078098,ENSG00000150540,ENSG00000109255,ENSG00000170989,ENSG00000174059,ENSG00000170345,ENSG00000225190,ENSG00000163347,ENSG00000026950,ENSG00000158406,ENSG00000171388,ENSG00000196139,ENSG00000069122,ENSG00000197614,ENSG00000071242,ENSG00000134548,ENSG00000140465,ENSG00000133985,ENSG00000064687,ENSG00000132122,ENSG00000118777,ENSG00000182871,ENSG00000204060,ENSG00000211448,ENSG00000101665,ENSG00000127561,ENSG00000145242,ENSG00000169252,ENSG00000165899,ENSG00000169884,ENSG00000122862,ENSG00000136237,ENSG00000105289,ENSG00000128016,ENSG00000106565,ENSG00000177398,ENSG00000136842,ENSG00000078900,ENSG00000143578,ENSG00000081052,ENSG00000120327,ENSG00000165646,ENSG00000137573,ENSG00000189143,ENSG00000132464,ENSG00000185477,ENSG00000147251,ENSG00000184574,ENSG00000104321,ENSG00000055118,ENSG00000187688,ENSG00000197959,ENSG00000120324,ENSG00000141576,ENSG00000101986,ENSG00000166450,ENSG00000172005,ENSG00000187323,ENSG00000131979,ENSG00000174343,ENSG00000141519,ENSG00000104953,ENSG00000146233,ENSG00000180353,ENSG00000204991,ENSG00000205927,ENSG00000143434,ENSG00000135643,ENSG00000140807,ENSG00000112320,ENSG00000136531,ENSG00000164796,ENSG00000143494,ENSG00000134198,ENSG00000213085,ENSG00000155966,ENSG00000113494,ENSG00000107736,ENSG00000182901,ENSG00000179029,ENSG00000146197,ENSG00000160183,ENSG00000104415,ENSG00000171798,ENSG00000010319,ENSG00000213420,ENSG00000112852,ENSG00000171105,ENSG00000004846,ENSG00000117707,ENSG00000079337,ENSG00000151892,ENSG00000198963,ENSG00000183813,ENSG00000171903,ENSG00000188766,ENSG00000027869,ENSG00000130948,ENSG00000167720,ENSG00000142065,ENSG00000068024,ENSG00000066032,ENSG00000137809,ENSG00000078401,ENSG00000163216,ENSG00000111801,ENSG00000112902,ENSG00000078114,ENSG00000143858,ENSG00000133247,ENSG00000002933,ENSG00000144857,ENSG00000196431,ENSG00000101331,ENSG00000095777,ENSG00000077264,ENSG00000115596,ENSG00000099617,ENSG00000254221,ENSG00000173930,ENSG00000118596,ENSG00000149599,ENSG00000118513,ENSG00000087116,ENSG00000076555,ENSG00000123685,ENSG00000188338,ENSG00000101463,ENSG00000112137,ENSG00000006468,ENSG00000144485,ENSG00000250722,ENSG00000182752,ENSG00000144834,ENSG00000127863,ENSG00000091972,ENSG00000105877,ENSG00000164093,ENSG00000019169,ENSG00000106536,ENSG00000127528,ENSG00000074660,ENSG00000167100,ENSG00000170684,ENSG00000114646,ENSG00000153253,ENSG00000170290,ENSG00000167723,ENSG00000139219,ENSG00000187372,ENSG00000100122,ENSG00000170909,ENSG00000179954,ENSG00000160323,ENSG00000154734,ENSG00000161381,ENSG00000113327,ENSG00000123496,ENSG00000214274,ENSG00000108387,ENSG00000153246,ENSG00000164619,ENSG00000139988,ENSG00000144847,ENSG00000136378,ENSG00000113296,ENSG00000038945,ENSG00000131771,ENSG00000183023,ENSG00000189058,ENSG00000100271,ENSG00000146070,ENSG00000163599,ENSG00000089225,ENSG00000136155,ENSG00000132016,ENSG00000204967,ENSG00000125872,ENSG00000171812,ENSG00000147257,ENSG00000102935,ENSG00000023839,ENSG00000128606,ENSG00000038427,ENSG00000124882,ENSG00000168918,ENSG00000081842,ENSG00000136231,ENSG00000148053,ENSG00000183018,ENSG00000134240,ENSG00000046653,ENSG00000115267,ENSG00000173406,ENSG00000102678,ENSG00000110195,ENSG00000213088,ENSG00000125730,ENSG00000198753,ENSG00000197380,ENSG00000043039,ENSG00000174600,ENSG00000108342,ENSG00000005187,ENSG00000162782,ENSG00000151067,ENSG00000121454,ENSG00000109321,ENSG00000129757,ENSG00000169306,ENSG00000139292,ENSG00000120088,ENSG00000072163,ENSG00000162068,ENSG00000132915,ENSG00000087085,ENSG00000116183,ENSG00000173432,ENSG00000184916,ENSG00000179630,ENSG00000164434,ENSG00000102230,ENSG00000153233,ENSG00000144596,ENSG00000146276,ENSG00000174951,ENSG00000173531,ENSG00000198400,ENSG00000196562,ENSG00000078725,ENSG00000168062,ENSG00000119782,ENSG00000130475,ENSG00000120049,ENSG00000133048,ENSG00000115257,ENSG00000161509,ENSG00000073910,ENSG00000164136,ENSG00000167711,ENSG00000172399,ENSG00000167286,ENSG00000091129,ENSG00000047936,ENSG00000082556,ENSG00000171450,ENSG00000164867,ENSG00000101306,ENSG00000177839,ENSG00000105427,ENSG00000165029,ENSG00000130303,ENSG00000101977,ENSG00000111249,ENSG00000129514,ENSG00000253910,ENSG00000091262,ENSG00000102760,ENSG00000141622,ENSG00000262576,ENSG00000088053,ENSG00000128709,ENSG00000100290,ENSG00000155816,ENSG00000007174,ENSG00000125618,ENSG00000004799,ENSG00000161958,ENSG00000165349,ENSG00000101188,ENSG00000107438,ENSG00000172602,ENSG00000147246,ENSG00000115602,ENSG00000188738,ENSG00000162496,ENSG00000157873,ENSG00000154188,ENSG00000167740,ENSG00000083454,ENSG00000105550,ENSG00000135638,ENSG00000162511,ENSG00000154589,ENSG00000108849,ENSG00000129244,ENSG00000251664,ENSG00000125820,ENSG00000108830,ENSG00000115361,ENSG00000186094,ENSG00000173702,ENSG00000160111,ENSG00000180535,ENSG00000105929,ENSG00000151617,ENSG00000154654,ENSG00000089041,ENSG00000125510,ENSG00000111341,ENSG00000128710,ENSG00000115604,ENSG00000166292,ENSG00000138185,ENSG00000090339,ENSG00000197859,ENSG00000100346,ENSG00000101695,ENSG00000104892,ENSG00000115266,ENSG00000090534,ENSG00000149781,ENSG00000183317,ENSG00000138080,ENSG00000113205,ENSG00000124507,ENSG00000148482,ENSG00000107829,ENSG00000196132,ENSG00000173262,ENSG00000181409,ENSG00000099957,ENSG00000204965,ENSG00000111644,ENSG00000177301,ENSG00000240764,ENSG00000113248,ENSG00000042980,ENSG00000128271,ENSG00000117425,ENSG00000099937,ENSG00000173389,ENSG00000136696,ENSG00000006047,ENSG00000182492,ENSG00000197046,ENSG00000162849,ENSG00000121871,ENSG00000110148,ENSG00000131738,ENSG00000186832,ENSG00000225950,ENSG00000243709,ENSG00000106804,ENSG00000137261,ENSG00000128872,ENSG00000159958,ENSG00000188816,ENSG00000089692,ENSG00000213366,ENSG00000198353,ENSG00000136244,ENSG00000141750,ENSG00000159713,ENSG00000171119,ENSG00000083067,ENSG00000184185,ENSG00000106006,ENSG00000163064,ENSG00000159251,ENSG00000185862,ENSG00000164342,ENSG00000118640,ENSG00000106483,ENSG00000155657,ENSG00000169067,ENSG00000196189,ENSG00000135407,ENSG00000147883,ENSG00000105851,ENSG00000162552,ENSG00000137745,ENSG00000182578,ENSG00000113905,ENSG00000235387,ENSG00000169750,ENSG00000253846,ENSG00000179284,ENSG00000006071,ENSG00000253485,ENSG00000089820,ENSG00000137707,ENSG00000085465,ENSG00000154153,ENSG00000109758,ENSG00000253731,ENSG00000169752,ENSG00000249853,ENSG00000215644,ENSG00000163431,ENSG00000038295,ENSG00000198673,ENSG00000188269,ENSG00000128052,ENSG00000189195,ENSG00000183690,ENSG00000004776,ENSG00000072182,ENSG00000134061,ENSG00000106546,ENSG00000050030,ENSG00000118194,ENSG00000185479,ENSG00000104901,ENSG00000251493,ENSG00000106852,ENSG00000100604,ENSG00000170442,ENSG00000182866,ENSG00000179111,ENSG00000144481,ENSG00000139445,ENSG00000188783,ENSG00000132702,ENSG00000012223,ENSG00000271605,ENSG00000112299,ENSG00000187957,ENSG00000138669,ENSG00000169297,ENSG00000120457,ENSG00000126583,ENSG00000006611,ENSG00000115468,ENSG00000158156,ENSG00000143184,ENSG00000172458,ENSG00000262209,ENSG00000177138,ENSG00000144285,ENSG00000124839,ENSG00000053747,ENSG00000167995,ENSG00000130751,ENSG00000167748,ENSG00000173947,ENSG00000102794,ENSG00000139151,ENSG00000161955,ENSG00000204175,ENSG00000155897,ENSG00000128482,ENSG00000094755,ENSG00000148935,ENSG00000134539,ENSG00000101842,ENSG00000156925,ENSG00000128713,ENSG00000183230,ENSG00000167851,ENSG00000116329,ENSG00000164920,ENSG00000142611,ENSG00000134259,ENSG00000086696,ENSG00000214140,ENSG00000261949,ENSG00000082196,ENSG00000113212,ENSG00000118257,ENSG00000165272,ENSG00000140557,ENSG00000113211,ENSG00000158008,ENSG00000138347,ENSG00000145920,ENSG00000162526,ENSG00000044524,ENSG00000100285,ENSG00000128610,ENSG00000149922,ENSG00000073146,ENSG00000166509,ENSG00000172243,ENSG00000166736,ENSG00000122735,ENSG00000186868,ENSG00000168811,ENSG00000130700,ENSG00000064989,ENSG00000158859,ENSG00000114547,ENSG00000164932,ENSG00000142405,ENSG00000125850,ENSG00000204956,ENSG00000095713,ENSG00000164418,ENSG00000187556,ENSG00000150625,ENSG00000204970,ENSG00000175426,ENSG00000173267,ENSG00000139352,ENSG00000185640,ENSG00000165730,ENSG00000081818,ENSG00000100206,ENSG00000125775,ENSG00000160716,ENSG00000159231,ENSG00000186081,ENSG00000077943,ENSG00000150275,ENSG00000101280,ENSG00000039068,ENSG00000142233,ENSG00000163075,ENSG00000167355,ENSG00000129654,ENSG00000005961,ENSG00000203782,ENSG00000144488,ENSG00000113739,ENSG00000182974,ENSG00000105549,ENSG00000148123,ENSG00000198691,ENSG00000204963,ENSG00000089127,ENSG00000104435,ENSG00000180660,ENSG00000081059,ENSG00000197471,ENSG00000183668,ENSG00000176387,ENSG00000129170,ENSG00000104951,ENSG00000116035,ENSG00000243696,ENSG00000136449,ENSG00000135744,ENSG00000198003,ENSG00000143839,ENSG00000197993,ENSG00000009694,ENSG00000173208,ENSG00000102904,ENSG00000159339,ENSG00000197616,ENSG00000124678,ENSG00000146374,ENSG00000006747,ENSG00000081853,ENSG00000106236,ENSG00000144460,ENSG00000256436,ENSG00000198821,ENSG00000110975,ENSG00000187730,ENSG00000177494,ENSG00000176907,ENSG00000178602,ENSG00000091482,ENSG00000140873,ENSG00000163092,ENSG00000173762,ENSG00000134470,ENSG00000077984,ENSG00000261652,ENSG00000130037,ENSG00000169129,ENSG00000141497,ENSG00000092758,ENSG00000108684,ENSG00000010310,ENSG00000168959,ENSG00000173698,ENSG00000106688,ENSG00000148204,ENSG00000114200,ENSG00000189056,ENSG00000254122,ENSG00000182791,ENSG00000231256,ENSG00000101349,ENSG00000022355,ENSG00000111319,ENSG00000204983,ENSG00000163666,ENSG00000125851,ENSG00000105649,ENSG00000231389,ENSG00000187554,ENSG00000115221,ENSG00000130055,ENSG00000090554,ENSG00000198597,ENSG00000198734,ENSG00000064195,ENSG00000180096,ENSG00000253767,ENSG00000248592,ENSG00000180245,ENSG00000166407
GO:BP	anatomical structure morphogenesis	GO:0009653	FALSE	3.84e-42	41.4161	2697	2080	487	21128	ENSG00000171243,ENSG00000141052,ENSG00000179772,ENSG00000169429,ENSG00000163395,ENSG00000164283,ENSG00000085741,ENSG00000184564,ENSG00000115461,ENSG00000144476,ENSG00000181449,ENSG00000182168,ENSG00000174469,ENSG00000077522,ENSG00000185483,ENSG00000078018,ENSG00000133083,ENSG00000124212,ENSG00000110693,ENSG00000128805,ENSG00000154133,ENSG00000198626,ENSG00000157827,ENSG00000137834,ENSG00000106178,ENSG00000168542,ENSG00000154928,ENSG00000134853,ENSG00000185630,ENSG00000128422,ENSG00000118503,ENSG00000182175,ENSG00000105855,ENSG00000111087,ENSG00000099864,ENSG00000173801,ENSG00000138336,ENSG00000111344,ENSG00000198576,ENSG00000176406,ENSG00000159399,ENSG00000138675,ENSG00000124766,ENSG00000204262,ENSG00000169439,ENSG00000139263,ENSG00000134532,ENSG00000176170,ENSG00000157168,ENSG00000076716,ENSG00000182580,ENSG00000138166,ENSG00000076356,ENSG00000177464,ENSG00000026508,ENSG00000130635,ENSG00000162490,ENSG00000198910,ENSG00000150893,ENSG00000011201,ENSG00000176697,ENSG00000146376,ENSG00000113070,ENSG00000197467,ENSG00000138623,ENSG00000124813,ENSG00000128591,ENSG00000109472,ENSG00000099204,ENSG00000060718,ENSG00000185920,ENSG00000240583,ENSG00000205213,ENSG00000136997,ENSG00000198959,ENSG00000132386,ENSG00000071246,ENSG00000092421,ENSG00000130294,ENSG00000074181,ENSG00000020181,ENSG00000109846,ENSG00000121005,ENSG00000131669,ENSG00000108821,ENSG00000165617,ENSG00000136235,ENSG00000116717,ENSG00000092969,ENSG00000113578,ENSG00000114861,ENSG00000187210,ENSG00000140416,ENSG00000136999,ENSG00000142871,ENSG00000100292,ENSG00000169083,ENSG00000106366,ENSG00000105290,ENSG00000167680,ENSG00000170381,ENSG00000102996,ENSG00000166147,ENSG00000124145,ENSG00000176171,ENSG00000104967,ENSG00000105976,ENSG00000140937,ENSG00000143126,ENSG00000149294,ENSG00000077150,ENSG00000144655,ENSG00000172819,ENSG00000196878,ENSG00000138771,ENSG00000105894,ENSG00000184557,ENSG00000168056,ENSG00000179431,ENSG00000123384,ENSG00000087245,ENSG00000091409,ENSG00000172037,ENSG00000074219,ENSG00000107731,ENSG00000120129,ENSG00000139174,ENSG00000182197,ENSG00000130702,ENSG00000153094,ENSG00000156535,ENSG00000138759,ENSG00000110492,ENSG00000137193,ENSG00000168685,ENSG00000100968,ENSG00000213694,ENSG00000154229,ENSG00000049759,ENSG00000118523,ENSG00000126351,ENSG00000177706,ENSG00000108947,ENSG00000117461,ENSG00000135905,ENSG00000048052,ENSG00000172638,ENSG00000107554,ENSG00000115963,ENSG00000145632,ENSG00000127870,ENSG00000142627,ENSG00000112578,ENSG00000110880,ENSG00000110047,ENSG00000166341,ENSG00000129116,ENSG00000146426,ENSG00000163171,ENSG00000242498,ENSG00000164741,ENSG00000155363,ENSG00000169908,ENSG00000113721,ENSG00000141736,ENSG00000053254,ENSG00000058668,ENSG00000117122,ENSG00000126016,ENSG00000164050,ENSG00000114019,ENSG00000179222,ENSG00000154310,ENSG00000109320,ENSG00000074047,ENSG00000116584,ENSG00000128283,ENSG00000133316,ENSG00000111057,ENSG00000169032,ENSG00000103257,ENSG00000072274,ENSG00000205336,ENSG00000164134,ENSG00000121753,ENSG00000197905,ENSG00000138035,ENSG00000145431,ENSG00000135424,ENSG00000165323,ENSG00000114315,ENSG00000179242,ENSG00000204580,ENSG00000117602,ENSG00000006210,ENSG00000089250,ENSG00000155980,ENSG00000163376,ENSG00000259207,ENSG00000112175,ENSG00000112414,ENSG00000012171,ENSG00000106991,ENSG00000099139,ENSG00000123342,ENSG00000070371,ENSG00000155760,ENSG00000137868,ENSG00000171368,ENSG00000196739,ENSG00000067836,ENSG00000012779,ENSG00000040608,ENSG00000150630,ENSG00000162551,ENSG00000115008,ENSG00000189120,ENSG00000180340,ENSG00000181104,ENSG00000163874,ENSG00000128340,ENSG00000178031,ENSG00000169231,ENSG00000073756,ENSG00000132470,ENSG00000105559,ENSG00000064309,ENSG00000174804,ENSG00000138449,ENSG00000146950,ENSG00000125124,ENSG00000065717,ENSG00000196569,ENSG00000162878,ENSG00000122707,ENSG00000149798,ENSG00000163659,ENSG00000103034,ENSG00000181649,ENSG00000170927,ENSG00000147408,ENSG00000096696,ENSG00000066056,ENSG00000114854,ENSG00000196405,ENSG00000152208,ENSG00000143995,ENSG00000135678,ENSG00000066468,ENSG00000004777,ENSG00000184937,ENSG00000086991,ENSG00000007237,ENSG00000119699,ENSG00000198513,ENSG00000136040,ENSG00000187867,ENSG00000157851,ENSG00000109458,ENSG00000119508,ENSG00000163638,ENSG00000105696,ENSG00000105605,ENSG00000176293,ENSG00000164161,ENSG00000154162,ENSG00000078098,ENSG00000170989,ENSG00000174059,ENSG00000171388,ENSG00000069122,ENSG00000197614,ENSG00000182871,ENSG00000101665,ENSG00000145242,ENSG00000169884,ENSG00000116574,ENSG00000106565,ENSG00000104267,ENSG00000136842,ENSG00000107518,ENSG00000137573,ENSG00000189143,ENSG00000132464,ENSG00000187688,ENSG00000197959,ENSG00000141576,ENSG00000166450,ENSG00000187323,ENSG00000174343,ENSG00000141519,ENSG00000166033,ENSG00000143434,ENSG00000140807,ENSG00000112320,ENSG00000143494,ENSG00000107736,ENSG00000179029,ENSG00000171798,ENSG00000010319,ENSG00000171105,ENSG00000117707,ENSG00000079337,ENSG00000198963,ENSG00000027869,ENSG00000066032,ENSG00000078401,ENSG00000112902,ENSG00000078114,ENSG00000143858,ENSG00000144857,ENSG00000101331,ENSG00000095777,ENSG00000077264,ENSG00000115596,ENSG00000099617,ENSG00000112137,ENSG00000006468,ENSG00000113361,ENSG00000135299,ENSG00000105877,ENSG00000164093,ENSG00000127528,ENSG00000114646,ENSG00000139219,ENSG00000159753,ENSG00000154734,ENSG00000161381,ENSG00000214274,ENSG00000164619,ENSG00000113296,ENSG00000189058,ENSG00000100271,ENSG00000127084,ENSG00000089225,ENSG00000171812,ENSG00000147257,ENSG00000124882,ENSG00000136231,ENSG00000148053,ENSG00000173406,ENSG00000102678,ENSG00000110195,ENSG00000125730,ENSG00000198753,ENSG00000043039,ENSG00000151067,ENSG00000121454,ENSG00000109321,ENSG00000129757,ENSG00000169306,ENSG00000139292,ENSG00000072163,ENSG00000162068,ENSG00000116183,ENSG00000184916,ENSG00000174951,ENSG00000173531,ENSG00000198400,ENSG00000196562,ENSG00000133048,ENSG00000073910,ENSG00000167711,ENSG00000172399,ENSG00000091129,ENSG00000171450,ENSG00000164867,ENSG00000101306,ENSG00000101977,ENSG00000111249,ENSG00000129514,ENSG00000102760,ENSG00000141622,ENSG00000128709,ENSG00000125618,ENSG00000172602,ENSG00000162496,ENSG00000154188,ENSG00000105550,ENSG00000141431,ENSG00000135638,ENSG00000108830,ENSG00000151617,ENSG00000040731,ENSG00000089041,ENSG00000111341,ENSG00000128710,ENSG00000166292,ENSG00000183317,ENSG00000138080,ENSG00000124507,ENSG00000148482,ENSG00000107829,ENSG00000111644,ENSG00000177301,ENSG00000128271,ENSG00000162849,ENSG00000121871,ENSG00000186832,ENSG00000225950,ENSG00000243709,ENSG00000106804,ENSG00000137261,ENSG00000128872,ENSG00000188816,ENSG00000198353,ENSG00000136244,ENSG00000163064,ENSG00000159251,ENSG00000164342,ENSG00000106483,ENSG00000155657,ENSG00000169067,ENSG00000196189,ENSG00000188277,ENSG00000105851,ENSG00000162552,ENSG00000137745,ENSG00000182578,ENSG00000113905,ENSG00000169750,ENSG00000006071,ENSG00000089820,ENSG00000167617,ENSG00000163431,ENSG00000128052,ENSG00000004776,ENSG00000118194,ENSG00000146192,ENSG00000104901,ENSG00000251493,ENSG00000010030,ENSG00000179111,ENSG00000139445,ENSG00000012223,ENSG00000169297,ENSG00000006611,ENSG00000053747,ENSG00000142449,ENSG00000148935,ENSG00000101842,ENSG00000156925,ENSG00000128713,ENSG00000164920,ENSG00000134259,ENSG00000118257,ENSG00000165272,ENSG00000140557,ENSG00000138347,ENSG00000044524,ENSG00000100285,ENSG00000128610,ENSG00000149922,ENSG00000186868,ENSG00000168811,ENSG00000130700,ENSG00000064989,ENSG00000164932,ENSG00000125850,ENSG00000081138,ENSG00000150625,ENSG00000165730,ENSG00000160716,ENSG00000077943,ENSG00000150275,ENSG00000101280,ENSG00000039068,ENSG00000142233,ENSG00000129654,ENSG00000005961,ENSG00000107159,ENSG00000180660,ENSG00000129170,ENSG00000116035,ENSG00000135744,ENSG00000197993,ENSG00000197616,ENSG00000146374,ENSG00000144460,ENSG00000163092,ENSG00000106688,ENSG00000148204,ENSG00000189056,ENSG00000163666,ENSG00000105649,ENSG00000115221,ENSG00000064195
GO:BP	cell communication	GO:0007154	FALSE	5.27e-38	37.2782	6573	2080	924	21128	ENSG00000139679,ENSG00000162892,ENSG00000171243,ENSG00000145824,ENSG00000141052,ENSG00000140379,ENSG00000169429,ENSG00000164283,ENSG00000085741,ENSG00000184845,ENSG00000123610,ENSG00000104081,ENSG00000123689,ENSG00000115461,ENSG00000144476,ENSG00000181449,ENSG00000108984,ENSG00000056558,ENSG00000100311,ENSG00000135898,ENSG00000182168,ENSG00000152402,ENSG00000108375,ENSG00000174469,ENSG00000185585,ENSG00000077522,ENSG00000021300,ENSG00000185483,ENSG00000149212,ENSG00000117152,ENSG00000179148,ENSG00000213626,ENSG00000170498,ENSG00000169184,ENSG00000133083,ENSG00000120217,ENSG00000124212,ENSG00000168675,ENSG00000128805,ENSG00000111859,ENSG00000184489,ENSG00000198626,ENSG00000166922,ENSG00000107551,ENSG00000175592,ENSG00000137834,ENSG00000160712,ENSG00000106178,ENSG00000168542,ENSG00000148734,ENSG00000197479,ENSG00000102003,ENSG00000154928,ENSG00000134853,ENSG00000134986,ENSG00000095752,ENSG00000105499,ENSG00000118503,ENSG00000182175,ENSG00000105855,ENSG00000104856,ENSG00000111087,ENSG00000099864,ENSG00000173801,ENSG00000138336,ENSG00000163346,ENSG00000122861,ENSG00000111344,ENSG00000198576,ENSG00000176406,ENSG00000110031,ENSG00000150471,ENSG00000157680,ENSG00000138675,ENSG00000124766,ENSG00000120278,ENSG00000012124,ENSG00000116741,ENSG00000132274,ENSG00000006016,ENSG00000189068,ENSG00000146122,ENSG00000221890,ENSG00000116774,ENSG00000168404,ENSG00000176170,ENSG00000197415,ENSG00000157168,ENSG00000076716,ENSG00000182580,ENSG00000138166,ENSG00000171604,ENSG00000087074,ENSG00000076356,ENSG00000177464,ENSG00000026508,ENSG00000023445,ENSG00000143786,ENSG00000153404,ENSG00000117016,ENSG00000162490,ENSG00000150893,ENSG00000071282,ENSG00000163453,ENSG00000176697,ENSG00000164949,ENSG00000146376,ENSG00000128512,ENSG00000113070,ENSG00000138623,ENSG00000144959,ENSG00000088756,ENSG00000124813,ENSG00000136167,ENSG00000109472,ENSG00000006283,ENSG00000113209,ENSG00000185920,ENSG00000240583,ENSG00000205213,ENSG00000034152,ENSG00000136997,ENSG00000120738,ENSG00000198959,ENSG00000205542,ENSG00000175197,ENSG00000114805,ENSG00000187091,ENSG00000162772,ENSG00000092421,ENSG00000158258,ENSG00000173227,ENSG00000138678,ENSG00000074181,ENSG00000180354,ENSG00000020181,ENSG00000109846,ENSG00000124225,ENSG00000179046,ENSG00000011422,ENSG00000131669,ENSG00000108821,ENSG00000128965,ENSG00000165617,ENSG00000136235,ENSG00000116717,ENSG00000092969,ENSG00000113578,ENSG00000106123,ENSG00000114861,ENSG00000116299,ENSG00000138193,ENSG00000171132,ENSG00000187123,ENSG00000080823,ENSG00000148841,ENSG00000135439,ENSG00000136999,ENSG00000142871,ENSG00000100292,ENSG00000184194,ENSG00000140961,ENSG00000169083,ENSG00000213722,ENSG00000128564,ENSG00000122870,ENSG00000106366,ENSG00000105290,ENSG00000167680,ENSG00000170381,ENSG00000074416,ENSG00000166147,ENSG00000109738,ENSG00000154118,ENSG00000250510,ENSG00000179041,ENSG00000150938,ENSG00000131378,ENSG00000176171,ENSG00000134243,ENSG00000105976,ENSG00000140937,ENSG00000101255,ENSG00000100321,ENSG00000143126,ENSG00000104825,ENSG00000108179,ENSG00000049323,ENSG00000086730,ENSG00000149294,ENSG00000099910,ENSG00000077150,ENSG00000144655,ENSG00000172819,ENSG00000105894,ENSG00000184557,ENSG00000168056,ENSG00000184156,ENSG00000179431,ENSG00000123384,ENSG00000087245,ENSG00000091409,ENSG00000172037,ENSG00000074219,ENSG00000188522,ENSG00000107731,ENSG00000120129,ENSG00000101265,ENSG00000165732,ENSG00000196935,ENSG00000184588,ENSG00000139174,ENSG00000183696,ENSG00000113504,ENSG00000140950,ENSG00000182197,ENSG00000196526,ENSG00000144730,ENSG00000139182,ENSG00000130702,ENSG00000153094,ENSG00000185189,ENSG00000156535,ENSG00000164976,ENSG00000126368,ENSG00000138759,ENSG00000184702,ENSG00000110492,ENSG00000132382,ENSG00000137193,ENSG00000168685,ENSG00000100968,ENSG00000084636,ENSG00000083799,ENSG00000143333,ENSG00000213694,ENSG00000154229,ENSG00000117877,ENSG00000118523,ENSG00000167693,ENSG00000126351,ENSG00000188976,ENSG00000074590,ENSG00000177706,ENSG00000108947,ENSG00000117461,ENSG00000135905,ENSG00000107554,ENSG00000115963,ENSG00000130766,ENSG00000162734,ENSG00000145632,ENSG00000111252,ENSG00000189221,ENSG00000127870,ENSG00000164535,ENSG00000187244,ENSG00000142627,ENSG00000105835,ENSG00000197498,ENSG00000110880,ENSG00000181026,ENSG00000166341,ENSG00000146426,ENSG00000152223,ENSG00000058091,ENSG00000163171,ENSG00000173559,ENSG00000164741,ENSG00000174136,ENSG00000149485,ENSG00000165801,ENSG00000198355,ENSG00000143384,ENSG00000142185,ENSG00000113721,ENSG00000141736,ENSG00000053254,ENSG00000058668,ENSG00000113645,ENSG00000131370,ENSG00000126016,ENSG00000164050,ENSG00000114019,ENSG00000123094,ENSG00000104635,ENSG00000164687,ENSG00000179222,ENSG00000164086,ENSG00000166073,ENSG00000154310,ENSG00000077942,ENSG00000109917,ENSG00000037474,ENSG00000109320,ENSG00000074047,ENSG00000171444,ENSG00000116584,ENSG00000128283,ENSG00000111057,ENSG00000169032,ENSG00000197256,ENSG00000103257,ENSG00000072274,ENSG00000205336,ENSG00000108561,ENSG00000121753,ENSG00000111641,ENSG00000197905,ENSG00000109971,ENSG00000111371,ENSG00000145431,ENSG00000135424,ENSG00000114315,ENSG00000204580,ENSG00000128266,ENSG00000185989,ENSG00000117602,ENSG00000006210,ENSG00000089250,ENSG00000120051,ENSG00000087494,ENSG00000154217,ENSG00000173545,ENSG00000188153,ENSG00000155980,ENSG00000164199,ENSG00000141401,ENSG00000259207,ENSG00000112175,ENSG00000112414,ENSG00000012171,ENSG00000106991,ENSG00000099139,ENSG00000111845,ENSG00000074370,ENSG00000105088,ENSG00000162618,ENSG00000155760,ENSG00000120949,ENSG00000078053,ENSG00000073331,ENSG00000169896,ENSG00000158270,ENSG00000113742,ENSG00000012779,ENSG00000040608,ENSG00000184384,ENSG00000169302,ENSG00000165795,ENSG00000197496,ENSG00000150630,ENSG00000115008,ENSG00000158292,ENSG00000100433,ENSG00000180340,ENSG00000181104,ENSG00000019186,ENSG00000163874,ENSG00000095794,ENSG00000128340,ENSG00000178607,ENSG00000182010,ENSG00000140030,ENSG00000073756,ENSG00000138496,ENSG00000090539,ENSG00000131650,ENSG00000129946,ENSG00000186297,ENSG00000007314,ENSG00000110944,ENSG00000183762,ENSG00000132470,ENSG00000185338,ENSG00000205269,ENSG00000105559,ENSG00000132849,ENSG00000128045,ENSG00000064309,ENSG00000181773,ENSG00000102468,ENSG00000114423,ENSG00000126217,ENSG00000174804,ENSG00000134242,ENSG00000185269,ENSG00000163947,ENSG00000125124,ENSG00000065717,ENSG00000180998,ENSG00000124496,ENSG00000196569,ENSG00000167371,ENSG00000122707,ENSG00000135114,ENSG00000186470,ENSG00000149798,ENSG00000163659,ENSG00000103034,ENSG00000181649,ENSG00000170927,ENSG00000096696,ENSG00000176533,ENSG00000066056,ENSG00000165995,ENSG00000103355,ENSG00000196405,ENSG00000116761,ENSG00000152208,ENSG00000078549,ENSG00000066468,ENSG00000130768,ENSG00000163734,ENSG00000111348,ENSG00000004777,ENSG00000197646,ENSG00000119865,ENSG00000075240,ENSG00000172348,ENSG00000164038,ENSG00000106089,ENSG00000112796,ENSG00000174791,ENSG00000177098,ENSG00000243244,ENSG00000007516,ENSG00000086991,ENSG00000143851,ENSG00000149575,ENSG00000167964,ENSG00000158106,ENSG00000162746,ENSG00000196814,ENSG00000119699,ENSG00000065361,ENSG00000187800,ENSG00000111262,ENSG00000136040,ENSG00000187867,ENSG00000157851,ENSG00000109458,ENSG00000119508,ENSG00000008517,ENSG00000175445,ENSG00000123560,ENSG00000105605,ENSG00000176136,ENSG00000138735,ENSG00000237693,ENSG00000164161,ENSG00000109255,ENSG00000170989,ENSG00000174059,ENSG00000170345,ENSG00000026950,ENSG00000171388,ENSG00000196139,ENSG00000069122,ENSG00000100055,ENSG00000071242,ENSG00000141837,ENSG00000134548,ENSG00000064687,ENSG00000100100,ENSG00000101665,ENSG00000151623,ENSG00000115556,ENSG00000145242,ENSG00000169252,ENSG00000169884,ENSG00000122862,ENSG00000136237,ENSG00000180730,ENSG00000116574,ENSG00000197093,ENSG00000128016,ENSG00000104267,ENSG00000078900,ENSG00000107518,ENSG00000136828,ENSG00000143578,ENSG00000179841,ENSG00000120327,ENSG00000165646,ENSG00000137573,ENSG00000186469,ENSG00000147251,ENSG00000152284,ENSG00000184574,ENSG00000175093,ENSG00000104321,ENSG00000115009,ENSG00000120324,ENSG00000141576,ENSG00000172005,ENSG00000187323,ENSG00000144115,ENSG00000155792,ENSG00000174343,ENSG00000104953,ENSG00000180353,ENSG00000166033,ENSG00000147689,ENSG00000143434,ENSG00000135643,ENSG00000215182,ENSG00000140807,ENSG00000135116,ENSG00000136531,ENSG00000137070,ENSG00000136859,ENSG00000113494,ENSG00000130592,ENSG00000182901,ENSG00000183840,ENSG00000146197,ENSG00000104415,ENSG00000171798,ENSG00000010319,ENSG00000213420,ENSG00000112852,ENSG00000104213,ENSG00000171105,ENSG00000117707,ENSG00000079337,ENSG00000151892,ENSG00000198963,ENSG00000183813,ENSG00000188766,ENSG00000027869,ENSG00000136928,ENSG00000198774,ENSG00000068024,ENSG00000137809,ENSG00000111816,ENSG00000078401,ENSG00000163827,ENSG00000111801,ENSG00000112902,ENSG00000143858,ENSG00000144857,ENSG00000077264,ENSG00000115596,ENSG00000166046,ENSG00000099617,ENSG00000149599,ENSG00000170382,ENSG00000188338,ENSG00000182752,ENSG00000113361,ENSG00000127863,ENSG00000135299,ENSG00000019169,ENSG00000242265,ENSG00000127528,ENSG00000170801,ENSG00000167100,ENSG00000152689,ENSG00000114646,ENSG00000153253,ENSG00000172375,ENSG00000139219,ENSG00000187372,ENSG00000006606,ENSG00000170909,ENSG00000140835,ENSG00000160323,ENSG00000154734,ENSG00000113327,ENSG00000123496,ENSG00000120696,ENSG00000214274,ENSG00000108387,ENSG00000153246,ENSG00000164619,ENSG00000206052,ENSG00000147509,ENSG00000144847,ENSG00000113296,ENSG00000131771,ENSG00000183023,ENSG00000189058,ENSG00000167083,ENSG00000127084,ENSG00000163599,ENSG00000089225,ENSG00000136155,ENSG00000147257,ENSG00000102935,ENSG00000124882,ENSG00000168918,ENSG00000148053,ENSG00000183018,ENSG00000272636,ENSG00000198223,ENSG00000115267,ENSG00000173406,ENSG00000102678,ENSG00000110195,ENSG00000213088,ENSG00000023572,ENSG00000169435,ENSG00000125730,ENSG00000198753,ENSG00000149043,ENSG00000079277,ENSG00000197380,ENSG00000174600,ENSG00000108342,ENSG00000141542,ENSG00000196220,ENSG00000151067,ENSG00000144331,ENSG00000109321,ENSG00000129757,ENSG00000169306,ENSG00000139292,ENSG00000120088,ENSG00000072163,ENSG00000056736,ENSG00000132915,ENSG00000087085,ENSG00000185499,ENSG00000116183,ENSG00000184916,ENSG00000179630,ENSG00000135604,ENSG00000153233,ENSG00000168913,ENSG00000144596,ENSG00000146276,ENSG00000173531,ENSG00000198400,ENSG00000142677,ENSG00000196562,ENSG00000119782,ENSG00000130475,ENSG00000177688,ENSG00000120049,ENSG00000133048,ENSG00000185436,ENSG00000161509,ENSG00000087589,ENSG00000164136,ENSG00000167711,ENSG00000172399,ENSG00000167286,ENSG00000091129,ENSG00000047936,ENSG00000082556,ENSG00000163624,ENSG00000164867,ENSG00000101306,ENSG00000177839,ENSG00000165029,ENSG00000130303,ENSG00000101977,ENSG00000111249,ENSG00000179817,ENSG00000129514,ENSG00000141622,ENSG00000088053,ENSG00000100290,ENSG00000155816,ENSG00000188760,ENSG00000125618,ENSG00000004799,ENSG00000161958,ENSG00000101188,ENSG00000166592,ENSG00000172602,ENSG00000125384,ENSG00000147246,ENSG00000215045,ENSG00000115602,ENSG00000070601,ENSG00000196154,ENSG00000162496,ENSG00000157873,ENSG00000121797,ENSG00000154188,ENSG00000083454,ENSG00000105550,ENSG00000134070,ENSG00000162511,ENSG00000154589,ENSG00000108849,ENSG00000129244,ENSG00000125820,ENSG00000108830,ENSG00000180535,ENSG00000151617,ENSG00000172482,ENSG00000089041,ENSG00000125510,ENSG00000115604,ENSG00000166292,ENSG00000169583,ENSG00000105519,ENSG00000090339,ENSG00000184979,ENSG00000197859,ENSG00000100346,ENSG00000101695,ENSG00000115266,ENSG00000136002,ENSG00000162745,ENSG00000090534,ENSG00000149781,ENSG00000183317,ENSG00000180447,ENSG00000138080,ENSG00000113205,ENSG00000148482,ENSG00000107829,ENSG00000135447,ENSG00000099957,ENSG00000035664,ENSG00000177301,ENSG00000125731,ENSG00000128271,ENSG00000117425,ENSG00000136696,ENSG00000121871,ENSG00000110148,ENSG00000225950,ENSG00000147255,ENSG00000243709,ENSG00000106804,ENSG00000137261,ENSG00000128872,ENSG00000159958,ENSG00000089692,ENSG00000213366,ENSG00000129450,ENSG00000136244,ENSG00000171119,ENSG00000164342,ENSG00000100351,ENSG00000118640,ENSG00000106483,ENSG00000155657,ENSG00000196189,ENSG00000147883,ENSG00000188277,ENSG00000105851,ENSG00000162552,ENSG00000078295,ENSG00000184163,ENSG00000048540,ENSG00000146005,ENSG00000182578,ENSG00000113905,ENSG00000235387,ENSG00000169750,ENSG00000179284,ENSG00000183783,ENSG00000006071,ENSG00000089820,ENSG00000157601,ENSG00000167617,ENSG00000169752,ENSG00000139269,ENSG00000215644,ENSG00000147443,ENSG00000148408,ENSG00000198673,ENSG00000188269,ENSG00000128052,ENSG00000134061,ENSG00000106546,ENSG00000102837,ENSG00000141738,ENSG00000146192,ENSG00000104901,ENSG00000251493,ENSG00000179399,ENSG00000100604,ENSG00000182866,ENSG00000179111,ENSG00000188060,ENSG00000144481,ENSG00000012223,ENSG00000271605,ENSG00000112299,ENSG00000187957,ENSG00000138669,ENSG00000169297,ENSG00000120457,ENSG00000126583,ENSG00000143184,ENSG00000172458,ENSG00000167653,ENSG00000144285,ENSG00000108309,ENSG00000053747,ENSG00000186517,ENSG00000173530,ENSG00000102794,ENSG00000139151,ENSG00000161955,ENSG00000166961,ENSG00000239282,ENSG00000139572,ENSG00000155897,ENSG00000160097,ENSG00000094755,ENSG00000148935,ENSG00000134539,ENSG00000182575,ENSG00000156925,ENSG00000183230,ENSG00000174837,ENSG00000167851,ENSG00000116329,ENSG00000142611,ENSG00000134259,ENSG00000120211,ENSG00000082196,ENSG00000197565,ENSG00000102010,ENSG00000140368,ENSG00000118257,ENSG00000100453,ENSG00000165272,ENSG00000113211,ENSG00000145920,ENSG00000162526,ENSG00000044524,ENSG00000100033,ENSG00000149922,ENSG00000172243,ENSG00000166736,ENSG00000122735,ENSG00000166869,ENSG00000186868,ENSG00000168811,ENSG00000130700,ENSG00000064989,ENSG00000114547,ENSG00000164932,ENSG00000142405,ENSG00000125850,ENSG00000183484,ENSG00000183775,ENSG00000164418,ENSG00000187556,ENSG00000175426,ENSG00000173267,ENSG00000139352,ENSG00000204882,ENSG00000165730,ENSG00000081818,ENSG00000125775,ENSG00000068831,ENSG00000160716,ENSG00000077943,ENSG00000101280,ENSG00000039068,ENSG00000168143,ENSG00000167355,ENSG00000005961,ENSG00000138769,ENSG00000109625,ENSG00000113739,ENSG00000204086,ENSG00000182974,ENSG00000257008,ENSG00000148123,ENSG00000198691,ENSG00000089127,ENSG00000185046,ENSG00000081059,ENSG00000197471,ENSG00000183668,ENSG00000129170,ENSG00000116035,ENSG00000136449,ENSG00000156920,ENSG00000135744,ENSG00000143839,ENSG00000184451,ENSG00000241484,ENSG00000009694,ENSG00000147145,ENSG00000124678,ENSG00000146374,ENSG00000105808,ENSG00000106236,ENSG00000129990,ENSG00000144460,ENSG00000256436,ENSG00000198821,ENSG00000110975,ENSG00000187730,ENSG00000124143,ENSG00000176907,ENSG00000140873,ENSG00000173762,ENSG00000134470,ENSG00000123329,ENSG00000130037,ENSG00000169129,ENSG00000108684,ENSG00000010310,ENSG00000168959,ENSG00000173698,ENSG00000106688,ENSG00000165023,ENSG00000188779,ENSG00000148204,ENSG00000114200,ENSG00000189056,ENSG00000101349,ENSG00000022355,ENSG00000163666,ENSG00000105649,ENSG00000187554,ENSG00000115221,ENSG00000090554,ENSG00000198597,ENSG00000064195,ENSG00000180245
GO:BP	cellular developmental process	GO:0048869	FALSE	1.52e-37	36.8179	4312	2080	670	21128	ENSG00000171243,ENSG00000145824,ENSG00000141052,ENSG00000179772,ENSG00000225783,ENSG00000188487,ENSG00000085741,ENSG00000184845,ENSG00000123610,ENSG00000184564,ENSG00000115461,ENSG00000131737,ENSG00000144476,ENSG00000186847,ENSG00000181449,ENSG00000108984,ENSG00000100311,ENSG00000135898,ENSG00000182168,ENSG00000174469,ENSG00000077522,ENSG00000162711,ENSG00000021300,ENSG00000185483,ENSG00000117152,ENSG00000078018,ENSG00000179148,ENSG00000213626,ENSG00000178573,ENSG00000133083,ENSG00000110693,ENSG00000168675,ENSG00000128805,ENSG00000111859,ENSG00000154133,ENSG00000137834,ENSG00000123095,ENSG00000160712,ENSG00000185022,ENSG00000168542,ENSG00000112769,ENSG00000154928,ENSG00000134853,ENSG00000163661,ENSG00000134986,ENSG00000095752,ENSG00000185630,ENSG00000128422,ENSG00000182175,ENSG00000105855,ENSG00000104856,ENSG00000198732,ENSG00000111087,ENSG00000138336,ENSG00000163346,ENSG00000111344,ENSG00000198576,ENSG00000176406,ENSG00000071575,ENSG00000150471,ENSG00000138675,ENSG00000124766,ENSG00000152580,ENSG00000116741,ENSG00000204262,ENSG00000169439,ENSG00000146122,ENSG00000134532,ENSG00000164938,ENSG00000131018,ENSG00000157168,ENSG00000182580,ENSG00000169994,ENSG00000076356,ENSG00000177464,ENSG00000026508,ENSG00000130635,ENSG00000162490,ENSG00000198910,ENSG00000011201,ENSG00000176697,ENSG00000196628,ENSG00000197467,ENSG00000138623,ENSG00000124813,ENSG00000128591,ENSG00000116990,ENSG00000171617,ENSG00000060718,ENSG00000185920,ENSG00000205213,ENSG00000136997,ENSG00000120738,ENSG00000198959,ENSG00000175197,ENSG00000162772,ENSG00000132386,ENSG00000092421,ENSG00000054654,ENSG00000130294,ENSG00000074181,ENSG00000180354,ENSG00000020181,ENSG00000131669,ENSG00000108821,ENSG00000128965,ENSG00000092969,ENSG00000113578,ENSG00000114861,ENSG00000165655,ENSG00000140416,ENSG00000198805,ENSG00000160179,ENSG00000135636,ENSG00000136999,ENSG00000142871,ENSG00000184194,ENSG00000140961,ENSG00000169083,ENSG00000106366,ENSG00000067798,ENSG00000105290,ENSG00000167680,ENSG00000170381,ENSG00000104447,ENSG00000102996,ENSG00000175899,ENSG00000166147,ENSG00000145220,ENSG00000160818,ENSG00000124145,ENSG00000179041,ENSG00000150938,ENSG00000176171,ENSG00000104967,ENSG00000134243,ENSG00000105976,ENSG00000140937,ENSG00000101255,ENSG00000133243,ENSG00000143126,ENSG00000149294,ENSG00000077150,ENSG00000172819,ENSG00000196878,ENSG00000183049,ENSG00000126524,ENSG00000138771,ENSG00000105894,ENSG00000184557,ENSG00000168056,ENSG00000123384,ENSG00000087245,ENSG00000091409,ENSG00000172037,ENSG00000074219,ENSG00000107731,ENSG00000101265,ENSG00000165732,ENSG00000139174,ENSG00000182197,ENSG00000144730,ENSG00000114115,ENSG00000130702,ENSG00000185189,ENSG00000156535,ENSG00000164976,ENSG00000126368,ENSG00000110492,ENSG00000132382,ENSG00000137193,ENSG00000168685,ENSG00000100968,ENSG00000113657,ENSG00000119711,ENSG00000213694,ENSG00000154229,ENSG00000049759,ENSG00000118523,ENSG00000123080,ENSG00000167693,ENSG00000126351,ENSG00000011028,ENSG00000177706,ENSG00000108947,ENSG00000184792,ENSG00000173145,ENSG00000117461,ENSG00000135905,ENSG00000048052,ENSG00000172638,ENSG00000099284,ENSG00000111252,ENSG00000127870,ENSG00000125354,ENSG00000164535,ENSG00000142627,ENSG00000112578,ENSG00000110880,ENSG00000110047,ENSG00000166341,ENSG00000129116,ENSG00000146426,ENSG00000021826,ENSG00000242498,ENSG00000149485,ENSG00000155363,ENSG00000143384,ENSG00000142185,ENSG00000113721,ENSG00000141736,ENSG00000107937,ENSG00000116455,ENSG00000126016,ENSG00000164050,ENSG00000104635,ENSG00000154310,ENSG00000109917,ENSG00000037474,ENSG00000109320,ENSG00000074047,ENSG00000116584,ENSG00000169032,ENSG00000103257,ENSG00000072274,ENSG00000205336,ENSG00000164134,ENSG00000197905,ENSG00000138035,ENSG00000135424,ENSG00000165323,ENSG00000114315,ENSG00000179242,ENSG00000204580,ENSG00000149591,ENSG00000006210,ENSG00000170454,ENSG00000089250,ENSG00000120051,ENSG00000087494,ENSG00000155980,ENSG00000163376,ENSG00000164199,ENSG00000177990,ENSG00000130522,ENSG00000259207,ENSG00000112175,ENSG00000112414,ENSG00000012171,ENSG00000106991,ENSG00000123342,ENSG00000105088,ENSG00000155760,ENSG00000171368,ENSG00000196739,ENSG00000169896,ENSG00000151014,ENSG00000067836,ENSG00000012779,ENSG00000040608,ENSG00000165795,ENSG00000150630,ENSG00000162551,ENSG00000115008,ENSG00000177045,ENSG00000171346,ENSG00000109819,ENSG00000180340,ENSG00000019186,ENSG00000163874,ENSG00000095794,ENSG00000128340,ENSG00000049249,ENSG00000182010,ENSG00000178031,ENSG00000073756,ENSG00000090539,ENSG00000141384,ENSG00000239672,ENSG00000186297,ENSG00000082293,ENSG00000110944,ENSG00000183762,ENSG00000173597,ENSG00000132470,ENSG00000185338,ENSG00000064309,ENSG00000102468,ENSG00000198795,ENSG00000174804,ENSG00000134242,ENSG00000105612,ENSG00000125124,ENSG00000196569,ENSG00000181192,ENSG00000162878,ENSG00000122707,ENSG00000163659,ENSG00000103034,ENSG00000170927,ENSG00000170271,ENSG00000096696,ENSG00000066056,ENSG00000116761,ENSG00000152208,ENSG00000143995,ENSG00000078549,ENSG00000066468,ENSG00000114473,ENSG00000127124,ENSG00000139970,ENSG00000004777,ENSG00000164038,ENSG00000165973,ENSG00000184937,ENSG00000164039,ENSG00000125966,ENSG00000086991,ENSG00000148655,ENSG00000007237,ENSG00000119699,ENSG00000065361,ENSG00000198513,ENSG00000111262,ENSG00000136040,ENSG00000157851,ENSG00000119508,ENSG00000163638,ENSG00000175445,ENSG00000123560,ENSG00000105605,ENSG00000138735,ENSG00000164161,ENSG00000170989,ENSG00000174059,ENSG00000170345,ENSG00000163347,ENSG00000158406,ENSG00000196139,ENSG00000069122,ENSG00000197614,ENSG00000071242,ENSG00000076770,ENSG00000140465,ENSG00000132122,ENSG00000182871,ENSG00000204060,ENSG00000211448,ENSG00000101665,ENSG00000145242,ENSG00000169252,ENSG00000169884,ENSG00000105289,ENSG00000128016,ENSG00000106565,ENSG00000136842,ENSG00000078900,ENSG00000137573,ENSG00000132464,ENSG00000185477,ENSG00000147251,ENSG00000187688,ENSG00000197959,ENSG00000141576,ENSG00000166450,ENSG00000172005,ENSG00000187323,ENSG00000180353,ENSG00000166033,ENSG00000205927,ENSG00000143434,ENSG00000140807,ENSG00000164796,ENSG00000143494,ENSG00000134198,ENSG00000113494,ENSG00000107736,ENSG00000146197,ENSG00000104415,ENSG00000171798,ENSG00000010319,ENSG00000213420,ENSG00000004846,ENSG00000117707,ENSG00000079337,ENSG00000151892,ENSG00000198963,ENSG00000183813,ENSG00000188766,ENSG00000027869,ENSG00000068024,ENSG00000135373,ENSG00000066032,ENSG00000137809,ENSG00000111816,ENSG00000078401,ENSG00000163216,ENSG00000112902,ENSG00000078114,ENSG00000143858,ENSG00000002933,ENSG00000144857,ENSG00000077264,ENSG00000115596,ENSG00000099617,ENSG00000173930,ENSG00000149599,ENSG00000118513,ENSG00000123685,ENSG00000112137,ENSG00000006468,ENSG00000144485,ENSG00000164093,ENSG00000242265,ENSG00000106536,ENSG00000127528,ENSG00000073737,ENSG00000074660,ENSG00000167100,ENSG00000114646,ENSG00000139219,ENSG00000170909,ENSG00000214274,ENSG00000108387,ENSG00000165325,ENSG00000136378,ENSG00000038945,ENSG00000183023,ENSG00000189058,ENSG00000100271,ENSG00000163599,ENSG00000089225,ENSG00000109107,ENSG00000136155,ENSG00000147257,ENSG00000102935,ENSG00000128606,ENSG00000038427,ENSG00000124882,ENSG00000168918,ENSG00000148053,ENSG00000046653,ENSG00000173406,ENSG00000102678,ENSG00000110195,ENSG00000023572,ENSG00000125730,ENSG00000198753,ENSG00000197380,ENSG00000043039,ENSG00000174600,ENSG00000108342,ENSG00000162782,ENSG00000121454,ENSG00000109321,ENSG00000129757,ENSG00000169306,ENSG00000139292,ENSG00000162068,ENSG00000087085,ENSG00000184916,ENSG00000187908,ENSG00000198400,ENSG00000196562,ENSG00000078725,ENSG00000168062,ENSG00000119782,ENSG00000120049,ENSG00000115257,ENSG00000073910,ENSG00000167363,ENSG00000164136,ENSG00000167711,ENSG00000172399,ENSG00000167286,ENSG00000091129,ENSG00000047936,ENSG00000163624,ENSG00000171450,ENSG00000101306,ENSG00000105427,ENSG00000165029,ENSG00000101977,ENSG00000111249,ENSG00000129514,ENSG00000102760,ENSG00000141622,ENSG00000128709,ENSG00000155816,ENSG00000125618,ENSG00000172602,ENSG00000147246,ENSG00000196154,ENSG00000188738,ENSG00000154188,ENSG00000167740,ENSG00000105550,ENSG00000135638,ENSG00000129244,ENSG00000125820,ENSG00000108830,ENSG00000186094,ENSG00000180535,ENSG00000151617,ENSG00000154654,ENSG00000111341,ENSG00000128710,ENSG00000115604,ENSG00000166292,ENSG00000090339,ENSG00000104892,ENSG00000115266,ENSG00000090534,ENSG00000183317,ENSG00000180447,ENSG00000124507,ENSG00000148482,ENSG00000196132,ENSG00000173262,ENSG00000111644,ENSG00000128271,ENSG00000117425,ENSG00000173389,ENSG00000136696,ENSG00000006047,ENSG00000197046,ENSG00000121871,ENSG00000131738,ENSG00000186832,ENSG00000225950,ENSG00000137261,ENSG00000128872,ENSG00000188816,ENSG00000089692,ENSG00000136244,ENSG00000171119,ENSG00000163064,ENSG00000159251,ENSG00000185862,ENSG00000164342,ENSG00000106483,ENSG00000155657,ENSG00000169067,ENSG00000196189,ENSG00000135407,ENSG00000147883,ENSG00000142046,ENSG00000162552,ENSG00000048540,ENSG00000182578,ENSG00000169750,ENSG00000006071,ENSG00000089820,ENSG00000137707,ENSG00000154153,ENSG00000163431,ENSG00000038295,ENSG00000128052,ENSG00000189195,ENSG00000183690,ENSG00000050030,ENSG00000118194,ENSG00000185479,ENSG00000104901,ENSG00000251493,ENSG00000106852,ENSG00000010030,ENSG00000170442,ENSG00000182866,ENSG00000179111,ENSG00000139445,ENSG00000132702,ENSG00000012223,ENSG00000112299,ENSG00000187957,ENSG00000105668,ENSG00000138669,ENSG00000169297,ENSG00000006611,ENSG00000115468,ENSG00000158156,ENSG00000184828,ENSG00000172458,ENSG00000177138,ENSG00000124839,ENSG00000053747,ENSG00000122145,ENSG00000204175,ENSG00000160097,ENSG00000149926,ENSG00000128482,ENSG00000101842,ENSG00000156925,ENSG00000164920,ENSG00000142611,ENSG00000134259,ENSG00000082196,ENSG00000118257,ENSG00000165272,ENSG00000140557,ENSG00000138347,ENSG00000145920,ENSG00000162526,ENSG00000044524,ENSG00000100285,ENSG00000128610,ENSG00000149922,ENSG00000073146,ENSG00000172243,ENSG00000186868,ENSG00000130700,ENSG00000114547,ENSG00000164932,ENSG00000125850,ENSG00000095713,ENSG00000187556,ENSG00000150625,ENSG00000175426,ENSG00000139352,ENSG00000185640,ENSG00000100206,ENSG00000160716,ENSG00000186081,ENSG00000077943,ENSG00000150275,ENSG00000039068,ENSG00000142233,ENSG00000163075,ENSG00000129654,ENSG00000203782,ENSG00000105549,ENSG00000104435,ENSG00000081059,ENSG00000197471,ENSG00000183668,ENSG00000129170,ENSG00000104951,ENSG00000116035,ENSG00000243696,ENSG00000136449,ENSG00000135744,ENSG00000143839,ENSG00000197993,ENSG00000009694,ENSG00000102904,ENSG00000197616,ENSG00000124678,ENSG00000006747,ENSG00000160539,ENSG00000144460,ENSG00000177494,ENSG00000176907,ENSG00000160472,ENSG00000134470,ENSG00000141497,ENSG00000168959,ENSG00000106688,ENSG00000148204,ENSG00000114200,ENSG00000189056,ENSG00000182791,ENSG00000231256,ENSG00000163666,ENSG00000105649,ENSG00000115221,ENSG00000130055,ENSG00000090554,ENSG00000198597,ENSG00000064195,ENSG00000248592
GO:BP	cell differentiation	GO:0030154	FALSE	1.62e-37	36.7912	4287	2080	667	21128	ENSG00000171243,ENSG00000145824,ENSG00000141052,ENSG00000179772,ENSG00000225783,ENSG00000188487,ENSG00000085741,ENSG00000184845,ENSG00000123610,ENSG00000184564,ENSG00000115461,ENSG00000131737,ENSG00000144476,ENSG00000186847,ENSG00000181449,ENSG00000108984,ENSG00000100311,ENSG00000135898,ENSG00000182168,ENSG00000174469,ENSG00000077522,ENSG00000162711,ENSG00000021300,ENSG00000185483,ENSG00000117152,ENSG00000078018,ENSG00000179148,ENSG00000213626,ENSG00000178573,ENSG00000133083,ENSG00000110693,ENSG00000168675,ENSG00000128805,ENSG00000111859,ENSG00000154133,ENSG00000137834,ENSG00000123095,ENSG00000160712,ENSG00000185022,ENSG00000168542,ENSG00000112769,ENSG00000154928,ENSG00000134853,ENSG00000163661,ENSG00000134986,ENSG00000095752,ENSG00000185630,ENSG00000128422,ENSG00000182175,ENSG00000105855,ENSG00000104856,ENSG00000198732,ENSG00000111087,ENSG00000138336,ENSG00000163346,ENSG00000111344,ENSG00000198576,ENSG00000176406,ENSG00000071575,ENSG00000150471,ENSG00000138675,ENSG00000124766,ENSG00000152580,ENSG00000116741,ENSG00000204262,ENSG00000169439,ENSG00000146122,ENSG00000134532,ENSG00000164938,ENSG00000131018,ENSG00000157168,ENSG00000182580,ENSG00000169994,ENSG00000076356,ENSG00000177464,ENSG00000130635,ENSG00000162490,ENSG00000198910,ENSG00000011201,ENSG00000176697,ENSG00000196628,ENSG00000197467,ENSG00000138623,ENSG00000124813,ENSG00000128591,ENSG00000116990,ENSG00000171617,ENSG00000060718,ENSG00000185920,ENSG00000205213,ENSG00000136997,ENSG00000120738,ENSG00000198959,ENSG00000175197,ENSG00000162772,ENSG00000132386,ENSG00000092421,ENSG00000054654,ENSG00000130294,ENSG00000074181,ENSG00000180354,ENSG00000020181,ENSG00000131669,ENSG00000108821,ENSG00000128965,ENSG00000092969,ENSG00000113578,ENSG00000114861,ENSG00000165655,ENSG00000140416,ENSG00000198805,ENSG00000160179,ENSG00000135636,ENSG00000136999,ENSG00000142871,ENSG00000184194,ENSG00000140961,ENSG00000169083,ENSG00000106366,ENSG00000067798,ENSG00000105290,ENSG00000167680,ENSG00000170381,ENSG00000104447,ENSG00000102996,ENSG00000175899,ENSG00000166147,ENSG00000145220,ENSG00000160818,ENSG00000124145,ENSG00000179041,ENSG00000150938,ENSG00000176171,ENSG00000104967,ENSG00000134243,ENSG00000105976,ENSG00000140937,ENSG00000101255,ENSG00000133243,ENSG00000143126,ENSG00000149294,ENSG00000077150,ENSG00000172819,ENSG00000196878,ENSG00000183049,ENSG00000126524,ENSG00000138771,ENSG00000105894,ENSG00000184557,ENSG00000168056,ENSG00000123384,ENSG00000087245,ENSG00000091409,ENSG00000172037,ENSG00000074219,ENSG00000107731,ENSG00000101265,ENSG00000165732,ENSG00000139174,ENSG00000182197,ENSG00000144730,ENSG00000114115,ENSG00000130702,ENSG00000185189,ENSG00000156535,ENSG00000164976,ENSG00000126368,ENSG00000110492,ENSG00000132382,ENSG00000137193,ENSG00000168685,ENSG00000100968,ENSG00000113657,ENSG00000119711,ENSG00000213694,ENSG00000154229,ENSG00000049759,ENSG00000118523,ENSG00000123080,ENSG00000167693,ENSG00000126351,ENSG00000011028,ENSG00000177706,ENSG00000108947,ENSG00000184792,ENSG00000173145,ENSG00000117461,ENSG00000135905,ENSG00000048052,ENSG00000172638,ENSG00000099284,ENSG00000111252,ENSG00000127870,ENSG00000125354,ENSG00000164535,ENSG00000142627,ENSG00000112578,ENSG00000110880,ENSG00000110047,ENSG00000166341,ENSG00000129116,ENSG00000146426,ENSG00000021826,ENSG00000149485,ENSG00000155363,ENSG00000143384,ENSG00000142185,ENSG00000113721,ENSG00000141736,ENSG00000107937,ENSG00000116455,ENSG00000126016,ENSG00000164050,ENSG00000104635,ENSG00000154310,ENSG00000109917,ENSG00000037474,ENSG00000109320,ENSG00000074047,ENSG00000116584,ENSG00000169032,ENSG00000103257,ENSG00000072274,ENSG00000205336,ENSG00000164134,ENSG00000197905,ENSG00000135424,ENSG00000165323,ENSG00000114315,ENSG00000179242,ENSG00000204580,ENSG00000149591,ENSG00000006210,ENSG00000170454,ENSG00000089250,ENSG00000120051,ENSG00000087494,ENSG00000155980,ENSG00000163376,ENSG00000164199,ENSG00000177990,ENSG00000130522,ENSG00000259207,ENSG00000112175,ENSG00000112414,ENSG00000012171,ENSG00000106991,ENSG00000123342,ENSG00000105088,ENSG00000155760,ENSG00000171368,ENSG00000196739,ENSG00000169896,ENSG00000151014,ENSG00000067836,ENSG00000012779,ENSG00000040608,ENSG00000165795,ENSG00000150630,ENSG00000162551,ENSG00000115008,ENSG00000177045,ENSG00000171346,ENSG00000109819,ENSG00000180340,ENSG00000019186,ENSG00000163874,ENSG00000095794,ENSG00000128340,ENSG00000049249,ENSG00000182010,ENSG00000178031,ENSG00000073756,ENSG00000090539,ENSG00000141384,ENSG00000239672,ENSG00000186297,ENSG00000082293,ENSG00000110944,ENSG00000183762,ENSG00000173597,ENSG00000132470,ENSG00000185338,ENSG00000064309,ENSG00000102468,ENSG00000198795,ENSG00000174804,ENSG00000134242,ENSG00000105612,ENSG00000125124,ENSG00000196569,ENSG00000181192,ENSG00000162878,ENSG00000122707,ENSG00000163659,ENSG00000103034,ENSG00000170927,ENSG00000170271,ENSG00000096696,ENSG00000066056,ENSG00000116761,ENSG00000152208,ENSG00000143995,ENSG00000078549,ENSG00000066468,ENSG00000114473,ENSG00000127124,ENSG00000139970,ENSG00000004777,ENSG00000164038,ENSG00000165973,ENSG00000184937,ENSG00000164039,ENSG00000125966,ENSG00000086991,ENSG00000148655,ENSG00000007237,ENSG00000119699,ENSG00000065361,ENSG00000198513,ENSG00000111262,ENSG00000136040,ENSG00000157851,ENSG00000119508,ENSG00000163638,ENSG00000175445,ENSG00000123560,ENSG00000105605,ENSG00000138735,ENSG00000164161,ENSG00000170989,ENSG00000174059,ENSG00000170345,ENSG00000163347,ENSG00000158406,ENSG00000196139,ENSG00000069122,ENSG00000197614,ENSG00000071242,ENSG00000076770,ENSG00000140465,ENSG00000132122,ENSG00000182871,ENSG00000204060,ENSG00000211448,ENSG00000101665,ENSG00000145242,ENSG00000169252,ENSG00000169884,ENSG00000105289,ENSG00000128016,ENSG00000106565,ENSG00000136842,ENSG00000078900,ENSG00000137573,ENSG00000132464,ENSG00000185477,ENSG00000147251,ENSG00000187688,ENSG00000197959,ENSG00000141576,ENSG00000166450,ENSG00000172005,ENSG00000187323,ENSG00000180353,ENSG00000166033,ENSG00000205927,ENSG00000143434,ENSG00000140807,ENSG00000164796,ENSG00000143494,ENSG00000134198,ENSG00000113494,ENSG00000107736,ENSG00000146197,ENSG00000104415,ENSG00000171798,ENSG00000010319,ENSG00000213420,ENSG00000004846,ENSG00000117707,ENSG00000079337,ENSG00000151892,ENSG00000198963,ENSG00000183813,ENSG00000188766,ENSG00000027869,ENSG00000068024,ENSG00000135373,ENSG00000066032,ENSG00000137809,ENSG00000111816,ENSG00000078401,ENSG00000163216,ENSG00000112902,ENSG00000078114,ENSG00000143858,ENSG00000002933,ENSG00000144857,ENSG00000077264,ENSG00000115596,ENSG00000099617,ENSG00000173930,ENSG00000149599,ENSG00000118513,ENSG00000123685,ENSG00000112137,ENSG00000006468,ENSG00000144485,ENSG00000164093,ENSG00000242265,ENSG00000106536,ENSG00000127528,ENSG00000073737,ENSG00000074660,ENSG00000167100,ENSG00000114646,ENSG00000139219,ENSG00000170909,ENSG00000214274,ENSG00000108387,ENSG00000165325,ENSG00000136378,ENSG00000038945,ENSG00000183023,ENSG00000189058,ENSG00000100271,ENSG00000163599,ENSG00000089225,ENSG00000109107,ENSG00000136155,ENSG00000147257,ENSG00000102935,ENSG00000128606,ENSG00000038427,ENSG00000124882,ENSG00000168918,ENSG00000148053,ENSG00000046653,ENSG00000173406,ENSG00000102678,ENSG00000110195,ENSG00000023572,ENSG00000125730,ENSG00000198753,ENSG00000197380,ENSG00000043039,ENSG00000174600,ENSG00000108342,ENSG00000162782,ENSG00000121454,ENSG00000109321,ENSG00000129757,ENSG00000169306,ENSG00000139292,ENSG00000162068,ENSG00000087085,ENSG00000184916,ENSG00000187908,ENSG00000198400,ENSG00000196562,ENSG00000078725,ENSG00000168062,ENSG00000119782,ENSG00000120049,ENSG00000115257,ENSG00000073910,ENSG00000167363,ENSG00000164136,ENSG00000167711,ENSG00000172399,ENSG00000167286,ENSG00000091129,ENSG00000047936,ENSG00000163624,ENSG00000171450,ENSG00000101306,ENSG00000105427,ENSG00000165029,ENSG00000101977,ENSG00000111249,ENSG00000129514,ENSG00000102760,ENSG00000141622,ENSG00000128709,ENSG00000155816,ENSG00000125618,ENSG00000172602,ENSG00000147246,ENSG00000196154,ENSG00000188738,ENSG00000154188,ENSG00000167740,ENSG00000105550,ENSG00000135638,ENSG00000129244,ENSG00000125820,ENSG00000108830,ENSG00000186094,ENSG00000180535,ENSG00000151617,ENSG00000154654,ENSG00000111341,ENSG00000128710,ENSG00000115604,ENSG00000166292,ENSG00000090339,ENSG00000104892,ENSG00000115266,ENSG00000090534,ENSG00000183317,ENSG00000180447,ENSG00000124507,ENSG00000148482,ENSG00000196132,ENSG00000173262,ENSG00000111644,ENSG00000128271,ENSG00000117425,ENSG00000173389,ENSG00000136696,ENSG00000006047,ENSG00000197046,ENSG00000121871,ENSG00000131738,ENSG00000186832,ENSG00000225950,ENSG00000137261,ENSG00000128872,ENSG00000188816,ENSG00000089692,ENSG00000136244,ENSG00000171119,ENSG00000163064,ENSG00000159251,ENSG00000185862,ENSG00000164342,ENSG00000106483,ENSG00000155657,ENSG00000169067,ENSG00000196189,ENSG00000135407,ENSG00000147883,ENSG00000142046,ENSG00000162552,ENSG00000048540,ENSG00000182578,ENSG00000169750,ENSG00000006071,ENSG00000089820,ENSG00000137707,ENSG00000154153,ENSG00000163431,ENSG00000038295,ENSG00000128052,ENSG00000189195,ENSG00000183690,ENSG00000050030,ENSG00000118194,ENSG00000185479,ENSG00000104901,ENSG00000251493,ENSG00000106852,ENSG00000010030,ENSG00000170442,ENSG00000182866,ENSG00000179111,ENSG00000139445,ENSG00000132702,ENSG00000012223,ENSG00000112299,ENSG00000187957,ENSG00000105668,ENSG00000138669,ENSG00000169297,ENSG00000006611,ENSG00000115468,ENSG00000158156,ENSG00000184828,ENSG00000172458,ENSG00000177138,ENSG00000124839,ENSG00000053747,ENSG00000122145,ENSG00000204175,ENSG00000160097,ENSG00000149926,ENSG00000128482,ENSG00000101842,ENSG00000156925,ENSG00000164920,ENSG00000142611,ENSG00000134259,ENSG00000082196,ENSG00000118257,ENSG00000165272,ENSG00000140557,ENSG00000138347,ENSG00000145920,ENSG00000162526,ENSG00000044524,ENSG00000100285,ENSG00000128610,ENSG00000149922,ENSG00000073146,ENSG00000172243,ENSG00000186868,ENSG00000130700,ENSG00000114547,ENSG00000164932,ENSG00000125850,ENSG00000095713,ENSG00000187556,ENSG00000150625,ENSG00000175426,ENSG00000139352,ENSG00000185640,ENSG00000100206,ENSG00000160716,ENSG00000186081,ENSG00000077943,ENSG00000150275,ENSG00000039068,ENSG00000142233,ENSG00000163075,ENSG00000129654,ENSG00000203782,ENSG00000105549,ENSG00000104435,ENSG00000081059,ENSG00000197471,ENSG00000183668,ENSG00000129170,ENSG00000104951,ENSG00000116035,ENSG00000243696,ENSG00000136449,ENSG00000135744,ENSG00000143839,ENSG00000197993,ENSG00000009694,ENSG00000102904,ENSG00000197616,ENSG00000124678,ENSG00000006747,ENSG00000160539,ENSG00000144460,ENSG00000177494,ENSG00000176907,ENSG00000160472,ENSG00000134470,ENSG00000141497,ENSG00000168959,ENSG00000106688,ENSG00000148204,ENSG00000114200,ENSG00000189056,ENSG00000182791,ENSG00000231256,ENSG00000163666,ENSG00000105649,ENSG00000115221,ENSG00000130055,ENSG00000090554,ENSG00000198597,ENSG00000064195,ENSG00000248592
GO:BP	cell adhesion	GO:0007155	FALSE	1.11e-36	35.9564	1521	2080	315	21128	ENSG00000169429,ENSG00000163395,ENSG00000123610,ENSG00000144476,ENSG00000181449,ENSG00000100311,ENSG00000174469,ENSG00000077522,ENSG00000162711,ENSG00000120217,ENSG00000065618,ENSG00000111859,ENSG00000154133,ENSG00000145681,ENSG00000137834,ENSG00000168542,ENSG00000112769,ENSG00000197479,ENSG00000026751,ENSG00000154928,ENSG00000134853,ENSG00000197410,ENSG00000164176,ENSG00000167614,ENSG00000105855,ENSG00000173801,ENSG00000163346,ENSG00000122861,ENSG00000189184,ENSG00000110031,ENSG00000150471,ENSG00000124766,ENSG00000012124,ENSG00000157168,ENSG00000076716,ENSG00000182580,ENSG00000076356,ENSG00000177464,ENSG00000026508,ENSG00000103647,ENSG00000130635,ENSG00000198910,ENSG00000150893,ENSG00000011201,ENSG00000163453,ENSG00000197467,ENSG00000162706,ENSG00000143341,ENSG00000113209,ENSG00000166401,ENSG00000198959,ENSG00000092421,ENSG00000158258,ENSG00000011422,ENSG00000131669,ENSG00000108821,ENSG00000136235,ENSG00000092969,ENSG00000106123,ENSG00000187210,ENSG00000140416,ENSG00000198805,ENSG00000171132,ENSG00000136999,ENSG00000142871,ENSG00000106366,ENSG00000105290,ENSG00000170381,ENSG00000166147,ENSG00000124145,ENSG00000140937,ENSG00000143126,ENSG00000149294,ENSG00000196878,ENSG00000087245,ENSG00000091409,ENSG00000172037,ENSG00000120129,ENSG00000182197,ENSG00000139182,ENSG00000130702,ENSG00000153094,ENSG00000130707,ENSG00000110492,ENSG00000168685,ENSG00000084636,ENSG00000154229,ENSG00000118523,ENSG00000074590,ENSG00000108947,ENSG00000172638,ENSG00000115963,ENSG00000111252,ENSG00000187244,ENSG00000142627,ENSG00000110880,ENSG00000166341,ENSG00000129116,ENSG00000067445,ENSG00000164741,ENSG00000174136,ENSG00000141736,ENSG00000107937,ENSG00000140859,ENSG00000164050,ENSG00000073008,ENSG00000077942,ENSG00000074047,ENSG00000128283,ENSG00000111057,ENSG00000072274,ENSG00000205336,ENSG00000108561,ENSG00000135424,ENSG00000165323,ENSG00000114315,ENSG00000179242,ENSG00000204580,ENSG00000006210,ENSG00000164199,ENSG00000259207,ENSG00000112175,ENSG00000185565,ENSG00000106991,ENSG00000155760,ENSG00000169896,ENSG00000012779,ENSG00000115008,ENSG00000120322,ENSG00000163874,ENSG00000128340,ENSG00000178031,ENSG00000169231,ENSG00000090539,ENSG00000082293,ENSG00000110944,ENSG00000132470,ENSG00000185338,ENSG00000123096,ENSG00000064309,ENSG00000114423,ENSG00000174804,ENSG00000134242,ENSG00000196569,ENSG00000170927,ENSG00000096696,ENSG00000152208,ENSG00000156232,ENSG00000197646,ENSG00000137103,ENSG00000120328,ENSG00000243244,ENSG00000125966,ENSG00000065361,ENSG00000187800,ENSG00000136040,ENSG00000119508,ENSG00000163638,ENSG00000187955,ENSG00000008517,ENSG00000138735,ENSG00000154162,ENSG00000078098,ENSG00000170989,ENSG00000174059,ENSG00000163347,ENSG00000182871,ENSG00000101665,ENSG00000169884,ENSG00000105289,ENSG00000107518,ENSG00000120327,ENSG00000189143,ENSG00000120324,ENSG00000166450,ENSG00000187323,ENSG00000113494,ENSG00000107736,ENSG00000104415,ENSG00000166689,ENSG00000112852,ENSG00000066032,ENSG00000137809,ENSG00000112902,ENSG00000144857,ENSG00000254221,ENSG00000118513,ENSG00000170382,ENSG00000113361,ENSG00000091972,ENSG00000074660,ENSG00000114646,ENSG00000187372,ENSG00000140835,ENSG00000160323,ENSG00000144847,ENSG00000113296,ENSG00000189058,ENSG00000163599,ENSG00000204967,ENSG00000171812,ENSG00000038427,ENSG00000081842,ENSG00000046653,ENSG00000173406,ENSG00000110195,ENSG00000198753,ENSG00000169306,ENSG00000072163,ENSG00000087085,ENSG00000185499,ENSG00000173432,ENSG00000184916,ENSG00000174951,ENSG00000130475,ENSG00000087589,ENSG00000164136,ENSG00000167711,ENSG00000091129,ENSG00000177839,ENSG00000087303,ENSG00000129514,ENSG00000253910,ENSG00000102760,ENSG00000262576,ENSG00000088053,ENSG00000107438,ENSG00000172602,ENSG00000162804,ENSG00000157873,ENSG00000154188,ENSG00000162511,ENSG00000129244,ENSG00000251664,ENSG00000040731,ENSG00000154654,ENSG00000135318,ENSG00000138185,ENSG00000090339,ENSG00000149781,ENSG00000138080,ENSG00000129009,ENSG00000113205,ENSG00000144152,ENSG00000204965,ENSG00000240764,ENSG00000113248,ENSG00000128271,ENSG00000136696,ENSG00000162849,ENSG00000121871,ENSG00000159958,ENSG00000089692,ENSG00000129450,ENSG00000136244,ENSG00000148357,ENSG00000105851,ENSG00000162552,ENSG00000113905,ENSG00000169750,ENSG00000253846,ENSG00000253485,ENSG00000182545,ENSG00000253731,ENSG00000128052,ENSG00000050030,ENSG00000102837,ENSG00000182866,ENSG00000132702,ENSG00000271605,ENSG00000112299,ENSG00000172752,ENSG00000143184,ENSG00000262209,ENSG00000053747,ENSG00000183230,ENSG00000174837,ENSG00000167851,ENSG00000188404,ENSG00000197565,ENSG00000102010,ENSG00000113212,ENSG00000140368,ENSG00000118257,ENSG00000113211,ENSG00000138347,ENSG00000044524,ENSG00000108622,ENSG00000168811,ENSG00000130700,ENSG00000114547,ENSG00000204956,ENSG00000081138,ENSG00000204970,ENSG00000124466,ENSG00000081818,ENSG00000077943,ENSG00000150275,ENSG00000039068,ENSG00000215018,ENSG00000129654,ENSG00000005961,ENSG00000204963,ENSG00000197471,ENSG00000086967,ENSG00000104951,ENSG00000009694,ENSG00000081853,ENSG00000140873,ENSG00000148204,ENSG00000189056,ENSG00000254122,ENSG00000231389,ENSG00000115221,ENSG00000253767
GO:BP	regulation of developmental process	GO:0050793	FALSE	3.09e-36	35.5096	2474	2080	442	21128	ENSG00000171243,ENSG00000145824,ENSG00000141052,ENSG00000179772,ENSG00000169429,ENSG00000085741,ENSG00000123610,ENSG00000184564,ENSG00000115461,ENSG00000181449,ENSG00000100311,ENSG00000135898,ENSG00000182168,ENSG00000162711,ENSG00000021300,ENSG00000185483,ENSG00000117152,ENSG00000078018,ENSG00000213626,ENSG00000178573,ENSG00000124212,ENSG00000110693,ENSG00000168675,ENSG00000111859,ENSG00000157827,ENSG00000137834,ENSG00000123095,ENSG00000160712,ENSG00000185022,ENSG00000106178,ENSG00000112769,ENSG00000154928,ENSG00000134853,ENSG00000134986,ENSG00000185630,ENSG00000128422,ENSG00000118503,ENSG00000182175,ENSG00000105855,ENSG00000198732,ENSG00000111087,ENSG00000099864,ENSG00000173801,ENSG00000138336,ENSG00000111344,ENSG00000198576,ENSG00000176406,ENSG00000071575,ENSG00000159399,ENSG00000124766,ENSG00000116741,ENSG00000204262,ENSG00000169439,ENSG00000146122,ENSG00000134532,ENSG00000164938,ENSG00000176170,ENSG00000157168,ENSG00000076716,ENSG00000182580,ENSG00000076356,ENSG00000177464,ENSG00000026508,ENSG00000130635,ENSG00000162490,ENSG00000198910,ENSG00000176697,ENSG00000175928,ENSG00000146376,ENSG00000196628,ENSG00000138623,ENSG00000124813,ENSG00000116990,ENSG00000185920,ENSG00000240583,ENSG00000205213,ENSG00000136997,ENSG00000198959,ENSG00000175197,ENSG00000132386,ENSG00000071246,ENSG00000092421,ENSG00000158258,ENSG00000130294,ENSG00000074181,ENSG00000180354,ENSG00000020181,ENSG00000131669,ENSG00000108821,ENSG00000165617,ENSG00000136235,ENSG00000116717,ENSG00000092969,ENSG00000113578,ENSG00000114861,ENSG00000140416,ENSG00000198805,ENSG00000160179,ENSG00000135439,ENSG00000136999,ENSG00000142871,ENSG00000100292,ENSG00000169083,ENSG00000106366,ENSG00000167680,ENSG00000170381,ENSG00000104447,ENSG00000166147,ENSG00000150938,ENSG00000176171,ENSG00000134243,ENSG00000101255,ENSG00000143126,ENSG00000172819,ENSG00000183049,ENSG00000138771,ENSG00000105894,ENSG00000184557,ENSG00000168056,ENSG00000172037,ENSG00000074219,ENSG00000101265,ENSG00000139174,ENSG00000144730,ENSG00000139182,ENSG00000114115,ENSG00000130702,ENSG00000153094,ENSG00000156535,ENSG00000126368,ENSG00000110492,ENSG00000137193,ENSG00000168685,ENSG00000100968,ENSG00000213694,ENSG00000154229,ENSG00000049759,ENSG00000118523,ENSG00000163811,ENSG00000177706,ENSG00000108947,ENSG00000048052,ENSG00000172638,ENSG00000107554,ENSG00000115963,ENSG00000099284,ENSG00000145632,ENSG00000127870,ENSG00000142627,ENSG00000110880,ENSG00000110047,ENSG00000146426,ENSG00000163171,ENSG00000242498,ENSG00000164741,ENSG00000149485,ENSG00000155363,ENSG00000141736,ENSG00000058668,ENSG00000116455,ENSG00000113645,ENSG00000126016,ENSG00000164050,ENSG00000150990,ENSG00000179222,ENSG00000154310,ENSG00000109917,ENSG00000117597,ENSG00000037474,ENSG00000109320,ENSG00000074047,ENSG00000116584,ENSG00000128283,ENSG00000169032,ENSG00000122965,ENSG00000103257,ENSG00000072274,ENSG00000108561,ENSG00000121753,ENSG00000197905,ENSG00000135424,ENSG00000165323,ENSG00000114315,ENSG00000179242,ENSG00000006210,ENSG00000087494,ENSG00000164199,ENSG00000130522,ENSG00000259207,ENSG00000112175,ENSG00000012171,ENSG00000106991,ENSG00000105088,ENSG00000155760,ENSG00000171368,ENSG00000151014,ENSG00000012779,ENSG00000040608,ENSG00000150630,ENSG00000115008,ENSG00000189120,ENSG00000109819,ENSG00000180340,ENSG00000163874,ENSG00000128340,ENSG00000073756,ENSG00000090539,ENSG00000110944,ENSG00000183762,ENSG00000185338,ENSG00000105559,ENSG00000064309,ENSG00000102468,ENSG00000174804,ENSG00000185269,ENSG00000125124,ENSG00000196569,ENSG00000162878,ENSG00000122707,ENSG00000149798,ENSG00000181649,ENSG00000170927,ENSG00000170271,ENSG00000066056,ENSG00000116761,ENSG00000152208,ENSG00000143995,ENSG00000066468,ENSG00000004777,ENSG00000164038,ENSG00000165973,ENSG00000184937,ENSG00000119699,ENSG00000065361,ENSG00000136040,ENSG00000187867,ENSG00000157851,ENSG00000109458,ENSG00000163638,ENSG00000175445,ENSG00000105605,ENSG00000138735,ENSG00000176293,ENSG00000170989,ENSG00000174059,ENSG00000170345,ENSG00000158406,ENSG00000076770,ENSG00000204060,ENSG00000101665,ENSG00000169252,ENSG00000169884,ENSG00000122862,ENSG00000116574,ENSG00000128016,ENSG00000106565,ENSG00000177398,ENSG00000078900,ENSG00000137573,ENSG00000189143,ENSG00000132464,ENSG00000187688,ENSG00000197959,ENSG00000141576,ENSG00000166450,ENSG00000187323,ENSG00000104953,ENSG00000180353,ENSG00000205927,ENSG00000143434,ENSG00000140807,ENSG00000164796,ENSG00000143494,ENSG00000113494,ENSG00000146197,ENSG00000104415,ENSG00000171798,ENSG00000010319,ENSG00000171105,ENSG00000117707,ENSG00000079337,ENSG00000198963,ENSG00000188766,ENSG00000068024,ENSG00000078401,ENSG00000112902,ENSG00000143858,ENSG00000133247,ENSG00000002933,ENSG00000144857,ENSG00000077264,ENSG00000115596,ENSG00000149599,ENSG00000118513,ENSG00000076555,ENSG00000101463,ENSG00000144485,ENSG00000135299,ENSG00000127528,ENSG00000074660,ENSG00000154734,ENSG00000164619,ENSG00000136378,ENSG00000113296,ENSG00000038945,ENSG00000183023,ENSG00000100271,ENSG00000127084,ENSG00000163599,ENSG00000089225,ENSG00000147257,ENSG00000128606,ENSG00000124882,ENSG00000168918,ENSG00000148053,ENSG00000046653,ENSG00000173406,ENSG00000102678,ENSG00000125730,ENSG00000198753,ENSG00000197380,ENSG00000174600,ENSG00000108342,ENSG00000109321,ENSG00000129757,ENSG00000169306,ENSG00000174951,ENSG00000173531,ENSG00000198400,ENSG00000078725,ENSG00000119782,ENSG00000133048,ENSG00000164136,ENSG00000167711,ENSG00000091129,ENSG00000163624,ENSG00000164867,ENSG00000165029,ENSG00000101977,ENSG00000111249,ENSG00000129514,ENSG00000102760,ENSG00000125618,ENSG00000172602,ENSG00000147246,ENSG00000167740,ENSG00000125820,ENSG00000108830,ENSG00000186094,ENSG00000180535,ENSG00000089041,ENSG00000111341,ENSG00000166292,ENSG00000115266,ENSG00000090534,ENSG00000138080,ENSG00000124507,ENSG00000148482,ENSG00000117425,ENSG00000136696,ENSG00000197046,ENSG00000121871,ENSG00000225950,ENSG00000106804,ENSG00000137261,ENSG00000089692,ENSG00000136244,ENSG00000185862,ENSG00000164342,ENSG00000106483,ENSG00000196189,ENSG00000147883,ENSG00000188277,ENSG00000162552,ENSG00000048540,ENSG00000182578,ENSG00000113905,ENSG00000235387,ENSG00000169750,ENSG00000179284,ENSG00000006071,ENSG00000089820,ENSG00000167617,ENSG00000128052,ENSG00000004776,ENSG00000146192,ENSG00000104901,ENSG00000251493,ENSG00000179111,ENSG00000012223,ENSG00000112299,ENSG00000138669,ENSG00000158156,ENSG00000184828,ENSG00000172458,ENSG00000124839,ENSG00000053747,ENSG00000161955,ENSG00000160097,ENSG00000149926,ENSG00000128482,ENSG00000148935,ENSG00000164920,ENSG00000134259,ENSG00000165272,ENSG00000140557,ENSG00000044524,ENSG00000128610,ENSG00000149922,ENSG00000172243,ENSG00000186868,ENSG00000130700,ENSG00000164932,ENSG00000125850,ENSG00000139352,ENSG00000165730,ENSG00000160716,ENSG00000101280,ENSG00000039068,ENSG00000129654,ENSG00000113739,ENSG00000081059,ENSG00000183668,ENSG00000104951,ENSG00000135744,ENSG00000197993,ENSG00000197616,ENSG00000124678,ENSG00000146374,ENSG00000006747,ENSG00000160539,ENSG00000177494,ENSG00000176907,ENSG00000134470,ENSG00000077984,ENSG00000108684,ENSG00000168959,ENSG00000148204,ENSG00000189056,ENSG00000163666,ENSG00000130055,ENSG00000198597
GO:BP	response to stimulus	GO:0050896	FALSE	3.38e-36	35.4706	9039	2080	1173	21128	ENSG00000196611,ENSG00000139679,ENSG00000162892,ENSG00000171243,ENSG00000149968,ENSG00000145824,ENSG00000141052,ENSG00000140379,ENSG00000169429,ENSG00000164283,ENSG00000085741,ENSG00000184845,ENSG00000123610,ENSG00000104081,ENSG00000123689,ENSG00000184564,ENSG00000115461,ENSG00000144476,ENSG00000181449,ENSG00000108984,ENSG00000069431,ENSG00000056558,ENSG00000100427,ENSG00000100311,ENSG00000135898,ENSG00000182168,ENSG00000152402,ENSG00000108375,ENSG00000174469,ENSG00000185585,ENSG00000077522,ENSG00000162711,ENSG00000021300,ENSG00000185483,ENSG00000149212,ENSG00000117152,ENSG00000179148,ENSG00000213626,ENSG00000170498,ENSG00000178573,ENSG00000169184,ENSG00000133083,ENSG00000120217,ENSG00000124212,ENSG00000110693,ENSG00000168675,ENSG00000128805,ENSG00000147174,ENSG00000111859,ENSG00000154133,ENSG00000184489,ENSG00000185745,ENSG00000198626,ENSG00000166922,ENSG00000107551,ENSG00000175592,ENSG00000137834,ENSG00000023171,ENSG00000160712,ENSG00000106178,ENSG00000168542,ENSG00000148734,ENSG00000102003,ENSG00000026751,ENSG00000154928,ENSG00000134853,ENSG00000163661,ENSG00000134986,ENSG00000095752,ENSG00000105499,ENSG00000118503,ENSG00000182175,ENSG00000105855,ENSG00000104856,ENSG00000111087,ENSG00000099864,ENSG00000173801,ENSG00000138336,ENSG00000163346,ENSG00000122861,ENSG00000111344,ENSG00000125355,ENSG00000198576,ENSG00000176406,ENSG00000138356,ENSG00000154864,ENSG00000110031,ENSG00000159399,ENSG00000150471,ENSG00000157680,ENSG00000138675,ENSG00000124766,ENSG00000120278,ENSG00000012124,ENSG00000116741,ENSG00000204262,ENSG00000132274,ENSG00000006016,ENSG00000189068,ENSG00000146122,ENSG00000221890,ENSG00000116774,ENSG00000134532,ENSG00000168404,ENSG00000164938,ENSG00000159403,ENSG00000176170,ENSG00000197415,ENSG00000157168,ENSG00000076716,ENSG00000182580,ENSG00000138166,ENSG00000171604,ENSG00000087074,ENSG00000076356,ENSG00000177464,ENSG00000026508,ENSG00000023445,ENSG00000103647,ENSG00000143786,ENSG00000130635,ENSG00000153404,ENSG00000162490,ENSG00000198910,ENSG00000071282,ENSG00000148180,ENSG00000011201,ENSG00000163453,ENSG00000176697,ENSG00000164949,ENSG00000146376,ENSG00000128512,ENSG00000113070,ENSG00000138623,ENSG00000144959,ENSG00000088756,ENSG00000124813,ENSG00000136167,ENSG00000143341,ENSG00000109472,ENSG00000006283,ENSG00000060718,ENSG00000185920,ENSG00000240583,ENSG00000205213,ENSG00000034152,ENSG00000136997,ENSG00000120738,ENSG00000198959,ENSG00000006534,ENSG00000205542,ENSG00000175197,ENSG00000114805,ENSG00000187091,ENSG00000162772,ENSG00000132386,ENSG00000071246,ENSG00000092421,ENSG00000173227,ENSG00000138678,ENSG00000074181,ENSG00000180354,ENSG00000020181,ENSG00000109846,ENSG00000124225,ENSG00000179046,ENSG00000011422,ENSG00000131669,ENSG00000108821,ENSG00000128965,ENSG00000165617,ENSG00000136235,ENSG00000136943,ENSG00000116717,ENSG00000092969,ENSG00000205978,ENSG00000113578,ENSG00000106123,ENSG00000114861,ENSG00000108846,ENSG00000129038,ENSG00000116299,ENSG00000187210,ENSG00000140416,ENSG00000138193,ENSG00000198805,ENSG00000171132,ENSG00000160179,ENSG00000135636,ENSG00000187123,ENSG00000080823,ENSG00000148841,ENSG00000135439,ENSG00000136999,ENSG00000142871,ENSG00000100292,ENSG00000139178,ENSG00000184194,ENSG00000149131,ENSG00000140961,ENSG00000049239,ENSG00000169083,ENSG00000213722,ENSG00000128564,ENSG00000122870,ENSG00000106366,ENSG00000105290,ENSG00000167680,ENSG00000170381,ENSG00000102996,ENSG00000175899,ENSG00000074416,ENSG00000166147,ENSG00000145220,ENSG00000109738,ENSG00000250510,ENSG00000124145,ENSG00000179041,ENSG00000150938,ENSG00000131378,ENSG00000176171,ENSG00000104967,ENSG00000145390,ENSG00000134243,ENSG00000105976,ENSG00000101255,ENSG00000100321,ENSG00000143126,ENSG00000104825,ENSG00000108179,ENSG00000049323,ENSG00000085563,ENSG00000086730,ENSG00000149294,ENSG00000099910,ENSG00000077150,ENSG00000175643,ENSG00000144655,ENSG00000172819,ENSG00000183049,ENSG00000126524,ENSG00000138771,ENSG00000105894,ENSG00000184557,ENSG00000168056,ENSG00000123384,ENSG00000087245,ENSG00000091409,ENSG00000172037,ENSG00000128268,ENSG00000074219,ENSG00000188522,ENSG00000107731,ENSG00000120129,ENSG00000101265,ENSG00000165732,ENSG00000196935,ENSG00000171017,ENSG00000184588,ENSG00000139174,ENSG00000183696,ENSG00000113504,ENSG00000140950,ENSG00000182197,ENSG00000196526,ENSG00000125148,ENSG00000144730,ENSG00000114115,ENSG00000130702,ENSG00000153094,ENSG00000185189,ENSG00000130707,ENSG00000156535,ENSG00000164976,ENSG00000126368,ENSG00000110492,ENSG00000132382,ENSG00000137193,ENSG00000168685,ENSG00000100968,ENSG00000084636,ENSG00000113657,ENSG00000083799,ENSG00000143333,ENSG00000213694,ENSG00000154229,ENSG00000117877,ENSG00000115758,ENSG00000118523,ENSG00000167693,ENSG00000126351,ENSG00000188976,ENSG00000074590,ENSG00000177706,ENSG00000108947,ENSG00000117461,ENSG00000135905,ENSG00000048052,ENSG00000107554,ENSG00000115963,ENSG00000152137,ENSG00000130766,ENSG00000162734,ENSG00000145632,ENSG00000172379,ENSG00000111252,ENSG00000189221,ENSG00000188643,ENSG00000127870,ENSG00000141458,ENSG00000164535,ENSG00000187244,ENSG00000142627,ENSG00000105835,ENSG00000103415,ENSG00000160193,ENSG00000197498,ENSG00000110880,ENSG00000110047,ENSG00000181026,ENSG00000134574,ENSG00000166341,ENSG00000035862,ENSG00000129116,ENSG00000143819,ENSG00000168003,ENSG00000146426,ENSG00000152223,ENSG00000021826,ENSG00000058091,ENSG00000163171,ENSG00000173559,ENSG00000164741,ENSG00000174136,ENSG00000149485,ENSG00000165801,ENSG00000155363,ENSG00000198355,ENSG00000129422,ENSG00000137309,ENSG00000116649,ENSG00000143384,ENSG00000142185,ENSG00000113721,ENSG00000141736,ENSG00000053254,ENSG00000058668,ENSG00000119655,ENSG00000113645,ENSG00000131370,ENSG00000126016,ENSG00000164050,ENSG00000114019,ENSG00000123094,ENSG00000104635,ENSG00000164687,ENSG00000179222,ENSG00000105849,ENSG00000164086,ENSG00000166073,ENSG00000154310,ENSG00000103187,ENSG00000073008,ENSG00000077942,ENSG00000109917,ENSG00000037474,ENSG00000137692,ENSG00000109320,ENSG00000074047,ENSG00000171444,ENSG00000116584,ENSG00000128283,ENSG00000111057,ENSG00000169032,ENSG00000197256,ENSG00000103257,ENSG00000072274,ENSG00000205336,ENSG00000108561,ENSG00000121753,ENSG00000111641,ENSG00000197905,ENSG00000109971,ENSG00000138035,ENSG00000145431,ENSG00000135424,ENSG00000114315,ENSG00000179242,ENSG00000204580,ENSG00000128266,ENSG00000125740,ENSG00000185989,ENSG00000117602,ENSG00000079263,ENSG00000006210,ENSG00000089250,ENSG00000120051,ENSG00000087494,ENSG00000154217,ENSG00000173545,ENSG00000188153,ENSG00000155980,ENSG00000164199,ENSG00000141401,ENSG00000130522,ENSG00000259207,ENSG00000112175,ENSG00000112414,ENSG00000012171,ENSG00000107815,ENSG00000106991,ENSG00000111845,ENSG00000123342,ENSG00000074370,ENSG00000105088,ENSG00000162618,ENSG00000155760,ENSG00000137868,ENSG00000120949,ENSG00000073331,ENSG00000169896,ENSG00000135750,ENSG00000151014,ENSG00000158270,ENSG00000113742,ENSG00000012779,ENSG00000040608,ENSG00000184384,ENSG00000169302,ENSG00000165795,ENSG00000197496,ENSG00000150630,ENSG00000162551,ENSG00000115008,ENSG00000158292,ENSG00000100433,ENSG00000109819,ENSG00000180340,ENSG00000181104,ENSG00000145911,ENSG00000113356,ENSG00000019186,ENSG00000156804,ENSG00000163874,ENSG00000095794,ENSG00000128340,ENSG00000178607,ENSG00000182010,ENSG00000178031,ENSG00000140030,ENSG00000073756,ENSG00000138496,ENSG00000090539,ENSG00000131650,ENSG00000129946,ENSG00000186297,ENSG00000110944,ENSG00000183762,ENSG00000173597,ENSG00000132470,ENSG00000185338,ENSG00000205269,ENSG00000105559,ENSG00000132849,ENSG00000128045,ENSG00000064309,ENSG00000151062,ENSG00000181773,ENSG00000102468,ENSG00000114423,ENSG00000126217,ENSG00000174804,ENSG00000134242,ENSG00000185269,ENSG00000105612,ENSG00000138449,ENSG00000146950,ENSG00000163947,ENSG00000125124,ENSG00000065717,ENSG00000180998,ENSG00000124496,ENSG00000196569,ENSG00000122707,ENSG00000139200,ENSG00000135114,ENSG00000186470,ENSG00000149798,ENSG00000163659,ENSG00000103034,ENSG00000181649,ENSG00000170927,ENSG00000123545,ENSG00000096696,ENSG00000176533,ENSG00000066056,ENSG00000114854,ENSG00000103355,ENSG00000196405,ENSG00000116761,ENSG00000178685,ENSG00000152208,ENSG00000078549,ENSG00000066468,ENSG00000183778,ENSG00000130768,ENSG00000163734,ENSG00000111348,ENSG00000004777,ENSG00000197646,ENSG00000182261,ENSG00000119865,ENSG00000075240,ENSG00000172348,ENSG00000164038,ENSG00000106089,ENSG00000184937,ENSG00000100342,ENSG00000174791,ENSG00000243244,ENSG00000007516,ENSG00000125966,ENSG00000086991,ENSG00000124491,ENSG00000143851,ENSG00000149575,ENSG00000154760,ENSG00000158106,ENSG00000162746,ENSG00000128394,ENSG00000196814,ENSG00000119699,ENSG00000065361,ENSG00000010295,ENSG00000187800,ENSG00000111262,ENSG00000136040,ENSG00000187867,ENSG00000157851,ENSG00000109458,ENSG00000119508,ENSG00000163638,ENSG00000008517,ENSG00000175445,ENSG00000123560,ENSG00000105605,ENSG00000176136,ENSG00000138735,ENSG00000077348,ENSG00000237693,ENSG00000131015,ENSG00000164161,ENSG00000078098,ENSG00000109255,ENSG00000170989,ENSG00000174059,ENSG00000170345,ENSG00000163347,ENSG00000026950,ENSG00000171388,ENSG00000196139,ENSG00000069122,ENSG00000100055,ENSG00000166473,ENSG00000071242,ENSG00000141837,ENSG00000134548,ENSG00000140465,ENSG00000064687,ENSG00000100100,ENSG00000118777,ENSG00000211448,ENSG00000101665,ENSG00000151623,ENSG00000115556,ENSG00000145242,ENSG00000005471,ENSG00000169252,ENSG00000169884,ENSG00000122862,ENSG00000136237,ENSG00000180730,ENSG00000116574,ENSG00000128016,ENSG00000177398,ENSG00000104267,ENSG00000078900,ENSG00000107518,ENSG00000136828,ENSG00000137959,ENSG00000143578,ENSG00000120915,ENSG00000179841,ENSG00000165646,ENSG00000137573,ENSG00000189143,ENSG00000186469,ENSG00000147251,ENSG00000152284,ENSG00000184574,ENSG00000175093,ENSG00000104321,ENSG00000055118,ENSG00000115009,ENSG00000187688,ENSG00000196502,ENSG00000141576,ENSG00000101986,ENSG00000166450,ENSG00000172005,ENSG00000187323,ENSG00000110628,ENSG00000144115,ENSG00000155792,ENSG00000131979,ENSG00000174343,ENSG00000104953,ENSG00000180353,ENSG00000166033,ENSG00000153291,ENSG00000147689,ENSG00000204991,ENSG00000104691,ENSG00000205403,ENSG00000143434,ENSG00000135643,ENSG00000215182,ENSG00000140807,ENSG00000135116,ENSG00000136531,ENSG00000164796,ENSG00000137070,ENSG00000134198,ENSG00000090238,ENSG00000113494,ENSG00000107736,ENSG00000130592,ENSG00000182901,ENSG00000179029,ENSG00000183840,ENSG00000112182,ENSG00000146197,ENSG00000172183,ENSG00000104415,ENSG00000171798,ENSG00000010319,ENSG00000213420,ENSG00000104213,ENSG00000171105,ENSG00000117707,ENSG00000079337,ENSG00000151892,ENSG00000198963,ENSG00000183813,ENSG00000171903,ENSG00000188766,ENSG00000027869,ENSG00000136928,ENSG00000167720,ENSG00000198774,ENSG00000068024,ENSG00000066032,ENSG00000137809,ENSG00000111816,ENSG00000078401,ENSG00000163827,ENSG00000111801,ENSG00000112902,ENSG00000143858,ENSG00000133247,ENSG00000144857,ENSG00000095777,ENSG00000168306,ENSG00000077264,ENSG00000115596,ENSG00000166046,ENSG00000099617,ENSG00000149599,ENSG00000118513,ENSG00000170382,ENSG00000076555,ENSG00000123685,ENSG00000137449,ENSG00000188338,ENSG00000006468,ENSG00000250722,ENSG00000182752,ENSG00000113361,ENSG00000127863,ENSG00000091972,ENSG00000135299,ENSG00000019169,ENSG00000242265,ENSG00000164520,ENSG00000127528,ENSG00000170801,ENSG00000074660,ENSG00000167100,ENSG00000137274,ENSG00000152689,ENSG00000114646,ENSG00000172375,ENSG00000167723,ENSG00000130813,ENSG00000139219,ENSG00000006606,ENSG00000177575,ENSG00000170909,ENSG00000179954,ENSG00000140835,ENSG00000114698,ENSG00000114771,ENSG00000159753,ENSG00000138380,ENSG00000160323,ENSG00000154734,ENSG00000099785,ENSG00000113327,ENSG00000123496,ENSG00000120696,ENSG00000214274,ENSG00000108387,ENSG00000153246,ENSG00000164619,ENSG00000206052,ENSG00000147509,ENSG00000139988,ENSG00000144847,ENSG00000136378,ENSG00000113296,ENSG00000038945,ENSG00000131771,ENSG00000183023,ENSG00000189058,ENSG00000167083,ENSG00000100271,ENSG00000140398,ENSG00000127084,ENSG00000146070,ENSG00000163599,ENSG00000136155,ENSG00000132016,ENSG00000125872,ENSG00000147257,ENSG00000102935,ENSG00000023839,ENSG00000124882,ENSG00000168918,ENSG00000148053,ENSG00000183018,ENSG00000134240,ENSG00000198223,ENSG00000115267,ENSG00000115226,ENSG00000173406,ENSG00000102678,ENSG00000110195,ENSG00000213088,ENSG00000023572,ENSG00000169435,ENSG00000125730,ENSG00000198753,ENSG00000149043,ENSG00000079277,ENSG00000197380,ENSG00000174600,ENSG00000108342,ENSG00000141542,ENSG00000196220,ENSG00000182179,ENSG00000151067,ENSG00000144331,ENSG00000121454,ENSG00000109321,ENSG00000129757,ENSG00000169306,ENSG00000139292,ENSG00000120088,ENSG00000072163,ENSG00000162068,ENSG00000056736,ENSG00000132915,ENSG00000087085,ENSG00000185499,ENSG00000116183,ENSG00000173432,ENSG00000184916,ENSG00000179630,ENSG00000153233,ENSG00000168913,ENSG00000144596,ENSG00000146276,ENSG00000187908,ENSG00000173531,ENSG00000198400,ENSG00000142677,ENSG00000196562,ENSG00000078725,ENSG00000168062,ENSG00000119782,ENSG00000130475,ENSG00000177688,ENSG00000120049,ENSG00000133048,ENSG00000131781,ENSG00000136250,ENSG00000185436,ENSG00000161509,ENSG00000087589,ENSG00000164136,ENSG00000167711,ENSG00000172399,ENSG00000167286,ENSG00000091129,ENSG00000047936,ENSG00000082556,ENSG00000163624,ENSG00000171450,ENSG00000164867,ENSG00000165029,ENSG00000130303,ENSG00000101977,ENSG00000111249,ENSG00000179817,ENSG00000129514,ENSG00000091262,ENSG00000102760,ENSG00000141622,ENSG00000088053,ENSG00000100290,ENSG00000155816,ENSG00000188760,ENSG00000125618,ENSG00000004799,ENSG00000161958,ENSG00000101188,ENSG00000166592,ENSG00000107438,ENSG00000172602,ENSG00000125384,ENSG00000103150,ENSG00000147246,ENSG00000115602,ENSG00000070601,ENSG00000196154,ENSG00000188897,ENSG00000162496,ENSG00000157873,ENSG00000121797,ENSG00000162931,ENSG00000154188,ENSG00000083454,ENSG00000162645,ENSG00000105550,ENSG00000167914,ENSG00000134070,ENSG00000135638,ENSG00000162511,ENSG00000154589,ENSG00000108849,ENSG00000125820,ENSG00000165799,ENSG00000108830,ENSG00000186094,ENSG00000180535,ENSG00000151617,ENSG00000172482,ENSG00000173110,ENSG00000089041,ENSG00000125510,ENSG00000115604,ENSG00000166292,ENSG00000135318,ENSG00000138185,ENSG00000169583,ENSG00000105519,ENSG00000213402,ENSG00000090339,ENSG00000184979,ENSG00000179344,ENSG00000197859,ENSG00000100346,ENSG00000214279,ENSG00000101695,ENSG00000115266,ENSG00000136002,ENSG00000162745,ENSG00000090534,ENSG00000149781,ENSG00000183317,ENSG00000180447,ENSG00000138080,ENSG00000148482,ENSG00000107829,ENSG00000135447,ENSG00000099957,ENSG00000000971,ENSG00000129538,ENSG00000243811,ENSG00000035664,ENSG00000116031,ENSG00000125731,ENSG00000128271,ENSG00000117425,ENSG00000099937,ENSG00000136696,ENSG00000110148,ENSG00000186832,ENSG00000225950,ENSG00000147255,ENSG00000243709,ENSG00000135842,ENSG00000106804,ENSG00000137261,ENSG00000128872,ENSG00000159958,ENSG00000089692,ENSG00000213366,ENSG00000129450,ENSG00000136244,ENSG00000172350,ENSG00000171119,ENSG00000140459,ENSG00000083067,ENSG00000163064,ENSG00000164342,ENSG00000100351,ENSG00000118640,ENSG00000148357,ENSG00000106483,ENSG00000155657,ENSG00000214814,ENSG00000196189,ENSG00000147883,ENSG00000188277,ENSG00000116661,ENSG00000105851,ENSG00000162552,ENSG00000078295,ENSG00000184163,ENSG00000048540,ENSG00000146005,ENSG00000137745,ENSG00000182578,ENSG00000113905,ENSG00000235387,ENSG00000198074,ENSG00000169750,ENSG00000179284,ENSG00000183783,ENSG00000006071,ENSG00000089820,ENSG00000099998,ENSG00000157601,ENSG00000104921,ENSG00000167617,ENSG00000109758,ENSG00000182545,ENSG00000169752,ENSG00000139269,ENSG00000215644,ENSG00000271303,ENSG00000147443,ENSG00000148408,ENSG00000198673,ENSG00000188269,ENSG00000164879,ENSG00000128052,ENSG00000183690,ENSG00000004776,ENSG00000072182,ENSG00000134061,ENSG00000106546,ENSG00000102837,ENSG00000197870,ENSG00000118194,ENSG00000141738,ENSG00000146192,ENSG00000104901,ENSG00000251493,ENSG00000170044,ENSG00000179399,ENSG00000100604,ENSG00000182866,ENSG00000179111,ENSG00000188060,ENSG00000144481,ENSG00000188783,ENSG00000012223,ENSG00000271605,ENSG00000112299,ENSG00000187957,ENSG00000205838,ENSG00000138669,ENSG00000224389,ENSG00000169297,ENSG00000126583,ENSG00000115468,ENSG00000145416,ENSG00000143184,ENSG00000172458,ENSG00000119242,ENSG00000167653,ENSG00000204267,ENSG00000144285,ENSG00000108309,ENSG00000124839,ENSG00000053747,ENSG00000116785,ENSG00000111728,ENSG00000167995,ENSG00000130751,ENSG00000186517,ENSG00000173530,ENSG00000102794,ENSG00000139151,ENSG00000161955,ENSG00000166961,ENSG00000239282,ENSG00000244731,ENSG00000139572,ENSG00000155897,ENSG00000160097,ENSG00000128482,ENSG00000094755,ENSG00000148935,ENSG00000101825,ENSG00000134539,ENSG00000166016,ENSG00000182575,ENSG00000156925,ENSG00000174837,ENSG00000167851,ENSG00000116329,ENSG00000137198,ENSG00000142611,ENSG00000134259,ENSG00000086696,ENSG00000120211,ENSG00000214140,ENSG00000261949,ENSG00000082196,ENSG00000197565,ENSG00000102010,ENSG00000140368,ENSG00000118257,ENSG00000100453,ENSG00000165272,ENSG00000123405,ENSG00000140557,ENSG00000138347,ENSG00000145920,ENSG00000162526,ENSG00000044524,ENSG00000100285,ENSG00000128610,ENSG00000100033,ENSG00000149922,ENSG00000172243,ENSG00000166736,ENSG00000122735,ENSG00000166869,ENSG00000186868,ENSG00000168811,ENSG00000130700,ENSG00000064989,ENSG00000114547,ENSG00000163864,ENSG00000164932,ENSG00000142405,ENSG00000125850,ENSG00000183484,ENSG00000197165,ENSG00000183486,ENSG00000183775,ENSG00000164418,ENSG00000187556,ENSG00000150625,ENSG00000175426,ENSG00000139352,ENSG00000204882,ENSG00000165730,ENSG00000239713,ENSG00000100206,ENSG00000125775,ENSG00000068831,ENSG00000160716,ENSG00000159231,ENSG00000186081,ENSG00000077943,ENSG00000150275,ENSG00000101280,ENSG00000039068,ENSG00000142233,ENSG00000168143,ENSG00000167355,ENSG00000167850,ENSG00000129654,ENSG00000005961,ENSG00000178445,ENSG00000138769,ENSG00000107159,ENSG00000109625,ENSG00000113739,ENSG00000204086,ENSG00000182974,ENSG00000257008,ENSG00000148123,ENSG00000198691,ENSG00000089127,ENSG00000104435,ENSG00000185046,ENSG00000081059,ENSG00000197471,ENSG00000183668,ENSG00000176387,ENSG00000129170,ENSG00000104951,ENSG00000112936,ENSG00000116035,ENSG00000156920,ENSG00000135744,ENSG00000143839,ENSG00000184451,ENSG00000241484,ENSG00000009694,ENSG00000147145,ENSG00000173208,ENSG00000159339,ENSG00000197616,ENSG00000124678,ENSG00000146374,ENSG00000105808,ENSG00000106236,ENSG00000129990,ENSG00000144460,ENSG00000256436,ENSG00000198821,ENSG00000110975,ENSG00000187730,ENSG00000124143,ENSG00000176907,ENSG00000140873,ENSG00000173762,ENSG00000134470,ENSG00000077984,ENSG00000123329,ENSG00000130037,ENSG00000169129,ENSG00000108684,ENSG00000010310,ENSG00000168959,ENSG00000173698,ENSG00000106688,ENSG00000165023,ENSG00000188779,ENSG00000148204,ENSG00000114200,ENSG00000189056,ENSG00000101349,ENSG00000022355,ENSG00000100197,ENSG00000111319,ENSG00000163666,ENSG00000105649,ENSG00000231389,ENSG00000187554,ENSG00000115221,ENSG00000090554,ENSG00000198597,ENSG00000198734,ENSG00000064195,ENSG00000180245
GO:BP	signaling	GO:0023052	FALSE	4.68e-36	35.3297	6462	2080	905	21128	ENSG00000139679,ENSG00000162892,ENSG00000171243,ENSG00000145824,ENSG00000141052,ENSG00000140379,ENSG00000169429,ENSG00000164283,ENSG00000085741,ENSG00000184845,ENSG00000123610,ENSG00000104081,ENSG00000123689,ENSG00000115461,ENSG00000144476,ENSG00000181449,ENSG00000108984,ENSG00000056558,ENSG00000100311,ENSG00000135898,ENSG00000182168,ENSG00000152402,ENSG00000108375,ENSG00000185585,ENSG00000077522,ENSG00000021300,ENSG00000185483,ENSG00000149212,ENSG00000117152,ENSG00000179148,ENSG00000213626,ENSG00000170498,ENSG00000169184,ENSG00000133083,ENSG00000120217,ENSG00000124212,ENSG00000168675,ENSG00000128805,ENSG00000111859,ENSG00000184489,ENSG00000198626,ENSG00000166922,ENSG00000107551,ENSG00000137834,ENSG00000160712,ENSG00000106178,ENSG00000168542,ENSG00000148734,ENSG00000197479,ENSG00000102003,ENSG00000154928,ENSG00000134853,ENSG00000134986,ENSG00000095752,ENSG00000105499,ENSG00000118503,ENSG00000182175,ENSG00000105855,ENSG00000104856,ENSG00000111087,ENSG00000099864,ENSG00000173801,ENSG00000138336,ENSG00000163346,ENSG00000122861,ENSG00000111344,ENSG00000198576,ENSG00000176406,ENSG00000110031,ENSG00000150471,ENSG00000157680,ENSG00000138675,ENSG00000124766,ENSG00000120278,ENSG00000012124,ENSG00000116741,ENSG00000132274,ENSG00000006016,ENSG00000189068,ENSG00000146122,ENSG00000221890,ENSG00000116774,ENSG00000168404,ENSG00000176170,ENSG00000197415,ENSG00000157168,ENSG00000076716,ENSG00000182580,ENSG00000138166,ENSG00000171604,ENSG00000087074,ENSG00000076356,ENSG00000177464,ENSG00000026508,ENSG00000023445,ENSG00000143786,ENSG00000153404,ENSG00000117016,ENSG00000162490,ENSG00000071282,ENSG00000163453,ENSG00000176697,ENSG00000164949,ENSG00000146376,ENSG00000128512,ENSG00000113070,ENSG00000138623,ENSG00000144959,ENSG00000088756,ENSG00000124813,ENSG00000136167,ENSG00000109472,ENSG00000006283,ENSG00000113209,ENSG00000185920,ENSG00000240583,ENSG00000205213,ENSG00000034152,ENSG00000136997,ENSG00000120738,ENSG00000198959,ENSG00000205542,ENSG00000175197,ENSG00000114805,ENSG00000187091,ENSG00000162772,ENSG00000092421,ENSG00000158258,ENSG00000173227,ENSG00000138678,ENSG00000074181,ENSG00000180354,ENSG00000020181,ENSG00000109846,ENSG00000124225,ENSG00000179046,ENSG00000011422,ENSG00000131669,ENSG00000108821,ENSG00000128965,ENSG00000165617,ENSG00000136235,ENSG00000116717,ENSG00000092969,ENSG00000113578,ENSG00000106123,ENSG00000114861,ENSG00000138193,ENSG00000171132,ENSG00000187123,ENSG00000080823,ENSG00000148841,ENSG00000135439,ENSG00000136999,ENSG00000142871,ENSG00000100292,ENSG00000184194,ENSG00000140961,ENSG00000169083,ENSG00000213722,ENSG00000128564,ENSG00000122870,ENSG00000106366,ENSG00000105290,ENSG00000167680,ENSG00000170381,ENSG00000074416,ENSG00000166147,ENSG00000109738,ENSG00000154118,ENSG00000250510,ENSG00000179041,ENSG00000150938,ENSG00000131378,ENSG00000176171,ENSG00000134243,ENSG00000105976,ENSG00000140937,ENSG00000101255,ENSG00000100321,ENSG00000143126,ENSG00000104825,ENSG00000108179,ENSG00000049323,ENSG00000086730,ENSG00000149294,ENSG00000099910,ENSG00000077150,ENSG00000144655,ENSG00000172819,ENSG00000105894,ENSG00000184557,ENSG00000168056,ENSG00000184156,ENSG00000179431,ENSG00000123384,ENSG00000087245,ENSG00000091409,ENSG00000172037,ENSG00000074219,ENSG00000188522,ENSG00000107731,ENSG00000120129,ENSG00000101265,ENSG00000165732,ENSG00000196935,ENSG00000184588,ENSG00000139174,ENSG00000113504,ENSG00000140950,ENSG00000182197,ENSG00000196526,ENSG00000144730,ENSG00000139182,ENSG00000130702,ENSG00000153094,ENSG00000185189,ENSG00000156535,ENSG00000164976,ENSG00000126368,ENSG00000184702,ENSG00000110492,ENSG00000132382,ENSG00000137193,ENSG00000168685,ENSG00000100968,ENSG00000084636,ENSG00000083799,ENSG00000143333,ENSG00000213694,ENSG00000154229,ENSG00000117877,ENSG00000118523,ENSG00000167693,ENSG00000126351,ENSG00000188976,ENSG00000074590,ENSG00000177706,ENSG00000108947,ENSG00000117461,ENSG00000135905,ENSG00000107554,ENSG00000115963,ENSG00000130766,ENSG00000162734,ENSG00000145632,ENSG00000111252,ENSG00000189221,ENSG00000127870,ENSG00000164535,ENSG00000187244,ENSG00000142627,ENSG00000105835,ENSG00000197498,ENSG00000110880,ENSG00000181026,ENSG00000166341,ENSG00000146426,ENSG00000152223,ENSG00000058091,ENSG00000163171,ENSG00000173559,ENSG00000164741,ENSG00000174136,ENSG00000149485,ENSG00000165801,ENSG00000198355,ENSG00000143384,ENSG00000142185,ENSG00000113721,ENSG00000141736,ENSG00000053254,ENSG00000058668,ENSG00000113645,ENSG00000131370,ENSG00000126016,ENSG00000164050,ENSG00000114019,ENSG00000123094,ENSG00000104635,ENSG00000164687,ENSG00000179222,ENSG00000164086,ENSG00000166073,ENSG00000154310,ENSG00000077942,ENSG00000109917,ENSG00000037474,ENSG00000109320,ENSG00000074047,ENSG00000171444,ENSG00000116584,ENSG00000128283,ENSG00000111057,ENSG00000169032,ENSG00000197256,ENSG00000072274,ENSG00000205336,ENSG00000108561,ENSG00000121753,ENSG00000111641,ENSG00000197905,ENSG00000111371,ENSG00000145431,ENSG00000135424,ENSG00000114315,ENSG00000204580,ENSG00000128266,ENSG00000185989,ENSG00000117602,ENSG00000006210,ENSG00000089250,ENSG00000120051,ENSG00000087494,ENSG00000154217,ENSG00000173545,ENSG00000188153,ENSG00000155980,ENSG00000164199,ENSG00000141401,ENSG00000259207,ENSG00000112175,ENSG00000112414,ENSG00000012171,ENSG00000106991,ENSG00000099139,ENSG00000111845,ENSG00000074370,ENSG00000105088,ENSG00000162618,ENSG00000155760,ENSG00000120949,ENSG00000078053,ENSG00000073331,ENSG00000169896,ENSG00000158270,ENSG00000113742,ENSG00000012779,ENSG00000040608,ENSG00000184384,ENSG00000169302,ENSG00000165795,ENSG00000197496,ENSG00000150630,ENSG00000115008,ENSG00000158292,ENSG00000100433,ENSG00000180340,ENSG00000181104,ENSG00000019186,ENSG00000163874,ENSG00000095794,ENSG00000128340,ENSG00000178607,ENSG00000182010,ENSG00000140030,ENSG00000073756,ENSG00000138496,ENSG00000090539,ENSG00000131650,ENSG00000129946,ENSG00000186297,ENSG00000110944,ENSG00000183762,ENSG00000132470,ENSG00000185338,ENSG00000205269,ENSG00000105559,ENSG00000132849,ENSG00000128045,ENSG00000064309,ENSG00000181773,ENSG00000102468,ENSG00000114423,ENSG00000126217,ENSG00000174804,ENSG00000134242,ENSG00000185269,ENSG00000163947,ENSG00000125124,ENSG00000065717,ENSG00000180998,ENSG00000124496,ENSG00000196569,ENSG00000167371,ENSG00000122707,ENSG00000135114,ENSG00000186470,ENSG00000149798,ENSG00000163659,ENSG00000103034,ENSG00000181649,ENSG00000170927,ENSG00000176533,ENSG00000066056,ENSG00000165995,ENSG00000103355,ENSG00000196405,ENSG00000116761,ENSG00000152208,ENSG00000078549,ENSG00000066468,ENSG00000130768,ENSG00000163734,ENSG00000111348,ENSG00000004777,ENSG00000197646,ENSG00000119865,ENSG00000075240,ENSG00000172348,ENSG00000164038,ENSG00000106089,ENSG00000174791,ENSG00000177098,ENSG00000243244,ENSG00000007516,ENSG00000086991,ENSG00000143851,ENSG00000149575,ENSG00000167964,ENSG00000158106,ENSG00000162746,ENSG00000196814,ENSG00000119699,ENSG00000065361,ENSG00000187800,ENSG00000111262,ENSG00000136040,ENSG00000187867,ENSG00000157851,ENSG00000109458,ENSG00000119508,ENSG00000008517,ENSG00000175445,ENSG00000123560,ENSG00000105605,ENSG00000176136,ENSG00000138735,ENSG00000237693,ENSG00000164161,ENSG00000109255,ENSG00000170989,ENSG00000174059,ENSG00000170345,ENSG00000026950,ENSG00000171388,ENSG00000196139,ENSG00000069122,ENSG00000100055,ENSG00000071242,ENSG00000141837,ENSG00000134548,ENSG00000064687,ENSG00000100100,ENSG00000101665,ENSG00000151623,ENSG00000115556,ENSG00000145242,ENSG00000169252,ENSG00000169884,ENSG00000122862,ENSG00000136237,ENSG00000180730,ENSG00000116574,ENSG00000197093,ENSG00000128016,ENSG00000104267,ENSG00000078900,ENSG00000107518,ENSG00000136828,ENSG00000143578,ENSG00000179841,ENSG00000120327,ENSG00000165646,ENSG00000137573,ENSG00000186469,ENSG00000147251,ENSG00000152284,ENSG00000184574,ENSG00000175093,ENSG00000104321,ENSG00000115009,ENSG00000120324,ENSG00000141576,ENSG00000172005,ENSG00000187323,ENSG00000144115,ENSG00000155792,ENSG00000174343,ENSG00000104953,ENSG00000180353,ENSG00000166033,ENSG00000147689,ENSG00000143434,ENSG00000135643,ENSG00000215182,ENSG00000140807,ENSG00000135116,ENSG00000136531,ENSG00000137070,ENSG00000136859,ENSG00000113494,ENSG00000130592,ENSG00000182901,ENSG00000183840,ENSG00000146197,ENSG00000104415,ENSG00000171798,ENSG00000010319,ENSG00000213420,ENSG00000112852,ENSG00000104213,ENSG00000171105,ENSG00000117707,ENSG00000079337,ENSG00000151892,ENSG00000198963,ENSG00000183813,ENSG00000188766,ENSG00000027869,ENSG00000136928,ENSG00000198774,ENSG00000068024,ENSG00000137809,ENSG00000111816,ENSG00000078401,ENSG00000163827,ENSG00000111801,ENSG00000112902,ENSG00000143858,ENSG00000144857,ENSG00000077264,ENSG00000115596,ENSG00000166046,ENSG00000099617,ENSG00000149599,ENSG00000170382,ENSG00000182752,ENSG00000113361,ENSG00000127863,ENSG00000135299,ENSG00000019169,ENSG00000242265,ENSG00000127528,ENSG00000170801,ENSG00000167100,ENSG00000152689,ENSG00000114646,ENSG00000172375,ENSG00000139219,ENSG00000187372,ENSG00000006606,ENSG00000170909,ENSG00000140835,ENSG00000160323,ENSG00000154734,ENSG00000113327,ENSG00000123496,ENSG00000120696,ENSG00000108387,ENSG00000153246,ENSG00000164619,ENSG00000206052,ENSG00000147509,ENSG00000144847,ENSG00000113296,ENSG00000131771,ENSG00000183023,ENSG00000189058,ENSG00000167083,ENSG00000127084,ENSG00000163599,ENSG00000089225,ENSG00000136155,ENSG00000147257,ENSG00000102935,ENSG00000124882,ENSG00000168918,ENSG00000148053,ENSG00000183018,ENSG00000272636,ENSG00000198223,ENSG00000115267,ENSG00000173406,ENSG00000102678,ENSG00000110195,ENSG00000213088,ENSG00000023572,ENSG00000169435,ENSG00000125730,ENSG00000198753,ENSG00000149043,ENSG00000079277,ENSG00000197380,ENSG00000174600,ENSG00000108342,ENSG00000141542,ENSG00000196220,ENSG00000151067,ENSG00000144331,ENSG00000109321,ENSG00000129757,ENSG00000169306,ENSG00000139292,ENSG00000120088,ENSG00000072163,ENSG00000056736,ENSG00000132915,ENSG00000087085,ENSG00000185499,ENSG00000116183,ENSG00000184916,ENSG00000179630,ENSG00000135604,ENSG00000153233,ENSG00000168913,ENSG00000144596,ENSG00000146276,ENSG00000173531,ENSG00000198400,ENSG00000142677,ENSG00000196562,ENSG00000119782,ENSG00000130475,ENSG00000177688,ENSG00000120049,ENSG00000133048,ENSG00000185436,ENSG00000161509,ENSG00000087589,ENSG00000164136,ENSG00000167711,ENSG00000172399,ENSG00000167286,ENSG00000047936,ENSG00000082556,ENSG00000163624,ENSG00000164867,ENSG00000101306,ENSG00000177839,ENSG00000165029,ENSG00000130303,ENSG00000101977,ENSG00000111249,ENSG00000179817,ENSG00000129514,ENSG00000141622,ENSG00000088053,ENSG00000100290,ENSG00000155816,ENSG00000188760,ENSG00000125618,ENSG00000004799,ENSG00000161958,ENSG00000101188,ENSG00000166592,ENSG00000172602,ENSG00000125384,ENSG00000147246,ENSG00000215045,ENSG00000115602,ENSG00000070601,ENSG00000196154,ENSG00000162496,ENSG00000157873,ENSG00000121797,ENSG00000154188,ENSG00000083454,ENSG00000105550,ENSG00000134070,ENSG00000162511,ENSG00000154589,ENSG00000108849,ENSG00000125820,ENSG00000108830,ENSG00000180535,ENSG00000151617,ENSG00000172482,ENSG00000089041,ENSG00000125510,ENSG00000115604,ENSG00000166292,ENSG00000169583,ENSG00000105519,ENSG00000090339,ENSG00000184979,ENSG00000197859,ENSG00000100346,ENSG00000101695,ENSG00000115266,ENSG00000136002,ENSG00000162745,ENSG00000090534,ENSG00000149781,ENSG00000183317,ENSG00000180447,ENSG00000138080,ENSG00000113205,ENSG00000148482,ENSG00000107829,ENSG00000135447,ENSG00000099957,ENSG00000035664,ENSG00000177301,ENSG00000125731,ENSG00000128271,ENSG00000117425,ENSG00000136696,ENSG00000121871,ENSG00000110148,ENSG00000225950,ENSG00000147255,ENSG00000243709,ENSG00000106804,ENSG00000137261,ENSG00000128872,ENSG00000159958,ENSG00000089692,ENSG00000213366,ENSG00000129450,ENSG00000136244,ENSG00000171119,ENSG00000164342,ENSG00000100351,ENSG00000118640,ENSG00000106483,ENSG00000155657,ENSG00000196189,ENSG00000147883,ENSG00000188277,ENSG00000105851,ENSG00000162552,ENSG00000078295,ENSG00000184163,ENSG00000048540,ENSG00000146005,ENSG00000182578,ENSG00000113905,ENSG00000235387,ENSG00000169750,ENSG00000179284,ENSG00000183783,ENSG00000006071,ENSG00000089820,ENSG00000157601,ENSG00000167617,ENSG00000169752,ENSG00000139269,ENSG00000215644,ENSG00000147443,ENSG00000148408,ENSG00000198673,ENSG00000188269,ENSG00000128052,ENSG00000134061,ENSG00000106546,ENSG00000102837,ENSG00000141738,ENSG00000146192,ENSG00000104901,ENSG00000251493,ENSG00000179399,ENSG00000100604,ENSG00000182866,ENSG00000179111,ENSG00000188060,ENSG00000144481,ENSG00000012223,ENSG00000271605,ENSG00000112299,ENSG00000187957,ENSG00000138669,ENSG00000169297,ENSG00000120457,ENSG00000126583,ENSG00000143184,ENSG00000172458,ENSG00000167653,ENSG00000108309,ENSG00000053747,ENSG00000186517,ENSG00000173530,ENSG00000102794,ENSG00000139151,ENSG00000161955,ENSG00000166961,ENSG00000239282,ENSG00000139572,ENSG00000155897,ENSG00000160097,ENSG00000094755,ENSG00000148935,ENSG00000134539,ENSG00000182575,ENSG00000156925,ENSG00000174837,ENSG00000167851,ENSG00000116329,ENSG00000142611,ENSG00000134259,ENSG00000120211,ENSG00000082196,ENSG00000197565,ENSG00000102010,ENSG00000140368,ENSG00000118257,ENSG00000100453,ENSG00000113211,ENSG00000145920,ENSG00000162526,ENSG00000044524,ENSG00000100033,ENSG00000149922,ENSG00000172243,ENSG00000166736,ENSG00000122735,ENSG00000166869,ENSG00000186868,ENSG00000168811,ENSG00000130700,ENSG00000064989,ENSG00000114547,ENSG00000164932,ENSG00000142405,ENSG00000125850,ENSG00000183484,ENSG00000183775,ENSG00000164418,ENSG00000187556,ENSG00000175426,ENSG00000173267,ENSG00000139352,ENSG00000204882,ENSG00000165730,ENSG00000081818,ENSG00000125775,ENSG00000068831,ENSG00000160716,ENSG00000077943,ENSG00000101280,ENSG00000039068,ENSG00000168143,ENSG00000167355,ENSG00000005961,ENSG00000138769,ENSG00000109625,ENSG00000113739,ENSG00000204086,ENSG00000182974,ENSG00000257008,ENSG00000148123,ENSG00000198691,ENSG00000089127,ENSG00000185046,ENSG00000081059,ENSG00000197471,ENSG00000183668,ENSG00000129170,ENSG00000116035,ENSG00000136449,ENSG00000156920,ENSG00000135744,ENSG00000143839,ENSG00000184451,ENSG00000241484,ENSG00000009694,ENSG00000147145,ENSG00000124678,ENSG00000146374,ENSG00000105808,ENSG00000106236,ENSG00000129990,ENSG00000144460,ENSG00000256436,ENSG00000198821,ENSG00000110975,ENSG00000187730,ENSG00000124143,ENSG00000176907,ENSG00000140873,ENSG00000173762,ENSG00000134470,ENSG00000123329,ENSG00000130037,ENSG00000169129,ENSG00000108684,ENSG00000010310,ENSG00000168959,ENSG00000173698,ENSG00000106688,ENSG00000165023,ENSG00000188779,ENSG00000148204,ENSG00000114200,ENSG00000189056,ENSG00000101349,ENSG00000022355,ENSG00000163666,ENSG00000105649,ENSG00000187554,ENSG00000115221,ENSG00000090554,ENSG00000198597,ENSG00000064195,ENSG00000180245
GO:BP	regulation of multicellular organismal process	GO:0051239	FALSE	1.31e-34	33.8829	3004	2080	504	21128	ENSG00000171243,ENSG00000141052,ENSG00000179772,ENSG00000169429,ENSG00000085741,ENSG00000123610,ENSG00000123689,ENSG00000184564,ENSG00000115461,ENSG00000108984,ENSG00000069431,ENSG00000100311,ENSG00000135898,ENSG00000162711,ENSG00000117152,ENSG00000078018,ENSG00000213626,ENSG00000170498,ENSG00000178573,ENSG00000120217,ENSG00000124212,ENSG00000110693,ENSG00000168675,ENSG00000111859,ENSG00000198626,ENSG00000137834,ENSG00000123095,ENSG00000160712,ENSG00000185022,ENSG00000106178,ENSG00000112769,ENSG00000154928,ENSG00000134853,ENSG00000185630,ENSG00000128422,ENSG00000118503,ENSG00000105855,ENSG00000104856,ENSG00000111087,ENSG00000173801,ENSG00000166396,ENSG00000138336,ENSG00000122861,ENSG00000176406,ENSG00000071575,ENSG00000159399,ENSG00000124766,ENSG00000012124,ENSG00000116741,ENSG00000146122,ENSG00000221890,ENSG00000134532,ENSG00000176170,ENSG00000157168,ENSG00000182580,ENSG00000076356,ENSG00000177464,ENSG00000103647,ENSG00000162490,ENSG00000198910,ENSG00000071282,ENSG00000176697,ENSG00000175928,ENSG00000128512,ENSG00000113070,ENSG00000138623,ENSG00000124813,ENSG00000116990,ENSG00000006283,ENSG00000185920,ENSG00000240583,ENSG00000205213,ENSG00000034152,ENSG00000136997,ENSG00000120738,ENSG00000198959,ENSG00000205542,ENSG00000175197,ENSG00000132386,ENSG00000071246,ENSG00000092421,ENSG00000158258,ENSG00000180354,ENSG00000020181,ENSG00000011422,ENSG00000131669,ENSG00000108821,ENSG00000136235,ENSG00000116717,ENSG00000092969,ENSG00000113578,ENSG00000106123,ENSG00000114861,ENSG00000140416,ENSG00000138193,ENSG00000198805,ENSG00000171132,ENSG00000135439,ENSG00000136999,ENSG00000142871,ENSG00000100292,ENSG00000149131,ENSG00000169083,ENSG00000106366,ENSG00000067798,ENSG00000167680,ENSG00000170381,ENSG00000104447,ENSG00000074416,ENSG00000166147,ENSG00000124145,ENSG00000131378,ENSG00000104967,ENSG00000105976,ENSG00000049323,ENSG00000172819,ENSG00000105894,ENSG00000168056,ENSG00000123384,ENSG00000087245,ENSG00000101265,ENSG00000165732,ENSG00000184588,ENSG00000139174,ENSG00000144730,ENSG00000139182,ENSG00000114115,ENSG00000130702,ENSG00000153094,ENSG00000156535,ENSG00000126368,ENSG00000110492,ENSG00000137193,ENSG00000168685,ENSG00000100968,ENSG00000083799,ENSG00000213694,ENSG00000154229,ENSG00000118523,ENSG00000126351,ENSG00000163811,ENSG00000177706,ENSG00000108947,ENSG00000048052,ENSG00000099284,ENSG00000145632,ENSG00000111252,ENSG00000127870,ENSG00000142627,ENSG00000110880,ENSG00000146426,ENSG00000113721,ENSG00000141736,ENSG00000058668,ENSG00000116455,ENSG00000117122,ENSG00000113645,ENSG00000126016,ENSG00000164050,ENSG00000150990,ENSG00000164687,ENSG00000179222,ENSG00000077942,ENSG00000109917,ENSG00000117597,ENSG00000109320,ENSG00000074047,ENSG00000171444,ENSG00000116584,ENSG00000169032,ENSG00000122965,ENSG00000103257,ENSG00000072274,ENSG00000108561,ENSG00000121753,ENSG00000197905,ENSG00000145431,ENSG00000114315,ENSG00000179242,ENSG00000006210,ENSG00000089250,ENSG00000087494,ENSG00000164199,ENSG00000130522,ENSG00000259207,ENSG00000112175,ENSG00000012171,ENSG00000106991,ENSG00000074370,ENSG00000155760,ENSG00000137868,ENSG00000120949,ENSG00000171368,ENSG00000169896,ENSG00000151014,ENSG00000012779,ENSG00000040608,ENSG00000165795,ENSG00000197496,ENSG00000150630,ENSG00000162551,ENSG00000115008,ENSG00000109819,ENSG00000181104,ENSG00000113356,ENSG00000139329,ENSG00000156804,ENSG00000163874,ENSG00000128340,ENSG00000049249,ENSG00000073756,ENSG00000131650,ENSG00000007314,ENSG00000110944,ENSG00000183762,ENSG00000185338,ENSG00000181773,ENSG00000102468,ENSG00000114423,ENSG00000134242,ENSG00000185269,ENSG00000125124,ENSG00000196569,ENSG00000162878,ENSG00000122707,ENSG00000186470,ENSG00000181649,ENSG00000170271,ENSG00000096696,ENSG00000066056,ENSG00000165995,ENSG00000114854,ENSG00000196405,ENSG00000152208,ENSG00000143995,ENSG00000066468,ENSG00000111348,ENSG00000101400,ENSG00000197646,ENSG00000182261,ENSG00000164038,ENSG00000106089,ENSG00000165973,ENSG00000184937,ENSG00000177098,ENSG00000149575,ENSG00000119699,ENSG00000065361,ENSG00000111262,ENSG00000171385,ENSG00000136040,ENSG00000157851,ENSG00000109458,ENSG00000119508,ENSG00000163638,ENSG00000175445,ENSG00000138735,ENSG00000078098,ENSG00000109255,ENSG00000170989,ENSG00000174059,ENSG00000170345,ENSG00000225190,ENSG00000026950,ENSG00000158406,ENSG00000171388,ENSG00000069122,ENSG00000134548,ENSG00000064687,ENSG00000211448,ENSG00000101665,ENSG00000169252,ENSG00000169884,ENSG00000122862,ENSG00000128016,ENSG00000106565,ENSG00000078900,ENSG00000137573,ENSG00000132464,ENSG00000055118,ENSG00000187688,ENSG00000101986,ENSG00000166450,ENSG00000187323,ENSG00000131979,ENSG00000104953,ENSG00000180353,ENSG00000205927,ENSG00000143434,ENSG00000135643,ENSG00000143494,ENSG00000113494,ENSG00000104415,ENSG00000010319,ENSG00000171105,ENSG00000117707,ENSG00000079337,ENSG00000188766,ENSG00000068024,ENSG00000078401,ENSG00000111801,ENSG00000112902,ENSG00000133247,ENSG00000002933,ENSG00000077264,ENSG00000115596,ENSG00000118513,ENSG00000076555,ENSG00000101463,ENSG00000144485,ENSG00000091972,ENSG00000127528,ENSG00000170290,ENSG00000167723,ENSG00000170909,ENSG00000179954,ENSG00000154734,ENSG00000123496,ENSG00000153246,ENSG00000164619,ENSG00000144847,ENSG00000136378,ENSG00000113296,ENSG00000183023,ENSG00000189058,ENSG00000163599,ENSG00000089225,ENSG00000102935,ENSG00000128606,ENSG00000124882,ENSG00000168918,ENSG00000136231,ENSG00000148053,ENSG00000046653,ENSG00000115267,ENSG00000173406,ENSG00000102678,ENSG00000213088,ENSG00000125730,ENSG00000198753,ENSG00000197380,ENSG00000174600,ENSG00000108342,ENSG00000151067,ENSG00000129757,ENSG00000169306,ENSG00000120088,ENSG00000087085,ENSG00000173432,ENSG00000179630,ENSG00000153233,ENSG00000174951,ENSG00000173531,ENSG00000198400,ENSG00000196562,ENSG00000078725,ENSG00000119782,ENSG00000130475,ENSG00000120049,ENSG00000133048,ENSG00000164136,ENSG00000167711,ENSG00000082556,ENSG00000164867,ENSG00000101306,ENSG00000165029,ENSG00000130303,ENSG00000101977,ENSG00000111249,ENSG00000129514,ENSG00000102760,ENSG00000088053,ENSG00000125618,ENSG00000004799,ENSG00000101188,ENSG00000147246,ENSG00000115602,ENSG00000162496,ENSG00000157873,ENSG00000154188,ENSG00000105550,ENSG00000162511,ENSG00000154589,ENSG00000129244,ENSG00000125820,ENSG00000108830,ENSG00000115361,ENSG00000151617,ENSG00000089041,ENSG00000125510,ENSG00000111341,ENSG00000115604,ENSG00000166292,ENSG00000101695,ENSG00000090534,ENSG00000138080,ENSG00000148482,ENSG00000177301,ENSG00000128271,ENSG00000117425,ENSG00000136696,ENSG00000006047,ENSG00000197046,ENSG00000121871,ENSG00000106804,ENSG00000137261,ENSG00000159958,ENSG00000089692,ENSG00000213366,ENSG00000136244,ENSG00000184185,ENSG00000185862,ENSG00000164342,ENSG00000118640,ENSG00000106483,ENSG00000196189,ENSG00000147883,ENSG00000105851,ENSG00000162552,ENSG00000182578,ENSG00000113905,ENSG00000235387,ENSG00000179284,ENSG00000006071,ENSG00000089820,ENSG00000249853,ENSG00000128052,ENSG00000004776,ENSG00000106546,ENSG00000118194,ENSG00000251493,ENSG00000100604,ENSG00000182866,ENSG00000179111,ENSG00000144481,ENSG00000139445,ENSG00000012223,ENSG00000271605,ENSG00000112299,ENSG00000138669,ENSG00000120457,ENSG00000143184,ENSG00000172458,ENSG00000053747,ENSG00000102794,ENSG00000161955,ENSG00000128482,ENSG00000134539,ENSG00000183230,ENSG00000167851,ENSG00000116329,ENSG00000164920,ENSG00000142611,ENSG00000134259,ENSG00000082196,ENSG00000118257,ENSG00000165272,ENSG00000140557,ENSG00000128610,ENSG00000172243,ENSG00000186868,ENSG00000168811,ENSG00000130700,ENSG00000064989,ENSG00000142405,ENSG00000125850,ENSG00000164418,ENSG00000139352,ENSG00000165730,ENSG00000160716,ENSG00000101280,ENSG00000039068,ENSG00000129654,ENSG00000113739,ENSG00000089127,ENSG00000081059,ENSG00000197471,ENSG00000183668,ENSG00000129170,ENSG00000104951,ENSG00000135744,ENSG00000143839,ENSG00000173208,ENSG00000197616,ENSG00000124678,ENSG00000006747,ENSG00000106236,ENSG00000177494,ENSG00000176907,ENSG00000140873,ENSG00000134470,ENSG00000077984,ENSG00000130037,ENSG00000169129,ENSG00000108684,ENSG00000168959,ENSG00000106688,ENSG00000148204,ENSG00000189056,ENSG00000163666,ENSG00000231389,ENSG00000187554,ENSG00000115221,ENSG00000166407
GO:BP	animal organ development	GO:0048513	FALSE	2.4e-33	32.6204	3109	2080	513	21128	ENSG00000128573,ENSG00000171243,ENSG00000145824,ENSG00000141052,ENSG00000169429,ENSG00000163395,ENSG00000085741,ENSG00000184845,ENSG00000123610,ENSG00000184564,ENSG00000115461,ENSG00000186847,ENSG00000181449,ENSG00000108984,ENSG00000100311,ENSG00000182168,ENSG00000174469,ENSG00000077522,ENSG00000185483,ENSG00000117152,ENSG00000179148,ENSG00000213626,ENSG00000178573,ENSG00000133083,ENSG00000110693,ENSG00000168675,ENSG00000198626,ENSG00000188322,ENSG00000175592,ENSG00000137834,ENSG00000160712,ENSG00000185022,ENSG00000168542,ENSG00000154928,ENSG00000134853,ENSG00000163661,ENSG00000185630,ENSG00000128422,ENSG00000197410,ENSG00000118503,ENSG00000105855,ENSG00000198732,ENSG00000111087,ENSG00000173801,ENSG00000166396,ENSG00000163346,ENSG00000189184,ENSG00000159399,ENSG00000150471,ENSG00000138675,ENSG00000124766,ENSG00000116741,ENSG00000204262,ENSG00000006016,ENSG00000139263,ENSG00000146122,ENSG00000134532,ENSG00000176170,ENSG00000157168,ENSG00000076716,ENSG00000182580,ENSG00000169994,ENSG00000076356,ENSG00000177464,ENSG00000026508,ENSG00000130635,ENSG00000162490,ENSG00000150893,ENSG00000144821,ENSG00000113070,ENSG00000197467,ENSG00000138623,ENSG00000124813,ENSG00000116990,ENSG00000136167,ENSG00000109472,ENSG00000006283,ENSG00000099204,ENSG00000060718,ENSG00000185920,ENSG00000240583,ENSG00000205213,ENSG00000034152,ENSG00000136997,ENSG00000120738,ENSG00000198959,ENSG00000162772,ENSG00000132386,ENSG00000071246,ENSG00000092421,ENSG00000054654,ENSG00000074181,ENSG00000109846,ENSG00000108821,ENSG00000165617,ENSG00000092969,ENSG00000113578,ENSG00000114861,ENSG00000187210,ENSG00000140416,ENSG00000138193,ENSG00000135439,ENSG00000136999,ENSG00000142871,ENSG00000100292,ENSG00000169083,ENSG00000128564,ENSG00000122870,ENSG00000106366,ENSG00000105290,ENSG00000167680,ENSG00000162599,ENSG00000170381,ENSG00000104447,ENSG00000175899,ENSG00000166147,ENSG00000124145,ENSG00000176171,ENSG00000105976,ENSG00000143126,ENSG00000077150,ENSG00000144655,ENSG00000172819,ENSG00000196878,ENSG00000126524,ENSG00000105894,ENSG00000184557,ENSG00000168056,ENSG00000179431,ENSG00000087245,ENSG00000091409,ENSG00000172037,ENSG00000074219,ENSG00000139174,ENSG00000182197,ENSG00000144730,ENSG00000130702,ENSG00000153094,ENSG00000130707,ENSG00000156535,ENSG00000164976,ENSG00000138759,ENSG00000110492,ENSG00000137193,ENSG00000168685,ENSG00000100968,ENSG00000115758,ENSG00000118523,ENSG00000126351,ENSG00000177706,ENSG00000048052,ENSG00000172638,ENSG00000099284,ENSG00000172379,ENSG00000111252,ENSG00000049192,ENSG00000142627,ENSG00000110880,ENSG00000166341,ENSG00000129116,ENSG00000021826,ENSG00000164741,ENSG00000143061,ENSG00000066322,ENSG00000113721,ENSG00000141736,ENSG00000053254,ENSG00000058668,ENSG00000116455,ENSG00000117122,ENSG00000164050,ENSG00000104635,ENSG00000150990,ENSG00000179222,ENSG00000109917,ENSG00000117597,ENSG00000037474,ENSG00000109320,ENSG00000074047,ENSG00000169032,ENSG00000197256,ENSG00000103257,ENSG00000205336,ENSG00000197905,ENSG00000138035,ENSG00000145431,ENSG00000135424,ENSG00000165323,ENSG00000114315,ENSG00000204580,ENSG00000149591,ENSG00000170454,ENSG00000087494,ENSG00000163376,ENSG00000164199,ENSG00000259207,ENSG00000112175,ENSG00000112414,ENSG00000012171,ENSG00000106991,ENSG00000099139,ENSG00000123342,ENSG00000155760,ENSG00000137868,ENSG00000196739,ENSG00000169896,ENSG00000067836,ENSG00000012779,ENSG00000040608,ENSG00000165795,ENSG00000197496,ENSG00000150630,ENSG00000162551,ENSG00000115008,ENSG00000189120,ENSG00000177045,ENSG00000109819,ENSG00000180340,ENSG00000169231,ENSG00000073756,ENSG00000090539,ENSG00000239672,ENSG00000186297,ENSG00000082293,ENSG00000132470,ENSG00000105559,ENSG00000064309,ENSG00000174804,ENSG00000185269,ENSG00000138449,ENSG00000146950,ENSG00000125124,ENSG00000065717,ENSG00000196569,ENSG00000162878,ENSG00000163659,ENSG00000103034,ENSG00000181649,ENSG00000170927,ENSG00000147408,ENSG00000096696,ENSG00000066056,ENSG00000114854,ENSG00000196405,ENSG00000152208,ENSG00000143995,ENSG00000066468,ENSG00000127124,ENSG00000164038,ENSG00000165973,ENSG00000184937,ENSG00000086991,ENSG00000123977,ENSG00000119699,ENSG00000065361,ENSG00000111262,ENSG00000119508,ENSG00000163638,ENSG00000105696,ENSG00000123560,ENSG00000164161,ENSG00000170989,ENSG00000174059,ENSG00000170345,ENSG00000163347,ENSG00000171388,ENSG00000196139,ENSG00000197614,ENSG00000071242,ENSG00000140465,ENSG00000133985,ENSG00000182871,ENSG00000101665,ENSG00000127561,ENSG00000145242,ENSG00000169252,ENSG00000169884,ENSG00000122862,ENSG00000128016,ENSG00000106565,ENSG00000177398,ENSG00000136842,ENSG00000078900,ENSG00000107518,ENSG00000081052,ENSG00000137573,ENSG00000189143,ENSG00000132464,ENSG00000187323,ENSG00000174343,ENSG00000141519,ENSG00000166033,ENSG00000205927,ENSG00000143434,ENSG00000140807,ENSG00000112320,ENSG00000143494,ENSG00000134198,ENSG00000155966,ENSG00000113494,ENSG00000107736,ENSG00000182901,ENSG00000179029,ENSG00000104415,ENSG00000171798,ENSG00000010319,ENSG00000171105,ENSG00000004846,ENSG00000117707,ENSG00000151892,ENSG00000198963,ENSG00000188766,ENSG00000130948,ENSG00000167720,ENSG00000068024,ENSG00000066032,ENSG00000137809,ENSG00000078401,ENSG00000163216,ENSG00000112902,ENSG00000078114,ENSG00000196431,ENSG00000101331,ENSG00000095777,ENSG00000115596,ENSG00000099617,ENSG00000087116,ENSG00000076555,ENSG00000188338,ENSG00000112137,ENSG00000006468,ENSG00000250722,ENSG00000127863,ENSG00000135299,ENSG00000105877,ENSG00000164093,ENSG00000127528,ENSG00000139219,ENSG00000100122,ENSG00000154734,ENSG00000161381,ENSG00000214274,ENSG00000164619,ENSG00000136378,ENSG00000183023,ENSG00000189058,ENSG00000100271,ENSG00000089225,ENSG00000136155,ENSG00000171812,ENSG00000147257,ENSG00000102935,ENSG00000128606,ENSG00000124882,ENSG00000148053,ENSG00000183018,ENSG00000134240,ENSG00000046653,ENSG00000173406,ENSG00000102678,ENSG00000110195,ENSG00000197380,ENSG00000043039,ENSG00000151067,ENSG00000121454,ENSG00000109321,ENSG00000129757,ENSG00000139292,ENSG00000120088,ENSG00000072163,ENSG00000162068,ENSG00000132915,ENSG00000087085,ENSG00000116183,ENSG00000184916,ENSG00000102230,ENSG00000174951,ENSG00000173531,ENSG00000198400,ENSG00000196562,ENSG00000133048,ENSG00000161509,ENSG00000164136,ENSG00000172399,ENSG00000091129,ENSG00000171450,ENSG00000164867,ENSG00000101306,ENSG00000105427,ENSG00000129514,ENSG00000102760,ENSG00000128709,ENSG00000100290,ENSG00000125618,ENSG00000107438,ENSG00000196154,ENSG00000162496,ENSG00000154188,ENSG00000105550,ENSG00000141431,ENSG00000135638,ENSG00000129244,ENSG00000125820,ENSG00000160111,ENSG00000180535,ENSG00000151617,ENSG00000089041,ENSG00000111341,ENSG00000128710,ENSG00000166292,ENSG00000197859,ENSG00000090534,ENSG00000138080,ENSG00000107829,ENSG00000181409,ENSG00000177301,ENSG00000117425,ENSG00000182492,ENSG00000197046,ENSG00000162849,ENSG00000110148,ENSG00000186832,ENSG00000225950,ENSG00000243709,ENSG00000188816,ENSG00000198353,ENSG00000136244,ENSG00000159713,ENSG00000171119,ENSG00000163064,ENSG00000159251,ENSG00000164342,ENSG00000106483,ENSG00000155657,ENSG00000196189,ENSG00000147883,ENSG00000162552,ENSG00000137745,ENSG00000182578,ENSG00000169750,ENSG00000179284,ENSG00000128052,ENSG00000118194,ENSG00000185479,ENSG00000251493,ENSG00000106852,ENSG00000010030,ENSG00000170442,ENSG00000139445,ENSG00000012223,ENSG00000187957,ENSG00000138669,ENSG00000169297,ENSG00000006611,ENSG00000053747,ENSG00000173947,ENSG00000128482,ENSG00000148935,ENSG00000156925,ENSG00000128713,ENSG00000164920,ENSG00000086696,ENSG00000118257,ENSG00000165272,ENSG00000044524,ENSG00000128610,ENSG00000149922,ENSG00000122735,ENSG00000130700,ENSG00000064989,ENSG00000164932,ENSG00000125850,ENSG00000150625,ENSG00000175426,ENSG00000139352,ENSG00000185640,ENSG00000165730,ENSG00000100206,ENSG00000160716,ENSG00000186081,ENSG00000077943,ENSG00000150275,ENSG00000039068,ENSG00000142233,ENSG00000129654,ENSG00000203782,ENSG00000113739,ENSG00000180660,ENSG00000129170,ENSG00000116035,ENSG00000243696,ENSG00000135744,ENSG00000198003,ENSG00000143839,ENSG00000197993,ENSG00000197616,ENSG00000146374,ENSG00000006747,ENSG00000177494,ENSG00000140873,ENSG00000163092,ENSG00000092758,ENSG00000010310,ENSG00000106688,ENSG00000148204,ENSG00000189056,ENSG00000163666,ENSG00000105649,ENSG00000187554,ENSG00000115221,ENSG00000090554,ENSG00000064195,ENSG00000248592
GO:BP	signal transduction	GO:0007165	FALSE	5.84e-32	31.2337	6012	2080	841	21128	ENSG00000139679,ENSG00000162892,ENSG00000171243,ENSG00000145824,ENSG00000141052,ENSG00000140379,ENSG00000169429,ENSG00000164283,ENSG00000085741,ENSG00000184845,ENSG00000123610,ENSG00000104081,ENSG00000123689,ENSG00000115461,ENSG00000144476,ENSG00000181449,ENSG00000108984,ENSG00000056558,ENSG00000100311,ENSG00000135898,ENSG00000182168,ENSG00000152402,ENSG00000108375,ENSG00000185585,ENSG00000077522,ENSG00000021300,ENSG00000185483,ENSG00000149212,ENSG00000117152,ENSG00000179148,ENSG00000213626,ENSG00000170498,ENSG00000169184,ENSG00000133083,ENSG00000120217,ENSG00000124212,ENSG00000168675,ENSG00000128805,ENSG00000111859,ENSG00000184489,ENSG00000198626,ENSG00000166922,ENSG00000107551,ENSG00000137834,ENSG00000160712,ENSG00000106178,ENSG00000168542,ENSG00000148734,ENSG00000102003,ENSG00000154928,ENSG00000134853,ENSG00000134986,ENSG00000095752,ENSG00000105499,ENSG00000118503,ENSG00000182175,ENSG00000105855,ENSG00000104856,ENSG00000111087,ENSG00000099864,ENSG00000173801,ENSG00000138336,ENSG00000163346,ENSG00000122861,ENSG00000111344,ENSG00000198576,ENSG00000176406,ENSG00000110031,ENSG00000150471,ENSG00000157680,ENSG00000138675,ENSG00000124766,ENSG00000120278,ENSG00000012124,ENSG00000116741,ENSG00000132274,ENSG00000006016,ENSG00000189068,ENSG00000146122,ENSG00000221890,ENSG00000116774,ENSG00000168404,ENSG00000176170,ENSG00000197415,ENSG00000157168,ENSG00000076716,ENSG00000182580,ENSG00000138166,ENSG00000171604,ENSG00000087074,ENSG00000076356,ENSG00000177464,ENSG00000026508,ENSG00000023445,ENSG00000143786,ENSG00000153404,ENSG00000162490,ENSG00000071282,ENSG00000163453,ENSG00000176697,ENSG00000164949,ENSG00000146376,ENSG00000128512,ENSG00000113070,ENSG00000138623,ENSG00000144959,ENSG00000088756,ENSG00000124813,ENSG00000136167,ENSG00000109472,ENSG00000185920,ENSG00000240583,ENSG00000205213,ENSG00000034152,ENSG00000136997,ENSG00000120738,ENSG00000198959,ENSG00000205542,ENSG00000175197,ENSG00000114805,ENSG00000187091,ENSG00000162772,ENSG00000092421,ENSG00000138678,ENSG00000074181,ENSG00000180354,ENSG00000020181,ENSG00000109846,ENSG00000124225,ENSG00000179046,ENSG00000011422,ENSG00000131669,ENSG00000108821,ENSG00000128965,ENSG00000165617,ENSG00000136235,ENSG00000116717,ENSG00000092969,ENSG00000113578,ENSG00000106123,ENSG00000114861,ENSG00000138193,ENSG00000171132,ENSG00000187123,ENSG00000080823,ENSG00000148841,ENSG00000135439,ENSG00000136999,ENSG00000142871,ENSG00000100292,ENSG00000184194,ENSG00000140961,ENSG00000169083,ENSG00000213722,ENSG00000128564,ENSG00000122870,ENSG00000106366,ENSG00000105290,ENSG00000167680,ENSG00000170381,ENSG00000074416,ENSG00000166147,ENSG00000109738,ENSG00000250510,ENSG00000179041,ENSG00000150938,ENSG00000131378,ENSG00000176171,ENSG00000134243,ENSG00000105976,ENSG00000101255,ENSG00000143126,ENSG00000104825,ENSG00000108179,ENSG00000049323,ENSG00000086730,ENSG00000149294,ENSG00000099910,ENSG00000077150,ENSG00000144655,ENSG00000172819,ENSG00000105894,ENSG00000184557,ENSG00000168056,ENSG00000123384,ENSG00000087245,ENSG00000091409,ENSG00000172037,ENSG00000074219,ENSG00000188522,ENSG00000107731,ENSG00000120129,ENSG00000101265,ENSG00000165732,ENSG00000196935,ENSG00000184588,ENSG00000139174,ENSG00000140950,ENSG00000182197,ENSG00000196526,ENSG00000144730,ENSG00000130702,ENSG00000153094,ENSG00000185189,ENSG00000156535,ENSG00000164976,ENSG00000126368,ENSG00000110492,ENSG00000132382,ENSG00000137193,ENSG00000168685,ENSG00000100968,ENSG00000084636,ENSG00000083799,ENSG00000143333,ENSG00000213694,ENSG00000154229,ENSG00000117877,ENSG00000118523,ENSG00000167693,ENSG00000126351,ENSG00000188976,ENSG00000074590,ENSG00000177706,ENSG00000108947,ENSG00000117461,ENSG00000135905,ENSG00000107554,ENSG00000115963,ENSG00000130766,ENSG00000162734,ENSG00000145632,ENSG00000111252,ENSG00000189221,ENSG00000127870,ENSG00000164535,ENSG00000187244,ENSG00000142627,ENSG00000105835,ENSG00000197498,ENSG00000110880,ENSG00000181026,ENSG00000166341,ENSG00000146426,ENSG00000152223,ENSG00000058091,ENSG00000163171,ENSG00000173559,ENSG00000164741,ENSG00000174136,ENSG00000165801,ENSG00000143384,ENSG00000142185,ENSG00000113721,ENSG00000141736,ENSG00000053254,ENSG00000058668,ENSG00000113645,ENSG00000131370,ENSG00000126016,ENSG00000164050,ENSG00000114019,ENSG00000123094,ENSG00000104635,ENSG00000164687,ENSG00000179222,ENSG00000164086,ENSG00000166073,ENSG00000154310,ENSG00000077942,ENSG00000109917,ENSG00000037474,ENSG00000109320,ENSG00000074047,ENSG00000171444,ENSG00000116584,ENSG00000128283,ENSG00000111057,ENSG00000169032,ENSG00000197256,ENSG00000072274,ENSG00000205336,ENSG00000108561,ENSG00000121753,ENSG00000111641,ENSG00000197905,ENSG00000145431,ENSG00000135424,ENSG00000114315,ENSG00000204580,ENSG00000128266,ENSG00000185989,ENSG00000117602,ENSG00000006210,ENSG00000089250,ENSG00000120051,ENSG00000087494,ENSG00000154217,ENSG00000173545,ENSG00000188153,ENSG00000164199,ENSG00000141401,ENSG00000259207,ENSG00000112175,ENSG00000112414,ENSG00000012171,ENSG00000106991,ENSG00000111845,ENSG00000074370,ENSG00000105088,ENSG00000162618,ENSG00000155760,ENSG00000120949,ENSG00000073331,ENSG00000169896,ENSG00000158270,ENSG00000113742,ENSG00000040608,ENSG00000184384,ENSG00000169302,ENSG00000165795,ENSG00000197496,ENSG00000150630,ENSG00000115008,ENSG00000158292,ENSG00000100433,ENSG00000180340,ENSG00000181104,ENSG00000019186,ENSG00000163874,ENSG00000095794,ENSG00000128340,ENSG00000178607,ENSG00000182010,ENSG00000140030,ENSG00000073756,ENSG00000138496,ENSG00000090539,ENSG00000131650,ENSG00000129946,ENSG00000186297,ENSG00000110944,ENSG00000183762,ENSG00000132470,ENSG00000185338,ENSG00000205269,ENSG00000105559,ENSG00000132849,ENSG00000128045,ENSG00000064309,ENSG00000181773,ENSG00000102468,ENSG00000114423,ENSG00000126217,ENSG00000174804,ENSG00000134242,ENSG00000185269,ENSG00000163947,ENSG00000125124,ENSG00000065717,ENSG00000180998,ENSG00000124496,ENSG00000196569,ENSG00000122707,ENSG00000135114,ENSG00000186470,ENSG00000149798,ENSG00000163659,ENSG00000103034,ENSG00000181649,ENSG00000170927,ENSG00000176533,ENSG00000066056,ENSG00000103355,ENSG00000196405,ENSG00000116761,ENSG00000152208,ENSG00000078549,ENSG00000066468,ENSG00000130768,ENSG00000163734,ENSG00000111348,ENSG00000004777,ENSG00000197646,ENSG00000119865,ENSG00000075240,ENSG00000172348,ENSG00000106089,ENSG00000174791,ENSG00000243244,ENSG00000007516,ENSG00000086991,ENSG00000143851,ENSG00000158106,ENSG00000162746,ENSG00000196814,ENSG00000119699,ENSG00000065361,ENSG00000187800,ENSG00000111262,ENSG00000136040,ENSG00000187867,ENSG00000157851,ENSG00000109458,ENSG00000119508,ENSG00000008517,ENSG00000175445,ENSG00000123560,ENSG00000105605,ENSG00000176136,ENSG00000138735,ENSG00000237693,ENSG00000164161,ENSG00000109255,ENSG00000170989,ENSG00000174059,ENSG00000170345,ENSG00000026950,ENSG00000171388,ENSG00000196139,ENSG00000069122,ENSG00000100055,ENSG00000071242,ENSG00000134548,ENSG00000064687,ENSG00000100100,ENSG00000101665,ENSG00000151623,ENSG00000115556,ENSG00000145242,ENSG00000169252,ENSG00000169884,ENSG00000122862,ENSG00000136237,ENSG00000180730,ENSG00000116574,ENSG00000128016,ENSG00000104267,ENSG00000078900,ENSG00000107518,ENSG00000136828,ENSG00000143578,ENSG00000179841,ENSG00000137573,ENSG00000186469,ENSG00000147251,ENSG00000152284,ENSG00000184574,ENSG00000175093,ENSG00000104321,ENSG00000115009,ENSG00000141576,ENSG00000172005,ENSG00000187323,ENSG00000144115,ENSG00000155792,ENSG00000174343,ENSG00000104953,ENSG00000180353,ENSG00000166033,ENSG00000147689,ENSG00000143434,ENSG00000215182,ENSG00000140807,ENSG00000135116,ENSG00000136531,ENSG00000137070,ENSG00000113494,ENSG00000130592,ENSG00000182901,ENSG00000183840,ENSG00000146197,ENSG00000104415,ENSG00000171798,ENSG00000010319,ENSG00000213420,ENSG00000104213,ENSG00000171105,ENSG00000117707,ENSG00000079337,ENSG00000151892,ENSG00000198963,ENSG00000183813,ENSG00000188766,ENSG00000027869,ENSG00000136928,ENSG00000198774,ENSG00000068024,ENSG00000137809,ENSG00000111816,ENSG00000078401,ENSG00000163827,ENSG00000111801,ENSG00000112902,ENSG00000144857,ENSG00000077264,ENSG00000115596,ENSG00000166046,ENSG00000099617,ENSG00000149599,ENSG00000170382,ENSG00000182752,ENSG00000113361,ENSG00000127863,ENSG00000135299,ENSG00000019169,ENSG00000242265,ENSG00000127528,ENSG00000170801,ENSG00000167100,ENSG00000152689,ENSG00000114646,ENSG00000139219,ENSG00000006606,ENSG00000170909,ENSG00000160323,ENSG00000154734,ENSG00000113327,ENSG00000123496,ENSG00000120696,ENSG00000108387,ENSG00000153246,ENSG00000164619,ENSG00000206052,ENSG00000147509,ENSG00000144847,ENSG00000113296,ENSG00000131771,ENSG00000183023,ENSG00000189058,ENSG00000167083,ENSG00000127084,ENSG00000163599,ENSG00000136155,ENSG00000147257,ENSG00000102935,ENSG00000124882,ENSG00000168918,ENSG00000148053,ENSG00000183018,ENSG00000198223,ENSG00000115267,ENSG00000173406,ENSG00000102678,ENSG00000110195,ENSG00000213088,ENSG00000023572,ENSG00000169435,ENSG00000125730,ENSG00000198753,ENSG00000079277,ENSG00000197380,ENSG00000174600,ENSG00000108342,ENSG00000141542,ENSG00000196220,ENSG00000151067,ENSG00000144331,ENSG00000109321,ENSG00000129757,ENSG00000169306,ENSG00000139292,ENSG00000120088,ENSG00000072163,ENSG00000056736,ENSG00000132915,ENSG00000087085,ENSG00000185499,ENSG00000116183,ENSG00000184916,ENSG00000179630,ENSG00000153233,ENSG00000168913,ENSG00000144596,ENSG00000146276,ENSG00000173531,ENSG00000198400,ENSG00000142677,ENSG00000196562,ENSG00000119782,ENSG00000130475,ENSG00000177688,ENSG00000120049,ENSG00000133048,ENSG00000185436,ENSG00000161509,ENSG00000087589,ENSG00000164136,ENSG00000167711,ENSG00000172399,ENSG00000167286,ENSG00000047936,ENSG00000082556,ENSG00000163624,ENSG00000164867,ENSG00000165029,ENSG00000130303,ENSG00000101977,ENSG00000111249,ENSG00000179817,ENSG00000129514,ENSG00000141622,ENSG00000088053,ENSG00000100290,ENSG00000155816,ENSG00000188760,ENSG00000125618,ENSG00000004799,ENSG00000161958,ENSG00000101188,ENSG00000166592,ENSG00000172602,ENSG00000125384,ENSG00000147246,ENSG00000115602,ENSG00000070601,ENSG00000196154,ENSG00000162496,ENSG00000157873,ENSG00000121797,ENSG00000154188,ENSG00000083454,ENSG00000105550,ENSG00000134070,ENSG00000162511,ENSG00000154589,ENSG00000108849,ENSG00000125820,ENSG00000108830,ENSG00000180535,ENSG00000151617,ENSG00000172482,ENSG00000089041,ENSG00000125510,ENSG00000115604,ENSG00000166292,ENSG00000169583,ENSG00000105519,ENSG00000090339,ENSG00000184979,ENSG00000197859,ENSG00000100346,ENSG00000101695,ENSG00000115266,ENSG00000136002,ENSG00000162745,ENSG00000090534,ENSG00000149781,ENSG00000183317,ENSG00000180447,ENSG00000138080,ENSG00000148482,ENSG00000107829,ENSG00000135447,ENSG00000099957,ENSG00000035664,ENSG00000125731,ENSG00000128271,ENSG00000117425,ENSG00000136696,ENSG00000110148,ENSG00000225950,ENSG00000147255,ENSG00000243709,ENSG00000106804,ENSG00000137261,ENSG00000128872,ENSG00000159958,ENSG00000089692,ENSG00000213366,ENSG00000129450,ENSG00000136244,ENSG00000171119,ENSG00000164342,ENSG00000100351,ENSG00000106483,ENSG00000155657,ENSG00000196189,ENSG00000147883,ENSG00000188277,ENSG00000105851,ENSG00000162552,ENSG00000078295,ENSG00000184163,ENSG00000048540,ENSG00000146005,ENSG00000182578,ENSG00000113905,ENSG00000235387,ENSG00000169750,ENSG00000179284,ENSG00000183783,ENSG00000089820,ENSG00000157601,ENSG00000167617,ENSG00000169752,ENSG00000139269,ENSG00000215644,ENSG00000147443,ENSG00000198673,ENSG00000188269,ENSG00000128052,ENSG00000134061,ENSG00000106546,ENSG00000102837,ENSG00000141738,ENSG00000146192,ENSG00000104901,ENSG00000251493,ENSG00000179399,ENSG00000100604,ENSG00000182866,ENSG00000179111,ENSG00000188060,ENSG00000144481,ENSG00000012223,ENSG00000271605,ENSG00000112299,ENSG00000187957,ENSG00000138669,ENSG00000169297,ENSG00000126583,ENSG00000143184,ENSG00000172458,ENSG00000167653,ENSG00000108309,ENSG00000053747,ENSG00000186517,ENSG00000173530,ENSG00000102794,ENSG00000139151,ENSG00000161955,ENSG00000166961,ENSG00000239282,ENSG00000139572,ENSG00000155897,ENSG00000160097,ENSG00000094755,ENSG00000148935,ENSG00000134539,ENSG00000182575,ENSG00000156925,ENSG00000174837,ENSG00000167851,ENSG00000116329,ENSG00000142611,ENSG00000134259,ENSG00000120211,ENSG00000082196,ENSG00000197565,ENSG00000102010,ENSG00000140368,ENSG00000118257,ENSG00000100453,ENSG00000162526,ENSG00000044524,ENSG00000100033,ENSG00000149922,ENSG00000172243,ENSG00000166736,ENSG00000122735,ENSG00000166869,ENSG00000186868,ENSG00000168811,ENSG00000130700,ENSG00000064989,ENSG00000114547,ENSG00000164932,ENSG00000142405,ENSG00000125850,ENSG00000183484,ENSG00000183775,ENSG00000164418,ENSG00000187556,ENSG00000139352,ENSG00000204882,ENSG00000165730,ENSG00000125775,ENSG00000068831,ENSG00000160716,ENSG00000077943,ENSG00000101280,ENSG00000168143,ENSG00000167355,ENSG00000005961,ENSG00000138769,ENSG00000109625,ENSG00000113739,ENSG00000204086,ENSG00000182974,ENSG00000257008,ENSG00000148123,ENSG00000198691,ENSG00000089127,ENSG00000185046,ENSG00000081059,ENSG00000197471,ENSG00000183668,ENSG00000129170,ENSG00000116035,ENSG00000156920,ENSG00000135744,ENSG00000143839,ENSG00000184451,ENSG00000241484,ENSG00000009694,ENSG00000147145,ENSG00000124678,ENSG00000146374,ENSG00000105808,ENSG00000106236,ENSG00000144460,ENSG00000256436,ENSG00000198821,ENSG00000187730,ENSG00000124143,ENSG00000176907,ENSG00000140873,ENSG00000173762,ENSG00000134470,ENSG00000123329,ENSG00000130037,ENSG00000169129,ENSG00000108684,ENSG00000010310,ENSG00000168959,ENSG00000173698,ENSG00000106688,ENSG00000165023,ENSG00000188779,ENSG00000148204,ENSG00000189056,ENSG00000101349,ENSG00000022355,ENSG00000163666,ENSG00000187554,ENSG00000115221,ENSG00000090554,ENSG00000198597,ENSG00000064195,ENSG00000180245
GO:BP	cell motility	GO:0048870	FALSE	3.44e-31	30.4639	1699	2080	326	21128	ENSG00000162892,ENSG00000145824,ENSG00000141052,ENSG00000169429,ENSG00000085741,ENSG00000184845,ENSG00000123610,ENSG00000115461,ENSG00000144476,ENSG00000100311,ENSG00000182168,ENSG00000133083,ENSG00000120217,ENSG00000168675,ENSG00000111859,ENSG00000154133,ENSG00000184489,ENSG00000157827,ENSG00000160712,ENSG00000106178,ENSG00000168542,ENSG00000112769,ENSG00000154928,ENSG00000134853,ENSG00000118503,ENSG00000105855,ENSG00000111087,ENSG00000173801,ENSG00000138336,ENSG00000163346,ENSG00000122861,ENSG00000198576,ENSG00000110031,ENSG00000150471,ENSG00000138675,ENSG00000152580,ENSG00000169439,ENSG00000146122,ENSG00000164938,ENSG00000187775,ENSG00000176170,ENSG00000157168,ENSG00000076716,ENSG00000182580,ENSG00000076356,ENSG00000026508,ENSG00000130635,ENSG00000198910,ENSG00000146376,ENSG00000128512,ENSG00000113070,ENSG00000138623,ENSG00000162512,ENSG00000136167,ENSG00000158164,ENSG00000240583,ENSG00000034152,ENSG00000205542,ENSG00000175197,ENSG00000132386,ENSG00000071246,ENSG00000092421,ENSG00000054654,ENSG00000020181,ENSG00000131669,ENSG00000108821,ENSG00000136235,ENSG00000116717,ENSG00000092969,ENSG00000113578,ENSG00000114861,ENSG00000187210,ENSG00000140416,ENSG00000171132,ENSG00000136999,ENSG00000142871,ENSG00000100292,ENSG00000184194,ENSG00000050405,ENSG00000140961,ENSG00000106366,ENSG00000067798,ENSG00000167680,ENSG00000170381,ENSG00000124145,ENSG00000105976,ENSG00000140937,ENSG00000143126,ENSG00000196878,ENSG00000183049,ENSG00000126524,ENSG00000105894,ENSG00000123384,ENSG00000087245,ENSG00000091409,ENSG00000172037,ENSG00000128268,ENSG00000120129,ENSG00000196935,ENSG00000184588,ENSG00000140950,ENSG00000182197,ENSG00000130702,ENSG00000088280,ENSG00000110492,ENSG00000113657,ENSG00000154229,ENSG00000118523,ENSG00000117461,ENSG00000135905,ENSG00000048052,ENSG00000115963,ENSG00000145632,ENSG00000142627,ENSG00000110880,ENSG00000166341,ENSG00000129116,ENSG00000242498,ENSG00000164741,ENSG00000129422,ENSG00000142185,ENSG00000113721,ENSG00000107937,ENSG00000058668,ENSG00000113645,ENSG00000126016,ENSG00000164050,ENSG00000114019,ENSG00000077942,ENSG00000171444,ENSG00000116584,ENSG00000169032,ENSG00000197256,ENSG00000205336,ENSG00000108561,ENSG00000145431,ENSG00000135424,ENSG00000165323,ENSG00000114315,ENSG00000204580,ENSG00000006210,ENSG00000120051,ENSG00000259207,ENSG00000112175,ENSG00000012171,ENSG00000106991,ENSG00000012779,ENSG00000150630,ENSG00000115008,ENSG00000181104,ENSG00000163874,ENSG00000128340,ENSG00000073756,ENSG00000138496,ENSG00000090539,ENSG00000110944,ENSG00000132470,ENSG00000174804,ENSG00000134242,ENSG00000146950,ENSG00000125124,ENSG00000196569,ENSG00000122707,ENSG00000103034,ENSG00000181649,ENSG00000066056,ENSG00000196405,ENSG00000114473,ENSG00000124406,ENSG00000163734,ENSG00000111348,ENSG00000164038,ENSG00000243244,ENSG00000136040,ENSG00000109458,ENSG00000119508,ENSG00000163638,ENSG00000123560,ENSG00000078098,ENSG00000170989,ENSG00000174059,ENSG00000163347,ENSG00000101665,ENSG00000177398,ENSG00000107518,ENSG00000137573,ENSG00000189143,ENSG00000115009,ENSG00000187323,ENSG00000141519,ENSG00000143434,ENSG00000140807,ENSG00000213085,ENSG00000104415,ENSG00000010319,ENSG00000213420,ENSG00000171105,ENSG00000117707,ENSG00000151892,ENSG00000183813,ENSG00000158023,ENSG00000158486,ENSG00000068024,ENSG00000066032,ENSG00000137809,ENSG00000078401,ENSG00000112902,ENSG00000077264,ENSG00000112137,ENSG00000091972,ENSG00000105877,ENSG00000164093,ENSG00000006606,ENSG00000140835,ENSG00000159753,ENSG00000110900,ENSG00000154734,ENSG00000214274,ENSG00000108387,ENSG00000164619,ENSG00000113296,ENSG00000183023,ENSG00000189058,ENSG00000100271,ENSG00000146070,ENSG00000089225,ENSG00000147257,ENSG00000038427,ENSG00000148053,ENSG00000183018,ENSG00000173406,ENSG00000102678,ENSG00000110195,ENSG00000198753,ENSG00000174600,ENSG00000196220,ENSG00000173432,ENSG00000137673,ENSG00000153233,ENSG00000174951,ENSG00000173531,ENSG00000087589,ENSG00000091129,ENSG00000171450,ENSG00000164867,ENSG00000196104,ENSG00000130303,ENSG00000102760,ENSG00000107438,ENSG00000172602,ENSG00000188738,ENSG00000157873,ENSG00000121797,ENSG00000154188,ENSG00000105550,ENSG00000129244,ENSG00000108830,ENSG00000151617,ENSG00000167103,ENSG00000090339,ENSG00000100346,ENSG00000104892,ENSG00000115266,ENSG00000149781,ENSG00000138080,ENSG00000035664,ENSG00000173389,ENSG00000186832,ENSG00000106804,ENSG00000137261,ENSG00000136244,ENSG00000171119,ENSG00000169067,ENSG00000196189,ENSG00000105851,ENSG00000162552,ENSG00000182578,ENSG00000113905,ENSG00000006071,ENSG00000089820,ENSG00000182545,ENSG00000128052,ENSG00000183690,ENSG00000050030,ENSG00000141738,ENSG00000106852,ENSG00000179399,ENSG00000100604,ENSG00000182866,ENSG00000187957,ENSG00000143184,ENSG00000053747,ENSG00000183230,ENSG00000167851,ENSG00000188404,ENSG00000183914,ENSG00000118257,ENSG00000044524,ENSG00000128610,ENSG00000172243,ENSG00000122735,ENSG00000168811,ENSG00000114547,ENSG00000164932,ENSG00000142405,ENSG00000125850,ENSG00000150625,ENSG00000139352,ENSG00000170703,ENSG00000186081,ENSG00000101280,ENSG00000039068,ENSG00000163075,ENSG00000129654,ENSG00000186648,ENSG00000188316,ENSG00000197471,ENSG00000135744,ENSG00000198003,ENSG00000184451,ENSG00000148204,ENSG00000189056,ENSG00000231256,ENSG00000101349,ENSG00000131044,ENSG00000115221
GO:BP	regulation of cellular process	GO:0050794	FALSE	2.78e-30	29.5554	11139	2080	1355	21128	ENSG00000128573,ENSG00000196611,ENSG00000139679,ENSG00000162892,ENSG00000171243,ENSG00000149968,ENSG00000145824,ENSG00000141052,ENSG00000140379,ENSG00000179772,ENSG00000169429,ENSG00000188487,ENSG00000164283,ENSG00000085741,ENSG00000184845,ENSG00000123610,ENSG00000104081,ENSG00000123689,ENSG00000184564,ENSG00000115461,ENSG00000144476,ENSG00000181449,ENSG00000108984,ENSG00000069431,ENSG00000056558,ENSG00000100427,ENSG00000100311,ENSG00000135898,ENSG00000182168,ENSG00000152402,ENSG00000108375,ENSG00000174469,ENSG00000185585,ENSG00000131242,ENSG00000077522,ENSG00000162711,ENSG00000021300,ENSG00000185483,ENSG00000149212,ENSG00000117152,ENSG00000078018,ENSG00000179148,ENSG00000213626,ENSG00000170498,ENSG00000178573,ENSG00000169184,ENSG00000133083,ENSG00000120217,ENSG00000124212,ENSG00000110693,ENSG00000168675,ENSG00000128805,ENSG00000111859,ENSG00000154133,ENSG00000184489,ENSG00000198626,ENSG00000187634,ENSG00000184838,ENSG00000166922,ENSG00000107551,ENSG00000175592,ENSG00000137834,ENSG00000123095,ENSG00000160712,ENSG00000185022,ENSG00000106178,ENSG00000168542,ENSG00000148734,ENSG00000112769,ENSG00000171227,ENSG00000102003,ENSG00000167552,ENSG00000154928,ENSG00000134853,ENSG00000163661,ENSG00000134986,ENSG00000095752,ENSG00000105499,ENSG00000182463,ENSG00000185630,ENSG00000128422,ENSG00000168453,ENSG00000168916,ENSG00000118503,ENSG00000182175,ENSG00000164176,ENSG00000235109,ENSG00000105855,ENSG00000104856,ENSG00000198732,ENSG00000111087,ENSG00000099864,ENSG00000173801,ENSG00000166396,ENSG00000138336,ENSG00000163346,ENSG00000122861,ENSG00000111344,ENSG00000198576,ENSG00000176406,ENSG00000071575,ENSG00000110031,ENSG00000159399,ENSG00000150471,ENSG00000157680,ENSG00000138675,ENSG00000124766,ENSG00000120278,ENSG00000012124,ENSG00000152580,ENSG00000116741,ENSG00000204262,ENSG00000169439,ENSG00000132274,ENSG00000006016,ENSG00000189068,ENSG00000146122,ENSG00000221890,ENSG00000116774,ENSG00000134532,ENSG00000168404,ENSG00000164938,ENSG00000146232,ENSG00000176170,ENSG00000197415,ENSG00000157168,ENSG00000076716,ENSG00000182580,ENSG00000138166,ENSG00000171604,ENSG00000087074,ENSG00000076356,ENSG00000177464,ENSG00000026508,ENSG00000023445,ENSG00000103647,ENSG00000143786,ENSG00000130635,ENSG00000153404,ENSG00000117016,ENSG00000162490,ENSG00000198910,ENSG00000071282,ENSG00000148180,ENSG00000163453,ENSG00000176697,ENSG00000135549,ENSG00000164949,ENSG00000175928,ENSG00000146376,ENSG00000128512,ENSG00000196628,ENSG00000113070,ENSG00000138623,ENSG00000144959,ENSG00000088756,ENSG00000213347,ENSG00000124813,ENSG00000116990,ENSG00000136167,ENSG00000109472,ENSG00000006283,ENSG00000158164,ENSG00000171617,ENSG00000185920,ENSG00000240583,ENSG00000205213,ENSG00000034152,ENSG00000136997,ENSG00000120738,ENSG00000198959,ENSG00000109265,ENSG00000205542,ENSG00000175197,ENSG00000114805,ENSG00000187091,ENSG00000162772,ENSG00000132386,ENSG00000071246,ENSG00000092421,ENSG00000158258,ENSG00000173227,ENSG00000054654,ENSG00000130294,ENSG00000162413,ENSG00000198205,ENSG00000138678,ENSG00000074181,ENSG00000180354,ENSG00000020181,ENSG00000109846,ENSG00000124225,ENSG00000179046,ENSG00000011422,ENSG00000131669,ENSG00000108821,ENSG00000169116,ENSG00000128965,ENSG00000165617,ENSG00000136235,ENSG00000116717,ENSG00000092969,ENSG00000113578,ENSG00000106123,ENSG00000114861,ENSG00000165655,ENSG00000116299,ENSG00000102804,ENSG00000187210,ENSG00000140416,ENSG00000138193,ENSG00000198805,ENSG00000171132,ENSG00000160179,ENSG00000135636,ENSG00000187123,ENSG00000080823,ENSG00000148841,ENSG00000135439,ENSG00000136999,ENSG00000142871,ENSG00000100292,ENSG00000184194,ENSG00000146373,ENSG00000050405,ENSG00000140961,ENSG00000049239,ENSG00000169083,ENSG00000138764,ENSG00000213722,ENSG00000128564,ENSG00000122870,ENSG00000106366,ENSG00000172346,ENSG00000067798,ENSG00000105290,ENSG00000167680,ENSG00000162599,ENSG00000170381,ENSG00000104447,ENSG00000074416,ENSG00000166147,ENSG00000145220,ENSG00000109738,ENSG00000154118,ENSG00000250510,ENSG00000124145,ENSG00000179041,ENSG00000150938,ENSG00000131378,ENSG00000176171,ENSG00000143067,ENSG00000104967,ENSG00000134243,ENSG00000105976,ENSG00000140937,ENSG00000101255,ENSG00000100321,ENSG00000143126,ENSG00000104825,ENSG00000108179,ENSG00000049323,ENSG00000085563,ENSG00000086730,ENSG00000149294,ENSG00000099910,ENSG00000077150,ENSG00000175643,ENSG00000144655,ENSG00000172819,ENSG00000183049,ENSG00000105894,ENSG00000184557,ENSG00000168056,ENSG00000178104,ENSG00000184156,ENSG00000123384,ENSG00000087245,ENSG00000091409,ENSG00000172037,ENSG00000128268,ENSG00000074219,ENSG00000188522,ENSG00000107731,ENSG00000120129,ENSG00000101265,ENSG00000165732,ENSG00000196935,ENSG00000185760,ENSG00000184588,ENSG00000139174,ENSG00000139793,ENSG00000140950,ENSG00000182197,ENSG00000196526,ENSG00000144730,ENSG00000139182,ENSG00000114115,ENSG00000130702,ENSG00000153094,ENSG00000185189,ENSG00000088280,ENSG00000130707,ENSG00000156535,ENSG00000164976,ENSG00000126368,ENSG00000184702,ENSG00000110492,ENSG00000132382,ENSG00000137193,ENSG00000168685,ENSG00000100968,ENSG00000084636,ENSG00000113657,ENSG00000166997,ENSG00000083799,ENSG00000143333,ENSG00000213694,ENSG00000154229,ENSG00000049759,ENSG00000117877,ENSG00000115758,ENSG00000118523,ENSG00000123080,ENSG00000167693,ENSG00000126351,ENSG00000163811,ENSG00000188976,ENSG00000074590,ENSG00000177706,ENSG00000108947,ENSG00000117461,ENSG00000135905,ENSG00000048052,ENSG00000172638,ENSG00000107554,ENSG00000115963,ENSG00000152137,ENSG00000099284,ENSG00000132768,ENSG00000130766,ENSG00000100154,ENSG00000162734,ENSG00000054793,ENSG00000145632,ENSG00000172379,ENSG00000111252,ENSG00000189221,ENSG00000127870,ENSG00000141458,ENSG00000139289,ENSG00000164535,ENSG00000187244,ENSG00000142627,ENSG00000112578,ENSG00000105835,ENSG00000197498,ENSG00000197780,ENSG00000110880,ENSG00000110047,ENSG00000181026,ENSG00000166341,ENSG00000035862,ENSG00000148700,ENSG00000026559,ENSG00000119669,ENSG00000157657,ENSG00000146426,ENSG00000067445,ENSG00000152223,ENSG00000058091,ENSG00000163171,ENSG00000143256,ENSG00000242498,ENSG00000173559,ENSG00000164741,ENSG00000086189,ENSG00000174136,ENSG00000168502,ENSG00000149485,ENSG00000165801,ENSG00000155363,ENSG00000198355,ENSG00000129422,ENSG00000123636,ENSG00000137309,ENSG00000143384,ENSG00000142185,ENSG00000113721,ENSG00000141736,ENSG00000053254,ENSG00000107937,ENSG00000058668,ENSG00000116455,ENSG00000119655,ENSG00000113645,ENSG00000131370,ENSG00000126016,ENSG00000164050,ENSG00000114019,ENSG00000123094,ENSG00000104635,ENSG00000164687,ENSG00000179222,ENSG00000100029,ENSG00000164086,ENSG00000080608,ENSG00000166073,ENSG00000118246,ENSG00000154310,ENSG00000102316,ENSG00000103187,ENSG00000151835,ENSG00000055483,ENSG00000073008,ENSG00000077942,ENSG00000109917,ENSG00000037474,ENSG00000137692,ENSG00000120800,ENSG00000109320,ENSG00000074047,ENSG00000171444,ENSG00000141076,ENSG00000116584,ENSG00000128283,ENSG00000175274,ENSG00000111057,ENSG00000169032,ENSG00000197256,ENSG00000103257,ENSG00000072274,ENSG00000205336,ENSG00000108561,ENSG00000148840,ENSG00000164134,ENSG00000121753,ENSG00000111641,ENSG00000197905,ENSG00000109971,ENSG00000111371,ENSG00000138035,ENSG00000100664,ENSG00000145431,ENSG00000135424,ENSG00000165323,ENSG00000114315,ENSG00000179242,ENSG00000204580,ENSG00000225614,ENSG00000128266,ENSG00000125740,ENSG00000185989,ENSG00000117602,ENSG00000079263,ENSG00000076513,ENSG00000006210,ENSG00000174173,ENSG00000089250,ENSG00000123933,ENSG00000120051,ENSG00000087494,ENSG00000154217,ENSG00000173545,ENSG00000188153,ENSG00000163376,ENSG00000164199,ENSG00000141401,ENSG00000130522,ENSG00000259207,ENSG00000112175,ENSG00000112414,ENSG00000012171,ENSG00000106991,ENSG00000111845,ENSG00000074370,ENSG00000070371,ENSG00000105088,ENSG00000197385,ENSG00000162618,ENSG00000155760,ENSG00000160094,ENSG00000120949,ENSG00000171368,ENSG00000073331,ENSG00000127080,ENSG00000169896,ENSG00000090530,ENSG00000151014,ENSG00000158270,ENSG00000113742,ENSG00000067836,ENSG00000012779,ENSG00000040608,ENSG00000184384,ENSG00000169302,ENSG00000165795,ENSG00000197496,ENSG00000150630,ENSG00000140022,ENSG00000115008,ENSG00000189120,ENSG00000106537,ENSG00000158292,ENSG00000177045,ENSG00000100433,ENSG00000109819,ENSG00000180340,ENSG00000181104,ENSG00000113356,ENSG00000139329,ENSG00000019186,ENSG00000173281,ENSG00000105516,ENSG00000163874,ENSG00000095794,ENSG00000128340,ENSG00000049249,ENSG00000109654,ENSG00000135625,ENSG00000178607,ENSG00000162851,ENSG00000182010,ENSG00000140030,ENSG00000073756,ENSG00000138496,ENSG00000090539,ENSG00000141384,ENSG00000131650,ENSG00000239672,ENSG00000129946,ENSG00000186297,ENSG00000007314,ENSG00000110944,ENSG00000120784,ENSG00000183762,ENSG00000132470,ENSG00000164338,ENSG00000185338,ENSG00000205269,ENSG00000105559,ENSG00000132849,ENSG00000128045,ENSG00000064309,ENSG00000151062,ENSG00000181773,ENSG00000198157,ENSG00000102468,ENSG00000059728,ENSG00000198795,ENSG00000131171,ENSG00000114423,ENSG00000126217,ENSG00000174804,ENSG00000134242,ENSG00000185269,ENSG00000138449,ENSG00000163947,ENSG00000125124,ENSG00000065717,ENSG00000180998,ENSG00000124496,ENSG00000196569,ENSG00000162878,ENSG00000167371,ENSG00000122707,ENSG00000186918,ENSG00000135114,ENSG00000186470,ENSG00000105656,ENSG00000149798,ENSG00000163659,ENSG00000103034,ENSG00000181649,ENSG00000170927,ENSG00000170271,ENSG00000163577,ENSG00000123545,ENSG00000096696,ENSG00000176533,ENSG00000066056,ENSG00000165995,ENSG00000114854,ENSG00000103355,ENSG00000196405,ENSG00000116761,ENSG00000171703,ENSG00000178685,ENSG00000152208,ENSG00000167637,ENSG00000178662,ENSG00000143995,ENSG00000078549,ENSG00000066468,ENSG00000156232,ENSG00000127124,ENSG00000030419,ENSG00000130768,ENSG00000124406,ENSG00000163734,ENSG00000111348,ENSG00000101400,ENSG00000007402,ENSG00000004777,ENSG00000197646,ENSG00000137103,ENSG00000119865,ENSG00000162494,ENSG00000075240,ENSG00000172348,ENSG00000164038,ENSG00000106089,ENSG00000165973,ENSG00000179361,ENSG00000184937,ENSG00000132854,ENSG00000174791,ENSG00000158246,ENSG00000177098,ENSG00000243244,ENSG00000007516,ENSG00000086991,ENSG00000143851,ENSG00000149575,ENSG00000167964,ENSG00000158106,ENSG00000162746,ENSG00000128394,ENSG00000196814,ENSG00000119699,ENSG00000065361,ENSG00000187800,ENSG00000111262,ENSG00000165507,ENSG00000171385,ENSG00000136040,ENSG00000187867,ENSG00000157851,ENSG00000109458,ENSG00000119508,ENSG00000163638,ENSG00000008517,ENSG00000175445,ENSG00000123560,ENSG00000132563,ENSG00000105605,ENSG00000145687,ENSG00000137877,ENSG00000176136,ENSG00000138735,ENSG00000077348,ENSG00000237693,ENSG00000180884,ENSG00000176293,ENSG00000171970,ENSG00000164161,ENSG00000078098,ENSG00000109255,ENSG00000170989,ENSG00000174059,ENSG00000170345,ENSG00000225190,ENSG00000163347,ENSG00000026950,ENSG00000158406,ENSG00000171388,ENSG00000196139,ENSG00000197019,ENSG00000069122,ENSG00000223547,ENSG00000100055,ENSG00000071242,ENSG00000141837,ENSG00000134548,ENSG00000076770,ENSG00000140465,ENSG00000064687,ENSG00000018869,ENSG00000100100,ENSG00000182871,ENSG00000204060,ENSG00000211448,ENSG00000101665,ENSG00000151623,ENSG00000115556,ENSG00000145242,ENSG00000005471,ENSG00000169252,ENSG00000169884,ENSG00000122862,ENSG00000136237,ENSG00000180730,ENSG00000116574,ENSG00000128016,ENSG00000106565,ENSG00000177398,ENSG00000104267,ENSG00000136842,ENSG00000078900,ENSG00000107518,ENSG00000136828,ENSG00000143578,ENSG00000179841,ENSG00000165646,ENSG00000137573,ENSG00000189143,ENSG00000131931,ENSG00000186017,ENSG00000142459,ENSG00000188039,ENSG00000186469,ENSG00000147251,ENSG00000152284,ENSG00000184574,ENSG00000175093,ENSG00000104321,ENSG00000055118,ENSG00000115009,ENSG00000187688,ENSG00000197959,ENSG00000141576,ENSG00000101986,ENSG00000166450,ENSG00000172005,ENSG00000187323,ENSG00000144115,ENSG00000155792,ENSG00000131979,ENSG00000174343,ENSG00000141519,ENSG00000104953,ENSG00000180353,ENSG00000166033,ENSG00000147689,ENSG00000003249,ENSG00000204991,ENSG00000181444,ENSG00000205927,ENSG00000143434,ENSG00000135643,ENSG00000215182,ENSG00000140807,ENSG00000135116,ENSG00000136531,ENSG00000164796,ENSG00000137070,ENSG00000143494,ENSG00000090238,ENSG00000213085,ENSG00000008382,ENSG00000155966,ENSG00000113494,ENSG00000130592,ENSG00000182901,ENSG00000183840,ENSG00000112182,ENSG00000146197,ENSG00000104415,ENSG00000149679,ENSG00000197142,ENSG00000171798,ENSG00000010319,ENSG00000138395,ENSG00000213420,ENSG00000104213,ENSG00000171105,ENSG00000117707,ENSG00000079337,ENSG00000254093,ENSG00000151892,ENSG00000198963,ENSG00000183813,ENSG00000188766,ENSG00000130433,ENSG00000103460,ENSG00000027869,ENSG00000136928,ENSG00000175497,ENSG00000142065,ENSG00000198774,ENSG00000068024,ENSG00000135373,ENSG00000066032,ENSG00000137809,ENSG00000167771,ENSG00000111816,ENSG00000152926,ENSG00000100490,ENSG00000078401,ENSG00000163827,ENSG00000111801,ENSG00000112902,ENSG00000143858,ENSG00000164330,ENSG00000133247,ENSG00000002933,ENSG00000144857,ENSG00000095777,ENSG00000168306,ENSG00000077264,ENSG00000115596,ENSG00000108001,ENSG00000166046,ENSG00000099617,ENSG00000149599,ENSG00000178150,ENSG00000118513,ENSG00000172006,ENSG00000170382,ENSG00000076555,ENSG00000123685,ENSG00000137449,ENSG00000188338,ENSG00000101463,ENSG00000112137,ENSG00000006468,ENSG00000144485,ENSG00000182752,ENSG00000144834,ENSG00000113361,ENSG00000127863,ENSG00000091972,ENSG00000135299,ENSG00000105877,ENSG00000164093,ENSG00000019169,ENSG00000134323,ENSG00000242265,ENSG00000164520,ENSG00000106536,ENSG00000127528,ENSG00000170801,ENSG00000074660,ENSG00000167100,ENSG00000152689,ENSG00000170684,ENSG00000114646,ENSG00000153253,ENSG00000170290,ENSG00000172375,ENSG00000130813,ENSG00000139219,ENSG00000006606,ENSG00000170909,ENSG00000140835,ENSG00000130226,ENSG00000114771,ENSG00000159753,ENSG00000138380,ENSG00000160323,ENSG00000154734,ENSG00000113327,ENSG00000123496,ENSG00000120696,ENSG00000214274,ENSG00000108387,ENSG00000197279,ENSG00000153246,ENSG00000164619,ENSG00000206052,ENSG00000147509,ENSG00000144847,ENSG00000136378,ENSG00000113296,ENSG00000038945,ENSG00000131771,ENSG00000183023,ENSG00000189058,ENSG00000088881,ENSG00000167083,ENSG00000140398,ENSG00000127084,ENSG00000146070,ENSG00000163599,ENSG00000089225,ENSG00000136155,ENSG00000147257,ENSG00000102935,ENSG00000128606,ENSG00000124882,ENSG00000168918,ENSG00000168481,ENSG00000136231,ENSG00000148053,ENSG00000169548,ENSG00000183018,ENSG00000272636,ENSG00000198223,ENSG00000046653,ENSG00000115267,ENSG00000173406,ENSG00000102678,ENSG00000172733,ENSG00000110195,ENSG00000213088,ENSG00000023572,ENSG00000169435,ENSG00000125730,ENSG00000139737,ENSG00000198753,ENSG00000149043,ENSG00000079277,ENSG00000197380,ENSG00000043039,ENSG00000174600,ENSG00000108342,ENSG00000141542,ENSG00000196220,ENSG00000151067,ENSG00000144331,ENSG00000121454,ENSG00000109321,ENSG00000129757,ENSG00000169306,ENSG00000139292,ENSG00000120088,ENSG00000072163,ENSG00000056736,ENSG00000132915,ENSG00000087085,ENSG00000185499,ENSG00000116183,ENSG00000173432,ENSG00000184916,ENSG00000179630,ENSG00000137673,ENSG00000162373,ENSG00000164434,ENSG00000153233,ENSG00000168913,ENSG00000144596,ENSG00000146276,ENSG00000174951,ENSG00000173531,ENSG00000198400,ENSG00000142677,ENSG00000196562,ENSG00000078725,ENSG00000168062,ENSG00000119782,ENSG00000130475,ENSG00000177688,ENSG00000120049,ENSG00000133048,ENSG00000185436,ENSG00000161509,ENSG00000087589,ENSG00000188747,ENSG00000164136,ENSG00000167711,ENSG00000172399,ENSG00000167286,ENSG00000077274,ENSG00000091129,ENSG00000047936,ENSG00000082556,ENSG00000163624,ENSG00000171450,ENSG00000164867,ENSG00000101306,ENSG00000165029,ENSG00000196104,ENSG00000130303,ENSG00000101977,ENSG00000111249,ENSG00000179817,ENSG00000129514,ENSG00000182685,ENSG00000102760,ENSG00000141622,ENSG00000088053,ENSG00000128709,ENSG00000100290,ENSG00000155816,ENSG00000188760,ENSG00000125618,ENSG00000004799,ENSG00000161958,ENSG00000101188,ENSG00000166592,ENSG00000107438,ENSG00000172602,ENSG00000125384,ENSG00000103150,ENSG00000161082,ENSG00000147246,ENSG00000215045,ENSG00000115602,ENSG00000070601,ENSG00000196154,ENSG00000162496,ENSG00000157873,ENSG00000121797,ENSG00000162931,ENSG00000154188,ENSG00000167740,ENSG00000083454,ENSG00000105550,ENSG00000141431,ENSG00000134070,ENSG00000135638,ENSG00000162511,ENSG00000154589,ENSG00000108849,ENSG00000129244,ENSG00000125820,ENSG00000108830,ENSG00000115361,ENSG00000186094,ENSG00000180535,ENSG00000151617,ENSG00000172482,ENSG00000089041,ENSG00000125510,ENSG00000128710,ENSG00000115604,ENSG00000166292,ENSG00000167103,ENSG00000169583,ENSG00000105519,ENSG00000090339,ENSG00000184979,ENSG00000197859,ENSG00000205922,ENSG00000184619,ENSG00000100346,ENSG00000101695,ENSG00000115266,ENSG00000136002,ENSG00000162745,ENSG00000090534,ENSG00000149781,ENSG00000183317,ENSG00000180447,ENSG00000138080,ENSG00000124507,ENSG00000148482,ENSG00000107829,ENSG00000196132,ENSG00000135447,ENSG00000099957,ENSG00000196460,ENSG00000000971,ENSG00000243811,ENSG00000035664,ENSG00000177301,ENSG00000167393,ENSG00000240764,ENSG00000125731,ENSG00000128271,ENSG00000117425,ENSG00000173389,ENSG00000136696,ENSG00000006047,ENSG00000197046,ENSG00000162849,ENSG00000121871,ENSG00000110148,ENSG00000186832,ENSG00000215262,ENSG00000196605,ENSG00000225950,ENSG00000147255,ENSG00000243709,ENSG00000135842,ENSG00000106804,ENSG00000137261,ENSG00000128872,ENSG00000159958,ENSG00000188816,ENSG00000089692,ENSG00000213366,ENSG00000148832,ENSG00000129450,ENSG00000198353,ENSG00000136244,ENSG00000141750,ENSG00000172350,ENSG00000159713,ENSG00000171119,ENSG00000184185,ENSG00000106006,ENSG00000163064,ENSG00000159251,ENSG00000185862,ENSG00000164342,ENSG00000100351,ENSG00000118640,ENSG00000106483,ENSG00000155657,ENSG00000196189,ENSG00000135407,ENSG00000147883,ENSG00000188277,ENSG00000105851,ENSG00000162552,ENSG00000078295,ENSG00000184163,ENSG00000048540,ENSG00000146005,ENSG00000182578,ENSG00000113905,ENSG00000235387,ENSG00000169750,ENSG00000179284,ENSG00000183783,ENSG00000006071,ENSG00000089820,ENSG00000137707,ENSG00000157601,ENSG00000085465,ENSG00000104921,ENSG00000154153,ENSG00000167617,ENSG00000182545,ENSG00000169752,ENSG00000139269,ENSG00000215644,ENSG00000163431,ENSG00000147443,ENSG00000148408,ENSG00000198673,ENSG00000188269,ENSG00000183960,ENSG00000128052,ENSG00000183690,ENSG00000174428,ENSG00000004776,ENSG00000134061,ENSG00000106546,ENSG00000050030,ENSG00000102837,ENSG00000118194,ENSG00000141738,ENSG00000146192,ENSG00000104901,ENSG00000251493,ENSG00000106852,ENSG00000179399,ENSG00000100604,ENSG00000010030,ENSG00000182866,ENSG00000179111,ENSG00000188060,ENSG00000102349,ENSG00000144481,ENSG00000139445,ENSG00000012223,ENSG00000271605,ENSG00000112299,ENSG00000187957,ENSG00000138669,ENSG00000224389,ENSG00000169297,ENSG00000120457,ENSG00000126583,ENSG00000006611,ENSG00000115468,ENSG00000158156,ENSG00000143184,ENSG00000184828,ENSG00000172458,ENSG00000186496,ENSG00000167653,ENSG00000204267,ENSG00000144285,ENSG00000108309,ENSG00000124839,ENSG00000053747,ENSG00000111728,ENSG00000130751,ENSG00000186517,ENSG00000173530,ENSG00000173947,ENSG00000102794,ENSG00000139151,ENSG00000161955,ENSG00000172000,ENSG00000182916,ENSG00000166961,ENSG00000122145,ENSG00000239282,ENSG00000244731,ENSG00000139572,ENSG00000155897,ENSG00000160097,ENSG00000149926,ENSG00000128482,ENSG00000094755,ENSG00000148935,ENSG00000134539,ENSG00000182575,ENSG00000156925,ENSG00000138172,ENSG00000128713,ENSG00000183230,ENSG00000174837,ENSG00000167851,ENSG00000116329,ENSG00000164920,ENSG00000142611,ENSG00000134259,ENSG00000120211,ENSG00000065609,ENSG00000082196,ENSG00000197565,ENSG00000102010,ENSG00000140368,ENSG00000118257,ENSG00000100453,ENSG00000165272,ENSG00000123405,ENSG00000196275,ENSG00000140557,ENSG00000145920,ENSG00000162526,ENSG00000044524,ENSG00000100285,ENSG00000179930,ENSG00000128610,ENSG00000100033,ENSG00000149922,ENSG00000172243,ENSG00000166736,ENSG00000122735,ENSG00000166869,ENSG00000168298,ENSG00000188177,ENSG00000186868,ENSG00000168811,ENSG00000130700,ENSG00000064989,ENSG00000114547,ENSG00000164932,ENSG00000142405,ENSG00000125850,ENSG00000183484,ENSG00000183486,ENSG00000203943,ENSG00000188452,ENSG00000183775,ENSG00000164418,ENSG00000187556,ENSG00000150625,ENSG00000255663,ENSG00000175426,ENSG00000173267,ENSG00000139352,ENSG00000204882,ENSG00000124466,ENSG00000165730,ENSG00000239713,ENSG00000170703,ENSG00000125775,ENSG00000068831,ENSG00000160716,ENSG00000128298,ENSG00000186081,ENSG00000077943,ENSG00000124097,ENSG00000101280,ENSG00000039068,ENSG00000168143,ENSG00000167355,ENSG00000129654,ENSG00000005961,ENSG00000138769,ENSG00000186648,ENSG00000109625,ENSG00000273274,ENSG00000113739,ENSG00000204086,ENSG00000182974,ENSG00000257008,ENSG00000170209,ENSG00000148123,ENSG00000198691,ENSG00000089127,ENSG00000104435,ENSG00000180660,ENSG00000185046,ENSG00000081059,ENSG00000197471,ENSG00000183668,ENSG00000129170,ENSG00000189157,ENSG00000104951,ENSG00000116035,ENSG00000156920,ENSG00000135744,ENSG00000176732,ENSG00000198003,ENSG00000143839,ENSG00000184451,ENSG00000241484,ENSG00000197993,ENSG00000009694,ENSG00000147145,ENSG00000173208,ENSG00000124678,ENSG00000146374,ENSG00000105808,ENSG00000006747,ENSG00000198798,ENSG00000106236,ENSG00000129990,ENSG00000160539,ENSG00000144460,ENSG00000256436,ENSG00000106479,ENSG00000198821,ENSG00000110975,ENSG00000187730,ENSG00000124143,ENSG00000170846,ENSG00000177494,ENSG00000176907,ENSG00000183850,ENSG00000140873,ENSG00000185101,ENSG00000173762,ENSG00000134470,ENSG00000077984,ENSG00000123329,ENSG00000130037,ENSG00000169129,ENSG00000141497,ENSG00000108684,ENSG00000010310,ENSG00000168959,ENSG00000173698,ENSG00000106688,ENSG00000165023,ENSG00000188779,ENSG00000148204,ENSG00000114200,ENSG00000189056,ENSG00000168135,ENSG00000101349,ENSG00000022355,ENSG00000100197,ENSG00000163666,ENSG00000164794,ENSG00000105649,ENSG00000183837,ENSG00000231389,ENSG00000187554,ENSG00000115221,ENSG00000130055,ENSG00000090554,ENSG00000198597,ENSG00000064195,ENSG00000180096,ENSG00000180245,ENSG00000166407
GO:BP	cell migration	GO:0016477	FALSE	5.07e-30	29.2951	1502	2080	296	21128	ENSG00000162892,ENSG00000145824,ENSG00000141052,ENSG00000169429,ENSG00000085741,ENSG00000184845,ENSG00000123610,ENSG00000115461,ENSG00000144476,ENSG00000100311,ENSG00000182168,ENSG00000133083,ENSG00000120217,ENSG00000168675,ENSG00000111859,ENSG00000154133,ENSG00000184489,ENSG00000157827,ENSG00000160712,ENSG00000106178,ENSG00000168542,ENSG00000112769,ENSG00000154928,ENSG00000134853,ENSG00000118503,ENSG00000105855,ENSG00000111087,ENSG00000173801,ENSG00000138336,ENSG00000163346,ENSG00000122861,ENSG00000198576,ENSG00000110031,ENSG00000150471,ENSG00000138675,ENSG00000152580,ENSG00000169439,ENSG00000146122,ENSG00000164938,ENSG00000176170,ENSG00000157168,ENSG00000076716,ENSG00000182580,ENSG00000076356,ENSG00000026508,ENSG00000130635,ENSG00000198910,ENSG00000128512,ENSG00000113070,ENSG00000138623,ENSG00000162512,ENSG00000136167,ENSG00000158164,ENSG00000240583,ENSG00000034152,ENSG00000205542,ENSG00000175197,ENSG00000132386,ENSG00000071246,ENSG00000092421,ENSG00000054654,ENSG00000020181,ENSG00000131669,ENSG00000108821,ENSG00000136235,ENSG00000116717,ENSG00000092969,ENSG00000113578,ENSG00000114861,ENSG00000187210,ENSG00000140416,ENSG00000171132,ENSG00000136999,ENSG00000142871,ENSG00000100292,ENSG00000184194,ENSG00000050405,ENSG00000140961,ENSG00000106366,ENSG00000067798,ENSG00000167680,ENSG00000170381,ENSG00000124145,ENSG00000105976,ENSG00000140937,ENSG00000143126,ENSG00000196878,ENSG00000183049,ENSG00000126524,ENSG00000105894,ENSG00000123384,ENSG00000087245,ENSG00000091409,ENSG00000172037,ENSG00000128268,ENSG00000120129,ENSG00000196935,ENSG00000184588,ENSG00000140950,ENSG00000182197,ENSG00000130702,ENSG00000088280,ENSG00000110492,ENSG00000113657,ENSG00000154229,ENSG00000118523,ENSG00000117461,ENSG00000135905,ENSG00000048052,ENSG00000115963,ENSG00000145632,ENSG00000142627,ENSG00000110880,ENSG00000166341,ENSG00000129116,ENSG00000242498,ENSG00000164741,ENSG00000129422,ENSG00000142185,ENSG00000113721,ENSG00000107937,ENSG00000058668,ENSG00000113645,ENSG00000126016,ENSG00000164050,ENSG00000114019,ENSG00000077942,ENSG00000171444,ENSG00000116584,ENSG00000197256,ENSG00000205336,ENSG00000108561,ENSG00000145431,ENSG00000135424,ENSG00000165323,ENSG00000114315,ENSG00000204580,ENSG00000006210,ENSG00000259207,ENSG00000112175,ENSG00000012171,ENSG00000106991,ENSG00000012779,ENSG00000150630,ENSG00000115008,ENSG00000181104,ENSG00000163874,ENSG00000128340,ENSG00000073756,ENSG00000138496,ENSG00000090539,ENSG00000110944,ENSG00000132470,ENSG00000174804,ENSG00000134242,ENSG00000146950,ENSG00000196569,ENSG00000122707,ENSG00000103034,ENSG00000181649,ENSG00000066056,ENSG00000196405,ENSG00000124406,ENSG00000163734,ENSG00000111348,ENSG00000243244,ENSG00000136040,ENSG00000109458,ENSG00000119508,ENSG00000163638,ENSG00000123560,ENSG00000078098,ENSG00000170989,ENSG00000174059,ENSG00000163347,ENSG00000101665,ENSG00000177398,ENSG00000107518,ENSG00000137573,ENSG00000189143,ENSG00000115009,ENSG00000187323,ENSG00000143434,ENSG00000140807,ENSG00000104415,ENSG00000010319,ENSG00000213420,ENSG00000171105,ENSG00000117707,ENSG00000151892,ENSG00000183813,ENSG00000068024,ENSG00000066032,ENSG00000137809,ENSG00000078401,ENSG00000112902,ENSG00000077264,ENSG00000112137,ENSG00000091972,ENSG00000164093,ENSG00000006606,ENSG00000140835,ENSG00000159753,ENSG00000110900,ENSG00000154734,ENSG00000214274,ENSG00000108387,ENSG00000164619,ENSG00000113296,ENSG00000183023,ENSG00000189058,ENSG00000146070,ENSG00000089225,ENSG00000147257,ENSG00000038427,ENSG00000148053,ENSG00000183018,ENSG00000173406,ENSG00000102678,ENSG00000110195,ENSG00000198753,ENSG00000174600,ENSG00000196220,ENSG00000173432,ENSG00000137673,ENSG00000153233,ENSG00000174951,ENSG00000173531,ENSG00000087589,ENSG00000091129,ENSG00000171450,ENSG00000164867,ENSG00000130303,ENSG00000102760,ENSG00000107438,ENSG00000172602,ENSG00000157873,ENSG00000121797,ENSG00000154188,ENSG00000105550,ENSG00000129244,ENSG00000108830,ENSG00000151617,ENSG00000167103,ENSG00000090339,ENSG00000115266,ENSG00000149781,ENSG00000138080,ENSG00000035664,ENSG00000186832,ENSG00000106804,ENSG00000137261,ENSG00000136244,ENSG00000171119,ENSG00000196189,ENSG00000105851,ENSG00000162552,ENSG00000182578,ENSG00000113905,ENSG00000006071,ENSG00000089820,ENSG00000128052,ENSG00000050030,ENSG00000141738,ENSG00000106852,ENSG00000179399,ENSG00000100604,ENSG00000182866,ENSG00000187957,ENSG00000143184,ENSG00000053747,ENSG00000183230,ENSG00000167851,ENSG00000188404,ENSG00000118257,ENSG00000044524,ENSG00000128610,ENSG00000172243,ENSG00000168811,ENSG00000164932,ENSG00000142405,ENSG00000125850,ENSG00000150625,ENSG00000139352,ENSG00000186081,ENSG00000101280,ENSG00000039068,ENSG00000129654,ENSG00000186648,ENSG00000197471,ENSG00000135744,ENSG00000184451,ENSG00000148204,ENSG00000189056,ENSG00000101349,ENSG00000115221
GO:BP	cell surface receptor signaling pathway	GO:0007166	FALSE	5.11e-30	29.2916	2869	2080	473	21128	ENSG00000162892,ENSG00000171243,ENSG00000141052,ENSG00000140379,ENSG00000169429,ENSG00000164283,ENSG00000085741,ENSG00000123610,ENSG00000123689,ENSG00000115461,ENSG00000144476,ENSG00000181449,ENSG00000056558,ENSG00000100311,ENSG00000182168,ENSG00000108375,ENSG00000185483,ENSG00000149212,ENSG00000117152,ENSG00000120217,ENSG00000168675,ENSG00000111859,ENSG00000184489,ENSG00000137834,ENSG00000160712,ENSG00000106178,ENSG00000168542,ENSG00000154928,ENSG00000134853,ENSG00000134986,ENSG00000118503,ENSG00000182175,ENSG00000105855,ENSG00000111087,ENSG00000173801,ENSG00000138336,ENSG00000163346,ENSG00000122861,ENSG00000176406,ENSG00000110031,ENSG00000150471,ENSG00000157680,ENSG00000138675,ENSG00000124766,ENSG00000012124,ENSG00000006016,ENSG00000146122,ENSG00000168404,ENSG00000176170,ENSG00000197415,ENSG00000157168,ENSG00000076716,ENSG00000182580,ENSG00000076356,ENSG00000026508,ENSG00000023445,ENSG00000162490,ENSG00000176697,ENSG00000164949,ENSG00000113070,ENSG00000138623,ENSG00000144959,ENSG00000124813,ENSG00000109472,ENSG00000185920,ENSG00000205213,ENSG00000120738,ENSG00000205542,ENSG00000175197,ENSG00000162772,ENSG00000092421,ENSG00000074181,ENSG00000020181,ENSG00000124225,ENSG00000011422,ENSG00000131669,ENSG00000108821,ENSG00000128965,ENSG00000165617,ENSG00000116717,ENSG00000092969,ENSG00000113578,ENSG00000106123,ENSG00000114861,ENSG00000138193,ENSG00000171132,ENSG00000187123,ENSG00000148841,ENSG00000135439,ENSG00000136999,ENSG00000142871,ENSG00000100292,ENSG00000169083,ENSG00000122870,ENSG00000106366,ENSG00000167680,ENSG00000170381,ENSG00000166147,ENSG00000109738,ENSG00000150938,ENSG00000131378,ENSG00000134243,ENSG00000105976,ENSG00000143126,ENSG00000049323,ENSG00000086730,ENSG00000149294,ENSG00000144655,ENSG00000172819,ENSG00000105894,ENSG00000184557,ENSG00000168056,ENSG00000123384,ENSG00000087245,ENSG00000091409,ENSG00000172037,ENSG00000188522,ENSG00000107731,ENSG00000101265,ENSG00000184588,ENSG00000139174,ENSG00000182197,ENSG00000144730,ENSG00000130702,ENSG00000153094,ENSG00000156535,ENSG00000164976,ENSG00000126368,ENSG00000110492,ENSG00000168685,ENSG00000100968,ENSG00000084636,ENSG00000083799,ENSG00000213694,ENSG00000154229,ENSG00000117877,ENSG00000118523,ENSG00000167693,ENSG00000177706,ENSG00000108947,ENSG00000117461,ENSG00000162734,ENSG00000111252,ENSG00000142627,ENSG00000058091,ENSG00000174136,ENSG00000143384,ENSG00000113721,ENSG00000141736,ENSG00000164050,ENSG00000114019,ENSG00000104635,ENSG00000154310,ENSG00000109320,ENSG00000074047,ENSG00000171444,ENSG00000116584,ENSG00000111057,ENSG00000205336,ENSG00000121753,ENSG00000145431,ENSG00000135424,ENSG00000114315,ENSG00000204580,ENSG00000006210,ENSG00000120051,ENSG00000188153,ENSG00000164199,ENSG00000259207,ENSG00000112175,ENSG00000112414,ENSG00000012171,ENSG00000106991,ENSG00000162618,ENSG00000155760,ENSG00000169896,ENSG00000113742,ENSG00000040608,ENSG00000184384,ENSG00000165795,ENSG00000197496,ENSG00000150630,ENSG00000115008,ENSG00000180340,ENSG00000181104,ENSG00000163874,ENSG00000138496,ENSG00000090539,ENSG00000131650,ENSG00000129946,ENSG00000186297,ENSG00000110944,ENSG00000183762,ENSG00000132470,ENSG00000185338,ENSG00000205269,ENSG00000105559,ENSG00000128045,ENSG00000064309,ENSG00000114423,ENSG00000174804,ENSG00000134242,ENSG00000185269,ENSG00000125124,ENSG00000065717,ENSG00000196569,ENSG00000122707,ENSG00000135114,ENSG00000186470,ENSG00000163659,ENSG00000103034,ENSG00000066056,ENSG00000196405,ENSG00000152208,ENSG00000078549,ENSG00000066468,ENSG00000163734,ENSG00000197646,ENSG00000106089,ENSG00000243244,ENSG00000162746,ENSG00000196814,ENSG00000119699,ENSG00000065361,ENSG00000136040,ENSG00000187867,ENSG00000109458,ENSG00000119508,ENSG00000123560,ENSG00000237693,ENSG00000164161,ENSG00000170345,ENSG00000026950,ENSG00000171388,ENSG00000069122,ENSG00000064687,ENSG00000101665,ENSG00000145242,ENSG00000169252,ENSG00000169884,ENSG00000180730,ENSG00000137573,ENSG00000152284,ENSG00000104321,ENSG00000115009,ENSG00000172005,ENSG00000187323,ENSG00000155792,ENSG00000174343,ENSG00000104953,ENSG00000180353,ENSG00000166033,ENSG00000147689,ENSG00000143434,ENSG00000140807,ENSG00000137070,ENSG00000113494,ENSG00000146197,ENSG00000104415,ENSG00000010319,ENSG00000213420,ENSG00000104213,ENSG00000171105,ENSG00000151892,ENSG00000183813,ENSG00000188766,ENSG00000137809,ENSG00000111816,ENSG00000078401,ENSG00000111801,ENSG00000112902,ENSG00000144857,ENSG00000077264,ENSG00000115596,ENSG00000099617,ENSG00000182752,ENSG00000113361,ENSG00000127863,ENSG00000135299,ENSG00000019169,ENSG00000242265,ENSG00000170801,ENSG00000139219,ENSG00000006606,ENSG00000170909,ENSG00000160323,ENSG00000154734,ENSG00000113327,ENSG00000123496,ENSG00000164619,ENSG00000206052,ENSG00000144847,ENSG00000189058,ENSG00000163599,ENSG00000136155,ENSG00000147257,ENSG00000102935,ENSG00000124882,ENSG00000168918,ENSG00000148053,ENSG00000198223,ENSG00000173406,ENSG00000102678,ENSG00000110195,ENSG00000213088,ENSG00000125730,ENSG00000198753,ENSG00000197380,ENSG00000174600,ENSG00000108342,ENSG00000109321,ENSG00000129757,ENSG00000139292,ENSG00000120088,ENSG00000072163,ENSG00000056736,ENSG00000116183,ENSG00000184916,ENSG00000153233,ENSG00000168913,ENSG00000144596,ENSG00000146276,ENSG00000173531,ENSG00000198400,ENSG00000142677,ENSG00000196562,ENSG00000130475,ENSG00000185436,ENSG00000161509,ENSG00000087589,ENSG00000164136,ENSG00000167286,ENSG00000047936,ENSG00000164867,ENSG00000165029,ENSG00000111249,ENSG00000129514,ENSG00000141622,ENSG00000088053,ENSG00000188760,ENSG00000004799,ENSG00000101188,ENSG00000115602,ENSG00000157873,ENSG00000121797,ENSG00000154188,ENSG00000083454,ENSG00000105550,ENSG00000134070,ENSG00000162511,ENSG00000154589,ENSG00000125820,ENSG00000151617,ENSG00000172482,ENSG00000089041,ENSG00000115604,ENSG00000166292,ENSG00000090339,ENSG00000184979,ENSG00000197859,ENSG00000115266,ENSG00000090534,ENSG00000149781,ENSG00000183317,ENSG00000180447,ENSG00000138080,ENSG00000107829,ENSG00000099957,ENSG00000128271,ENSG00000117425,ENSG00000136696,ENSG00000110148,ENSG00000225950,ENSG00000147255,ENSG00000243709,ENSG00000106804,ENSG00000137261,ENSG00000159958,ENSG00000089692,ENSG00000129450,ENSG00000136244,ENSG00000171119,ENSG00000164342,ENSG00000106483,ENSG00000196189,ENSG00000147883,ENSG00000162552,ENSG00000184163,ENSG00000182578,ENSG00000113905,ENSG00000169750,ENSG00000179284,ENSG00000157601,ENSG00000169752,ENSG00000139269,ENSG00000215644,ENSG00000147443,ENSG00000128052,ENSG00000134061,ENSG00000141738,ENSG00000104901,ENSG00000251493,ENSG00000179399,ENSG00000182866,ENSG00000179111,ENSG00000012223,ENSG00000271605,ENSG00000187957,ENSG00000143184,ENSG00000053747,ENSG00000102794,ENSG00000166961,ENSG00000094755,ENSG00000148935,ENSG00000134539,ENSG00000156925,ENSG00000174837,ENSG00000167851,ENSG00000142611,ENSG00000134259,ENSG00000197565,ENSG00000102010,ENSG00000118257,ENSG00000044524,ENSG00000172243,ENSG00000166736,ENSG00000122735,ENSG00000168811,ENSG00000130700,ENSG00000064989,ENSG00000164932,ENSG00000142405,ENSG00000125850,ENSG00000164418,ENSG00000139352,ENSG00000160716,ENSG00000077943,ENSG00000101280,ENSG00000168143,ENSG00000005961,ENSG00000109625,ENSG00000089127,ENSG00000185046,ENSG00000081059,ENSG00000197471,ENSG00000183668,ENSG00000129170,ENSG00000116035,ENSG00000156920,ENSG00000135744,ENSG00000184451,ENSG00000146374,ENSG00000198821,ENSG00000187730,ENSG00000176907,ENSG00000140873,ENSG00000173762,ENSG00000134470,ENSG00000130037,ENSG00000169129,ENSG00000010310,ENSG00000168959,ENSG00000173698,ENSG00000106688,ENSG00000188779,ENSG00000148204,ENSG00000189056,ENSG00000101349,ENSG00000022355,ENSG00000163666,ENSG00000187554,ENSG00000115221,ENSG00000064195
GO:BP	nervous system development	GO:0007399	FALSE	1.29e-29	28.8891	2525	2080	429	21128	ENSG00000128573,ENSG00000188487,ENSG00000163395,ENSG00000085741,ENSG00000184845,ENSG00000184564,ENSG00000144476,ENSG00000181449,ENSG00000182168,ENSG00000174469,ENSG00000185483,ENSG00000117152,ENSG00000078018,ENSG00000133083,ENSG00000110693,ENSG00000154133,ENSG00000188322,ENSG00000145681,ENSG00000123095,ENSG00000168542,ENSG00000197479,ENSG00000154928,ENSG00000134986,ENSG00000185630,ENSG00000182175,ENSG00000111087,ENSG00000099864,ENSG00000111344,ENSG00000198576,ENSG00000176406,ENSG00000189184,ENSG00000150471,ENSG00000138675,ENSG00000124766,ENSG00000152580,ENSG00000116741,ENSG00000169439,ENSG00000146122,ENSG00000134532,ENSG00000176170,ENSG00000157168,ENSG00000076716,ENSG00000182580,ENSG00000076356,ENSG00000162490,ENSG00000198910,ENSG00000148180,ENSG00000011201,ENSG00000176697,ENSG00000175928,ENSG00000196628,ENSG00000138623,ENSG00000124813,ENSG00000116990,ENSG00000113209,ENSG00000171617,ENSG00000185920,ENSG00000240583,ENSG00000198959,ENSG00000132386,ENSG00000092421,ENSG00000158258,ENSG00000054654,ENSG00000130294,ENSG00000074181,ENSG00000020181,ENSG00000131669,ENSG00000128965,ENSG00000165617,ENSG00000092969,ENSG00000114861,ENSG00000184194,ENSG00000067798,ENSG00000105290,ENSG00000167680,ENSG00000162599,ENSG00000170381,ENSG00000109738,ENSG00000124145,ENSG00000150938,ENSG00000176171,ENSG00000104967,ENSG00000105976,ENSG00000140937,ENSG00000133243,ENSG00000143126,ENSG00000149294,ENSG00000172819,ENSG00000183049,ENSG00000138771,ENSG00000105894,ENSG00000123384,ENSG00000087245,ENSG00000091409,ENSG00000172037,ENSG00000074219,ENSG00000107731,ENSG00000139174,ENSG00000182197,ENSG00000139182,ENSG00000130702,ENSG00000153094,ENSG00000185189,ENSG00000126368,ENSG00000110492,ENSG00000100968,ENSG00000113657,ENSG00000049759,ENSG00000123080,ENSG00000108947,ENSG00000135905,ENSG00000048052,ENSG00000099284,ENSG00000172379,ENSG00000127870,ENSG00000164535,ENSG00000142627,ENSG00000110880,ENSG00000110047,ENSG00000166341,ENSG00000129116,ENSG00000119669,ENSG00000146426,ENSG00000164741,ENSG00000155363,ENSG00000141736,ENSG00000058668,ENSG00000164050,ENSG00000150990,ENSG00000154310,ENSG00000109917,ENSG00000074047,ENSG00000116584,ENSG00000169032,ENSG00000103257,ENSG00000205336,ENSG00000121753,ENSG00000145431,ENSG00000165323,ENSG00000114315,ENSG00000179242,ENSG00000204580,ENSG00000006210,ENSG00000155980,ENSG00000164199,ENSG00000112175,ENSG00000112414,ENSG00000012171,ENSG00000185565,ENSG00000155760,ENSG00000171368,ENSG00000169896,ENSG00000067836,ENSG00000040608,ENSG00000165795,ENSG00000150630,ENSG00000180340,ENSG00000145911,ENSG00000120322,ENSG00000163874,ENSG00000128340,ENSG00000178031,ENSG00000090539,ENSG00000239672,ENSG00000186297,ENSG00000183762,ENSG00000132470,ENSG00000064309,ENSG00000198795,ENSG00000174804,ENSG00000146950,ENSG00000125124,ENSG00000196569,ENSG00000122707,ENSG00000103034,ENSG00000196405,ENSG00000152208,ENSG00000143995,ENSG00000066468,ENSG00000139970,ENSG00000004777,ENSG00000165973,ENSG00000120328,ENSG00000125966,ENSG00000007237,ENSG00000149575,ENSG00000065361,ENSG00000198513,ENSG00000111262,ENSG00000136040,ENSG00000157851,ENSG00000123560,ENSG00000105605,ENSG00000164161,ENSG00000170989,ENSG00000170345,ENSG00000163347,ENSG00000204060,ENSG00000127561,ENSG00000145242,ENSG00000169884,ENSG00000136237,ENSG00000078900,ENSG00000120327,ENSG00000137573,ENSG00000185477,ENSG00000187688,ENSG00000197959,ENSG00000120324,ENSG00000141576,ENSG00000101986,ENSG00000166450,ENSG00000172005,ENSG00000187323,ENSG00000205927,ENSG00000143434,ENSG00000140807,ENSG00000136531,ENSG00000164796,ENSG00000143494,ENSG00000134198,ENSG00000155966,ENSG00000107736,ENSG00000182901,ENSG00000179029,ENSG00000171798,ENSG00000010319,ENSG00000213420,ENSG00000112852,ENSG00000117707,ENSG00000151892,ENSG00000198963,ENSG00000183813,ENSG00000167720,ENSG00000068024,ENSG00000066032,ENSG00000078401,ENSG00000112902,ENSG00000143858,ENSG00000144857,ENSG00000077264,ENSG00000115596,ENSG00000099617,ENSG00000254221,ENSG00000149599,ENSG00000188338,ENSG00000101463,ENSG00000112137,ENSG00000006468,ENSG00000144485,ENSG00000250722,ENSG00000144834,ENSG00000105877,ENSG00000164093,ENSG00000106536,ENSG00000074660,ENSG00000167100,ENSG00000114646,ENSG00000139219,ENSG00000187372,ENSG00000161381,ENSG00000113327,ENSG00000108387,ENSG00000183023,ENSG00000189058,ENSG00000100271,ENSG00000204967,ENSG00000102935,ENSG00000038427,ENSG00000081842,ENSG00000136231,ENSG00000148053,ENSG00000134240,ENSG00000046653,ENSG00000173406,ENSG00000102678,ENSG00000110195,ENSG00000125730,ENSG00000198753,ENSG00000121454,ENSG00000109321,ENSG00000129757,ENSG00000169306,ENSG00000162068,ENSG00000087085,ENSG00000184916,ENSG00000164434,ENSG00000174951,ENSG00000198400,ENSG00000196562,ENSG00000078725,ENSG00000119782,ENSG00000120049,ENSG00000161509,ENSG00000073910,ENSG00000091129,ENSG00000171450,ENSG00000177839,ENSG00000101977,ENSG00000111249,ENSG00000129514,ENSG00000253910,ENSG00000141622,ENSG00000262576,ENSG00000128709,ENSG00000125618,ENSG00000161958,ENSG00000172602,ENSG00000167740,ENSG00000083454,ENSG00000135638,ENSG00000129244,ENSG00000251664,ENSG00000125820,ENSG00000108830,ENSG00000186094,ENSG00000180535,ENSG00000151617,ENSG00000154654,ENSG00000128710,ENSG00000115266,ENSG00000183317,ENSG00000113205,ENSG00000124507,ENSG00000148482,ENSG00000196132,ENSG00000181409,ENSG00000204965,ENSG00000177301,ENSG00000240764,ENSG00000113248,ENSG00000128271,ENSG00000121871,ENSG00000225950,ENSG00000137261,ENSG00000128872,ENSG00000188816,ENSG00000136244,ENSG00000171119,ENSG00000163064,ENSG00000169067,ENSG00000196189,ENSG00000135407,ENSG00000147883,ENSG00000162552,ENSG00000182578,ENSG00000169750,ENSG00000253846,ENSG00000006071,ENSG00000253485,ENSG00000089820,ENSG00000137707,ENSG00000253731,ENSG00000169752,ENSG00000189195,ENSG00000183690,ENSG00000050030,ENSG00000251493,ENSG00000106852,ENSG00000179111,ENSG00000139445,ENSG00000132702,ENSG00000187957,ENSG00000169297,ENSG00000126583,ENSG00000006611,ENSG00000115468,ENSG00000262209,ENSG00000124839,ENSG00000053747,ENSG00000130751,ENSG00000204175,ENSG00000128482,ENSG00000156925,ENSG00000134259,ENSG00000113212,ENSG00000118257,ENSG00000140557,ENSG00000113211,ENSG00000138347,ENSG00000145920,ENSG00000044524,ENSG00000100285,ENSG00000128610,ENSG00000149922,ENSG00000186868,ENSG00000164932,ENSG00000125850,ENSG00000204956,ENSG00000095713,ENSG00000150625,ENSG00000204970,ENSG00000175426,ENSG00000139352,ENSG00000081818,ENSG00000125775,ENSG00000160716,ENSG00000077943,ENSG00000150275,ENSG00000039068,ENSG00000142233,ENSG00000129654,ENSG00000148123,ENSG00000204963,ENSG00000104435,ENSG00000116035,ENSG00000135744,ENSG00000198003,ENSG00000197993,ENSG00000009694,ENSG00000173208,ENSG00000006747,ENSG00000081853,ENSG00000144460,ENSG00000077984,ENSG00000108684,ENSG00000168959,ENSG00000106688,ENSG00000148204,ENSG00000114200,ENSG00000189056,ENSG00000254122,ENSG00000022355,ENSG00000163666,ENSG00000125851,ENSG00000105649,ENSG00000198597,ENSG00000064195,ENSG00000253767
GO:BP	locomotion	GO:0040011	FALSE	1.53e-27	26.814	1353	2080	269	21128	ENSG00000162892,ENSG00000145824,ENSG00000141052,ENSG00000169429,ENSG00000085741,ENSG00000184845,ENSG00000123610,ENSG00000115461,ENSG00000144476,ENSG00000100311,ENSG00000182168,ENSG00000120217,ENSG00000168675,ENSG00000111859,ENSG00000154133,ENSG00000175592,ENSG00000160712,ENSG00000106178,ENSG00000168542,ENSG00000112769,ENSG00000154928,ENSG00000134853,ENSG00000111087,ENSG00000173801,ENSG00000138336,ENSG00000122861,ENSG00000138675,ENSG00000152580,ENSG00000164938,ENSG00000176170,ENSG00000157168,ENSG00000182580,ENSG00000076356,ENSG00000162490,ENSG00000198910,ENSG00000011201,ENSG00000176697,ENSG00000146376,ENSG00000128512,ENSG00000113070,ENSG00000138623,ENSG00000158164,ENSG00000185920,ENSG00000240583,ENSG00000034152,ENSG00000205542,ENSG00000132386,ENSG00000071246,ENSG00000092421,ENSG00000054654,ENSG00000074181,ENSG00000020181,ENSG00000011422,ENSG00000131669,ENSG00000108821,ENSG00000136235,ENSG00000116717,ENSG00000092969,ENSG00000113578,ENSG00000114861,ENSG00000187210,ENSG00000140416,ENSG00000171132,ENSG00000136999,ENSG00000142871,ENSG00000100292,ENSG00000184194,ENSG00000140961,ENSG00000106366,ENSG00000067798,ENSG00000167680,ENSG00000170381,ENSG00000154118,ENSG00000124145,ENSG00000104967,ENSG00000105976,ENSG00000140937,ENSG00000149294,ENSG00000183049,ENSG00000126524,ENSG00000105894,ENSG00000123384,ENSG00000087245,ENSG00000091409,ENSG00000172037,ENSG00000128268,ENSG00000107731,ENSG00000120129,ENSG00000196935,ENSG00000184588,ENSG00000140950,ENSG00000182197,ENSG00000130702,ENSG00000110492,ENSG00000113657,ENSG00000154229,ENSG00000108947,ENSG00000117461,ENSG00000135905,ENSG00000048052,ENSG00000145632,ENSG00000142627,ENSG00000110880,ENSG00000129116,ENSG00000242498,ENSG00000164741,ENSG00000129422,ENSG00000142185,ENSG00000113721,ENSG00000141736,ENSG00000107937,ENSG00000058668,ENSG00000126016,ENSG00000164050,ENSG00000114019,ENSG00000077942,ENSG00000074047,ENSG00000171444,ENSG00000116584,ENSG00000169032,ENSG00000205336,ENSG00000108561,ENSG00000145431,ENSG00000179242,ENSG00000006210,ENSG00000155980,ENSG00000259207,ENSG00000112175,ENSG00000012171,ENSG00000106991,ENSG00000012779,ENSG00000150630,ENSG00000115008,ENSG00000181104,ENSG00000163874,ENSG00000128340,ENSG00000178031,ENSG00000073756,ENSG00000090539,ENSG00000110944,ENSG00000174804,ENSG00000134242,ENSG00000125124,ENSG00000196569,ENSG00000122707,ENSG00000103034,ENSG00000181649,ENSG00000066056,ENSG00000196405,ENSG00000124406,ENSG00000163734,ENSG00000111348,ENSG00000136040,ENSG00000157851,ENSG00000109458,ENSG00000119508,ENSG00000163638,ENSG00000123560,ENSG00000170989,ENSG00000163347,ENSG00000101665,ENSG00000145242,ENSG00000137573,ENSG00000189143,ENSG00000115009,ENSG00000166450,ENSG00000187323,ENSG00000143434,ENSG00000140807,ENSG00000213085,ENSG00000130592,ENSG00000104415,ENSG00000010319,ENSG00000171105,ENSG00000117707,ENSG00000183813,ENSG00000068024,ENSG00000066032,ENSG00000078401,ENSG00000112902,ENSG00000144857,ENSG00000077264,ENSG00000099617,ENSG00000112137,ENSG00000006468,ENSG00000091972,ENSG00000006606,ENSG00000140835,ENSG00000159753,ENSG00000154734,ENSG00000164619,ENSG00000113296,ENSG00000183023,ENSG00000189058,ENSG00000146070,ENSG00000089225,ENSG00000183018,ENSG00000102678,ENSG00000198753,ENSG00000174600,ENSG00000196220,ENSG00000121454,ENSG00000162068,ENSG00000173432,ENSG00000137673,ENSG00000153233,ENSG00000174951,ENSG00000173531,ENSG00000198400,ENSG00000161509,ENSG00000087589,ENSG00000091129,ENSG00000082556,ENSG00000171450,ENSG00000164867,ENSG00000196104,ENSG00000130303,ENSG00000102760,ENSG00000141622,ENSG00000157873,ENSG00000121797,ENSG00000154188,ENSG00000105550,ENSG00000129244,ENSG00000151617,ENSG00000167103,ENSG00000090339,ENSG00000149781,ENSG00000183317,ENSG00000138080,ENSG00000035664,ENSG00000128271,ENSG00000099937,ENSG00000173389,ENSG00000186832,ENSG00000106804,ENSG00000136244,ENSG00000196189,ENSG00000105851,ENSG00000162552,ENSG00000182578,ENSG00000113905,ENSG00000006071,ENSG00000089820,ENSG00000182545,ENSG00000128052,ENSG00000050030,ENSG00000141738,ENSG00000251493,ENSG00000100604,ENSG00000143184,ENSG00000053747,ENSG00000167851,ENSG00000118257,ENSG00000138347,ENSG00000044524,ENSG00000128610,ENSG00000172243,ENSG00000168811,ENSG00000170703,ENSG00000186081,ENSG00000101280,ENSG00000039068,ENSG00000142233,ENSG00000197471,ENSG00000135744,ENSG00000184451,ENSG00000168959,ENSG00000189056
GO:BP	cellular response to stimulus	GO:0051716	FALSE	1.78e-27	26.7501	7491	2080	980	21128	ENSG00000196611,ENSG00000139679,ENSG00000162892,ENSG00000171243,ENSG00000149968,ENSG00000145824,ENSG00000141052,ENSG00000140379,ENSG00000169429,ENSG00000164283,ENSG00000085741,ENSG00000184845,ENSG00000123610,ENSG00000104081,ENSG00000123689,ENSG00000115461,ENSG00000144476,ENSG00000181449,ENSG00000108984,ENSG00000056558,ENSG00000100427,ENSG00000100311,ENSG00000135898,ENSG00000182168,ENSG00000152402,ENSG00000108375,ENSG00000185585,ENSG00000077522,ENSG00000162711,ENSG00000021300,ENSG00000185483,ENSG00000149212,ENSG00000117152,ENSG00000179148,ENSG00000213626,ENSG00000170498,ENSG00000178573,ENSG00000169184,ENSG00000133083,ENSG00000120217,ENSG00000124212,ENSG00000168675,ENSG00000128805,ENSG00000147174,ENSG00000111859,ENSG00000184489,ENSG00000185745,ENSG00000198626,ENSG00000166922,ENSG00000107551,ENSG00000175592,ENSG00000137834,ENSG00000023171,ENSG00000160712,ENSG00000106178,ENSG00000168542,ENSG00000148734,ENSG00000102003,ENSG00000154928,ENSG00000134853,ENSG00000134986,ENSG00000095752,ENSG00000105499,ENSG00000118503,ENSG00000182175,ENSG00000105855,ENSG00000104856,ENSG00000111087,ENSG00000099864,ENSG00000173801,ENSG00000138336,ENSG00000163346,ENSG00000122861,ENSG00000111344,ENSG00000198576,ENSG00000176406,ENSG00000138356,ENSG00000154864,ENSG00000110031,ENSG00000159399,ENSG00000150471,ENSG00000157680,ENSG00000138675,ENSG00000124766,ENSG00000120278,ENSG00000012124,ENSG00000116741,ENSG00000204262,ENSG00000132274,ENSG00000006016,ENSG00000189068,ENSG00000146122,ENSG00000221890,ENSG00000116774,ENSG00000168404,ENSG00000164938,ENSG00000176170,ENSG00000197415,ENSG00000157168,ENSG00000076716,ENSG00000182580,ENSG00000138166,ENSG00000171604,ENSG00000087074,ENSG00000076356,ENSG00000177464,ENSG00000026508,ENSG00000023445,ENSG00000103647,ENSG00000143786,ENSG00000153404,ENSG00000162490,ENSG00000071282,ENSG00000148180,ENSG00000163453,ENSG00000176697,ENSG00000164949,ENSG00000146376,ENSG00000128512,ENSG00000113070,ENSG00000138623,ENSG00000144959,ENSG00000088756,ENSG00000124813,ENSG00000136167,ENSG00000109472,ENSG00000185920,ENSG00000240583,ENSG00000205213,ENSG00000034152,ENSG00000136997,ENSG00000120738,ENSG00000198959,ENSG00000006534,ENSG00000205542,ENSG00000175197,ENSG00000114805,ENSG00000187091,ENSG00000162772,ENSG00000132386,ENSG00000071246,ENSG00000092421,ENSG00000173227,ENSG00000138678,ENSG00000074181,ENSG00000180354,ENSG00000020181,ENSG00000109846,ENSG00000124225,ENSG00000179046,ENSG00000011422,ENSG00000131669,ENSG00000108821,ENSG00000128965,ENSG00000165617,ENSG00000136235,ENSG00000116717,ENSG00000092969,ENSG00000205978,ENSG00000113578,ENSG00000106123,ENSG00000114861,ENSG00000108846,ENSG00000116299,ENSG00000140416,ENSG00000138193,ENSG00000171132,ENSG00000160179,ENSG00000187123,ENSG00000080823,ENSG00000148841,ENSG00000135439,ENSG00000136999,ENSG00000142871,ENSG00000100292,ENSG00000184194,ENSG00000140961,ENSG00000169083,ENSG00000213722,ENSG00000128564,ENSG00000122870,ENSG00000106366,ENSG00000105290,ENSG00000167680,ENSG00000170381,ENSG00000074416,ENSG00000166147,ENSG00000109738,ENSG00000250510,ENSG00000179041,ENSG00000150938,ENSG00000131378,ENSG00000176171,ENSG00000134243,ENSG00000105976,ENSG00000101255,ENSG00000100321,ENSG00000143126,ENSG00000104825,ENSG00000108179,ENSG00000049323,ENSG00000085563,ENSG00000086730,ENSG00000149294,ENSG00000099910,ENSG00000077150,ENSG00000175643,ENSG00000144655,ENSG00000172819,ENSG00000183049,ENSG00000126524,ENSG00000138771,ENSG00000105894,ENSG00000184557,ENSG00000168056,ENSG00000123384,ENSG00000087245,ENSG00000091409,ENSG00000172037,ENSG00000128268,ENSG00000074219,ENSG00000188522,ENSG00000107731,ENSG00000120129,ENSG00000101265,ENSG00000165732,ENSG00000196935,ENSG00000171017,ENSG00000184588,ENSG00000139174,ENSG00000183696,ENSG00000113504,ENSG00000140950,ENSG00000182197,ENSG00000196526,ENSG00000125148,ENSG00000144730,ENSG00000130702,ENSG00000153094,ENSG00000185189,ENSG00000130707,ENSG00000156535,ENSG00000164976,ENSG00000126368,ENSG00000110492,ENSG00000132382,ENSG00000137193,ENSG00000168685,ENSG00000100968,ENSG00000084636,ENSG00000113657,ENSG00000083799,ENSG00000143333,ENSG00000213694,ENSG00000154229,ENSG00000117877,ENSG00000118523,ENSG00000167693,ENSG00000126351,ENSG00000188976,ENSG00000074590,ENSG00000177706,ENSG00000108947,ENSG00000117461,ENSG00000135905,ENSG00000048052,ENSG00000107554,ENSG00000115963,ENSG00000152137,ENSG00000130766,ENSG00000162734,ENSG00000145632,ENSG00000111252,ENSG00000189221,ENSG00000127870,ENSG00000141458,ENSG00000164535,ENSG00000187244,ENSG00000142627,ENSG00000105835,ENSG00000160193,ENSG00000197498,ENSG00000110880,ENSG00000181026,ENSG00000134574,ENSG00000166341,ENSG00000143819,ENSG00000146426,ENSG00000152223,ENSG00000021826,ENSG00000058091,ENSG00000163171,ENSG00000173559,ENSG00000164741,ENSG00000174136,ENSG00000149485,ENSG00000165801,ENSG00000198355,ENSG00000129422,ENSG00000137309,ENSG00000116649,ENSG00000143384,ENSG00000142185,ENSG00000113721,ENSG00000141736,ENSG00000053254,ENSG00000058668,ENSG00000113645,ENSG00000131370,ENSG00000126016,ENSG00000164050,ENSG00000114019,ENSG00000123094,ENSG00000104635,ENSG00000164687,ENSG00000179222,ENSG00000105849,ENSG00000164086,ENSG00000166073,ENSG00000154310,ENSG00000077942,ENSG00000109917,ENSG00000037474,ENSG00000137692,ENSG00000109320,ENSG00000074047,ENSG00000171444,ENSG00000116584,ENSG00000128283,ENSG00000111057,ENSG00000169032,ENSG00000197256,ENSG00000103257,ENSG00000072274,ENSG00000205336,ENSG00000108561,ENSG00000121753,ENSG00000111641,ENSG00000197905,ENSG00000109971,ENSG00000138035,ENSG00000145431,ENSG00000135424,ENSG00000114315,ENSG00000204580,ENSG00000128266,ENSG00000125740,ENSG00000185989,ENSG00000117602,ENSG00000006210,ENSG00000089250,ENSG00000120051,ENSG00000087494,ENSG00000154217,ENSG00000173545,ENSG00000188153,ENSG00000164199,ENSG00000141401,ENSG00000130522,ENSG00000259207,ENSG00000112175,ENSG00000112414,ENSG00000012171,ENSG00000107815,ENSG00000106991,ENSG00000111845,ENSG00000074370,ENSG00000105088,ENSG00000162618,ENSG00000155760,ENSG00000120949,ENSG00000073331,ENSG00000169896,ENSG00000158270,ENSG00000113742,ENSG00000012779,ENSG00000040608,ENSG00000184384,ENSG00000169302,ENSG00000165795,ENSG00000197496,ENSG00000150630,ENSG00000162551,ENSG00000115008,ENSG00000158292,ENSG00000100433,ENSG00000109819,ENSG00000180340,ENSG00000181104,ENSG00000019186,ENSG00000156804,ENSG00000163874,ENSG00000095794,ENSG00000128340,ENSG00000178607,ENSG00000182010,ENSG00000140030,ENSG00000073756,ENSG00000138496,ENSG00000090539,ENSG00000131650,ENSG00000129946,ENSG00000186297,ENSG00000110944,ENSG00000183762,ENSG00000173597,ENSG00000132470,ENSG00000185338,ENSG00000205269,ENSG00000105559,ENSG00000132849,ENSG00000128045,ENSG00000064309,ENSG00000181773,ENSG00000102468,ENSG00000114423,ENSG00000126217,ENSG00000174804,ENSG00000134242,ENSG00000185269,ENSG00000138449,ENSG00000146950,ENSG00000163947,ENSG00000125124,ENSG00000065717,ENSG00000180998,ENSG00000124496,ENSG00000196569,ENSG00000122707,ENSG00000135114,ENSG00000186470,ENSG00000149798,ENSG00000163659,ENSG00000103034,ENSG00000181649,ENSG00000170927,ENSG00000176533,ENSG00000066056,ENSG00000103355,ENSG00000196405,ENSG00000116761,ENSG00000178685,ENSG00000152208,ENSG00000078549,ENSG00000066468,ENSG00000130768,ENSG00000163734,ENSG00000111348,ENSG00000004777,ENSG00000197646,ENSG00000119865,ENSG00000075240,ENSG00000172348,ENSG00000164038,ENSG00000106089,ENSG00000184937,ENSG00000174791,ENSG00000243244,ENSG00000007516,ENSG00000086991,ENSG00000143851,ENSG00000158106,ENSG00000162746,ENSG00000196814,ENSG00000119699,ENSG00000065361,ENSG00000010295,ENSG00000187800,ENSG00000111262,ENSG00000136040,ENSG00000187867,ENSG00000157851,ENSG00000109458,ENSG00000119508,ENSG00000008517,ENSG00000175445,ENSG00000123560,ENSG00000105605,ENSG00000176136,ENSG00000138735,ENSG00000237693,ENSG00000164161,ENSG00000109255,ENSG00000170989,ENSG00000174059,ENSG00000170345,ENSG00000163347,ENSG00000026950,ENSG00000171388,ENSG00000196139,ENSG00000069122,ENSG00000100055,ENSG00000071242,ENSG00000141837,ENSG00000134548,ENSG00000140465,ENSG00000064687,ENSG00000100100,ENSG00000118777,ENSG00000101665,ENSG00000151623,ENSG00000115556,ENSG00000145242,ENSG00000005471,ENSG00000169252,ENSG00000169884,ENSG00000122862,ENSG00000136237,ENSG00000180730,ENSG00000116574,ENSG00000128016,ENSG00000177398,ENSG00000104267,ENSG00000078900,ENSG00000107518,ENSG00000136828,ENSG00000143578,ENSG00000179841,ENSG00000137573,ENSG00000186469,ENSG00000147251,ENSG00000152284,ENSG00000184574,ENSG00000175093,ENSG00000104321,ENSG00000055118,ENSG00000115009,ENSG00000196502,ENSG00000141576,ENSG00000101986,ENSG00000172005,ENSG00000187323,ENSG00000144115,ENSG00000155792,ENSG00000131979,ENSG00000174343,ENSG00000104953,ENSG00000180353,ENSG00000166033,ENSG00000147689,ENSG00000204991,ENSG00000104691,ENSG00000143434,ENSG00000215182,ENSG00000140807,ENSG00000135116,ENSG00000136531,ENSG00000137070,ENSG00000090238,ENSG00000113494,ENSG00000130592,ENSG00000182901,ENSG00000183840,ENSG00000146197,ENSG00000104415,ENSG00000171798,ENSG00000010319,ENSG00000213420,ENSG00000104213,ENSG00000171105,ENSG00000117707,ENSG00000079337,ENSG00000151892,ENSG00000198963,ENSG00000183813,ENSG00000188766,ENSG00000027869,ENSG00000136928,ENSG00000198774,ENSG00000068024,ENSG00000137809,ENSG00000111816,ENSG00000078401,ENSG00000163827,ENSG00000111801,ENSG00000112902,ENSG00000143858,ENSG00000133247,ENSG00000144857,ENSG00000077264,ENSG00000115596,ENSG00000166046,ENSG00000099617,ENSG00000149599,ENSG00000170382,ENSG00000123685,ENSG00000137449,ENSG00000188338,ENSG00000182752,ENSG00000113361,ENSG00000127863,ENSG00000135299,ENSG00000019169,ENSG00000242265,ENSG00000127528,ENSG00000170801,ENSG00000074660,ENSG00000167100,ENSG00000137274,ENSG00000152689,ENSG00000114646,ENSG00000172375,ENSG00000139219,ENSG00000006606,ENSG00000170909,ENSG00000114698,ENSG00000114771,ENSG00000138380,ENSG00000160323,ENSG00000154734,ENSG00000113327,ENSG00000123496,ENSG00000120696,ENSG00000108387,ENSG00000153246,ENSG00000164619,ENSG00000206052,ENSG00000147509,ENSG00000139988,ENSG00000144847,ENSG00000136378,ENSG00000113296,ENSG00000038945,ENSG00000131771,ENSG00000183023,ENSG00000189058,ENSG00000167083,ENSG00000140398,ENSG00000127084,ENSG00000146070,ENSG00000163599,ENSG00000136155,ENSG00000132016,ENSG00000147257,ENSG00000102935,ENSG00000023839,ENSG00000124882,ENSG00000168918,ENSG00000148053,ENSG00000183018,ENSG00000134240,ENSG00000198223,ENSG00000115267,ENSG00000173406,ENSG00000102678,ENSG00000110195,ENSG00000213088,ENSG00000023572,ENSG00000169435,ENSG00000125730,ENSG00000198753,ENSG00000149043,ENSG00000079277,ENSG00000197380,ENSG00000174600,ENSG00000108342,ENSG00000141542,ENSG00000196220,ENSG00000182179,ENSG00000151067,ENSG00000144331,ENSG00000109321,ENSG00000129757,ENSG00000169306,ENSG00000139292,ENSG00000120088,ENSG00000072163,ENSG00000056736,ENSG00000132915,ENSG00000087085,ENSG00000185499,ENSG00000116183,ENSG00000173432,ENSG00000184916,ENSG00000179630,ENSG00000153233,ENSG00000168913,ENSG00000144596,ENSG00000146276,ENSG00000173531,ENSG00000198400,ENSG00000142677,ENSG00000196562,ENSG00000078725,ENSG00000168062,ENSG00000119782,ENSG00000130475,ENSG00000177688,ENSG00000120049,ENSG00000133048,ENSG00000131781,ENSG00000185436,ENSG00000161509,ENSG00000087589,ENSG00000164136,ENSG00000167711,ENSG00000172399,ENSG00000167286,ENSG00000047936,ENSG00000082556,ENSG00000163624,ENSG00000164867,ENSG00000165029,ENSG00000130303,ENSG00000101977,ENSG00000111249,ENSG00000179817,ENSG00000129514,ENSG00000102760,ENSG00000141622,ENSG00000088053,ENSG00000100290,ENSG00000155816,ENSG00000188760,ENSG00000125618,ENSG00000004799,ENSG00000161958,ENSG00000101188,ENSG00000166592,ENSG00000172602,ENSG00000125384,ENSG00000147246,ENSG00000115602,ENSG00000070601,ENSG00000196154,ENSG00000188897,ENSG00000162496,ENSG00000157873,ENSG00000121797,ENSG00000154188,ENSG00000083454,ENSG00000162645,ENSG00000105550,ENSG00000134070,ENSG00000162511,ENSG00000154589,ENSG00000108849,ENSG00000125820,ENSG00000108830,ENSG00000180535,ENSG00000151617,ENSG00000172482,ENSG00000173110,ENSG00000089041,ENSG00000125510,ENSG00000115604,ENSG00000166292,ENSG00000169583,ENSG00000105519,ENSG00000090339,ENSG00000184979,ENSG00000197859,ENSG00000100346,ENSG00000101695,ENSG00000115266,ENSG00000136002,ENSG00000162745,ENSG00000090534,ENSG00000149781,ENSG00000183317,ENSG00000180447,ENSG00000138080,ENSG00000148482,ENSG00000107829,ENSG00000135447,ENSG00000099957,ENSG00000035664,ENSG00000125731,ENSG00000128271,ENSG00000117425,ENSG00000136696,ENSG00000110148,ENSG00000225950,ENSG00000147255,ENSG00000243709,ENSG00000135842,ENSG00000106804,ENSG00000137261,ENSG00000128872,ENSG00000159958,ENSG00000089692,ENSG00000213366,ENSG00000129450,ENSG00000136244,ENSG00000172350,ENSG00000171119,ENSG00000140459,ENSG00000164342,ENSG00000100351,ENSG00000106483,ENSG00000155657,ENSG00000196189,ENSG00000147883,ENSG00000188277,ENSG00000116661,ENSG00000105851,ENSG00000162552,ENSG00000078295,ENSG00000184163,ENSG00000048540,ENSG00000146005,ENSG00000182578,ENSG00000113905,ENSG00000235387,ENSG00000198074,ENSG00000169750,ENSG00000179284,ENSG00000183783,ENSG00000006071,ENSG00000089820,ENSG00000157601,ENSG00000167617,ENSG00000169752,ENSG00000139269,ENSG00000215644,ENSG00000271303,ENSG00000147443,ENSG00000198673,ENSG00000188269,ENSG00000128052,ENSG00000183690,ENSG00000134061,ENSG00000106546,ENSG00000102837,ENSG00000141738,ENSG00000146192,ENSG00000104901,ENSG00000251493,ENSG00000179399,ENSG00000100604,ENSG00000182866,ENSG00000179111,ENSG00000188060,ENSG00000144481,ENSG00000188783,ENSG00000012223,ENSG00000271605,ENSG00000112299,ENSG00000187957,ENSG00000205838,ENSG00000138669,ENSG00000169297,ENSG00000126583,ENSG00000115468,ENSG00000143184,ENSG00000172458,ENSG00000167653,ENSG00000108309,ENSG00000053747,ENSG00000111728,ENSG00000186517,ENSG00000173530,ENSG00000102794,ENSG00000139151,ENSG00000161955,ENSG00000166961,ENSG00000239282,ENSG00000139572,ENSG00000155897,ENSG00000160097,ENSG00000128482,ENSG00000094755,ENSG00000148935,ENSG00000134539,ENSG00000166016,ENSG00000182575,ENSG00000156925,ENSG00000174837,ENSG00000167851,ENSG00000116329,ENSG00000142611,ENSG00000134259,ENSG00000120211,ENSG00000082196,ENSG00000197565,ENSG00000102010,ENSG00000140368,ENSG00000118257,ENSG00000100453,ENSG00000165272,ENSG00000123405,ENSG00000162526,ENSG00000044524,ENSG00000100285,ENSG00000100033,ENSG00000149922,ENSG00000172243,ENSG00000166736,ENSG00000122735,ENSG00000166869,ENSG00000186868,ENSG00000168811,ENSG00000130700,ENSG00000064989,ENSG00000114547,ENSG00000164932,ENSG00000142405,ENSG00000125850,ENSG00000183484,ENSG00000197165,ENSG00000183775,ENSG00000164418,ENSG00000187556,ENSG00000139352,ENSG00000204882,ENSG00000165730,ENSG00000100206,ENSG00000125775,ENSG00000068831,ENSG00000160716,ENSG00000159231,ENSG00000077943,ENSG00000101280,ENSG00000039068,ENSG00000168143,ENSG00000167355,ENSG00000005961,ENSG00000178445,ENSG00000138769,ENSG00000109625,ENSG00000113739,ENSG00000204086,ENSG00000182974,ENSG00000257008,ENSG00000148123,ENSG00000198691,ENSG00000089127,ENSG00000185046,ENSG00000081059,ENSG00000197471,ENSG00000183668,ENSG00000129170,ENSG00000116035,ENSG00000156920,ENSG00000135744,ENSG00000143839,ENSG00000184451,ENSG00000241484,ENSG00000009694,ENSG00000147145,ENSG00000124678,ENSG00000146374,ENSG00000105808,ENSG00000106236,ENSG00000129990,ENSG00000144460,ENSG00000256436,ENSG00000198821,ENSG00000110975,ENSG00000187730,ENSG00000124143,ENSG00000176907,ENSG00000140873,ENSG00000173762,ENSG00000134470,ENSG00000123329,ENSG00000130037,ENSG00000169129,ENSG00000108684,ENSG00000010310,ENSG00000168959,ENSG00000173698,ENSG00000106688,ENSG00000165023,ENSG00000188779,ENSG00000148204,ENSG00000114200,ENSG00000189056,ENSG00000101349,ENSG00000022355,ENSG00000100197,ENSG00000111319,ENSG00000163666,ENSG00000231389,ENSG00000187554,ENSG00000115221,ENSG00000090554,ENSG00000198597,ENSG00000064195,ENSG00000180245
GO:BP	tissue development	GO:0009888	FALSE	8.12e-27	26.0903	1995	2080	353	21128	ENSG00000171243,ENSG00000141052,ENSG00000085741,ENSG00000184564,ENSG00000115461,ENSG00000131737,ENSG00000186847,ENSG00000181449,ENSG00000100311,ENSG00000182168,ENSG00000077522,ENSG00000185483,ENSG00000117152,ENSG00000179148,ENSG00000213626,ENSG00000178573,ENSG00000110693,ENSG00000168675,ENSG00000065618,ENSG00000154133,ENSG00000198626,ENSG00000137834,ENSG00000160712,ENSG00000185022,ENSG00000168542,ENSG00000154928,ENSG00000134853,ENSG00000185630,ENSG00000128422,ENSG00000182175,ENSG00000105855,ENSG00000111087,ENSG00000166396,ENSG00000163346,ENSG00000198576,ENSG00000124766,ENSG00000116741,ENSG00000204262,ENSG00000006016,ENSG00000134532,ENSG00000157168,ENSG00000076716,ENSG00000138166,ENSG00000076356,ENSG00000177464,ENSG00000026508,ENSG00000130635,ENSG00000150893,ENSG00000144821,ENSG00000113070,ENSG00000138623,ENSG00000124813,ENSG00000116990,ENSG00000006283,ENSG00000060718,ENSG00000185920,ENSG00000240583,ENSG00000205213,ENSG00000136997,ENSG00000120738,ENSG00000198959,ENSG00000162772,ENSG00000092421,ENSG00000108821,ENSG00000165617,ENSG00000092969,ENSG00000113578,ENSG00000114861,ENSG00000187210,ENSG00000140416,ENSG00000135439,ENSG00000136999,ENSG00000142871,ENSG00000169083,ENSG00000106366,ENSG00000167680,ENSG00000170381,ENSG00000104447,ENSG00000102996,ENSG00000124145,ENSG00000105976,ENSG00000143126,ENSG00000172819,ENSG00000196878,ENSG00000126524,ENSG00000138771,ENSG00000105894,ENSG00000184557,ENSG00000168056,ENSG00000087245,ENSG00000091409,ENSG00000172037,ENSG00000074219,ENSG00000120129,ENSG00000139174,ENSG00000182197,ENSG00000144730,ENSG00000130702,ENSG00000156535,ENSG00000164976,ENSG00000138759,ENSG00000110492,ENSG00000137193,ENSG00000100968,ENSG00000213694,ENSG00000118523,ENSG00000126351,ENSG00000177706,ENSG00000048052,ENSG00000172638,ENSG00000099284,ENSG00000142627,ENSG00000110880,ENSG00000166341,ENSG00000129116,ENSG00000021826,ENSG00000164741,ENSG00000066322,ENSG00000113721,ENSG00000116455,ENSG00000104635,ENSG00000164687,ENSG00000179222,ENSG00000037474,ENSG00000074047,ENSG00000169032,ENSG00000197256,ENSG00000135424,ENSG00000114315,ENSG00000204580,ENSG00000149591,ENSG00000170454,ENSG00000087494,ENSG00000163376,ENSG00000164199,ENSG00000259207,ENSG00000112175,ENSG00000012171,ENSG00000106991,ENSG00000155760,ENSG00000137868,ENSG00000196739,ENSG00000169896,ENSG00000012779,ENSG00000150630,ENSG00000162551,ENSG00000115008,ENSG00000171346,ENSG00000109819,ENSG00000180340,ENSG00000169231,ENSG00000073756,ENSG00000090539,ENSG00000082293,ENSG00000173597,ENSG00000132470,ENSG00000105559,ENSG00000064309,ENSG00000185269,ENSG00000138449,ENSG00000125124,ENSG00000196569,ENSG00000162878,ENSG00000163659,ENSG00000103034,ENSG00000181649,ENSG00000170927,ENSG00000147408,ENSG00000096696,ENSG00000066056,ENSG00000114854,ENSG00000066468,ENSG00000127124,ENSG00000165973,ENSG00000184937,ENSG00000164039,ENSG00000086991,ENSG00000119699,ENSG00000065361,ENSG00000163638,ENSG00000105696,ENSG00000164161,ENSG00000170989,ENSG00000174059,ENSG00000170345,ENSG00000163347,ENSG00000196139,ENSG00000140465,ENSG00000182871,ENSG00000101665,ENSG00000169252,ENSG00000169884,ENSG00000122862,ENSG00000105289,ENSG00000128016,ENSG00000177398,ENSG00000104267,ENSG00000136842,ENSG00000078900,ENSG00000107518,ENSG00000137573,ENSG00000189143,ENSG00000132464,ENSG00000141519,ENSG00000143434,ENSG00000140807,ENSG00000113494,ENSG00000107736,ENSG00000179029,ENSG00000104415,ENSG00000010319,ENSG00000171105,ENSG00000117707,ENSG00000079337,ENSG00000188766,ENSG00000068024,ENSG00000135373,ENSG00000078401,ENSG00000163216,ENSG00000112902,ENSG00000078114,ENSG00000115596,ENSG00000127863,ENSG00000135299,ENSG00000164093,ENSG00000127528,ENSG00000073737,ENSG00000139219,ENSG00000159753,ENSG00000165325,ENSG00000164619,ENSG00000136378,ENSG00000183023,ENSG00000089225,ENSG00000109107,ENSG00000136155,ENSG00000147257,ENSG00000128606,ENSG00000124882,ENSG00000134240,ENSG00000046653,ENSG00000102678,ENSG00000110195,ENSG00000125730,ENSG00000197380,ENSG00000043039,ENSG00000109321,ENSG00000129757,ENSG00000139292,ENSG00000162068,ENSG00000184916,ENSG00000187908,ENSG00000173531,ENSG00000198400,ENSG00000196562,ENSG00000133048,ENSG00000167363,ENSG00000172399,ENSG00000047936,ENSG00000164867,ENSG00000101306,ENSG00000105427,ENSG00000129514,ENSG00000102760,ENSG00000128709,ENSG00000125618,ENSG00000196154,ENSG00000135638,ENSG00000125820,ENSG00000180535,ENSG00000151617,ENSG00000089041,ENSG00000111341,ENSG00000128710,ENSG00000166292,ENSG00000090339,ENSG00000197859,ENSG00000107829,ENSG00000117425,ENSG00000182492,ENSG00000162849,ENSG00000131738,ENSG00000186832,ENSG00000225950,ENSG00000198353,ENSG00000136244,ENSG00000159713,ENSG00000171119,ENSG00000163064,ENSG00000159251,ENSG00000106483,ENSG00000155657,ENSG00000196189,ENSG00000147883,ENSG00000162552,ENSG00000137745,ENSG00000182578,ENSG00000179284,ENSG00000128052,ENSG00000118194,ENSG00000185479,ENSG00000251493,ENSG00000170442,ENSG00000179111,ENSG00000139445,ENSG00000132702,ENSG00000012223,ENSG00000187957,ENSG00000105668,ENSG00000138669,ENSG00000169297,ENSG00000006611,ENSG00000053747,ENSG00000173947,ENSG00000101842,ENSG00000156925,ENSG00000128713,ENSG00000164920,ENSG00000104055,ENSG00000102010,ENSG00000118257,ENSG00000165272,ENSG00000044524,ENSG00000149922,ENSG00000130700,ENSG00000164932,ENSG00000125850,ENSG00000139352,ENSG00000185640,ENSG00000165730,ENSG00000186081,ENSG00000077943,ENSG00000150275,ENSG00000142233,ENSG00000129654,ENSG00000203782,ENSG00000107159,ENSG00000113739,ENSG00000129170,ENSG00000116035,ENSG00000243696,ENSG00000135744,ENSG00000197993,ENSG00000197616,ENSG00000146374,ENSG00000006747,ENSG00000177494,ENSG00000163092,ENSG00000148204,ENSG00000163666,ENSG00000115221,ENSG00000064195,ENSG00000248592
GO:BP	regulation of cell migration	GO:0030334	FALSE	1.02e-24	23.9906	926	2080	201	21128	ENSG00000162892,ENSG00000145824,ENSG00000141052,ENSG00000169429,ENSG00000085741,ENSG00000184845,ENSG00000123610,ENSG00000115461,ENSG00000144476,ENSG00000100311,ENSG00000182168,ENSG00000120217,ENSG00000168675,ENSG00000111859,ENSG00000154133,ENSG00000160712,ENSG00000106178,ENSG00000168542,ENSG00000112769,ENSG00000134853,ENSG00000111087,ENSG00000173801,ENSG00000138336,ENSG00000122861,ENSG00000138675,ENSG00000152580,ENSG00000164938,ENSG00000176170,ENSG00000157168,ENSG00000076356,ENSG00000128512,ENSG00000113070,ENSG00000138623,ENSG00000158164,ENSG00000240583,ENSG00000034152,ENSG00000205542,ENSG00000132386,ENSG00000071246,ENSG00000092421,ENSG00000054654,ENSG00000020181,ENSG00000108821,ENSG00000136235,ENSG00000116717,ENSG00000092969,ENSG00000113578,ENSG00000114861,ENSG00000187210,ENSG00000140416,ENSG00000171132,ENSG00000136999,ENSG00000142871,ENSG00000100292,ENSG00000184194,ENSG00000140961,ENSG00000106366,ENSG00000067798,ENSG00000167680,ENSG00000170381,ENSG00000124145,ENSG00000105976,ENSG00000140937,ENSG00000183049,ENSG00000105894,ENSG00000123384,ENSG00000087245,ENSG00000091409,ENSG00000128268,ENSG00000120129,ENSG00000196935,ENSG00000140950,ENSG00000130702,ENSG00000110492,ENSG00000113657,ENSG00000154229,ENSG00000117461,ENSG00000135905,ENSG00000048052,ENSG00000145632,ENSG00000142627,ENSG00000110880,ENSG00000242498,ENSG00000164741,ENSG00000129422,ENSG00000113721,ENSG00000107937,ENSG00000058668,ENSG00000126016,ENSG00000164050,ENSG00000114019,ENSG00000077942,ENSG00000171444,ENSG00000116584,ENSG00000205336,ENSG00000108561,ENSG00000145431,ENSG00000006210,ENSG00000259207,ENSG00000112175,ENSG00000012171,ENSG00000106991,ENSG00000150630,ENSG00000115008,ENSG00000181104,ENSG00000163874,ENSG00000128340,ENSG00000073756,ENSG00000090539,ENSG00000110944,ENSG00000174804,ENSG00000134242,ENSG00000196569,ENSG00000122707,ENSG00000103034,ENSG00000181649,ENSG00000066056,ENSG00000196405,ENSG00000124406,ENSG00000111348,ENSG00000136040,ENSG00000109458,ENSG00000119508,ENSG00000163638,ENSG00000123560,ENSG00000170989,ENSG00000163347,ENSG00000101665,ENSG00000137573,ENSG00000189143,ENSG00000115009,ENSG00000143434,ENSG00000140807,ENSG00000104415,ENSG00000010319,ENSG00000171105,ENSG00000117707,ENSG00000068024,ENSG00000066032,ENSG00000078401,ENSG00000112902,ENSG00000077264,ENSG00000112137,ENSG00000091972,ENSG00000006606,ENSG00000140835,ENSG00000159753,ENSG00000154734,ENSG00000164619,ENSG00000113296,ENSG00000183023,ENSG00000189058,ENSG00000146070,ENSG00000089225,ENSG00000183018,ENSG00000102678,ENSG00000198753,ENSG00000174600,ENSG00000196220,ENSG00000137673,ENSG00000153233,ENSG00000174951,ENSG00000173531,ENSG00000087589,ENSG00000164867,ENSG00000130303,ENSG00000102760,ENSG00000157873,ENSG00000154188,ENSG00000105550,ENSG00000129244,ENSG00000167103,ENSG00000090339,ENSG00000149781,ENSG00000138080,ENSG00000035664,ENSG00000186832,ENSG00000106804,ENSG00000136244,ENSG00000196189,ENSG00000105851,ENSG00000162552,ENSG00000182578,ENSG00000113905,ENSG00000006071,ENSG00000089820,ENSG00000128052,ENSG00000050030,ENSG00000141738,ENSG00000143184,ENSG00000053747,ENSG00000167851,ENSG00000118257,ENSG00000172243,ENSG00000168811,ENSG00000186081,ENSG00000101280,ENSG00000039068,ENSG00000197471,ENSG00000135744,ENSG00000189056
GO:BP	animal organ morphogenesis	GO:0009887	FALSE	6.48e-24	23.1882	1070	2080	220	21128	ENSG00000171243,ENSG00000163395,ENSG00000085741,ENSG00000184564,ENSG00000115461,ENSG00000185483,ENSG00000110693,ENSG00000198626,ENSG00000137834,ENSG00000168542,ENSG00000154928,ENSG00000134853,ENSG00000185630,ENSG00000118503,ENSG00000111087,ENSG00000138675,ENSG00000124766,ENSG00000204262,ENSG00000139263,ENSG00000134532,ENSG00000157168,ENSG00000076716,ENSG00000130635,ENSG00000197467,ENSG00000124813,ENSG00000109472,ENSG00000099204,ENSG00000060718,ENSG00000185920,ENSG00000240583,ENSG00000205213,ENSG00000136997,ENSG00000198959,ENSG00000092421,ENSG00000108821,ENSG00000165617,ENSG00000092969,ENSG00000113578,ENSG00000187210,ENSG00000140416,ENSG00000142871,ENSG00000169083,ENSG00000106366,ENSG00000105290,ENSG00000166147,ENSG00000143126,ENSG00000144655,ENSG00000172819,ENSG00000196878,ENSG00000105894,ENSG00000168056,ENSG00000179431,ENSG00000087245,ENSG00000091409,ENSG00000172037,ENSG00000074219,ENSG00000139174,ENSG00000182197,ENSG00000130702,ENSG00000153094,ENSG00000138759,ENSG00000110492,ENSG00000137193,ENSG00000118523,ENSG00000126351,ENSG00000177706,ENSG00000172638,ENSG00000142627,ENSG00000166341,ENSG00000164741,ENSG00000113721,ENSG00000053254,ENSG00000117122,ENSG00000179222,ENSG00000109320,ENSG00000074047,ENSG00000169032,ENSG00000103257,ENSG00000145431,ENSG00000165323,ENSG00000114315,ENSG00000204580,ENSG00000112175,ENSG00000112414,ENSG00000106991,ENSG00000155760,ENSG00000137868,ENSG00000196739,ENSG00000067836,ENSG00000150630,ENSG00000162551,ENSG00000189120,ENSG00000180340,ENSG00000169231,ENSG00000132470,ENSG00000105559,ENSG00000064309,ENSG00000138449,ENSG00000146950,ENSG00000125124,ENSG00000065717,ENSG00000196569,ENSG00000163659,ENSG00000103034,ENSG00000181649,ENSG00000170927,ENSG00000147408,ENSG00000096696,ENSG00000114854,ENSG00000196405,ENSG00000143995,ENSG00000066468,ENSG00000184937,ENSG00000119699,ENSG00000105696,ENSG00000164161,ENSG00000170989,ENSG00000174059,ENSG00000197614,ENSG00000182871,ENSG00000101665,ENSG00000169884,ENSG00000106565,ENSG00000107518,ENSG00000137573,ENSG00000132464,ENSG00000174343,ENSG00000141519,ENSG00000166033,ENSG00000140807,ENSG00000112320,ENSG00000107736,ENSG00000179029,ENSG00000171105,ENSG00000117707,ENSG00000198963,ENSG00000066032,ENSG00000078401,ENSG00000101331,ENSG00000095777,ENSG00000115596,ENSG00000135299,ENSG00000105877,ENSG00000164093,ENSG00000139219,ENSG00000154734,ENSG00000089225,ENSG00000171812,ENSG00000147257,ENSG00000124882,ENSG00000148053,ENSG00000102678,ENSG00000110195,ENSG00000043039,ENSG00000121454,ENSG00000109321,ENSG00000072163,ENSG00000162068,ENSG00000116183,ENSG00000184916,ENSG00000173531,ENSG00000196562,ENSG00000164867,ENSG00000101306,ENSG00000129514,ENSG00000128709,ENSG00000125618,ENSG00000162496,ENSG00000105550,ENSG00000141431,ENSG00000135638,ENSG00000151617,ENSG00000089041,ENSG00000111341,ENSG00000128710,ENSG00000166292,ENSG00000162849,ENSG00000225950,ENSG00000243709,ENSG00000188816,ENSG00000198353,ENSG00000136244,ENSG00000159251,ENSG00000106483,ENSG00000155657,ENSG00000162552,ENSG00000137745,ENSG00000182578,ENSG00000128052,ENSG00000118194,ENSG00000251493,ENSG00000010030,ENSG00000139445,ENSG00000012223,ENSG00000006611,ENSG00000053747,ENSG00000156925,ENSG00000128713,ENSG00000164920,ENSG00000118257,ENSG00000165272,ENSG00000149922,ENSG00000130700,ENSG00000164932,ENSG00000125850,ENSG00000165730,ENSG00000077943,ENSG00000150275,ENSG00000142233,ENSG00000129654,ENSG00000116035,ENSG00000135744,ENSG00000197616,ENSG00000146374,ENSG00000163092,ENSG00000106688,ENSG00000148204,ENSG00000163666,ENSG00000115221,ENSG00000064195
GO:BP	regulation of cell communication	GO:0010646	FALSE	7.76e-24	23.1102	3388	2080	514	21128	ENSG00000139679,ENSG00000162892,ENSG00000171243,ENSG00000141052,ENSG00000169429,ENSG00000164283,ENSG00000085741,ENSG00000184845,ENSG00000123610,ENSG00000123689,ENSG00000115461,ENSG00000144476,ENSG00000181449,ENSG00000108984,ENSG00000056558,ENSG00000100311,ENSG00000135898,ENSG00000152402,ENSG00000108375,ENSG00000185483,ENSG00000149212,ENSG00000117152,ENSG00000213626,ENSG00000170498,ENSG00000169184,ENSG00000124212,ENSG00000168675,ENSG00000128805,ENSG00000184489,ENSG00000198626,ENSG00000166922,ENSG00000137834,ENSG00000160712,ENSG00000106178,ENSG00000168542,ENSG00000102003,ENSG00000154928,ENSG00000134853,ENSG00000134986,ENSG00000095752,ENSG00000118503,ENSG00000182175,ENSG00000105855,ENSG00000111087,ENSG00000099864,ENSG00000173801,ENSG00000138336,ENSG00000163346,ENSG00000122861,ENSG00000111344,ENSG00000198576,ENSG00000176406,ENSG00000110031,ENSG00000157680,ENSG00000124766,ENSG00000120278,ENSG00000012124,ENSG00000116741,ENSG00000132274,ENSG00000146122,ENSG00000221890,ENSG00000176170,ENSG00000197415,ENSG00000157168,ENSG00000076716,ENSG00000138166,ENSG00000171604,ENSG00000087074,ENSG00000177464,ENSG00000026508,ENSG00000023445,ENSG00000143786,ENSG00000153404,ENSG00000117016,ENSG00000162490,ENSG00000071282,ENSG00000163453,ENSG00000176697,ENSG00000146376,ENSG00000113070,ENSG00000138623,ENSG00000088756,ENSG00000124813,ENSG00000185920,ENSG00000205213,ENSG00000034152,ENSG00000136997,ENSG00000120738,ENSG00000198959,ENSG00000205542,ENSG00000175197,ENSG00000162772,ENSG00000092421,ENSG00000158258,ENSG00000173227,ENSG00000138678,ENSG00000180354,ENSG00000020181,ENSG00000124225,ENSG00000179046,ENSG00000011422,ENSG00000131669,ENSG00000108821,ENSG00000128965,ENSG00000165617,ENSG00000136235,ENSG00000116717,ENSG00000092969,ENSG00000113578,ENSG00000114861,ENSG00000138193,ENSG00000171132,ENSG00000187123,ENSG00000148841,ENSG00000135439,ENSG00000136999,ENSG00000142871,ENSG00000100292,ENSG00000169083,ENSG00000128564,ENSG00000122870,ENSG00000106366,ENSG00000105290,ENSG00000170381,ENSG00000074416,ENSG00000166147,ENSG00000154118,ENSG00000179041,ENSG00000150938,ENSG00000105976,ENSG00000140937,ENSG00000100321,ENSG00000104825,ENSG00000108179,ENSG00000049323,ENSG00000149294,ENSG00000099910,ENSG00000105894,ENSG00000184557,ENSG00000123384,ENSG00000091409,ENSG00000172037,ENSG00000107731,ENSG00000120129,ENSG00000101265,ENSG00000165732,ENSG00000184588,ENSG00000139174,ENSG00000196526,ENSG00000144730,ENSG00000139182,ENSG00000153094,ENSG00000156535,ENSG00000164976,ENSG00000126368,ENSG00000184702,ENSG00000110492,ENSG00000168685,ENSG00000100968,ENSG00000083799,ENSG00000143333,ENSG00000154229,ENSG00000118523,ENSG00000167693,ENSG00000126351,ENSG00000188976,ENSG00000074590,ENSG00000177706,ENSG00000108947,ENSG00000107554,ENSG00000130766,ENSG00000162734,ENSG00000145632,ENSG00000111252,ENSG00000189221,ENSG00000127870,ENSG00000142627,ENSG00000197498,ENSG00000146426,ENSG00000058091,ENSG00000164741,ENSG00000165801,ENSG00000198355,ENSG00000143384,ENSG00000142185,ENSG00000113721,ENSG00000141736,ENSG00000058668,ENSG00000113645,ENSG00000126016,ENSG00000164050,ENSG00000104635,ENSG00000164687,ENSG00000179222,ENSG00000164086,ENSG00000154310,ENSG00000077942,ENSG00000109320,ENSG00000074047,ENSG00000171444,ENSG00000116584,ENSG00000169032,ENSG00000197256,ENSG00000072274,ENSG00000205336,ENSG00000108561,ENSG00000111641,ENSG00000111371,ENSG00000145431,ENSG00000114315,ENSG00000185989,ENSG00000006210,ENSG00000173545,ENSG00000164199,ENSG00000259207,ENSG00000112175,ENSG00000106991,ENSG00000111845,ENSG00000155760,ENSG00000073331,ENSG00000012779,ENSG00000040608,ENSG00000165795,ENSG00000197496,ENSG00000150630,ENSG00000115008,ENSG00000181104,ENSG00000163874,ENSG00000178607,ENSG00000182010,ENSG00000140030,ENSG00000073756,ENSG00000138496,ENSG00000090539,ENSG00000129946,ENSG00000110944,ENSG00000183762,ENSG00000185338,ENSG00000205269,ENSG00000105559,ENSG00000128045,ENSG00000064309,ENSG00000181773,ENSG00000102468,ENSG00000114423,ENSG00000126217,ENSG00000174804,ENSG00000134242,ENSG00000185269,ENSG00000163947,ENSG00000065717,ENSG00000180998,ENSG00000196569,ENSG00000167371,ENSG00000122707,ENSG00000135114,ENSG00000103034,ENSG00000181649,ENSG00000170927,ENSG00000176533,ENSG00000165995,ENSG00000116761,ENSG00000152208,ENSG00000078549,ENSG00000066468,ENSG00000130768,ENSG00000111348,ENSG00000119865,ENSG00000075240,ENSG00000164038,ENSG00000106089,ENSG00000007516,ENSG00000086991,ENSG00000167964,ENSG00000196814,ENSG00000119699,ENSG00000065361,ENSG00000187867,ENSG00000105605,ENSG00000138735,ENSG00000237693,ENSG00000164161,ENSG00000109255,ENSG00000171388,ENSG00000196139,ENSG00000100055,ENSG00000141837,ENSG00000064687,ENSG00000100100,ENSG00000101665,ENSG00000151623,ENSG00000145242,ENSG00000169252,ENSG00000169884,ENSG00000180730,ENSG00000116574,ENSG00000104267,ENSG00000078900,ENSG00000136828,ENSG00000179841,ENSG00000137573,ENSG00000152284,ENSG00000115009,ENSG00000141576,ENSG00000172005,ENSG00000187323,ENSG00000155792,ENSG00000174343,ENSG00000104953,ENSG00000180353,ENSG00000166033,ENSG00000135643,ENSG00000140807,ENSG00000113494,ENSG00000182901,ENSG00000146197,ENSG00000104415,ENSG00000213420,ENSG00000171105,ENSG00000117707,ENSG00000188766,ENSG00000078401,ENSG00000112902,ENSG00000077264,ENSG00000127863,ENSG00000135299,ENSG00000019169,ENSG00000242265,ENSG00000127528,ENSG00000170801,ENSG00000114646,ENSG00000172375,ENSG00000139219,ENSG00000006606,ENSG00000120696,ENSG00000108387,ENSG00000153246,ENSG00000164619,ENSG00000206052,ENSG00000147509,ENSG00000144847,ENSG00000183023,ENSG00000189058,ENSG00000127084,ENSG00000089225,ENSG00000136155,ENSG00000147257,ENSG00000102935,ENSG00000124882,ENSG00000168918,ENSG00000148053,ENSG00000272636,ENSG00000173406,ENSG00000102678,ENSG00000110195,ENSG00000023572,ENSG00000125730,ENSG00000197380,ENSG00000174600,ENSG00000108342,ENSG00000196220,ENSG00000109321,ENSG00000129757,ENSG00000139292,ENSG00000120088,ENSG00000072163,ENSG00000087085,ENSG00000185499,ENSG00000184916,ENSG00000153233,ENSG00000168913,ENSG00000173531,ENSG00000198400,ENSG00000196562,ENSG00000119782,ENSG00000177688,ENSG00000133048,ENSG00000161509,ENSG00000087589,ENSG00000167711,ENSG00000172399,ENSG00000047936,ENSG00000082556,ENSG00000164867,ENSG00000165029,ENSG00000130303,ENSG00000101977,ENSG00000111249,ENSG00000129514,ENSG00000141622,ENSG00000188760,ENSG00000125618,ENSG00000101188,ENSG00000147246,ENSG00000215045,ENSG00000070601,ENSG00000196154,ENSG00000162496,ENSG00000154188,ENSG00000083454,ENSG00000105550,ENSG00000134070,ENSG00000162511,ENSG00000154589,ENSG00000089041,ENSG00000125510,ENSG00000115604,ENSG00000166292,ENSG00000090339,ENSG00000184979,ENSG00000197859,ENSG00000101695,ENSG00000115266,ENSG00000136002,ENSG00000090534,ENSG00000180447,ENSG00000138080,ENSG00000035664,ENSG00000128271,ENSG00000117425,ENSG00000225950,ENSG00000147255,ENSG00000243709,ENSG00000137261,ENSG00000128872,ENSG00000136244,ENSG00000164342,ENSG00000100351,ENSG00000118640,ENSG00000106483,ENSG00000147883,ENSG00000105851,ENSG00000162552,ENSG00000184163,ENSG00000048540,ENSG00000146005,ENSG00000182578,ENSG00000113905,ENSG00000235387,ENSG00000179284,ENSG00000183783,ENSG00000006071,ENSG00000089820,ENSG00000139269,ENSG00000148408,ENSG00000128052,ENSG00000134061,ENSG00000146192,ENSG00000104901,ENSG00000251493,ENSG00000179399,ENSG00000100604,ENSG00000182866,ENSG00000012223,ENSG00000112299,ENSG00000169297,ENSG00000126583,ENSG00000143184,ENSG00000167653,ENSG00000108309,ENSG00000186517,ENSG00000102794,ENSG00000239282,ENSG00000155897,ENSG00000148935,ENSG00000167851,ENSG00000142611,ENSG00000134259,ENSG00000082196,ENSG00000145920,ENSG00000172243,ENSG00000166869,ENSG00000186868,ENSG00000168811,ENSG00000130700,ENSG00000164932,ENSG00000142405,ENSG00000125850,ENSG00000183775,ENSG00000164418,ENSG00000187556,ENSG00000173267,ENSG00000139352,ENSG00000204882,ENSG00000165730,ENSG00000160716,ENSG00000077943,ENSG00000039068,ENSG00000089127,ENSG00000135744,ENSG00000143839,ENSG00000241484,ENSG00000009694,ENSG00000147145,ENSG00000146374,ENSG00000105808,ENSG00000106236,ENSG00000124143,ENSG00000176907,ENSG00000123329,ENSG00000130037,ENSG00000169129,ENSG00000010310,ENSG00000168959,ENSG00000106688,ENSG00000188779,ENSG00000148204,ENSG00000114200,ENSG00000189056,ENSG00000101349,ENSG00000105649,ENSG00000187554,ENSG00000115221,ENSG00000198597
GO:BP	regulation of cell motility	GO:2000145	FALSE	7.82e-24	23.1069	988	2080	208	21128	ENSG00000162892,ENSG00000145824,ENSG00000141052,ENSG00000169429,ENSG00000085741,ENSG00000184845,ENSG00000123610,ENSG00000115461,ENSG00000144476,ENSG00000100311,ENSG00000182168,ENSG00000120217,ENSG00000168675,ENSG00000111859,ENSG00000154133,ENSG00000160712,ENSG00000106178,ENSG00000168542,ENSG00000112769,ENSG00000134853,ENSG00000111087,ENSG00000173801,ENSG00000138336,ENSG00000122861,ENSG00000138675,ENSG00000152580,ENSG00000164938,ENSG00000176170,ENSG00000157168,ENSG00000076356,ENSG00000146376,ENSG00000128512,ENSG00000113070,ENSG00000138623,ENSG00000158164,ENSG00000240583,ENSG00000034152,ENSG00000205542,ENSG00000132386,ENSG00000071246,ENSG00000092421,ENSG00000054654,ENSG00000020181,ENSG00000108821,ENSG00000136235,ENSG00000116717,ENSG00000092969,ENSG00000113578,ENSG00000114861,ENSG00000187210,ENSG00000140416,ENSG00000171132,ENSG00000136999,ENSG00000142871,ENSG00000100292,ENSG00000184194,ENSG00000140961,ENSG00000106366,ENSG00000067798,ENSG00000167680,ENSG00000170381,ENSG00000124145,ENSG00000105976,ENSG00000140937,ENSG00000183049,ENSG00000105894,ENSG00000123384,ENSG00000087245,ENSG00000091409,ENSG00000128268,ENSG00000120129,ENSG00000196935,ENSG00000140950,ENSG00000130702,ENSG00000110492,ENSG00000113657,ENSG00000154229,ENSG00000117461,ENSG00000135905,ENSG00000048052,ENSG00000145632,ENSG00000142627,ENSG00000110880,ENSG00000242498,ENSG00000164741,ENSG00000129422,ENSG00000113721,ENSG00000107937,ENSG00000058668,ENSG00000126016,ENSG00000164050,ENSG00000114019,ENSG00000077942,ENSG00000171444,ENSG00000116584,ENSG00000205336,ENSG00000108561,ENSG00000145431,ENSG00000006210,ENSG00000259207,ENSG00000112175,ENSG00000012171,ENSG00000106991,ENSG00000150630,ENSG00000115008,ENSG00000181104,ENSG00000163874,ENSG00000128340,ENSG00000073756,ENSG00000090539,ENSG00000110944,ENSG00000174804,ENSG00000134242,ENSG00000125124,ENSG00000196569,ENSG00000122707,ENSG00000103034,ENSG00000181649,ENSG00000066056,ENSG00000196405,ENSG00000124406,ENSG00000111348,ENSG00000136040,ENSG00000109458,ENSG00000119508,ENSG00000163638,ENSG00000123560,ENSG00000170989,ENSG00000163347,ENSG00000101665,ENSG00000137573,ENSG00000189143,ENSG00000115009,ENSG00000143434,ENSG00000140807,ENSG00000213085,ENSG00000104415,ENSG00000010319,ENSG00000171105,ENSG00000117707,ENSG00000068024,ENSG00000066032,ENSG00000078401,ENSG00000112902,ENSG00000077264,ENSG00000112137,ENSG00000091972,ENSG00000006606,ENSG00000140835,ENSG00000159753,ENSG00000154734,ENSG00000164619,ENSG00000113296,ENSG00000183023,ENSG00000189058,ENSG00000146070,ENSG00000089225,ENSG00000183018,ENSG00000102678,ENSG00000198753,ENSG00000174600,ENSG00000196220,ENSG00000137673,ENSG00000153233,ENSG00000174951,ENSG00000173531,ENSG00000087589,ENSG00000164867,ENSG00000196104,ENSG00000130303,ENSG00000102760,ENSG00000157873,ENSG00000154188,ENSG00000105550,ENSG00000129244,ENSG00000167103,ENSG00000090339,ENSG00000149781,ENSG00000138080,ENSG00000035664,ENSG00000173389,ENSG00000186832,ENSG00000106804,ENSG00000136244,ENSG00000196189,ENSG00000105851,ENSG00000162552,ENSG00000182578,ENSG00000113905,ENSG00000006071,ENSG00000089820,ENSG00000182545,ENSG00000128052,ENSG00000050030,ENSG00000141738,ENSG00000143184,ENSG00000053747,ENSG00000167851,ENSG00000118257,ENSG00000172243,ENSG00000168811,ENSG00000170703,ENSG00000186081,ENSG00000101280,ENSG00000039068,ENSG00000197471,ENSG00000135744,ENSG00000189056
GO:BP	circulatory system development	GO:0072359	FALSE	1.39e-23	22.8581	1118	2080	226	21128	ENSG00000141052,ENSG00000179772,ENSG00000169429,ENSG00000164283,ENSG00000085741,ENSG00000144476,ENSG00000146411,ENSG00000100311,ENSG00000077522,ENSG00000117152,ENSG00000124212,ENSG00000110693,ENSG00000128805,ENSG00000154133,ENSG00000198626,ENSG00000175592,ENSG00000137834,ENSG00000160712,ENSG00000106178,ENSG00000168542,ENSG00000112769,ENSG00000154928,ENSG00000134853,ENSG00000118503,ENSG00000105855,ENSG00000111087,ENSG00000173801,ENSG00000166396,ENSG00000159399,ENSG00000124766,ENSG00000116741,ENSG00000176170,ENSG00000157168,ENSG00000182580,ENSG00000177464,ENSG00000130635,ENSG00000150893,ENSG00000109472,ENSG00000006283,ENSG00000060718,ENSG00000185920,ENSG00000240583,ENSG00000034152,ENSG00000120738,ENSG00000175197,ENSG00000132386,ENSG00000071246,ENSG00000092421,ENSG00000074181,ENSG00000020181,ENSG00000131669,ENSG00000108821,ENSG00000136235,ENSG00000116717,ENSG00000092969,ENSG00000113578,ENSG00000114861,ENSG00000129038,ENSG00000140416,ENSG00000138193,ENSG00000136999,ENSG00000142871,ENSG00000100292,ENSG00000122870,ENSG00000106366,ENSG00000170381,ENSG00000166147,ENSG00000184557,ENSG00000123384,ENSG00000087245,ENSG00000074219,ENSG00000107731,ENSG00000139174,ENSG00000182197,ENSG00000110492,ENSG00000137193,ENSG00000100968,ENSG00000154229,ENSG00000118523,ENSG00000167693,ENSG00000117461,ENSG00000048052,ENSG00000172638,ENSG00000145632,ENSG00000049192,ENSG00000142627,ENSG00000166341,ENSG00000164741,ENSG00000113721,ENSG00000141736,ENSG00000058668,ENSG00000126016,ENSG00000114019,ENSG00000074047,ENSG00000169032,ENSG00000205336,ENSG00000164134,ENSG00000121753,ENSG00000114315,ENSG00000006210,ENSG00000259207,ENSG00000112175,ENSG00000112414,ENSG00000106991,ENSG00000099139,ENSG00000123342,ENSG00000155760,ENSG00000137868,ENSG00000012779,ENSG00000197496,ENSG00000150630,ENSG00000115008,ENSG00000180340,ENSG00000163874,ENSG00000073756,ENSG00000174804,ENSG00000122707,ENSG00000163659,ENSG00000103034,ENSG00000096696,ENSG00000066056,ENSG00000114854,ENSG00000116761,ENSG00000143995,ENSG00000066468,ENSG00000184937,ENSG00000086991,ENSG00000123977,ENSG00000065361,ENSG00000109458,ENSG00000163638,ENSG00000078098,ENSG00000170989,ENSG00000174059,ENSG00000171388,ENSG00000069122,ENSG00000071242,ENSG00000182871,ENSG00000101665,ENSG00000078900,ENSG00000137573,ENSG00000141519,ENSG00000143494,ENSG00000171105,ENSG00000117707,ENSG00000079337,ENSG00000027869,ENSG00000078401,ENSG00000112902,ENSG00000078114,ENSG00000101331,ENSG00000076555,ENSG00000105877,ENSG00000164093,ENSG00000127528,ENSG00000139219,ENSG00000154734,ENSG00000161381,ENSG00000214274,ENSG00000164619,ENSG00000113296,ENSG00000183023,ENSG00000189058,ENSG00000089225,ENSG00000171812,ENSG00000147257,ENSG00000124882,ENSG00000148053,ENSG00000102678,ENSG00000110195,ENSG00000125730,ENSG00000151067,ENSG00000174951,ENSG00000133048,ENSG00000167711,ENSG00000091129,ENSG00000164867,ENSG00000101306,ENSG00000102760,ENSG00000125618,ENSG00000107438,ENSG00000162496,ENSG00000154188,ENSG00000151617,ENSG00000166292,ENSG00000138080,ENSG00000148482,ENSG00000243709,ENSG00000106804,ENSG00000136244,ENSG00000159251,ENSG00000164342,ENSG00000155657,ENSG00000196189,ENSG00000105851,ENSG00000162552,ENSG00000113905,ENSG00000179284,ENSG00000006071,ENSG00000128052,ENSG00000004776,ENSG00000106546,ENSG00000118194,ENSG00000139445,ENSG00000173947,ENSG00000156925,ENSG00000118257,ENSG00000149922,ENSG00000122735,ENSG00000168811,ENSG00000130700,ENSG00000064989,ENSG00000125850,ENSG00000139352,ENSG00000101280,ENSG00000129654,ENSG00000005961,ENSG00000129170,ENSG00000135744,ENSG00000198003,ENSG00000197616,ENSG00000146374,ENSG00000163092,ENSG00000106688,ENSG00000148204,ENSG00000064195
GO:BP	regulation of signaling	GO:0023051	FALSE	2.39e-23	22.6225	3378	2080	511	21128	ENSG00000139679,ENSG00000162892,ENSG00000171243,ENSG00000141052,ENSG00000169429,ENSG00000164283,ENSG00000085741,ENSG00000184845,ENSG00000123610,ENSG00000123689,ENSG00000115461,ENSG00000144476,ENSG00000181449,ENSG00000108984,ENSG00000056558,ENSG00000100311,ENSG00000135898,ENSG00000152402,ENSG00000108375,ENSG00000185483,ENSG00000149212,ENSG00000117152,ENSG00000213626,ENSG00000170498,ENSG00000169184,ENSG00000124212,ENSG00000168675,ENSG00000128805,ENSG00000184489,ENSG00000166922,ENSG00000137834,ENSG00000160712,ENSG00000106178,ENSG00000168542,ENSG00000102003,ENSG00000154928,ENSG00000134853,ENSG00000134986,ENSG00000095752,ENSG00000118503,ENSG00000182175,ENSG00000105855,ENSG00000111087,ENSG00000099864,ENSG00000173801,ENSG00000138336,ENSG00000163346,ENSG00000122861,ENSG00000111344,ENSG00000198576,ENSG00000176406,ENSG00000110031,ENSG00000157680,ENSG00000124766,ENSG00000120278,ENSG00000012124,ENSG00000116741,ENSG00000132274,ENSG00000146122,ENSG00000221890,ENSG00000176170,ENSG00000197415,ENSG00000157168,ENSG00000076716,ENSG00000138166,ENSG00000171604,ENSG00000087074,ENSG00000177464,ENSG00000026508,ENSG00000023445,ENSG00000143786,ENSG00000153404,ENSG00000117016,ENSG00000162490,ENSG00000071282,ENSG00000163453,ENSG00000176697,ENSG00000146376,ENSG00000113070,ENSG00000138623,ENSG00000088756,ENSG00000124813,ENSG00000185920,ENSG00000205213,ENSG00000034152,ENSG00000136997,ENSG00000120738,ENSG00000198959,ENSG00000205542,ENSG00000175197,ENSG00000162772,ENSG00000092421,ENSG00000158258,ENSG00000173227,ENSG00000138678,ENSG00000180354,ENSG00000020181,ENSG00000124225,ENSG00000179046,ENSG00000011422,ENSG00000131669,ENSG00000108821,ENSG00000128965,ENSG00000165617,ENSG00000136235,ENSG00000116717,ENSG00000092969,ENSG00000113578,ENSG00000114861,ENSG00000138193,ENSG00000171132,ENSG00000187123,ENSG00000148841,ENSG00000135439,ENSG00000136999,ENSG00000142871,ENSG00000100292,ENSG00000169083,ENSG00000128564,ENSG00000122870,ENSG00000106366,ENSG00000105290,ENSG00000170381,ENSG00000074416,ENSG00000166147,ENSG00000154118,ENSG00000179041,ENSG00000150938,ENSG00000105976,ENSG00000140937,ENSG00000100321,ENSG00000104825,ENSG00000108179,ENSG00000049323,ENSG00000149294,ENSG00000099910,ENSG00000105894,ENSG00000184557,ENSG00000123384,ENSG00000091409,ENSG00000172037,ENSG00000107731,ENSG00000120129,ENSG00000101265,ENSG00000165732,ENSG00000184588,ENSG00000139174,ENSG00000196526,ENSG00000144730,ENSG00000139182,ENSG00000153094,ENSG00000156535,ENSG00000164976,ENSG00000126368,ENSG00000184702,ENSG00000110492,ENSG00000168685,ENSG00000100968,ENSG00000083799,ENSG00000143333,ENSG00000154229,ENSG00000118523,ENSG00000167693,ENSG00000126351,ENSG00000188976,ENSG00000074590,ENSG00000177706,ENSG00000108947,ENSG00000107554,ENSG00000130766,ENSG00000162734,ENSG00000145632,ENSG00000111252,ENSG00000189221,ENSG00000127870,ENSG00000142627,ENSG00000197498,ENSG00000146426,ENSG00000058091,ENSG00000164741,ENSG00000165801,ENSG00000198355,ENSG00000143384,ENSG00000142185,ENSG00000113721,ENSG00000141736,ENSG00000058668,ENSG00000113645,ENSG00000126016,ENSG00000164050,ENSG00000104635,ENSG00000164687,ENSG00000179222,ENSG00000164086,ENSG00000154310,ENSG00000077942,ENSG00000109320,ENSG00000074047,ENSG00000171444,ENSG00000116584,ENSG00000169032,ENSG00000197256,ENSG00000072274,ENSG00000205336,ENSG00000108561,ENSG00000111641,ENSG00000111371,ENSG00000145431,ENSG00000114315,ENSG00000185989,ENSG00000006210,ENSG00000173545,ENSG00000164199,ENSG00000259207,ENSG00000112175,ENSG00000106991,ENSG00000111845,ENSG00000155760,ENSG00000073331,ENSG00000012779,ENSG00000040608,ENSG00000165795,ENSG00000197496,ENSG00000150630,ENSG00000115008,ENSG00000181104,ENSG00000163874,ENSG00000178607,ENSG00000182010,ENSG00000140030,ENSG00000073756,ENSG00000138496,ENSG00000090539,ENSG00000129946,ENSG00000110944,ENSG00000183762,ENSG00000185338,ENSG00000205269,ENSG00000105559,ENSG00000128045,ENSG00000064309,ENSG00000181773,ENSG00000102468,ENSG00000114423,ENSG00000126217,ENSG00000174804,ENSG00000134242,ENSG00000185269,ENSG00000163947,ENSG00000065717,ENSG00000180998,ENSG00000196569,ENSG00000167371,ENSG00000122707,ENSG00000135114,ENSG00000103034,ENSG00000181649,ENSG00000170927,ENSG00000176533,ENSG00000165995,ENSG00000116761,ENSG00000152208,ENSG00000078549,ENSG00000066468,ENSG00000130768,ENSG00000111348,ENSG00000119865,ENSG00000075240,ENSG00000164038,ENSG00000106089,ENSG00000007516,ENSG00000086991,ENSG00000167964,ENSG00000196814,ENSG00000119699,ENSG00000065361,ENSG00000187867,ENSG00000105605,ENSG00000138735,ENSG00000237693,ENSG00000164161,ENSG00000109255,ENSG00000171388,ENSG00000196139,ENSG00000100055,ENSG00000141837,ENSG00000064687,ENSG00000100100,ENSG00000101665,ENSG00000151623,ENSG00000145242,ENSG00000169252,ENSG00000169884,ENSG00000180730,ENSG00000116574,ENSG00000104267,ENSG00000078900,ENSG00000136828,ENSG00000179841,ENSG00000137573,ENSG00000152284,ENSG00000115009,ENSG00000141576,ENSG00000172005,ENSG00000187323,ENSG00000155792,ENSG00000174343,ENSG00000104953,ENSG00000180353,ENSG00000166033,ENSG00000135643,ENSG00000140807,ENSG00000113494,ENSG00000182901,ENSG00000146197,ENSG00000104415,ENSG00000213420,ENSG00000171105,ENSG00000117707,ENSG00000188766,ENSG00000078401,ENSG00000112902,ENSG00000077264,ENSG00000127863,ENSG00000135299,ENSG00000019169,ENSG00000242265,ENSG00000127528,ENSG00000170801,ENSG00000114646,ENSG00000172375,ENSG00000139219,ENSG00000006606,ENSG00000120696,ENSG00000108387,ENSG00000153246,ENSG00000164619,ENSG00000206052,ENSG00000147509,ENSG00000144847,ENSG00000189058,ENSG00000127084,ENSG00000136155,ENSG00000147257,ENSG00000102935,ENSG00000124882,ENSG00000168918,ENSG00000148053,ENSG00000272636,ENSG00000173406,ENSG00000102678,ENSG00000110195,ENSG00000023572,ENSG00000125730,ENSG00000197380,ENSG00000174600,ENSG00000108342,ENSG00000196220,ENSG00000109321,ENSG00000129757,ENSG00000139292,ENSG00000120088,ENSG00000072163,ENSG00000087085,ENSG00000185499,ENSG00000184916,ENSG00000153233,ENSG00000168913,ENSG00000173531,ENSG00000198400,ENSG00000196562,ENSG00000119782,ENSG00000177688,ENSG00000133048,ENSG00000161509,ENSG00000087589,ENSG00000167711,ENSG00000172399,ENSG00000047936,ENSG00000082556,ENSG00000164867,ENSG00000165029,ENSG00000130303,ENSG00000101977,ENSG00000111249,ENSG00000129514,ENSG00000141622,ENSG00000188760,ENSG00000125618,ENSG00000101188,ENSG00000147246,ENSG00000215045,ENSG00000070601,ENSG00000196154,ENSG00000162496,ENSG00000154188,ENSG00000083454,ENSG00000105550,ENSG00000134070,ENSG00000162511,ENSG00000154589,ENSG00000089041,ENSG00000125510,ENSG00000115604,ENSG00000166292,ENSG00000090339,ENSG00000184979,ENSG00000197859,ENSG00000101695,ENSG00000115266,ENSG00000136002,ENSG00000090534,ENSG00000180447,ENSG00000138080,ENSG00000035664,ENSG00000128271,ENSG00000117425,ENSG00000225950,ENSG00000147255,ENSG00000243709,ENSG00000137261,ENSG00000128872,ENSG00000136244,ENSG00000164342,ENSG00000100351,ENSG00000118640,ENSG00000106483,ENSG00000147883,ENSG00000105851,ENSG00000162552,ENSG00000184163,ENSG00000048540,ENSG00000146005,ENSG00000182578,ENSG00000113905,ENSG00000235387,ENSG00000179284,ENSG00000183783,ENSG00000006071,ENSG00000089820,ENSG00000139269,ENSG00000148408,ENSG00000128052,ENSG00000134061,ENSG00000146192,ENSG00000104901,ENSG00000251493,ENSG00000179399,ENSG00000100604,ENSG00000182866,ENSG00000012223,ENSG00000112299,ENSG00000169297,ENSG00000126583,ENSG00000143184,ENSG00000167653,ENSG00000108309,ENSG00000186517,ENSG00000102794,ENSG00000239282,ENSG00000155897,ENSG00000148935,ENSG00000167851,ENSG00000142611,ENSG00000134259,ENSG00000082196,ENSG00000145920,ENSG00000172243,ENSG00000166869,ENSG00000186868,ENSG00000168811,ENSG00000130700,ENSG00000164932,ENSG00000142405,ENSG00000125850,ENSG00000183775,ENSG00000164418,ENSG00000187556,ENSG00000173267,ENSG00000139352,ENSG00000204882,ENSG00000165730,ENSG00000160716,ENSG00000077943,ENSG00000039068,ENSG00000089127,ENSG00000135744,ENSG00000143839,ENSG00000241484,ENSG00000009694,ENSG00000147145,ENSG00000146374,ENSG00000105808,ENSG00000106236,ENSG00000124143,ENSG00000176907,ENSG00000123329,ENSG00000130037,ENSG00000169129,ENSG00000010310,ENSG00000168959,ENSG00000106688,ENSG00000188779,ENSG00000148204,ENSG00000114200,ENSG00000189056,ENSG00000101349,ENSG00000105649,ENSG00000187554,ENSG00000115221,ENSG00000198597
GO:BP	biological regulation	GO:0065007	FALSE	2.73e-23	22.5632	12926	2080	1493	21128	ENSG00000128573,ENSG00000196611,ENSG00000139679,ENSG00000162892,ENSG00000171243,ENSG00000149968,ENSG00000145824,ENSG00000141052,ENSG00000140379,ENSG00000179772,ENSG00000169429,ENSG00000188487,ENSG00000164283,ENSG00000085741,ENSG00000184845,ENSG00000123610,ENSG00000104081,ENSG00000123689,ENSG00000184564,ENSG00000115461,ENSG00000144476,ENSG00000181449,ENSG00000214049,ENSG00000108984,ENSG00000069431,ENSG00000056558,ENSG00000100427,ENSG00000100311,ENSG00000135898,ENSG00000182168,ENSG00000152402,ENSG00000108375,ENSG00000174469,ENSG00000185585,ENSG00000131242,ENSG00000077522,ENSG00000162711,ENSG00000021300,ENSG00000185483,ENSG00000149212,ENSG00000117152,ENSG00000078018,ENSG00000179148,ENSG00000213626,ENSG00000170498,ENSG00000137726,ENSG00000178573,ENSG00000169184,ENSG00000133083,ENSG00000120217,ENSG00000124212,ENSG00000110693,ENSG00000168675,ENSG00000128805,ENSG00000111859,ENSG00000154133,ENSG00000184489,ENSG00000185745,ENSG00000198626,ENSG00000187634,ENSG00000157827,ENSG00000184838,ENSG00000166922,ENSG00000107551,ENSG00000175592,ENSG00000137834,ENSG00000123095,ENSG00000160712,ENSG00000185022,ENSG00000106178,ENSG00000168542,ENSG00000148734,ENSG00000112769,ENSG00000171227,ENSG00000102003,ENSG00000167552,ENSG00000154928,ENSG00000134853,ENSG00000163661,ENSG00000134986,ENSG00000095752,ENSG00000105499,ENSG00000182463,ENSG00000185630,ENSG00000128422,ENSG00000168453,ENSG00000168916,ENSG00000118503,ENSG00000182175,ENSG00000164176,ENSG00000235109,ENSG00000105855,ENSG00000104856,ENSG00000198732,ENSG00000111087,ENSG00000099864,ENSG00000173801,ENSG00000166396,ENSG00000138336,ENSG00000163346,ENSG00000122861,ENSG00000111344,ENSG00000198576,ENSG00000176406,ENSG00000071575,ENSG00000154864,ENSG00000110031,ENSG00000159399,ENSG00000150471,ENSG00000157680,ENSG00000138675,ENSG00000124766,ENSG00000120278,ENSG00000012124,ENSG00000152580,ENSG00000116741,ENSG00000204262,ENSG00000169439,ENSG00000132274,ENSG00000006016,ENSG00000189068,ENSG00000146122,ENSG00000221890,ENSG00000116774,ENSG00000134532,ENSG00000168404,ENSG00000164938,ENSG00000159403,ENSG00000146232,ENSG00000176170,ENSG00000197415,ENSG00000157168,ENSG00000076716,ENSG00000182580,ENSG00000138166,ENSG00000171604,ENSG00000087074,ENSG00000076356,ENSG00000177464,ENSG00000026508,ENSG00000023445,ENSG00000103647,ENSG00000143786,ENSG00000130635,ENSG00000153404,ENSG00000117016,ENSG00000162490,ENSG00000198910,ENSG00000071282,ENSG00000148180,ENSG00000011201,ENSG00000163453,ENSG00000176697,ENSG00000135549,ENSG00000164949,ENSG00000175928,ENSG00000146376,ENSG00000128512,ENSG00000196628,ENSG00000113070,ENSG00000138623,ENSG00000144959,ENSG00000088756,ENSG00000101187,ENSG00000213347,ENSG00000124813,ENSG00000116990,ENSG00000136167,ENSG00000109472,ENSG00000006283,ENSG00000158164,ENSG00000166401,ENSG00000171617,ENSG00000185920,ENSG00000240583,ENSG00000205213,ENSG00000034152,ENSG00000136997,ENSG00000120738,ENSG00000198959,ENSG00000109265,ENSG00000205542,ENSG00000175197,ENSG00000114805,ENSG00000187091,ENSG00000162772,ENSG00000132386,ENSG00000071246,ENSG00000092421,ENSG00000158258,ENSG00000173227,ENSG00000054654,ENSG00000130294,ENSG00000162413,ENSG00000198205,ENSG00000138678,ENSG00000074181,ENSG00000180354,ENSG00000020181,ENSG00000109846,ENSG00000124225,ENSG00000179046,ENSG00000011422,ENSG00000196449,ENSG00000131669,ENSG00000108821,ENSG00000169116,ENSG00000128965,ENSG00000165617,ENSG00000164638,ENSG00000136235,ENSG00000116717,ENSG00000092969,ENSG00000113578,ENSG00000106123,ENSG00000114861,ENSG00000165655,ENSG00000116299,ENSG00000102804,ENSG00000187210,ENSG00000140416,ENSG00000138193,ENSG00000198805,ENSG00000171132,ENSG00000160179,ENSG00000135636,ENSG00000187123,ENSG00000080823,ENSG00000148841,ENSG00000135439,ENSG00000136999,ENSG00000142871,ENSG00000100292,ENSG00000139178,ENSG00000184194,ENSG00000146373,ENSG00000149131,ENSG00000050405,ENSG00000140961,ENSG00000049239,ENSG00000169083,ENSG00000138764,ENSG00000213722,ENSG00000079931,ENSG00000128564,ENSG00000122870,ENSG00000106366,ENSG00000172346,ENSG00000067798,ENSG00000105290,ENSG00000167680,ENSG00000162599,ENSG00000170381,ENSG00000104447,ENSG00000102996,ENSG00000175899,ENSG00000074416,ENSG00000106333,ENSG00000166147,ENSG00000145220,ENSG00000109738,ENSG00000154118,ENSG00000250510,ENSG00000124145,ENSG00000179041,ENSG00000150938,ENSG00000131378,ENSG00000176171,ENSG00000143067,ENSG00000104967,ENSG00000145390,ENSG00000134243,ENSG00000105976,ENSG00000140937,ENSG00000101255,ENSG00000100321,ENSG00000143126,ENSG00000104825,ENSG00000108179,ENSG00000049323,ENSG00000085563,ENSG00000086730,ENSG00000149294,ENSG00000099910,ENSG00000077150,ENSG00000175643,ENSG00000144655,ENSG00000172819,ENSG00000183049,ENSG00000138771,ENSG00000105894,ENSG00000184557,ENSG00000168056,ENSG00000178104,ENSG00000184156,ENSG00000123384,ENSG00000087245,ENSG00000091409,ENSG00000172037,ENSG00000128268,ENSG00000074219,ENSG00000188522,ENSG00000107731,ENSG00000120129,ENSG00000101265,ENSG00000165732,ENSG00000196935,ENSG00000171017,ENSG00000185760,ENSG00000184588,ENSG00000139174,ENSG00000139793,ENSG00000113504,ENSG00000140950,ENSG00000182197,ENSG00000196526,ENSG00000125148,ENSG00000144730,ENSG00000139182,ENSG00000114115,ENSG00000130702,ENSG00000153094,ENSG00000185189,ENSG00000088280,ENSG00000130707,ENSG00000257093,ENSG00000156535,ENSG00000164976,ENSG00000126368,ENSG00000184702,ENSG00000110492,ENSG00000132382,ENSG00000137193,ENSG00000168685,ENSG00000100968,ENSG00000084636,ENSG00000113657,ENSG00000166997,ENSG00000083799,ENSG00000143333,ENSG00000213694,ENSG00000154229,ENSG00000049759,ENSG00000117877,ENSG00000115758,ENSG00000118523,ENSG00000123080,ENSG00000167693,ENSG00000126351,ENSG00000163811,ENSG00000188976,ENSG00000074590,ENSG00000177706,ENSG00000108947,ENSG00000117461,ENSG00000135905,ENSG00000048052,ENSG00000172638,ENSG00000107554,ENSG00000115963,ENSG00000152137,ENSG00000099284,ENSG00000132768,ENSG00000130766,ENSG00000100154,ENSG00000162734,ENSG00000053372,ENSG00000054793,ENSG00000145632,ENSG00000172379,ENSG00000111252,ENSG00000189221,ENSG00000127870,ENSG00000141458,ENSG00000139289,ENSG00000164535,ENSG00000187244,ENSG00000142627,ENSG00000112578,ENSG00000105835,ENSG00000197498,ENSG00000197780,ENSG00000110880,ENSG00000110047,ENSG00000181026,ENSG00000166341,ENSG00000035862,ENSG00000148700,ENSG00000026559,ENSG00000119669,ENSG00000157657,ENSG00000146426,ENSG00000067445,ENSG00000152223,ENSG00000021826,ENSG00000058091,ENSG00000163171,ENSG00000143256,ENSG00000242498,ENSG00000173559,ENSG00000164741,ENSG00000086189,ENSG00000174136,ENSG00000168502,ENSG00000149485,ENSG00000165801,ENSG00000155363,ENSG00000198355,ENSG00000129422,ENSG00000123636,ENSG00000137309,ENSG00000175166,ENSG00000143384,ENSG00000142185,ENSG00000113721,ENSG00000141736,ENSG00000053254,ENSG00000107937,ENSG00000058668,ENSG00000116455,ENSG00000119655,ENSG00000117122,ENSG00000113645,ENSG00000131370,ENSG00000126016,ENSG00000164050,ENSG00000114019,ENSG00000123094,ENSG00000104635,ENSG00000150990,ENSG00000164687,ENSG00000179222,ENSG00000100029,ENSG00000164086,ENSG00000080608,ENSG00000166073,ENSG00000118246,ENSG00000154310,ENSG00000102316,ENSG00000103187,ENSG00000151835,ENSG00000055483,ENSG00000073008,ENSG00000077942,ENSG00000109917,ENSG00000117597,ENSG00000037474,ENSG00000137692,ENSG00000120800,ENSG00000109320,ENSG00000074047,ENSG00000171444,ENSG00000141076,ENSG00000116584,ENSG00000128283,ENSG00000175274,ENSG00000111057,ENSG00000169032,ENSG00000122965,ENSG00000197256,ENSG00000103257,ENSG00000072274,ENSG00000205336,ENSG00000108561,ENSG00000148840,ENSG00000164134,ENSG00000121753,ENSG00000111641,ENSG00000197905,ENSG00000109971,ENSG00000111371,ENSG00000138035,ENSG00000100664,ENSG00000145431,ENSG00000135424,ENSG00000165323,ENSG00000114315,ENSG00000179242,ENSG00000204580,ENSG00000225614,ENSG00000128266,ENSG00000125740,ENSG00000185989,ENSG00000117602,ENSG00000079263,ENSG00000076513,ENSG00000006210,ENSG00000174173,ENSG00000089250,ENSG00000123933,ENSG00000120051,ENSG00000087494,ENSG00000154217,ENSG00000173545,ENSG00000188153,ENSG00000163376,ENSG00000164199,ENSG00000141401,ENSG00000130522,ENSG00000259207,ENSG00000112175,ENSG00000112414,ENSG00000012171,ENSG00000106991,ENSG00000099139,ENSG00000111845,ENSG00000074370,ENSG00000070371,ENSG00000105088,ENSG00000197385,ENSG00000162618,ENSG00000155760,ENSG00000137868,ENSG00000160094,ENSG00000120949,ENSG00000171368,ENSG00000073331,ENSG00000127080,ENSG00000169896,ENSG00000090530,ENSG00000135750,ENSG00000151014,ENSG00000158270,ENSG00000113742,ENSG00000067836,ENSG00000012779,ENSG00000040608,ENSG00000184384,ENSG00000169302,ENSG00000165795,ENSG00000197496,ENSG00000150630,ENSG00000140022,ENSG00000162551,ENSG00000115008,ENSG00000189120,ENSG00000106537,ENSG00000158292,ENSG00000177045,ENSG00000100433,ENSG00000109819,ENSG00000180340,ENSG00000181104,ENSG00000113356,ENSG00000139329,ENSG00000019186,ENSG00000173281,ENSG00000156804,ENSG00000105516,ENSG00000163874,ENSG00000095794,ENSG00000128340,ENSG00000049249,ENSG00000109654,ENSG00000135625,ENSG00000178607,ENSG00000162851,ENSG00000182010,ENSG00000140030,ENSG00000073756,ENSG00000138496,ENSG00000090539,ENSG00000141384,ENSG00000131650,ENSG00000239672,ENSG00000129946,ENSG00000186297,ENSG00000007314,ENSG00000110944,ENSG00000120784,ENSG00000183762,ENSG00000173597,ENSG00000132470,ENSG00000164338,ENSG00000185338,ENSG00000205269,ENSG00000105559,ENSG00000132849,ENSG00000128045,ENSG00000064309,ENSG00000151062,ENSG00000181773,ENSG00000198157,ENSG00000102468,ENSG00000059728,ENSG00000198795,ENSG00000131171,ENSG00000114423,ENSG00000126217,ENSG00000174804,ENSG00000134242,ENSG00000185269,ENSG00000105612,ENSG00000138449,ENSG00000163947,ENSG00000125124,ENSG00000065717,ENSG00000180998,ENSG00000124496,ENSG00000196569,ENSG00000162878,ENSG00000167371,ENSG00000228630,ENSG00000122707,ENSG00000139200,ENSG00000186918,ENSG00000135114,ENSG00000186470,ENSG00000105656,ENSG00000149798,ENSG00000163659,ENSG00000103034,ENSG00000181649,ENSG00000170927,ENSG00000170271,ENSG00000163577,ENSG00000123545,ENSG00000096696,ENSG00000176533,ENSG00000066056,ENSG00000165995,ENSG00000114854,ENSG00000103355,ENSG00000127325,ENSG00000196405,ENSG00000116761,ENSG00000171703,ENSG00000178685,ENSG00000152208,ENSG00000167637,ENSG00000178662,ENSG00000143995,ENSG00000078549,ENSG00000066468,ENSG00000156232,ENSG00000127124,ENSG00000030419,ENSG00000139970,ENSG00000130768,ENSG00000124406,ENSG00000163734,ENSG00000111348,ENSG00000101400,ENSG00000007402,ENSG00000004777,ENSG00000197646,ENSG00000182261,ENSG00000137103,ENSG00000119865,ENSG00000162494,ENSG00000075240,ENSG00000172348,ENSG00000164038,ENSG00000106089,ENSG00000165973,ENSG00000179361,ENSG00000184937,ENSG00000132854,ENSG00000174791,ENSG00000158246,ENSG00000177098,ENSG00000243244,ENSG00000007516,ENSG00000125966,ENSG00000086991,ENSG00000124491,ENSG00000143851,ENSG00000149575,ENSG00000167964,ENSG00000158106,ENSG00000162746,ENSG00000128394,ENSG00000175003,ENSG00000196814,ENSG00000119699,ENSG00000065361,ENSG00000187800,ENSG00000111262,ENSG00000165507,ENSG00000171385,ENSG00000136040,ENSG00000187867,ENSG00000157851,ENSG00000109458,ENSG00000119508,ENSG00000163638,ENSG00000008517,ENSG00000175445,ENSG00000123560,ENSG00000132563,ENSG00000105605,ENSG00000145687,ENSG00000137877,ENSG00000176136,ENSG00000138735,ENSG00000077348,ENSG00000237693,ENSG00000180884,ENSG00000176293,ENSG00000171970,ENSG00000164077,ENSG00000164161,ENSG00000078098,ENSG00000150540,ENSG00000109255,ENSG00000170989,ENSG00000174059,ENSG00000170345,ENSG00000225190,ENSG00000163347,ENSG00000026950,ENSG00000158406,ENSG00000171388,ENSG00000196139,ENSG00000197019,ENSG00000069122,ENSG00000223547,ENSG00000100055,ENSG00000071242,ENSG00000141837,ENSG00000134548,ENSG00000076770,ENSG00000140465,ENSG00000064687,ENSG00000018869,ENSG00000100100,ENSG00000182871,ENSG00000204060,ENSG00000211448,ENSG00000101665,ENSG00000151623,ENSG00000115556,ENSG00000127561,ENSG00000145242,ENSG00000005471,ENSG00000169252,ENSG00000169884,ENSG00000122862,ENSG00000136237,ENSG00000180730,ENSG00000116574,ENSG00000105289,ENSG00000128016,ENSG00000106565,ENSG00000177398,ENSG00000104267,ENSG00000136842,ENSG00000078900,ENSG00000107518,ENSG00000136828,ENSG00000143578,ENSG00000120915,ENSG00000179841,ENSG00000165646,ENSG00000137573,ENSG00000189143,ENSG00000132464,ENSG00000131931,ENSG00000186017,ENSG00000142459,ENSG00000188039,ENSG00000186469,ENSG00000147251,ENSG00000152284,ENSG00000184574,ENSG00000175093,ENSG00000104321,ENSG00000055118,ENSG00000115009,ENSG00000187688,ENSG00000197959,ENSG00000196502,ENSG00000141576,ENSG00000101986,ENSG00000166450,ENSG00000172005,ENSG00000187323,ENSG00000144115,ENSG00000155792,ENSG00000131979,ENSG00000174343,ENSG00000141519,ENSG00000104953,ENSG00000180353,ENSG00000166033,ENSG00000147689,ENSG00000003249,ENSG00000204991,ENSG00000205403,ENSG00000181444,ENSG00000205927,ENSG00000143434,ENSG00000135643,ENSG00000215182,ENSG00000140807,ENSG00000135116,ENSG00000136531,ENSG00000164796,ENSG00000137070,ENSG00000143494,ENSG00000090238,ENSG00000213085,ENSG00000008382,ENSG00000155966,ENSG00000113494,ENSG00000130592,ENSG00000182901,ENSG00000179029,ENSG00000183840,ENSG00000112182,ENSG00000146197,ENSG00000172183,ENSG00000104415,ENSG00000149679,ENSG00000197142,ENSG00000171798,ENSG00000010319,ENSG00000138395,ENSG00000213420,ENSG00000104213,ENSG00000171105,ENSG00000004846,ENSG00000117707,ENSG00000079337,ENSG00000254093,ENSG00000151892,ENSG00000198963,ENSG00000183813,ENSG00000240065,ENSG00000130600,ENSG00000171903,ENSG00000140450,ENSG00000188766,ENSG00000130433,ENSG00000103460,ENSG00000027869,ENSG00000136928,ENSG00000130948,ENSG00000175497,ENSG00000142065,ENSG00000198774,ENSG00000068024,ENSG00000185561,ENSG00000135373,ENSG00000066032,ENSG00000137809,ENSG00000167771,ENSG00000111816,ENSG00000152926,ENSG00000100490,ENSG00000078401,ENSG00000163827,ENSG00000111801,ENSG00000112902,ENSG00000143858,ENSG00000164330,ENSG00000133247,ENSG00000002933,ENSG00000144857,ENSG00000007255,ENSG00000095777,ENSG00000168306,ENSG00000101074,ENSG00000077264,ENSG00000115596,ENSG00000123243,ENSG00000108001,ENSG00000166046,ENSG00000099617,ENSG00000149599,ENSG00000178150,ENSG00000118513,ENSG00000172006,ENSG00000178038,ENSG00000170382,ENSG00000076555,ENSG00000123685,ENSG00000137449,ENSG00000188338,ENSG00000101463,ENSG00000112137,ENSG00000006468,ENSG00000144485,ENSG00000250722,ENSG00000182752,ENSG00000144834,ENSG00000113361,ENSG00000127863,ENSG00000091972,ENSG00000135299,ENSG00000105877,ENSG00000164093,ENSG00000019169,ENSG00000134323,ENSG00000242265,ENSG00000164520,ENSG00000106536,ENSG00000127528,ENSG00000170801,ENSG00000073737,ENSG00000074660,ENSG00000167100,ENSG00000152689,ENSG00000167037,ENSG00000170684,ENSG00000114646,ENSG00000153253,ENSG00000170290,ENSG00000172375,ENSG00000167723,ENSG00000130813,ENSG00000139219,ENSG00000006606,ENSG00000110013,ENSG00000170909,ENSG00000179954,ENSG00000140835,ENSG00000114698,ENSG00000130226,ENSG00000114771,ENSG00000159753,ENSG00000138380,ENSG00000160323,ENSG00000154734,ENSG00000099785,ENSG00000113327,ENSG00000123496,ENSG00000120696,ENSG00000214274,ENSG00000108387,ENSG00000197279,ENSG00000230630,ENSG00000153246,ENSG00000164619,ENSG00000206052,ENSG00000147509,ENSG00000139988,ENSG00000144847,ENSG00000136378,ENSG00000113296,ENSG00000038945,ENSG00000131771,ENSG00000183023,ENSG00000189058,ENSG00000088881,ENSG00000167083,ENSG00000100271,ENSG00000140398,ENSG00000127084,ENSG00000146070,ENSG00000163599,ENSG00000089225,ENSG00000136155,ENSG00000147257,ENSG00000102935,ENSG00000023839,ENSG00000205593,ENSG00000128606,ENSG00000124882,ENSG00000168918,ENSG00000168481,ENSG00000136231,ENSG00000148053,ENSG00000169548,ENSG00000183018,ENSG00000272636,ENSG00000198223,ENSG00000046653,ENSG00000115267,ENSG00000115226,ENSG00000173406,ENSG00000102678,ENSG00000172733,ENSG00000110195,ENSG00000213088,ENSG00000023572,ENSG00000169435,ENSG00000125730,ENSG00000139737,ENSG00000198753,ENSG00000149043,ENSG00000079277,ENSG00000197380,ENSG00000043039,ENSG00000174600,ENSG00000108342,ENSG00000005187,ENSG00000162782,ENSG00000141542,ENSG00000196220,ENSG00000151067,ENSG00000144331,ENSG00000121454,ENSG00000109321,ENSG00000129757,ENSG00000169306,ENSG00000139292,ENSG00000120088,ENSG00000072163,ENSG00000056736,ENSG00000132915,ENSG00000087085,ENSG00000185499,ENSG00000145861,ENSG00000116183,ENSG00000173432,ENSG00000184916,ENSG00000179630,ENSG00000137673,ENSG00000162373,ENSG00000164434,ENSG00000135604,ENSG00000153233,ENSG00000168913,ENSG00000144596,ENSG00000146276,ENSG00000174951,ENSG00000173531,ENSG00000104324,ENSG00000259439,ENSG00000198400,ENSG00000142677,ENSG00000196562,ENSG00000078725,ENSG00000168062,ENSG00000119782,ENSG00000130475,ENSG00000177688,ENSG00000120049,ENSG00000133048,ENSG00000115257,ENSG00000131781,ENSG00000136250,ENSG00000185436,ENSG00000161509,ENSG00000073910,ENSG00000087589,ENSG00000188747,ENSG00000164136,ENSG00000167711,ENSG00000172399,ENSG00000167286,ENSG00000077274,ENSG00000091129,ENSG00000047936,ENSG00000082556,ENSG00000163624,ENSG00000171450,ENSG00000164867,ENSG00000101306,ENSG00000184012,ENSG00000165029,ENSG00000196104,ENSG00000130303,ENSG00000101977,ENSG00000111249,ENSG00000179817,ENSG00000129514,ENSG00000182685,ENSG00000102760,ENSG00000141622,ENSG00000186684,ENSG00000088053,ENSG00000128709,ENSG00000100290,ENSG00000155816,ENSG00000188760,ENSG00000125618,ENSG00000004799,ENSG00000214694,ENSG00000161958,ENSG00000101188,ENSG00000166592,ENSG00000107438,ENSG00000172602,ENSG00000125384,ENSG00000103150,ENSG00000161082,ENSG00000147246,ENSG00000215045,ENSG00000115602,ENSG00000070601,ENSG00000196154,ENSG00000162496,ENSG00000157873,ENSG00000121797,ENSG00000162931,ENSG00000154188,ENSG00000167740,ENSG00000083454,ENSG00000105550,ENSG00000141431,ENSG00000134070,ENSG00000135638,ENSG00000162511,ENSG00000154589,ENSG00000108849,ENSG00000129244,ENSG00000125820,ENSG00000108830,ENSG00000115361,ENSG00000186094,ENSG00000160111,ENSG00000180535,ENSG00000105929,ENSG00000151617,ENSG00000172482,ENSG00000089041,ENSG00000125510,ENSG00000111341,ENSG00000128710,ENSG00000115604,ENSG00000166292,ENSG00000135318,ENSG00000138185,ENSG00000167103,ENSG00000169583,ENSG00000118322,ENSG00000105519,ENSG00000090339,ENSG00000184979,ENSG00000197859,ENSG00000205922,ENSG00000184619,ENSG00000100346,ENSG00000101695,ENSG00000115266,ENSG00000136002,ENSG00000162745,ENSG00000090534,ENSG00000149781,ENSG00000183317,ENSG00000180447,ENSG00000138080,ENSG00000124507,ENSG00000148482,ENSG00000107829,ENSG00000196132,ENSG00000146966,ENSG00000135447,ENSG00000099957,ENSG00000196460,ENSG00000000971,ENSG00000243811,ENSG00000035664,ENSG00000177301,ENSG00000167393,ENSG00000240764,ENSG00000125731,ENSG00000128271,ENSG00000117425,ENSG00000099937,ENSG00000173389,ENSG00000136696,ENSG00000006047,ENSG00000269959,ENSG00000197046,ENSG00000162849,ENSG00000121871,ENSG00000110148,ENSG00000186832,ENSG00000215262,ENSG00000196605,ENSG00000225950,ENSG00000147255,ENSG00000243709,ENSG00000135842,ENSG00000106804,ENSG00000137261,ENSG00000128872,ENSG00000159958,ENSG00000188816,ENSG00000089692,ENSG00000213366,ENSG00000148832,ENSG00000129450,ENSG00000198353,ENSG00000136244,ENSG00000183111,ENSG00000141750,ENSG00000172350,ENSG00000159713,ENSG00000171119,ENSG00000140459,ENSG00000184185,ENSG00000106006,ENSG00000163064,ENSG00000159251,ENSG00000185862,ENSG00000164342,ENSG00000100351,ENSG00000118640,ENSG00000106483,ENSG00000155657,ENSG00000196189,ENSG00000137558,ENSG00000135407,ENSG00000147883,ENSG00000188277,ENSG00000116661,ENSG00000105851,ENSG00000162552,ENSG00000078295,ENSG00000184163,ENSG00000048540,ENSG00000146005,ENSG00000182578,ENSG00000113905,ENSG00000235387,ENSG00000198074,ENSG00000169750,ENSG00000179284,ENSG00000183783,ENSG00000006071,ENSG00000089820,ENSG00000137707,ENSG00000157601,ENSG00000085465,ENSG00000104921,ENSG00000154153,ENSG00000167617,ENSG00000109758,ENSG00000182545,ENSG00000169752,ENSG00000139269,ENSG00000249853,ENSG00000215644,ENSG00000163431,ENSG00000147443,ENSG00000148408,ENSG00000198673,ENSG00000188269,ENSG00000183960,ENSG00000128052,ENSG00000183690,ENSG00000174428,ENSG00000004776,ENSG00000134061,ENSG00000106546,ENSG00000050030,ENSG00000102837,ENSG00000118194,ENSG00000141738,ENSG00000146192,ENSG00000104901,ENSG00000251493,ENSG00000106852,ENSG00000179399,ENSG00000100604,ENSG00000010030,ENSG00000182866,ENSG00000179111,ENSG00000188060,ENSG00000102349,ENSG00000144481,ENSG00000139445,ENSG00000012223,ENSG00000271605,ENSG00000112299,ENSG00000187957,ENSG00000138669,ENSG00000224389,ENSG00000169297,ENSG00000120457,ENSG00000126583,ENSG00000006611,ENSG00000115468,ENSG00000158156,ENSG00000143184,ENSG00000184828,ENSG00000172458,ENSG00000227471,ENSG00000119242,ENSG00000186496,ENSG00000167653,ENSG00000234352,ENSG00000204267,ENSG00000144285,ENSG00000108309,ENSG00000124839,ENSG00000053747,ENSG00000116785,ENSG00000111728,ENSG00000167995,ENSG00000130751,ENSG00000066230,ENSG00000167748,ENSG00000186517,ENSG00000173530,ENSG00000173947,ENSG00000102794,ENSG00000139151,ENSG00000161955,ENSG00000170367,ENSG00000172000,ENSG00000182916,ENSG00000166961,ENSG00000122145,ENSG00000239282,ENSG00000244731,ENSG00000139572,ENSG00000155897,ENSG00000160097,ENSG00000149926,ENSG00000128482,ENSG00000094755,ENSG00000148935,ENSG00000134539,ENSG00000182575,ENSG00000156925,ENSG00000138172,ENSG00000128713,ENSG00000087495,ENSG00000183230,ENSG00000174837,ENSG00000167851,ENSG00000116329,ENSG00000164920,ENSG00000142611,ENSG00000134259,ENSG00000225206,ENSG00000086696,ENSG00000120211,ENSG00000065609,ENSG00000082196,ENSG00000197565,ENSG00000102010,ENSG00000140368,ENSG00000118257,ENSG00000100453,ENSG00000165272,ENSG00000123405,ENSG00000196275,ENSG00000140557,ENSG00000145920,ENSG00000162526,ENSG00000044524,ENSG00000100285,ENSG00000179930,ENSG00000128610,ENSG00000100033,ENSG00000149922,ENSG00000073146,ENSG00000172243,ENSG00000166736,ENSG00000122735,ENSG00000166869,ENSG00000168298,ENSG00000188177,ENSG00000186868,ENSG00000168811,ENSG00000175785,ENSG00000130700,ENSG00000064989,ENSG00000114547,ENSG00000164932,ENSG00000142405,ENSG00000125850,ENSG00000183484,ENSG00000183486,ENSG00000203943,ENSG00000188452,ENSG00000183775,ENSG00000205744,ENSG00000207973,ENSG00000164418,ENSG00000187556,ENSG00000150625,ENSG00000255663,ENSG00000175426,ENSG00000173267,ENSG00000139352,ENSG00000204882,ENSG00000168334,ENSG00000124466,ENSG00000165730,ENSG00000239713,ENSG00000170703,ENSG00000125775,ENSG00000068831,ENSG00000160716,ENSG00000128298,ENSG00000186081,ENSG00000077943,ENSG00000124097,ENSG00000101280,ENSG00000039068,ENSG00000215018,ENSG00000052344,ENSG00000168143,ENSG00000167355,ENSG00000129654,ENSG00000005961,ENSG00000138769,ENSG00000154080,ENSG00000186648,ENSG00000109625,ENSG00000273274,ENSG00000113739,ENSG00000204086,ENSG00000182974,ENSG00000257008,ENSG00000170209,ENSG00000148123,ENSG00000198691,ENSG00000089127,ENSG00000104435,ENSG00000180660,ENSG00000185046,ENSG00000081059,ENSG00000197471,ENSG00000183668,ENSG00000176387,ENSG00000129170,ENSG00000189157,ENSG00000104951,ENSG00000112936,ENSG00000116035,ENSG00000156920,ENSG00000135744,ENSG00000176732,ENSG00000198003,ENSG00000143839,ENSG00000184451,ENSG00000241484,ENSG00000100365,ENSG00000197993,ENSG00000009694,ENSG00000147145,ENSG00000173208,ENSG00000101198,ENSG00000197616,ENSG00000124678,ENSG00000146374,ENSG00000105808,ENSG00000006747,ENSG00000198798,ENSG00000106236,ENSG00000129990,ENSG00000160539,ENSG00000156475,ENSG00000144460,ENSG00000256436,ENSG00000106479,ENSG00000198821,ENSG00000110975,ENSG00000187730,ENSG00000124143,ENSG00000170846,ENSG00000177494,ENSG00000176907,ENSG00000183850,ENSG00000140873,ENSG00000185101,ENSG00000173762,ENSG00000134470,ENSG00000077984,ENSG00000123329,ENSG00000130037,ENSG00000169129,ENSG00000141497,ENSG00000108684,ENSG00000010310,ENSG00000168959,ENSG00000173698,ENSG00000106688,ENSG00000165023,ENSG00000188779,ENSG00000148204,ENSG00000114200,ENSG00000189056,ENSG00000182791,ENSG00000168135,ENSG00000101349,ENSG00000022355,ENSG00000100197,ENSG00000111319,ENSG00000163666,ENSG00000125851,ENSG00000164794,ENSG00000105649,ENSG00000183837,ENSG00000231389,ENSG00000187554,ENSG00000115221,ENSG00000130055,ENSG00000090554,ENSG00000198597,ENSG00000198734,ENSG00000064195,ENSG00000180096,ENSG00000180245,ENSG00000166407
GO:BP	regulation of locomotion	GO:0040012	FALSE	3.2e-23	22.4947	1033	2080	213	21128	ENSG00000162892,ENSG00000145824,ENSG00000141052,ENSG00000169429,ENSG00000085741,ENSG00000184845,ENSG00000123610,ENSG00000115461,ENSG00000144476,ENSG00000100311,ENSG00000182168,ENSG00000120217,ENSG00000168675,ENSG00000111859,ENSG00000154133,ENSG00000160712,ENSG00000106178,ENSG00000168542,ENSG00000112769,ENSG00000134853,ENSG00000111087,ENSG00000173801,ENSG00000138336,ENSG00000122861,ENSG00000138675,ENSG00000152580,ENSG00000164938,ENSG00000176170,ENSG00000157168,ENSG00000076356,ENSG00000146376,ENSG00000128512,ENSG00000113070,ENSG00000138623,ENSG00000158164,ENSG00000240583,ENSG00000034152,ENSG00000205542,ENSG00000132386,ENSG00000071246,ENSG00000092421,ENSG00000054654,ENSG00000020181,ENSG00000108821,ENSG00000136235,ENSG00000116717,ENSG00000092969,ENSG00000113578,ENSG00000114861,ENSG00000187210,ENSG00000140416,ENSG00000171132,ENSG00000136999,ENSG00000142871,ENSG00000100292,ENSG00000184194,ENSG00000140961,ENSG00000106366,ENSG00000067798,ENSG00000167680,ENSG00000170381,ENSG00000124145,ENSG00000104967,ENSG00000105976,ENSG00000140937,ENSG00000183049,ENSG00000105894,ENSG00000123384,ENSG00000087245,ENSG00000091409,ENSG00000128268,ENSG00000120129,ENSG00000196935,ENSG00000140950,ENSG00000130702,ENSG00000110492,ENSG00000113657,ENSG00000154229,ENSG00000117461,ENSG00000135905,ENSG00000048052,ENSG00000145632,ENSG00000142627,ENSG00000110880,ENSG00000242498,ENSG00000164741,ENSG00000129422,ENSG00000113721,ENSG00000107937,ENSG00000058668,ENSG00000126016,ENSG00000164050,ENSG00000114019,ENSG00000077942,ENSG00000171444,ENSG00000116584,ENSG00000205336,ENSG00000108561,ENSG00000145431,ENSG00000006210,ENSG00000259207,ENSG00000112175,ENSG00000012171,ENSG00000106991,ENSG00000150630,ENSG00000115008,ENSG00000181104,ENSG00000163874,ENSG00000128340,ENSG00000073756,ENSG00000090539,ENSG00000110944,ENSG00000174804,ENSG00000134242,ENSG00000125124,ENSG00000196569,ENSG00000122707,ENSG00000103034,ENSG00000181649,ENSG00000066056,ENSG00000196405,ENSG00000124406,ENSG00000111348,ENSG00000136040,ENSG00000109458,ENSG00000119508,ENSG00000163638,ENSG00000123560,ENSG00000170989,ENSG00000163347,ENSG00000101665,ENSG00000137573,ENSG00000189143,ENSG00000115009,ENSG00000143434,ENSG00000140807,ENSG00000213085,ENSG00000104415,ENSG00000010319,ENSG00000171105,ENSG00000117707,ENSG00000183813,ENSG00000068024,ENSG00000066032,ENSG00000078401,ENSG00000112902,ENSG00000077264,ENSG00000112137,ENSG00000091972,ENSG00000006606,ENSG00000140835,ENSG00000159753,ENSG00000154734,ENSG00000164619,ENSG00000113296,ENSG00000183023,ENSG00000189058,ENSG00000146070,ENSG00000089225,ENSG00000183018,ENSG00000102678,ENSG00000198753,ENSG00000174600,ENSG00000196220,ENSG00000137673,ENSG00000153233,ENSG00000174951,ENSG00000173531,ENSG00000087589,ENSG00000082556,ENSG00000164867,ENSG00000196104,ENSG00000130303,ENSG00000102760,ENSG00000157873,ENSG00000154188,ENSG00000105550,ENSG00000129244,ENSG00000167103,ENSG00000090339,ENSG00000149781,ENSG00000138080,ENSG00000035664,ENSG00000128271,ENSG00000173389,ENSG00000186832,ENSG00000106804,ENSG00000136244,ENSG00000196189,ENSG00000105851,ENSG00000162552,ENSG00000182578,ENSG00000113905,ENSG00000006071,ENSG00000089820,ENSG00000182545,ENSG00000128052,ENSG00000050030,ENSG00000141738,ENSG00000143184,ENSG00000053747,ENSG00000167851,ENSG00000118257,ENSG00000172243,ENSG00000168811,ENSG00000170703,ENSG00000186081,ENSG00000101280,ENSG00000039068,ENSG00000197471,ENSG00000135744,ENSG00000168959,ENSG00000189056
GO:BP	regulation of response to stimulus	GO:0048583	FALSE	1.22e-22	21.9136	3998	2080	580	21128	ENSG00000139679,ENSG00000162892,ENSG00000171243,ENSG00000149968,ENSG00000145824,ENSG00000141052,ENSG00000169429,ENSG00000164283,ENSG00000085741,ENSG00000184845,ENSG00000123610,ENSG00000123689,ENSG00000115461,ENSG00000144476,ENSG00000181449,ENSG00000108984,ENSG00000056558,ENSG00000100427,ENSG00000100311,ENSG00000135898,ENSG00000152402,ENSG00000108375,ENSG00000162711,ENSG00000185483,ENSG00000149212,ENSG00000117152,ENSG00000213626,ENSG00000170498,ENSG00000169184,ENSG00000120217,ENSG00000124212,ENSG00000168675,ENSG00000128805,ENSG00000111859,ENSG00000184489,ENSG00000185745,ENSG00000137834,ENSG00000160712,ENSG00000106178,ENSG00000168542,ENSG00000102003,ENSG00000154928,ENSG00000134853,ENSG00000134986,ENSG00000095752,ENSG00000118503,ENSG00000182175,ENSG00000111087,ENSG00000099864,ENSG00000173801,ENSG00000138336,ENSG00000163346,ENSG00000122861,ENSG00000111344,ENSG00000198576,ENSG00000176406,ENSG00000110031,ENSG00000157680,ENSG00000124766,ENSG00000120278,ENSG00000012124,ENSG00000116741,ENSG00000132274,ENSG00000146122,ENSG00000221890,ENSG00000159403,ENSG00000176170,ENSG00000197415,ENSG00000157168,ENSG00000076716,ENSG00000138166,ENSG00000171604,ENSG00000087074,ENSG00000177464,ENSG00000026508,ENSG00000023445,ENSG00000103647,ENSG00000143786,ENSG00000153404,ENSG00000162490,ENSG00000071282,ENSG00000163453,ENSG00000176697,ENSG00000146376,ENSG00000113070,ENSG00000138623,ENSG00000088756,ENSG00000124813,ENSG00000185920,ENSG00000205213,ENSG00000034152,ENSG00000136997,ENSG00000120738,ENSG00000198959,ENSG00000205542,ENSG00000175197,ENSG00000162772,ENSG00000132386,ENSG00000092421,ENSG00000138678,ENSG00000180354,ENSG00000020181,ENSG00000124225,ENSG00000179046,ENSG00000011422,ENSG00000131669,ENSG00000108821,ENSG00000128965,ENSG00000165617,ENSG00000136235,ENSG00000116717,ENSG00000092969,ENSG00000113578,ENSG00000114861,ENSG00000138193,ENSG00000171132,ENSG00000187123,ENSG00000148841,ENSG00000135439,ENSG00000136999,ENSG00000142871,ENSG00000100292,ENSG00000139178,ENSG00000149131,ENSG00000169083,ENSG00000122870,ENSG00000106366,ENSG00000105290,ENSG00000167680,ENSG00000170381,ENSG00000175899,ENSG00000074416,ENSG00000166147,ENSG00000145220,ENSG00000179041,ENSG00000150938,ENSG00000131378,ENSG00000104967,ENSG00000105976,ENSG00000104825,ENSG00000108179,ENSG00000049323,ENSG00000085563,ENSG00000086730,ENSG00000149294,ENSG00000099910,ENSG00000175643,ENSG00000183049,ENSG00000105894,ENSG00000184557,ENSG00000123384,ENSG00000091409,ENSG00000172037,ENSG00000107731,ENSG00000120129,ENSG00000101265,ENSG00000165732,ENSG00000184588,ENSG00000139174,ENSG00000140950,ENSG00000196526,ENSG00000144730,ENSG00000153094,ENSG00000156535,ENSG00000164976,ENSG00000126368,ENSG00000110492,ENSG00000168685,ENSG00000100968,ENSG00000083799,ENSG00000143333,ENSG00000154229,ENSG00000118523,ENSG00000167693,ENSG00000126351,ENSG00000188976,ENSG00000074590,ENSG00000177706,ENSG00000107554,ENSG00000130766,ENSG00000162734,ENSG00000145632,ENSG00000111252,ENSG00000189221,ENSG00000127870,ENSG00000164535,ENSG00000142627,ENSG00000197498,ENSG00000146426,ENSG00000152223,ENSG00000058091,ENSG00000164741,ENSG00000165801,ENSG00000198355,ENSG00000129422,ENSG00000143384,ENSG00000142185,ENSG00000113721,ENSG00000141736,ENSG00000058668,ENSG00000113645,ENSG00000126016,ENSG00000164050,ENSG00000104635,ENSG00000164687,ENSG00000179222,ENSG00000164086,ENSG00000154310,ENSG00000073008,ENSG00000077942,ENSG00000109320,ENSG00000074047,ENSG00000171444,ENSG00000116584,ENSG00000169032,ENSG00000197256,ENSG00000072274,ENSG00000205336,ENSG00000108561,ENSG00000111641,ENSG00000145431,ENSG00000114315,ENSG00000185989,ENSG00000006210,ENSG00000173545,ENSG00000164199,ENSG00000259207,ENSG00000112175,ENSG00000012171,ENSG00000106991,ENSG00000111845,ENSG00000155760,ENSG00000073331,ENSG00000169896,ENSG00000158270,ENSG00000012779,ENSG00000040608,ENSG00000165795,ENSG00000197496,ENSG00000150630,ENSG00000115008,ENSG00000181104,ENSG00000113356,ENSG00000156804,ENSG00000163874,ENSG00000128340,ENSG00000178607,ENSG00000182010,ENSG00000140030,ENSG00000073756,ENSG00000138496,ENSG00000090539,ENSG00000129946,ENSG00000110944,ENSG00000183762,ENSG00000185338,ENSG00000205269,ENSG00000105559,ENSG00000128045,ENSG00000064309,ENSG00000181773,ENSG00000102468,ENSG00000114423,ENSG00000126217,ENSG00000174804,ENSG00000134242,ENSG00000185269,ENSG00000105612,ENSG00000163947,ENSG00000125124,ENSG00000065717,ENSG00000180998,ENSG00000196569,ENSG00000122707,ENSG00000139200,ENSG00000135114,ENSG00000186470,ENSG00000103034,ENSG00000181649,ENSG00000170927,ENSG00000176533,ENSG00000114854,ENSG00000116761,ENSG00000152208,ENSG00000078549,ENSG00000066468,ENSG00000130768,ENSG00000111348,ENSG00000182261,ENSG00000119865,ENSG00000075240,ENSG00000106089,ENSG00000086991,ENSG00000162746,ENSG00000128394,ENSG00000196814,ENSG00000119699,ENSG00000065361,ENSG00000187867,ENSG00000119508,ENSG00000175445,ENSG00000105605,ENSG00000138735,ENSG00000237693,ENSG00000164161,ENSG00000078098,ENSG00000170989,ENSG00000174059,ENSG00000163347,ENSG00000026950,ENSG00000171388,ENSG00000196139,ENSG00000100055,ENSG00000134548,ENSG00000064687,ENSG00000100100,ENSG00000101665,ENSG00000151623,ENSG00000169252,ENSG00000169884,ENSG00000180730,ENSG00000116574,ENSG00000128016,ENSG00000078900,ENSG00000136828,ENSG00000179841,ENSG00000137573,ENSG00000189143,ENSG00000152284,ENSG00000115009,ENSG00000141576,ENSG00000101986,ENSG00000172005,ENSG00000155792,ENSG00000131979,ENSG00000174343,ENSG00000104953,ENSG00000180353,ENSG00000166033,ENSG00000204991,ENSG00000205403,ENSG00000143434,ENSG00000140807,ENSG00000164796,ENSG00000113494,ENSG00000182901,ENSG00000146197,ENSG00000104415,ENSG00000010319,ENSG00000213420,ENSG00000171105,ENSG00000117707,ENSG00000183813,ENSG00000188766,ENSG00000068024,ENSG00000066032,ENSG00000078401,ENSG00000111801,ENSG00000112902,ENSG00000133247,ENSG00000168306,ENSG00000077264,ENSG00000118513,ENSG00000127863,ENSG00000091972,ENSG00000135299,ENSG00000019169,ENSG00000242265,ENSG00000164520,ENSG00000127528,ENSG00000170801,ENSG00000074660,ENSG00000139219,ENSG00000006606,ENSG00000170909,ENSG00000123496,ENSG00000120696,ENSG00000108387,ENSG00000153246,ENSG00000164619,ENSG00000206052,ENSG00000147509,ENSG00000144847,ENSG00000113296,ENSG00000189058,ENSG00000127084,ENSG00000146070,ENSG00000163599,ENSG00000136155,ENSG00000147257,ENSG00000102935,ENSG00000124882,ENSG00000168918,ENSG00000148053,ENSG00000183018,ENSG00000115267,ENSG00000115226,ENSG00000173406,ENSG00000102678,ENSG00000110195,ENSG00000023572,ENSG00000125730,ENSG00000197380,ENSG00000174600,ENSG00000108342,ENSG00000196220,ENSG00000109321,ENSG00000129757,ENSG00000139292,ENSG00000072163,ENSG00000185499,ENSG00000173432,ENSG00000184916,ENSG00000179630,ENSG00000153233,ENSG00000168913,ENSG00000173531,ENSG00000198400,ENSG00000196562,ENSG00000119782,ENSG00000130475,ENSG00000177688,ENSG00000133048,ENSG00000136250,ENSG00000185436,ENSG00000087589,ENSG00000164136,ENSG00000167711,ENSG00000172399,ENSG00000167286,ENSG00000047936,ENSG00000082556,ENSG00000164867,ENSG00000165029,ENSG00000130303,ENSG00000101977,ENSG00000111249,ENSG00000129514,ENSG00000102760,ENSG00000141622,ENSG00000155816,ENSG00000188760,ENSG00000101188,ENSG00000147246,ENSG00000115602,ENSG00000070601,ENSG00000196154,ENSG00000162496,ENSG00000157873,ENSG00000154188,ENSG00000083454,ENSG00000105550,ENSG00000134070,ENSG00000162511,ENSG00000154589,ENSG00000089041,ENSG00000125510,ENSG00000115604,ENSG00000166292,ENSG00000135318,ENSG00000090339,ENSG00000184979,ENSG00000197859,ENSG00000101695,ENSG00000115266,ENSG00000136002,ENSG00000090534,ENSG00000180447,ENSG00000138080,ENSG00000000971,ENSG00000035664,ENSG00000128271,ENSG00000117425,ENSG00000147255,ENSG00000243709,ENSG00000106804,ENSG00000137261,ENSG00000128872,ENSG00000089692,ENSG00000136244,ENSG00000164342,ENSG00000100351,ENSG00000118640,ENSG00000106483,ENSG00000196189,ENSG00000147883,ENSG00000105851,ENSG00000162552,ENSG00000184163,ENSG00000048540,ENSG00000146005,ENSG00000182578,ENSG00000113905,ENSG00000235387,ENSG00000179284,ENSG00000183783,ENSG00000006071,ENSG00000089820,ENSG00000104921,ENSG00000139269,ENSG00000128052,ENSG00000134061,ENSG00000106546,ENSG00000146192,ENSG00000104901,ENSG00000251493,ENSG00000179399,ENSG00000100604,ENSG00000182866,ENSG00000012223,ENSG00000112299,ENSG00000224389,ENSG00000169297,ENSG00000126583,ENSG00000115468,ENSG00000143184,ENSG00000119242,ENSG00000167653,ENSG00000204267,ENSG00000108309,ENSG00000116785,ENSG00000186517,ENSG00000102794,ENSG00000161955,ENSG00000239282,ENSG00000244731,ENSG00000155897,ENSG00000148935,ENSG00000134539,ENSG00000167851,ENSG00000142611,ENSG00000134259,ENSG00000082196,ENSG00000102010,ENSG00000172243,ENSG00000166869,ENSG00000186868,ENSG00000168811,ENSG00000130700,ENSG00000064989,ENSG00000164932,ENSG00000142405,ENSG00000125850,ENSG00000183775,ENSG00000164418,ENSG00000187556,ENSG00000139352,ENSG00000204882,ENSG00000165730,ENSG00000239713,ENSG00000077943,ENSG00000129654,ENSG00000089127,ENSG00000197471,ENSG00000183668,ENSG00000104951,ENSG00000112936,ENSG00000135744,ENSG00000143839,ENSG00000241484,ENSG00000009694,ENSG00000147145,ENSG00000146374,ENSG00000105808,ENSG00000106236,ENSG00000198821,ENSG00000124143,ENSG00000176907,ENSG00000140873,ENSG00000077984,ENSG00000123329,ENSG00000169129,ENSG00000010310,ENSG00000168959,ENSG00000188779,ENSG00000148204,ENSG00000189056,ENSG00000101349,ENSG00000187554,ENSG00000198597
GO:BP	response to external stimulus	GO:0009605	FALSE	2.34e-22	21.6315	2861	2080	446	21128	ENSG00000162892,ENSG00000149968,ENSG00000145824,ENSG00000141052,ENSG00000169429,ENSG00000085741,ENSG00000184845,ENSG00000123610,ENSG00000184564,ENSG00000144476,ENSG00000108984,ENSG00000069431,ENSG00000100311,ENSG00000182168,ENSG00000174469,ENSG00000162711,ENSG00000021300,ENSG00000149212,ENSG00000169184,ENSG00000133083,ENSG00000120217,ENSG00000124212,ENSG00000111859,ENSG00000154133,ENSG00000185745,ENSG00000198626,ENSG00000175592,ENSG00000137834,ENSG00000160712,ENSG00000106178,ENSG00000026751,ENSG00000154928,ENSG00000134853,ENSG00000163661,ENSG00000118503,ENSG00000182175,ENSG00000105855,ENSG00000104856,ENSG00000173801,ENSG00000122861,ENSG00000125355,ENSG00000154864,ENSG00000132274,ENSG00000168404,ENSG00000159403,ENSG00000176170,ENSG00000157168,ENSG00000182580,ENSG00000076356,ENSG00000177464,ENSG00000023445,ENSG00000162490,ENSG00000198910,ENSG00000148180,ENSG00000011201,ENSG00000176697,ENSG00000128512,ENSG00000113070,ENSG00000138623,ENSG00000124813,ENSG00000143341,ENSG00000060718,ENSG00000185920,ENSG00000240583,ENSG00000205213,ENSG00000034152,ENSG00000205542,ENSG00000175197,ENSG00000162772,ENSG00000132386,ENSG00000092421,ENSG00000074181,ENSG00000020181,ENSG00000179046,ENSG00000011422,ENSG00000131669,ENSG00000108821,ENSG00000136235,ENSG00000116717,ENSG00000092969,ENSG00000113578,ENSG00000114861,ENSG00000129038,ENSG00000116299,ENSG00000171132,ENSG00000136999,ENSG00000142871,ENSG00000100292,ENSG00000139178,ENSG00000149131,ENSG00000128564,ENSG00000106366,ENSG00000167680,ENSG00000170381,ENSG00000175899,ENSG00000074416,ENSG00000145220,ENSG00000109738,ENSG00000131378,ENSG00000176171,ENSG00000104967,ENSG00000145390,ENSG00000105976,ENSG00000104825,ENSG00000149294,ENSG00000183049,ENSG00000126524,ENSG00000138771,ENSG00000105894,ENSG00000184557,ENSG00000087245,ENSG00000172037,ENSG00000107731,ENSG00000120129,ENSG00000165732,ENSG00000184588,ENSG00000183696,ENSG00000140950,ENSG00000182197,ENSG00000114115,ENSG00000130702,ENSG00000130707,ENSG00000156535,ENSG00000126368,ENSG00000110492,ENSG00000132382,ENSG00000137193,ENSG00000168685,ENSG00000083799,ENSG00000154229,ENSG00000115758,ENSG00000074590,ENSG00000108947,ENSG00000130766,ENSG00000145632,ENSG00000111252,ENSG00000164535,ENSG00000142627,ENSG00000129116,ENSG00000152223,ENSG00000021826,ENSG00000149485,ENSG00000155363,ENSG00000129422,ENSG00000142185,ENSG00000113721,ENSG00000141736,ENSG00000119655,ENSG00000126016,ENSG00000164050,ENSG00000103187,ENSG00000073008,ENSG00000109320,ENSG00000074047,ENSG00000116584,ENSG00000169032,ENSG00000197256,ENSG00000103257,ENSG00000072274,ENSG00000108561,ENSG00000109971,ENSG00000179242,ENSG00000125740,ENSG00000006210,ENSG00000089250,ENSG00000155980,ENSG00000164199,ENSG00000130522,ENSG00000259207,ENSG00000012171,ENSG00000106991,ENSG00000137868,ENSG00000120949,ENSG00000073331,ENSG00000169896,ENSG00000151014,ENSG00000158270,ENSG00000113742,ENSG00000012779,ENSG00000040608,ENSG00000150630,ENSG00000162551,ENSG00000115008,ENSG00000109819,ENSG00000181104,ENSG00000145911,ENSG00000113356,ENSG00000019186,ENSG00000163874,ENSG00000128340,ENSG00000178031,ENSG00000073756,ENSG00000138496,ENSG00000110944,ENSG00000183762,ENSG00000185338,ENSG00000151062,ENSG00000102468,ENSG00000134242,ENSG00000146950,ENSG00000125124,ENSG00000196569,ENSG00000135114,ENSG00000149798,ENSG00000123545,ENSG00000152208,ENSG00000066468,ENSG00000183778,ENSG00000130768,ENSG00000163734,ENSG00000197646,ENSG00000182261,ENSG00000075240,ENSG00000100342,ENSG00000125966,ENSG00000154760,ENSG00000128394,ENSG00000111262,ENSG00000136040,ENSG00000187867,ENSG00000157851,ENSG00000109458,ENSG00000163638,ENSG00000175445,ENSG00000077348,ENSG00000237693,ENSG00000131015,ENSG00000078098,ENSG00000170989,ENSG00000174059,ENSG00000170345,ENSG00000163347,ENSG00000196139,ENSG00000166473,ENSG00000134548,ENSG00000140465,ENSG00000211448,ENSG00000145242,ENSG00000169252,ENSG00000128016,ENSG00000137959,ENSG00000104321,ENSG00000115009,ENSG00000166450,ENSG00000187323,ENSG00000131979,ENSG00000174343,ENSG00000166033,ENSG00000205403,ENSG00000143434,ENSG00000113494,ENSG00000130592,ENSG00000172183,ENSG00000104415,ENSG00000010319,ENSG00000117707,ENSG00000183813,ENSG00000167720,ENSG00000068024,ENSG00000066032,ENSG00000111816,ENSG00000078401,ENSG00000112902,ENSG00000144857,ENSG00000077264,ENSG00000099617,ENSG00000076555,ENSG00000123685,ENSG00000188338,ENSG00000006468,ENSG00000091972,ENSG00000019169,ENSG00000164520,ENSG00000074660,ENSG00000130813,ENSG00000006606,ENSG00000179954,ENSG00000114698,ENSG00000160323,ENSG00000099785,ENSG00000214274,ENSG00000113296,ENSG00000183023,ENSG00000167083,ENSG00000146070,ENSG00000136155,ENSG00000147257,ENSG00000124882,ENSG00000134240,ENSG00000115267,ENSG00000115226,ENSG00000110195,ENSG00000023572,ENSG00000125730,ENSG00000198753,ENSG00000174600,ENSG00000108342,ENSG00000121454,ENSG00000162068,ENSG00000173432,ENSG00000179630,ENSG00000187908,ENSG00000173531,ENSG00000198400,ENSG00000142677,ENSG00000168062,ENSG00000119782,ENSG00000133048,ENSG00000136250,ENSG00000185436,ENSG00000164136,ENSG00000167711,ENSG00000091129,ENSG00000082556,ENSG00000163624,ENSG00000171450,ENSG00000164867,ENSG00000165029,ENSG00000130303,ENSG00000141622,ENSG00000004799,ENSG00000101188,ENSG00000125384,ENSG00000147246,ENSG00000115602,ENSG00000157873,ENSG00000121797,ENSG00000162931,ENSG00000154188,ENSG00000162645,ENSG00000105550,ENSG00000167914,ENSG00000134070,ENSG00000154589,ENSG00000165799,ENSG00000186094,ENSG00000180535,ENSG00000151617,ENSG00000089041,ENSG00000135318,ENSG00000184979,ENSG00000101695,ENSG00000090534,ENSG00000183317,ENSG00000138080,ENSG00000000971,ENSG00000129538,ENSG00000243811,ENSG00000035664,ENSG00000116031,ENSG00000128271,ENSG00000099937,ENSG00000136696,ENSG00000186832,ENSG00000106804,ENSG00000137261,ENSG00000089692,ENSG00000136244,ENSG00000083067,ENSG00000164342,ENSG00000118640,ENSG00000155657,ENSG00000214814,ENSG00000196189,ENSG00000147883,ENSG00000105851,ENSG00000162552,ENSG00000184163,ENSG00000182578,ENSG00000113905,ENSG00000235387,ENSG00000006071,ENSG00000157601,ENSG00000182545,ENSG00000215644,ENSG00000164879,ENSG00000128052,ENSG00000134061,ENSG00000197870,ENSG00000251493,ENSG00000170044,ENSG00000100604,ENSG00000182866,ENSG00000144481,ENSG00000012223,ENSG00000112299,ENSG00000224389,ENSG00000126583,ENSG00000143184,ENSG00000119242,ENSG00000204267,ENSG00000144285,ENSG00000053747,ENSG00000167995,ENSG00000130751,ENSG00000102794,ENSG00000244731,ENSG00000134539,ENSG00000167851,ENSG00000082196,ENSG00000140368,ENSG00000118257,ENSG00000100453,ENSG00000165272,ENSG00000138347,ENSG00000044524,ENSG00000128610,ENSG00000172243,ENSG00000168811,ENSG00000064989,ENSG00000142405,ENSG00000183486,ENSG00000164418,ENSG00000150625,ENSG00000175426,ENSG00000139352,ENSG00000239713,ENSG00000186081,ENSG00000150275,ENSG00000039068,ENSG00000142233,ENSG00000113739,ENSG00000198691,ENSG00000089127,ENSG00000197471,ENSG00000176387,ENSG00000129170,ENSG00000112936,ENSG00000135744,ENSG00000143839,ENSG00000184451,ENSG00000173208,ENSG00000159339,ENSG00000140873,ENSG00000077984,ENSG00000130037,ENSG00000108684,ENSG00000010310,ENSG00000106688,ENSG00000114200,ENSG00000189056,ENSG00000231389,ENSG00000187554,ENSG00000115221,ENSG00000198734,ENSG00000180245
GO:BP	tube development	GO:0035295	FALSE	8.17e-22	21.0878	1079	2080	216	21128	ENSG00000171243,ENSG00000141052,ENSG00000169429,ENSG00000164283,ENSG00000085741,ENSG00000115461,ENSG00000144476,ENSG00000124212,ENSG00000128805,ENSG00000154133,ENSG00000198626,ENSG00000137834,ENSG00000106178,ENSG00000168542,ENSG00000154928,ENSG00000134853,ENSG00000185630,ENSG00000118503,ENSG00000182175,ENSG00000105855,ENSG00000111087,ENSG00000173801,ENSG00000159399,ENSG00000124766,ENSG00000006016,ENSG00000176170,ENSG00000182580,ENSG00000076356,ENSG00000177464,ENSG00000185920,ENSG00000240583,ENSG00000205213,ENSG00000136997,ENSG00000198959,ENSG00000132386,ENSG00000071246,ENSG00000092421,ENSG00000074181,ENSG00000020181,ENSG00000131669,ENSG00000165617,ENSG00000136235,ENSG00000116717,ENSG00000092969,ENSG00000113578,ENSG00000114861,ENSG00000136999,ENSG00000142871,ENSG00000100292,ENSG00000169083,ENSG00000106366,ENSG00000162599,ENSG00000170381,ENSG00000124145,ENSG00000105976,ENSG00000172819,ENSG00000138771,ENSG00000168056,ENSG00000123384,ENSG00000087245,ENSG00000074219,ENSG00000107731,ENSG00000139174,ENSG00000182197,ENSG00000130702,ENSG00000153094,ENSG00000130707,ENSG00000110492,ENSG00000100968,ENSG00000154229,ENSG00000118523,ENSG00000126351,ENSG00000117461,ENSG00000048052,ENSG00000172638,ENSG00000145632,ENSG00000142627,ENSG00000166341,ENSG00000021826,ENSG00000164741,ENSG00000113721,ENSG00000141736,ENSG00000058668,ENSG00000126016,ENSG00000114019,ENSG00000179222,ENSG00000074047,ENSG00000169032,ENSG00000205336,ENSG00000164134,ENSG00000121753,ENSG00000145431,ENSG00000114315,ENSG00000204580,ENSG00000006210,ENSG00000259207,ENSG00000112175,ENSG00000106991,ENSG00000099139,ENSG00000123342,ENSG00000137868,ENSG00000012779,ENSG00000150630,ENSG00000115008,ENSG00000180340,ENSG00000163874,ENSG00000073756,ENSG00000090539,ENSG00000174804,ENSG00000162878,ENSG00000122707,ENSG00000163659,ENSG00000103034,ENSG00000170927,ENSG00000066056,ENSG00000143995,ENSG00000066468,ENSG00000184937,ENSG00000119699,ENSG00000109458,ENSG00000163638,ENSG00000105696,ENSG00000164161,ENSG00000078098,ENSG00000170989,ENSG00000174059,ENSG00000171388,ENSG00000069122,ENSG00000140465,ENSG00000182871,ENSG00000101665,ENSG00000078900,ENSG00000137573,ENSG00000141519,ENSG00000143494,ENSG00000179029,ENSG00000117707,ENSG00000079337,ENSG00000027869,ENSG00000078401,ENSG00000112902,ENSG00000115596,ENSG00000087116,ENSG00000164093,ENSG00000127528,ENSG00000139219,ENSG00000154734,ENSG00000161381,ENSG00000214274,ENSG00000164619,ENSG00000113296,ENSG00000189058,ENSG00000089225,ENSG00000171812,ENSG00000147257,ENSG00000124882,ENSG00000148053,ENSG00000134240,ENSG00000102678,ENSG00000110195,ENSG00000125730,ENSG00000109321,ENSG00000139292,ENSG00000174951,ENSG00000173531,ENSG00000133048,ENSG00000167711,ENSG00000091129,ENSG00000164867,ENSG00000129514,ENSG00000102760,ENSG00000125618,ENSG00000154188,ENSG00000125820,ENSG00000151617,ENSG00000166292,ENSG00000197859,ENSG00000138080,ENSG00000148482,ENSG00000162849,ENSG00000110148,ENSG00000106804,ENSG00000136244,ENSG00000163064,ENSG00000164342,ENSG00000196189,ENSG00000105851,ENSG00000162552,ENSG00000182578,ENSG00000113905,ENSG00000006071,ENSG00000128052,ENSG00000004776,ENSG00000251493,ENSG00000139445,ENSG00000173947,ENSG00000156925,ENSG00000128713,ENSG00000118257,ENSG00000149922,ENSG00000168811,ENSG00000130700,ENSG00000064989,ENSG00000164932,ENSG00000125850,ENSG00000139352,ENSG00000165730,ENSG00000101280,ENSG00000129654,ENSG00000005961,ENSG00000135744,ENSG00000146374,ENSG00000106688,ENSG00000163666,ENSG00000105649,ENSG00000115221
GO:BP	regulation of multicellular organismal development	GO:2000026	FALSE	1.99e-21	20.7014	1400	2080	259	21128	ENSG00000169429,ENSG00000085741,ENSG00000123610,ENSG00000184564,ENSG00000135898,ENSG00000162711,ENSG00000117152,ENSG00000078018,ENSG00000178573,ENSG00000124212,ENSG00000110693,ENSG00000111859,ENSG00000123095,ENSG00000185022,ENSG00000106178,ENSG00000112769,ENSG00000154928,ENSG00000128422,ENSG00000118503,ENSG00000105855,ENSG00000111087,ENSG00000173801,ENSG00000159399,ENSG00000124766,ENSG00000116741,ENSG00000146122,ENSG00000134532,ENSG00000176170,ENSG00000157168,ENSG00000182580,ENSG00000076356,ENSG00000177464,ENSG00000162490,ENSG00000198910,ENSG00000176697,ENSG00000175928,ENSG00000138623,ENSG00000124813,ENSG00000116990,ENSG00000185920,ENSG00000240583,ENSG00000136997,ENSG00000198959,ENSG00000132386,ENSG00000071246,ENSG00000092421,ENSG00000158258,ENSG00000180354,ENSG00000020181,ENSG00000131669,ENSG00000136235,ENSG00000116717,ENSG00000092969,ENSG00000113578,ENSG00000114861,ENSG00000198805,ENSG00000142871,ENSG00000100292,ENSG00000106366,ENSG00000167680,ENSG00000170381,ENSG00000104447,ENSG00000166147,ENSG00000172819,ENSG00000105894,ENSG00000168056,ENSG00000101265,ENSG00000139182,ENSG00000114115,ENSG00000130702,ENSG00000156535,ENSG00000126368,ENSG00000110492,ENSG00000137193,ENSG00000168685,ENSG00000100968,ENSG00000213694,ENSG00000154229,ENSG00000118523,ENSG00000177706,ENSG00000108947,ENSG00000099284,ENSG00000145632,ENSG00000127870,ENSG00000142627,ENSG00000146426,ENSG00000141736,ENSG00000058668,ENSG00000126016,ENSG00000164050,ENSG00000109917,ENSG00000117597,ENSG00000074047,ENSG00000169032,ENSG00000122965,ENSG00000103257,ENSG00000121753,ENSG00000114315,ENSG00000179242,ENSG00000006210,ENSG00000087494,ENSG00000164199,ENSG00000259207,ENSG00000012171,ENSG00000106991,ENSG00000171368,ENSG00000151014,ENSG00000012779,ENSG00000040608,ENSG00000150630,ENSG00000115008,ENSG00000163874,ENSG00000110944,ENSG00000185338,ENSG00000185269,ENSG00000196569,ENSG00000162878,ENSG00000122707,ENSG00000181649,ENSG00000170271,ENSG00000066056,ENSG00000152208,ENSG00000143995,ENSG00000066468,ENSG00000164038,ENSG00000165973,ENSG00000184937,ENSG00000119699,ENSG00000136040,ENSG00000157851,ENSG00000109458,ENSG00000163638,ENSG00000170989,ENSG00000174059,ENSG00000170345,ENSG00000158406,ENSG00000101665,ENSG00000169252,ENSG00000169884,ENSG00000122862,ENSG00000128016,ENSG00000106565,ENSG00000078900,ENSG00000137573,ENSG00000132464,ENSG00000187688,ENSG00000166450,ENSG00000187323,ENSG00000104953,ENSG00000180353,ENSG00000205927,ENSG00000143434,ENSG00000143494,ENSG00000113494,ENSG00000104415,ENSG00000010319,ENSG00000171105,ENSG00000117707,ENSG00000079337,ENSG00000188766,ENSG00000078401,ENSG00000112902,ENSG00000002933,ENSG00000077264,ENSG00000115596,ENSG00000118513,ENSG00000076555,ENSG00000101463,ENSG00000144485,ENSG00000127528,ENSG00000154734,ENSG00000164619,ENSG00000136378,ENSG00000113296,ENSG00000183023,ENSG00000163599,ENSG00000089225,ENSG00000128606,ENSG00000168918,ENSG00000148053,ENSG00000046653,ENSG00000173406,ENSG00000102678,ENSG00000125730,ENSG00000198753,ENSG00000108342,ENSG00000129757,ENSG00000169306,ENSG00000174951,ENSG00000198400,ENSG00000078725,ENSG00000133048,ENSG00000164136,ENSG00000164867,ENSG00000101977,ENSG00000111249,ENSG00000102760,ENSG00000125618,ENSG00000125820,ENSG00000108830,ENSG00000089041,ENSG00000111341,ENSG00000166292,ENSG00000090534,ENSG00000138080,ENSG00000148482,ENSG00000117425,ENSG00000136696,ENSG00000197046,ENSG00000121871,ENSG00000106804,ENSG00000137261,ENSG00000089692,ENSG00000136244,ENSG00000185862,ENSG00000164342,ENSG00000106483,ENSG00000196189,ENSG00000147883,ENSG00000162552,ENSG00000113905,ENSG00000235387,ENSG00000006071,ENSG00000089820,ENSG00000128052,ENSG00000004776,ENSG00000179111,ENSG00000012223,ENSG00000112299,ENSG00000138669,ENSG00000172458,ENSG00000053747,ENSG00000128482,ENSG00000164920,ENSG00000134259,ENSG00000165272,ENSG00000140557,ENSG00000128610,ENSG00000186868,ENSG00000125850,ENSG00000139352,ENSG00000101280,ENSG00000039068,ENSG00000129654,ENSG00000081059,ENSG00000183668,ENSG00000104951,ENSG00000135744,ENSG00000197616,ENSG00000006747,ENSG00000177494,ENSG00000176907,ENSG00000134470,ENSG00000077984,ENSG00000108684,ENSG00000168959,ENSG00000148204,ENSG00000189056,ENSG00000163666
GO:BP	extracellular matrix organization	GO:0030198	FALSE	2.28e-21	20.6426	321	2080	97	21128	ENSG00000196611,ENSG00000149968,ENSG00000185585,ENSG00000065618,ENSG00000168542,ENSG00000134853,ENSG00000163661,ENSG00000049089,ENSG00000138131,ENSG00000198732,ENSG00000163346,ENSG00000142303,ENSG00000204262,ENSG00000130635,ENSG00000197467,ENSG00000136167,ENSG00000143341,ENSG00000060718,ENSG00000132561,ENSG00000108821,ENSG00000136943,ENSG00000092969,ENSG00000129038,ENSG00000142871,ENSG00000105290,ENSG00000102996,ENSG00000077150,ENSG00000196878,ENSG00000168056,ENSG00000123384,ENSG00000087245,ENSG00000172037,ENSG00000182197,ENSG00000156218,ENSG00000084636,ENSG00000118523,ENSG00000172638,ENSG00000049192,ENSG00000077942,ENSG00000204580,ENSG00000225614,ENSG00000188153,ENSG00000259207,ENSG00000106991,ENSG00000123342,ENSG00000196739,ENSG00000197496,ENSG00000139329,ENSG00000178031,ENSG00000082293,ENSG00000196569,ENSG00000122707,ENSG00000147408,ENSG00000066056,ENSG00000184937,ENSG00000125966,ENSG00000163638,ENSG00000187955,ENSG00000078098,ENSG00000182871,ENSG00000081052,ENSG00000137573,ENSG00000087116,ENSG00000204542,ENSG00000139219,ENSG00000159753,ENSG00000160323,ENSG00000154734,ENSG00000136378,ENSG00000187720,ENSG00000171812,ENSG00000046653,ENSG00000137673,ENSG00000196562,ENSG00000167711,ENSG00000087303,ENSG00000102760,ENSG00000198756,ENSG00000138316,ENSG00000197859,ENSG00000162745,ENSG00000138080,ENSG00000136244,ENSG00000137745,ENSG00000038295,ENSG00000132702,ENSG00000172752,ENSG00000148935,ENSG00000197565,ENSG00000158859,ENSG00000077943,ENSG00000215018,ENSG00000135744,ENSG00000171502,ENSG00000140873,ENSG00000092758,ENSG00000204983
GO:BP	tube morphogenesis	GO:0035239	FALSE	2.77e-21	20.5573	865	2080	184	21128	ENSG00000171243,ENSG00000141052,ENSG00000169429,ENSG00000164283,ENSG00000085741,ENSG00000144476,ENSG00000124212,ENSG00000128805,ENSG00000154133,ENSG00000198626,ENSG00000106178,ENSG00000168542,ENSG00000154928,ENSG00000134853,ENSG00000185630,ENSG00000118503,ENSG00000182175,ENSG00000105855,ENSG00000111087,ENSG00000173801,ENSG00000159399,ENSG00000124766,ENSG00000176170,ENSG00000182580,ENSG00000177464,ENSG00000185920,ENSG00000240583,ENSG00000205213,ENSG00000136997,ENSG00000198959,ENSG00000132386,ENSG00000071246,ENSG00000092421,ENSG00000074181,ENSG00000020181,ENSG00000131669,ENSG00000165617,ENSG00000136235,ENSG00000116717,ENSG00000092969,ENSG00000113578,ENSG00000114861,ENSG00000136999,ENSG00000142871,ENSG00000100292,ENSG00000169083,ENSG00000106366,ENSG00000170381,ENSG00000124145,ENSG00000105976,ENSG00000172819,ENSG00000138771,ENSG00000123384,ENSG00000087245,ENSG00000074219,ENSG00000107731,ENSG00000139174,ENSG00000182197,ENSG00000130702,ENSG00000153094,ENSG00000110492,ENSG00000100968,ENSG00000154229,ENSG00000118523,ENSG00000117461,ENSG00000048052,ENSG00000172638,ENSG00000145632,ENSG00000142627,ENSG00000166341,ENSG00000164741,ENSG00000113721,ENSG00000141736,ENSG00000058668,ENSG00000126016,ENSG00000114019,ENSG00000179222,ENSG00000074047,ENSG00000205336,ENSG00000164134,ENSG00000121753,ENSG00000114315,ENSG00000204580,ENSG00000006210,ENSG00000259207,ENSG00000112175,ENSG00000106991,ENSG00000123342,ENSG00000137868,ENSG00000012779,ENSG00000150630,ENSG00000115008,ENSG00000180340,ENSG00000163874,ENSG00000073756,ENSG00000174804,ENSG00000122707,ENSG00000163659,ENSG00000103034,ENSG00000170927,ENSG00000066056,ENSG00000143995,ENSG00000066468,ENSG00000184937,ENSG00000109458,ENSG00000163638,ENSG00000105696,ENSG00000164161,ENSG00000078098,ENSG00000170989,ENSG00000174059,ENSG00000171388,ENSG00000069122,ENSG00000182871,ENSG00000101665,ENSG00000137573,ENSG00000141519,ENSG00000143494,ENSG00000117707,ENSG00000079337,ENSG00000027869,ENSG00000078401,ENSG00000112902,ENSG00000115596,ENSG00000127528,ENSG00000154734,ENSG00000161381,ENSG00000214274,ENSG00000164619,ENSG00000113296,ENSG00000189058,ENSG00000089225,ENSG00000171812,ENSG00000147257,ENSG00000124882,ENSG00000148053,ENSG00000102678,ENSG00000110195,ENSG00000125730,ENSG00000109321,ENSG00000139292,ENSG00000174951,ENSG00000173531,ENSG00000133048,ENSG00000167711,ENSG00000091129,ENSG00000164867,ENSG00000129514,ENSG00000102760,ENSG00000125618,ENSG00000154188,ENSG00000151617,ENSG00000166292,ENSG00000138080,ENSG00000148482,ENSG00000162849,ENSG00000106804,ENSG00000136244,ENSG00000164342,ENSG00000196189,ENSG00000105851,ENSG00000162552,ENSG00000182578,ENSG00000113905,ENSG00000006071,ENSG00000128052,ENSG00000004776,ENSG00000251493,ENSG00000139445,ENSG00000156925,ENSG00000128713,ENSG00000118257,ENSG00000149922,ENSG00000168811,ENSG00000064989,ENSG00000164932,ENSG00000125850,ENSG00000165730,ENSG00000101280,ENSG00000005961,ENSG00000135744,ENSG00000146374,ENSG00000106688,ENSG00000163666
GO:BP	extracellular structure organization	GO:0043062	FALSE	2.95e-21	20.5298	322	2080	97	21128	ENSG00000196611,ENSG00000149968,ENSG00000185585,ENSG00000065618,ENSG00000168542,ENSG00000134853,ENSG00000163661,ENSG00000049089,ENSG00000138131,ENSG00000198732,ENSG00000163346,ENSG00000142303,ENSG00000204262,ENSG00000130635,ENSG00000197467,ENSG00000136167,ENSG00000143341,ENSG00000060718,ENSG00000132561,ENSG00000108821,ENSG00000136943,ENSG00000092969,ENSG00000129038,ENSG00000142871,ENSG00000105290,ENSG00000102996,ENSG00000077150,ENSG00000196878,ENSG00000168056,ENSG00000123384,ENSG00000087245,ENSG00000172037,ENSG00000182197,ENSG00000156218,ENSG00000084636,ENSG00000118523,ENSG00000172638,ENSG00000049192,ENSG00000077942,ENSG00000204580,ENSG00000225614,ENSG00000188153,ENSG00000259207,ENSG00000106991,ENSG00000123342,ENSG00000196739,ENSG00000197496,ENSG00000139329,ENSG00000178031,ENSG00000082293,ENSG00000196569,ENSG00000122707,ENSG00000147408,ENSG00000066056,ENSG00000184937,ENSG00000125966,ENSG00000163638,ENSG00000187955,ENSG00000078098,ENSG00000182871,ENSG00000081052,ENSG00000137573,ENSG00000087116,ENSG00000204542,ENSG00000139219,ENSG00000159753,ENSG00000160323,ENSG00000154734,ENSG00000136378,ENSG00000187720,ENSG00000171812,ENSG00000046653,ENSG00000137673,ENSG00000196562,ENSG00000167711,ENSG00000087303,ENSG00000102760,ENSG00000198756,ENSG00000138316,ENSG00000197859,ENSG00000162745,ENSG00000138080,ENSG00000136244,ENSG00000137745,ENSG00000038295,ENSG00000132702,ENSG00000172752,ENSG00000148935,ENSG00000197565,ENSG00000158859,ENSG00000077943,ENSG00000215018,ENSG00000135744,ENSG00000171502,ENSG00000140873,ENSG00000092758,ENSG00000204983
GO:BP	regulation of biological process	GO:0050789	FALSE	3.04e-21	20.5172	12378	2080	1433	21128	ENSG00000128573,ENSG00000196611,ENSG00000139679,ENSG00000162892,ENSG00000171243,ENSG00000149968,ENSG00000145824,ENSG00000141052,ENSG00000140379,ENSG00000179772,ENSG00000169429,ENSG00000188487,ENSG00000164283,ENSG00000085741,ENSG00000184845,ENSG00000123610,ENSG00000104081,ENSG00000123689,ENSG00000184564,ENSG00000115461,ENSG00000144476,ENSG00000181449,ENSG00000214049,ENSG00000108984,ENSG00000069431,ENSG00000056558,ENSG00000100427,ENSG00000100311,ENSG00000135898,ENSG00000182168,ENSG00000152402,ENSG00000108375,ENSG00000174469,ENSG00000185585,ENSG00000131242,ENSG00000077522,ENSG00000162711,ENSG00000021300,ENSG00000185483,ENSG00000149212,ENSG00000117152,ENSG00000078018,ENSG00000179148,ENSG00000213626,ENSG00000170498,ENSG00000137726,ENSG00000178573,ENSG00000169184,ENSG00000133083,ENSG00000120217,ENSG00000124212,ENSG00000110693,ENSG00000168675,ENSG00000128805,ENSG00000111859,ENSG00000154133,ENSG00000184489,ENSG00000185745,ENSG00000198626,ENSG00000187634,ENSG00000157827,ENSG00000184838,ENSG00000166922,ENSG00000107551,ENSG00000175592,ENSG00000137834,ENSG00000123095,ENSG00000160712,ENSG00000185022,ENSG00000106178,ENSG00000168542,ENSG00000148734,ENSG00000112769,ENSG00000171227,ENSG00000102003,ENSG00000167552,ENSG00000154928,ENSG00000134853,ENSG00000163661,ENSG00000134986,ENSG00000095752,ENSG00000105499,ENSG00000182463,ENSG00000185630,ENSG00000128422,ENSG00000168453,ENSG00000168916,ENSG00000118503,ENSG00000182175,ENSG00000164176,ENSG00000235109,ENSG00000105855,ENSG00000104856,ENSG00000198732,ENSG00000111087,ENSG00000099864,ENSG00000173801,ENSG00000166396,ENSG00000138336,ENSG00000163346,ENSG00000122861,ENSG00000111344,ENSG00000198576,ENSG00000176406,ENSG00000071575,ENSG00000110031,ENSG00000159399,ENSG00000150471,ENSG00000157680,ENSG00000138675,ENSG00000124766,ENSG00000120278,ENSG00000012124,ENSG00000152580,ENSG00000116741,ENSG00000204262,ENSG00000169439,ENSG00000132274,ENSG00000006016,ENSG00000189068,ENSG00000146122,ENSG00000221890,ENSG00000116774,ENSG00000134532,ENSG00000168404,ENSG00000164938,ENSG00000159403,ENSG00000146232,ENSG00000176170,ENSG00000197415,ENSG00000157168,ENSG00000076716,ENSG00000182580,ENSG00000138166,ENSG00000171604,ENSG00000087074,ENSG00000076356,ENSG00000177464,ENSG00000026508,ENSG00000023445,ENSG00000103647,ENSG00000143786,ENSG00000130635,ENSG00000153404,ENSG00000117016,ENSG00000162490,ENSG00000198910,ENSG00000071282,ENSG00000148180,ENSG00000011201,ENSG00000163453,ENSG00000176697,ENSG00000135549,ENSG00000164949,ENSG00000175928,ENSG00000146376,ENSG00000128512,ENSG00000196628,ENSG00000113070,ENSG00000138623,ENSG00000144959,ENSG00000088756,ENSG00000213347,ENSG00000124813,ENSG00000116990,ENSG00000136167,ENSG00000109472,ENSG00000006283,ENSG00000158164,ENSG00000166401,ENSG00000171617,ENSG00000185920,ENSG00000240583,ENSG00000205213,ENSG00000034152,ENSG00000136997,ENSG00000120738,ENSG00000198959,ENSG00000109265,ENSG00000205542,ENSG00000175197,ENSG00000114805,ENSG00000187091,ENSG00000162772,ENSG00000132386,ENSG00000071246,ENSG00000092421,ENSG00000158258,ENSG00000173227,ENSG00000054654,ENSG00000130294,ENSG00000162413,ENSG00000198205,ENSG00000138678,ENSG00000074181,ENSG00000180354,ENSG00000020181,ENSG00000109846,ENSG00000124225,ENSG00000179046,ENSG00000011422,ENSG00000196449,ENSG00000131669,ENSG00000108821,ENSG00000169116,ENSG00000128965,ENSG00000165617,ENSG00000136235,ENSG00000116717,ENSG00000092969,ENSG00000113578,ENSG00000106123,ENSG00000114861,ENSG00000165655,ENSG00000116299,ENSG00000102804,ENSG00000187210,ENSG00000140416,ENSG00000138193,ENSG00000198805,ENSG00000171132,ENSG00000160179,ENSG00000135636,ENSG00000187123,ENSG00000080823,ENSG00000148841,ENSG00000135439,ENSG00000136999,ENSG00000142871,ENSG00000100292,ENSG00000139178,ENSG00000184194,ENSG00000146373,ENSG00000149131,ENSG00000050405,ENSG00000140961,ENSG00000049239,ENSG00000169083,ENSG00000138764,ENSG00000213722,ENSG00000128564,ENSG00000122870,ENSG00000106366,ENSG00000172346,ENSG00000067798,ENSG00000105290,ENSG00000167680,ENSG00000162599,ENSG00000170381,ENSG00000104447,ENSG00000175899,ENSG00000074416,ENSG00000106333,ENSG00000166147,ENSG00000145220,ENSG00000109738,ENSG00000154118,ENSG00000250510,ENSG00000124145,ENSG00000179041,ENSG00000150938,ENSG00000131378,ENSG00000176171,ENSG00000143067,ENSG00000104967,ENSG00000134243,ENSG00000105976,ENSG00000140937,ENSG00000101255,ENSG00000100321,ENSG00000143126,ENSG00000104825,ENSG00000108179,ENSG00000049323,ENSG00000085563,ENSG00000086730,ENSG00000149294,ENSG00000099910,ENSG00000077150,ENSG00000175643,ENSG00000144655,ENSG00000172819,ENSG00000183049,ENSG00000138771,ENSG00000105894,ENSG00000184557,ENSG00000168056,ENSG00000178104,ENSG00000184156,ENSG00000123384,ENSG00000087245,ENSG00000091409,ENSG00000172037,ENSG00000128268,ENSG00000074219,ENSG00000188522,ENSG00000107731,ENSG00000120129,ENSG00000101265,ENSG00000165732,ENSG00000196935,ENSG00000185760,ENSG00000184588,ENSG00000139174,ENSG00000139793,ENSG00000140950,ENSG00000182197,ENSG00000196526,ENSG00000125148,ENSG00000144730,ENSG00000139182,ENSG00000114115,ENSG00000130702,ENSG00000153094,ENSG00000185189,ENSG00000088280,ENSG00000130707,ENSG00000156535,ENSG00000164976,ENSG00000126368,ENSG00000184702,ENSG00000110492,ENSG00000132382,ENSG00000137193,ENSG00000168685,ENSG00000100968,ENSG00000084636,ENSG00000113657,ENSG00000166997,ENSG00000083799,ENSG00000143333,ENSG00000213694,ENSG00000154229,ENSG00000049759,ENSG00000117877,ENSG00000115758,ENSG00000118523,ENSG00000123080,ENSG00000167693,ENSG00000126351,ENSG00000163811,ENSG00000188976,ENSG00000074590,ENSG00000177706,ENSG00000108947,ENSG00000117461,ENSG00000135905,ENSG00000048052,ENSG00000172638,ENSG00000107554,ENSG00000115963,ENSG00000152137,ENSG00000099284,ENSG00000132768,ENSG00000130766,ENSG00000100154,ENSG00000162734,ENSG00000053372,ENSG00000054793,ENSG00000145632,ENSG00000172379,ENSG00000111252,ENSG00000189221,ENSG00000127870,ENSG00000141458,ENSG00000139289,ENSG00000164535,ENSG00000187244,ENSG00000142627,ENSG00000112578,ENSG00000105835,ENSG00000197498,ENSG00000197780,ENSG00000110880,ENSG00000110047,ENSG00000181026,ENSG00000166341,ENSG00000035862,ENSG00000148700,ENSG00000026559,ENSG00000119669,ENSG00000157657,ENSG00000146426,ENSG00000067445,ENSG00000152223,ENSG00000058091,ENSG00000163171,ENSG00000143256,ENSG00000242498,ENSG00000173559,ENSG00000164741,ENSG00000086189,ENSG00000174136,ENSG00000168502,ENSG00000149485,ENSG00000165801,ENSG00000155363,ENSG00000198355,ENSG00000129422,ENSG00000123636,ENSG00000137309,ENSG00000175166,ENSG00000143384,ENSG00000142185,ENSG00000113721,ENSG00000141736,ENSG00000053254,ENSG00000107937,ENSG00000058668,ENSG00000116455,ENSG00000119655,ENSG00000117122,ENSG00000113645,ENSG00000131370,ENSG00000126016,ENSG00000164050,ENSG00000114019,ENSG00000123094,ENSG00000104635,ENSG00000150990,ENSG00000164687,ENSG00000179222,ENSG00000100029,ENSG00000164086,ENSG00000080608,ENSG00000166073,ENSG00000118246,ENSG00000154310,ENSG00000102316,ENSG00000103187,ENSG00000151835,ENSG00000055483,ENSG00000073008,ENSG00000077942,ENSG00000109917,ENSG00000117597,ENSG00000037474,ENSG00000137692,ENSG00000120800,ENSG00000109320,ENSG00000074047,ENSG00000171444,ENSG00000141076,ENSG00000116584,ENSG00000128283,ENSG00000175274,ENSG00000111057,ENSG00000169032,ENSG00000122965,ENSG00000197256,ENSG00000103257,ENSG00000072274,ENSG00000205336,ENSG00000108561,ENSG00000148840,ENSG00000164134,ENSG00000121753,ENSG00000111641,ENSG00000197905,ENSG00000109971,ENSG00000111371,ENSG00000138035,ENSG00000100664,ENSG00000145431,ENSG00000135424,ENSG00000165323,ENSG00000114315,ENSG00000179242,ENSG00000204580,ENSG00000225614,ENSG00000128266,ENSG00000125740,ENSG00000185989,ENSG00000117602,ENSG00000079263,ENSG00000076513,ENSG00000006210,ENSG00000174173,ENSG00000089250,ENSG00000123933,ENSG00000120051,ENSG00000087494,ENSG00000154217,ENSG00000173545,ENSG00000188153,ENSG00000163376,ENSG00000164199,ENSG00000141401,ENSG00000130522,ENSG00000259207,ENSG00000112175,ENSG00000112414,ENSG00000012171,ENSG00000106991,ENSG00000111845,ENSG00000074370,ENSG00000070371,ENSG00000105088,ENSG00000197385,ENSG00000162618,ENSG00000155760,ENSG00000137868,ENSG00000160094,ENSG00000120949,ENSG00000171368,ENSG00000073331,ENSG00000127080,ENSG00000169896,ENSG00000090530,ENSG00000151014,ENSG00000158270,ENSG00000113742,ENSG00000067836,ENSG00000012779,ENSG00000040608,ENSG00000184384,ENSG00000169302,ENSG00000165795,ENSG00000197496,ENSG00000150630,ENSG00000140022,ENSG00000162551,ENSG00000115008,ENSG00000189120,ENSG00000106537,ENSG00000158292,ENSG00000177045,ENSG00000100433,ENSG00000109819,ENSG00000180340,ENSG00000181104,ENSG00000113356,ENSG00000139329,ENSG00000019186,ENSG00000173281,ENSG00000156804,ENSG00000105516,ENSG00000163874,ENSG00000095794,ENSG00000128340,ENSG00000049249,ENSG00000109654,ENSG00000135625,ENSG00000178607,ENSG00000162851,ENSG00000182010,ENSG00000140030,ENSG00000073756,ENSG00000138496,ENSG00000090539,ENSG00000141384,ENSG00000131650,ENSG00000239672,ENSG00000129946,ENSG00000186297,ENSG00000007314,ENSG00000110944,ENSG00000120784,ENSG00000183762,ENSG00000132470,ENSG00000164338,ENSG00000185338,ENSG00000205269,ENSG00000105559,ENSG00000132849,ENSG00000128045,ENSG00000064309,ENSG00000151062,ENSG00000181773,ENSG00000198157,ENSG00000102468,ENSG00000059728,ENSG00000198795,ENSG00000131171,ENSG00000114423,ENSG00000126217,ENSG00000174804,ENSG00000134242,ENSG00000185269,ENSG00000105612,ENSG00000138449,ENSG00000163947,ENSG00000125124,ENSG00000065717,ENSG00000180998,ENSG00000124496,ENSG00000196569,ENSG00000162878,ENSG00000167371,ENSG00000228630,ENSG00000122707,ENSG00000139200,ENSG00000186918,ENSG00000135114,ENSG00000186470,ENSG00000105656,ENSG00000149798,ENSG00000163659,ENSG00000103034,ENSG00000181649,ENSG00000170927,ENSG00000170271,ENSG00000163577,ENSG00000123545,ENSG00000096696,ENSG00000176533,ENSG00000066056,ENSG00000165995,ENSG00000114854,ENSG00000103355,ENSG00000127325,ENSG00000196405,ENSG00000116761,ENSG00000171703,ENSG00000178685,ENSG00000152208,ENSG00000167637,ENSG00000178662,ENSG00000143995,ENSG00000078549,ENSG00000066468,ENSG00000156232,ENSG00000127124,ENSG00000030419,ENSG00000139970,ENSG00000130768,ENSG00000124406,ENSG00000163734,ENSG00000111348,ENSG00000101400,ENSG00000007402,ENSG00000004777,ENSG00000197646,ENSG00000182261,ENSG00000137103,ENSG00000119865,ENSG00000162494,ENSG00000075240,ENSG00000172348,ENSG00000164038,ENSG00000106089,ENSG00000165973,ENSG00000179361,ENSG00000184937,ENSG00000132854,ENSG00000174791,ENSG00000158246,ENSG00000177098,ENSG00000243244,ENSG00000007516,ENSG00000086991,ENSG00000143851,ENSG00000149575,ENSG00000167964,ENSG00000158106,ENSG00000162746,ENSG00000128394,ENSG00000196814,ENSG00000119699,ENSG00000065361,ENSG00000187800,ENSG00000111262,ENSG00000165507,ENSG00000171385,ENSG00000136040,ENSG00000187867,ENSG00000157851,ENSG00000109458,ENSG00000119508,ENSG00000163638,ENSG00000008517,ENSG00000175445,ENSG00000123560,ENSG00000132563,ENSG00000105605,ENSG00000145687,ENSG00000137877,ENSG00000176136,ENSG00000138735,ENSG00000077348,ENSG00000237693,ENSG00000180884,ENSG00000176293,ENSG00000171970,ENSG00000164161,ENSG00000078098,ENSG00000109255,ENSG00000170989,ENSG00000174059,ENSG00000170345,ENSG00000225190,ENSG00000163347,ENSG00000026950,ENSG00000158406,ENSG00000171388,ENSG00000196139,ENSG00000197019,ENSG00000069122,ENSG00000223547,ENSG00000100055,ENSG00000071242,ENSG00000141837,ENSG00000134548,ENSG00000076770,ENSG00000140465,ENSG00000064687,ENSG00000018869,ENSG00000100100,ENSG00000182871,ENSG00000204060,ENSG00000211448,ENSG00000101665,ENSG00000151623,ENSG00000115556,ENSG00000127561,ENSG00000145242,ENSG00000005471,ENSG00000169252,ENSG00000169884,ENSG00000122862,ENSG00000136237,ENSG00000180730,ENSG00000116574,ENSG00000128016,ENSG00000106565,ENSG00000177398,ENSG00000104267,ENSG00000136842,ENSG00000078900,ENSG00000107518,ENSG00000136828,ENSG00000143578,ENSG00000120915,ENSG00000179841,ENSG00000165646,ENSG00000137573,ENSG00000189143,ENSG00000132464,ENSG00000131931,ENSG00000186017,ENSG00000142459,ENSG00000188039,ENSG00000186469,ENSG00000147251,ENSG00000152284,ENSG00000184574,ENSG00000175093,ENSG00000104321,ENSG00000055118,ENSG00000115009,ENSG00000187688,ENSG00000197959,ENSG00000141576,ENSG00000101986,ENSG00000166450,ENSG00000172005,ENSG00000187323,ENSG00000144115,ENSG00000155792,ENSG00000131979,ENSG00000174343,ENSG00000141519,ENSG00000104953,ENSG00000180353,ENSG00000166033,ENSG00000147689,ENSG00000003249,ENSG00000204991,ENSG00000205403,ENSG00000181444,ENSG00000205927,ENSG00000143434,ENSG00000135643,ENSG00000215182,ENSG00000140807,ENSG00000135116,ENSG00000136531,ENSG00000164796,ENSG00000137070,ENSG00000143494,ENSG00000090238,ENSG00000213085,ENSG00000008382,ENSG00000155966,ENSG00000113494,ENSG00000130592,ENSG00000182901,ENSG00000179029,ENSG00000183840,ENSG00000112182,ENSG00000146197,ENSG00000172183,ENSG00000104415,ENSG00000149679,ENSG00000197142,ENSG00000171798,ENSG00000010319,ENSG00000138395,ENSG00000213420,ENSG00000104213,ENSG00000171105,ENSG00000117707,ENSG00000079337,ENSG00000254093,ENSG00000151892,ENSG00000198963,ENSG00000183813,ENSG00000240065,ENSG00000130600,ENSG00000140450,ENSG00000188766,ENSG00000130433,ENSG00000103460,ENSG00000027869,ENSG00000136928,ENSG00000175497,ENSG00000142065,ENSG00000198774,ENSG00000068024,ENSG00000135373,ENSG00000066032,ENSG00000137809,ENSG00000167771,ENSG00000111816,ENSG00000152926,ENSG00000100490,ENSG00000078401,ENSG00000163827,ENSG00000111801,ENSG00000112902,ENSG00000143858,ENSG00000164330,ENSG00000133247,ENSG00000002933,ENSG00000144857,ENSG00000095777,ENSG00000168306,ENSG00000101074,ENSG00000077264,ENSG00000115596,ENSG00000123243,ENSG00000108001,ENSG00000166046,ENSG00000099617,ENSG00000149599,ENSG00000178150,ENSG00000118513,ENSG00000172006,ENSG00000170382,ENSG00000076555,ENSG00000123685,ENSG00000137449,ENSG00000188338,ENSG00000101463,ENSG00000112137,ENSG00000006468,ENSG00000144485,ENSG00000250722,ENSG00000182752,ENSG00000144834,ENSG00000113361,ENSG00000127863,ENSG00000091972,ENSG00000135299,ENSG00000105877,ENSG00000164093,ENSG00000019169,ENSG00000134323,ENSG00000242265,ENSG00000164520,ENSG00000106536,ENSG00000127528,ENSG00000170801,ENSG00000074660,ENSG00000167100,ENSG00000152689,ENSG00000170684,ENSG00000114646,ENSG00000153253,ENSG00000170290,ENSG00000172375,ENSG00000167723,ENSG00000130813,ENSG00000139219,ENSG00000006606,ENSG00000110013,ENSG00000170909,ENSG00000179954,ENSG00000140835,ENSG00000130226,ENSG00000114771,ENSG00000159753,ENSG00000138380,ENSG00000160323,ENSG00000154734,ENSG00000099785,ENSG00000113327,ENSG00000123496,ENSG00000120696,ENSG00000214274,ENSG00000108387,ENSG00000197279,ENSG00000230630,ENSG00000153246,ENSG00000164619,ENSG00000206052,ENSG00000147509,ENSG00000144847,ENSG00000136378,ENSG00000113296,ENSG00000038945,ENSG00000131771,ENSG00000183023,ENSG00000189058,ENSG00000088881,ENSG00000167083,ENSG00000100271,ENSG00000140398,ENSG00000127084,ENSG00000146070,ENSG00000163599,ENSG00000089225,ENSG00000136155,ENSG00000147257,ENSG00000102935,ENSG00000023839,ENSG00000128606,ENSG00000124882,ENSG00000168918,ENSG00000168481,ENSG00000136231,ENSG00000148053,ENSG00000169548,ENSG00000183018,ENSG00000272636,ENSG00000198223,ENSG00000046653,ENSG00000115267,ENSG00000115226,ENSG00000173406,ENSG00000102678,ENSG00000172733,ENSG00000110195,ENSG00000213088,ENSG00000023572,ENSG00000169435,ENSG00000125730,ENSG00000139737,ENSG00000198753,ENSG00000149043,ENSG00000079277,ENSG00000197380,ENSG00000043039,ENSG00000174600,ENSG00000108342,ENSG00000162782,ENSG00000141542,ENSG00000196220,ENSG00000151067,ENSG00000144331,ENSG00000121454,ENSG00000109321,ENSG00000129757,ENSG00000169306,ENSG00000139292,ENSG00000120088,ENSG00000072163,ENSG00000056736,ENSG00000132915,ENSG00000087085,ENSG00000185499,ENSG00000145861,ENSG00000116183,ENSG00000173432,ENSG00000184916,ENSG00000179630,ENSG00000137673,ENSG00000162373,ENSG00000164434,ENSG00000153233,ENSG00000168913,ENSG00000144596,ENSG00000146276,ENSG00000174951,ENSG00000173531,ENSG00000259439,ENSG00000198400,ENSG00000142677,ENSG00000196562,ENSG00000078725,ENSG00000168062,ENSG00000119782,ENSG00000130475,ENSG00000177688,ENSG00000120049,ENSG00000133048,ENSG00000131781,ENSG00000136250,ENSG00000185436,ENSG00000161509,ENSG00000073910,ENSG00000087589,ENSG00000188747,ENSG00000164136,ENSG00000167711,ENSG00000172399,ENSG00000167286,ENSG00000077274,ENSG00000091129,ENSG00000047936,ENSG00000082556,ENSG00000163624,ENSG00000171450,ENSG00000164867,ENSG00000101306,ENSG00000184012,ENSG00000165029,ENSG00000196104,ENSG00000130303,ENSG00000101977,ENSG00000111249,ENSG00000179817,ENSG00000129514,ENSG00000182685,ENSG00000102760,ENSG00000141622,ENSG00000088053,ENSG00000128709,ENSG00000100290,ENSG00000155816,ENSG00000188760,ENSG00000125618,ENSG00000004799,ENSG00000161958,ENSG00000101188,ENSG00000166592,ENSG00000107438,ENSG00000172602,ENSG00000125384,ENSG00000103150,ENSG00000161082,ENSG00000147246,ENSG00000215045,ENSG00000115602,ENSG00000070601,ENSG00000196154,ENSG00000162496,ENSG00000157873,ENSG00000121797,ENSG00000162931,ENSG00000154188,ENSG00000167740,ENSG00000083454,ENSG00000105550,ENSG00000141431,ENSG00000134070,ENSG00000135638,ENSG00000162511,ENSG00000154589,ENSG00000108849,ENSG00000129244,ENSG00000125820,ENSG00000108830,ENSG00000115361,ENSG00000186094,ENSG00000160111,ENSG00000180535,ENSG00000151617,ENSG00000172482,ENSG00000089041,ENSG00000125510,ENSG00000111341,ENSG00000128710,ENSG00000115604,ENSG00000166292,ENSG00000135318,ENSG00000167103,ENSG00000169583,ENSG00000105519,ENSG00000090339,ENSG00000184979,ENSG00000197859,ENSG00000205922,ENSG00000184619,ENSG00000100346,ENSG00000101695,ENSG00000115266,ENSG00000136002,ENSG00000162745,ENSG00000090534,ENSG00000149781,ENSG00000183317,ENSG00000180447,ENSG00000138080,ENSG00000124507,ENSG00000148482,ENSG00000107829,ENSG00000196132,ENSG00000135447,ENSG00000099957,ENSG00000196460,ENSG00000000971,ENSG00000243811,ENSG00000035664,ENSG00000177301,ENSG00000167393,ENSG00000240764,ENSG00000125731,ENSG00000128271,ENSG00000117425,ENSG00000099937,ENSG00000173389,ENSG00000136696,ENSG00000006047,ENSG00000269959,ENSG00000197046,ENSG00000162849,ENSG00000121871,ENSG00000110148,ENSG00000186832,ENSG00000215262,ENSG00000196605,ENSG00000225950,ENSG00000147255,ENSG00000243709,ENSG00000135842,ENSG00000106804,ENSG00000137261,ENSG00000128872,ENSG00000159958,ENSG00000188816,ENSG00000089692,ENSG00000213366,ENSG00000148832,ENSG00000129450,ENSG00000198353,ENSG00000136244,ENSG00000141750,ENSG00000172350,ENSG00000159713,ENSG00000171119,ENSG00000184185,ENSG00000106006,ENSG00000163064,ENSG00000159251,ENSG00000185862,ENSG00000164342,ENSG00000100351,ENSG00000118640,ENSG00000106483,ENSG00000155657,ENSG00000196189,ENSG00000137558,ENSG00000135407,ENSG00000147883,ENSG00000188277,ENSG00000116661,ENSG00000105851,ENSG00000162552,ENSG00000078295,ENSG00000184163,ENSG00000048540,ENSG00000146005,ENSG00000182578,ENSG00000113905,ENSG00000235387,ENSG00000169750,ENSG00000179284,ENSG00000183783,ENSG00000006071,ENSG00000089820,ENSG00000137707,ENSG00000157601,ENSG00000085465,ENSG00000104921,ENSG00000154153,ENSG00000167617,ENSG00000182545,ENSG00000169752,ENSG00000139269,ENSG00000249853,ENSG00000215644,ENSG00000163431,ENSG00000147443,ENSG00000148408,ENSG00000198673,ENSG00000188269,ENSG00000183960,ENSG00000128052,ENSG00000183690,ENSG00000174428,ENSG00000004776,ENSG00000134061,ENSG00000106546,ENSG00000050030,ENSG00000102837,ENSG00000118194,ENSG00000141738,ENSG00000146192,ENSG00000104901,ENSG00000251493,ENSG00000106852,ENSG00000179399,ENSG00000100604,ENSG00000010030,ENSG00000182866,ENSG00000179111,ENSG00000188060,ENSG00000102349,ENSG00000144481,ENSG00000139445,ENSG00000012223,ENSG00000271605,ENSG00000112299,ENSG00000187957,ENSG00000138669,ENSG00000224389,ENSG00000169297,ENSG00000120457,ENSG00000126583,ENSG00000006611,ENSG00000115468,ENSG00000158156,ENSG00000143184,ENSG00000184828,ENSG00000172458,ENSG00000119242,ENSG00000186496,ENSG00000167653,ENSG00000234352,ENSG00000204267,ENSG00000144285,ENSG00000108309,ENSG00000124839,ENSG00000053747,ENSG00000116785,ENSG00000111728,ENSG00000167995,ENSG00000130751,ENSG00000186517,ENSG00000173530,ENSG00000173947,ENSG00000102794,ENSG00000139151,ENSG00000161955,ENSG00000170367,ENSG00000172000,ENSG00000182916,ENSG00000166961,ENSG00000122145,ENSG00000239282,ENSG00000244731,ENSG00000139572,ENSG00000155897,ENSG00000160097,ENSG00000149926,ENSG00000128482,ENSG00000094755,ENSG00000148935,ENSG00000134539,ENSG00000182575,ENSG00000156925,ENSG00000138172,ENSG00000128713,ENSG00000183230,ENSG00000174837,ENSG00000167851,ENSG00000116329,ENSG00000164920,ENSG00000142611,ENSG00000134259,ENSG00000225206,ENSG00000120211,ENSG00000065609,ENSG00000082196,ENSG00000197565,ENSG00000102010,ENSG00000140368,ENSG00000118257,ENSG00000100453,ENSG00000165272,ENSG00000123405,ENSG00000196275,ENSG00000140557,ENSG00000145920,ENSG00000162526,ENSG00000044524,ENSG00000100285,ENSG00000179930,ENSG00000128610,ENSG00000100033,ENSG00000149922,ENSG00000073146,ENSG00000172243,ENSG00000166736,ENSG00000122735,ENSG00000166869,ENSG00000168298,ENSG00000188177,ENSG00000186868,ENSG00000168811,ENSG00000130700,ENSG00000064989,ENSG00000114547,ENSG00000164932,ENSG00000142405,ENSG00000125850,ENSG00000183484,ENSG00000183486,ENSG00000203943,ENSG00000188452,ENSG00000183775,ENSG00000207973,ENSG00000164418,ENSG00000187556,ENSG00000150625,ENSG00000255663,ENSG00000175426,ENSG00000173267,ENSG00000139352,ENSG00000204882,ENSG00000124466,ENSG00000165730,ENSG00000239713,ENSG00000170703,ENSG00000125775,ENSG00000068831,ENSG00000160716,ENSG00000128298,ENSG00000186081,ENSG00000077943,ENSG00000124097,ENSG00000101280,ENSG00000039068,ENSG00000215018,ENSG00000052344,ENSG00000168143,ENSG00000167355,ENSG00000129654,ENSG00000005961,ENSG00000138769,ENSG00000186648,ENSG00000109625,ENSG00000273274,ENSG00000113739,ENSG00000204086,ENSG00000182974,ENSG00000257008,ENSG00000170209,ENSG00000148123,ENSG00000198691,ENSG00000089127,ENSG00000104435,ENSG00000180660,ENSG00000185046,ENSG00000081059,ENSG00000197471,ENSG00000183668,ENSG00000129170,ENSG00000189157,ENSG00000104951,ENSG00000112936,ENSG00000116035,ENSG00000156920,ENSG00000135744,ENSG00000176732,ENSG00000198003,ENSG00000143839,ENSG00000184451,ENSG00000241484,ENSG00000197993,ENSG00000009694,ENSG00000147145,ENSG00000173208,ENSG00000101198,ENSG00000197616,ENSG00000124678,ENSG00000146374,ENSG00000105808,ENSG00000006747,ENSG00000198798,ENSG00000106236,ENSG00000129990,ENSG00000160539,ENSG00000144460,ENSG00000256436,ENSG00000106479,ENSG00000198821,ENSG00000110975,ENSG00000187730,ENSG00000124143,ENSG00000170846,ENSG00000177494,ENSG00000176907,ENSG00000183850,ENSG00000140873,ENSG00000185101,ENSG00000173762,ENSG00000134470,ENSG00000077984,ENSG00000123329,ENSG00000130037,ENSG00000169129,ENSG00000141497,ENSG00000108684,ENSG00000010310,ENSG00000168959,ENSG00000173698,ENSG00000106688,ENSG00000165023,ENSG00000188779,ENSG00000148204,ENSG00000114200,ENSG00000189056,ENSG00000182791,ENSG00000168135,ENSG00000101349,ENSG00000022355,ENSG00000100197,ENSG00000163666,ENSG00000164794,ENSG00000105649,ENSG00000183837,ENSG00000231389,ENSG00000187554,ENSG00000115221,ENSG00000130055,ENSG00000090554,ENSG00000198597,ENSG00000064195,ENSG00000180096,ENSG00000180245,ENSG00000166407
GO:BP	regulation of signal transduction	GO:0009966	FALSE	3.89e-21	20.4097	2991	2080	457	21128	ENSG00000139679,ENSG00000162892,ENSG00000171243,ENSG00000141052,ENSG00000169429,ENSG00000164283,ENSG00000085741,ENSG00000123610,ENSG00000123689,ENSG00000115461,ENSG00000144476,ENSG00000181449,ENSG00000108984,ENSG00000056558,ENSG00000100311,ENSG00000135898,ENSG00000152402,ENSG00000108375,ENSG00000185483,ENSG00000149212,ENSG00000117152,ENSG00000213626,ENSG00000170498,ENSG00000169184,ENSG00000124212,ENSG00000168675,ENSG00000128805,ENSG00000184489,ENSG00000137834,ENSG00000160712,ENSG00000106178,ENSG00000168542,ENSG00000102003,ENSG00000154928,ENSG00000134853,ENSG00000134986,ENSG00000095752,ENSG00000118503,ENSG00000182175,ENSG00000111087,ENSG00000099864,ENSG00000173801,ENSG00000138336,ENSG00000163346,ENSG00000122861,ENSG00000111344,ENSG00000198576,ENSG00000176406,ENSG00000110031,ENSG00000157680,ENSG00000124766,ENSG00000120278,ENSG00000012124,ENSG00000116741,ENSG00000132274,ENSG00000146122,ENSG00000221890,ENSG00000176170,ENSG00000197415,ENSG00000157168,ENSG00000076716,ENSG00000138166,ENSG00000171604,ENSG00000087074,ENSG00000177464,ENSG00000026508,ENSG00000023445,ENSG00000143786,ENSG00000153404,ENSG00000162490,ENSG00000071282,ENSG00000163453,ENSG00000176697,ENSG00000146376,ENSG00000113070,ENSG00000138623,ENSG00000088756,ENSG00000124813,ENSG00000185920,ENSG00000205213,ENSG00000034152,ENSG00000136997,ENSG00000120738,ENSG00000198959,ENSG00000205542,ENSG00000175197,ENSG00000162772,ENSG00000092421,ENSG00000138678,ENSG00000180354,ENSG00000020181,ENSG00000124225,ENSG00000179046,ENSG00000011422,ENSG00000131669,ENSG00000108821,ENSG00000128965,ENSG00000165617,ENSG00000136235,ENSG00000116717,ENSG00000092969,ENSG00000113578,ENSG00000114861,ENSG00000138193,ENSG00000171132,ENSG00000187123,ENSG00000148841,ENSG00000135439,ENSG00000136999,ENSG00000142871,ENSG00000100292,ENSG00000169083,ENSG00000122870,ENSG00000106366,ENSG00000105290,ENSG00000170381,ENSG00000074416,ENSG00000166147,ENSG00000179041,ENSG00000150938,ENSG00000105976,ENSG00000104825,ENSG00000108179,ENSG00000049323,ENSG00000149294,ENSG00000099910,ENSG00000184557,ENSG00000123384,ENSG00000091409,ENSG00000172037,ENSG00000107731,ENSG00000120129,ENSG00000101265,ENSG00000165732,ENSG00000184588,ENSG00000139174,ENSG00000196526,ENSG00000144730,ENSG00000153094,ENSG00000156535,ENSG00000164976,ENSG00000126368,ENSG00000110492,ENSG00000168685,ENSG00000100968,ENSG00000083799,ENSG00000143333,ENSG00000154229,ENSG00000118523,ENSG00000167693,ENSG00000126351,ENSG00000188976,ENSG00000074590,ENSG00000177706,ENSG00000107554,ENSG00000130766,ENSG00000162734,ENSG00000145632,ENSG00000111252,ENSG00000189221,ENSG00000127870,ENSG00000142627,ENSG00000197498,ENSG00000146426,ENSG00000058091,ENSG00000164741,ENSG00000165801,ENSG00000143384,ENSG00000113721,ENSG00000141736,ENSG00000058668,ENSG00000113645,ENSG00000126016,ENSG00000164050,ENSG00000104635,ENSG00000164687,ENSG00000179222,ENSG00000164086,ENSG00000154310,ENSG00000077942,ENSG00000109320,ENSG00000074047,ENSG00000171444,ENSG00000116584,ENSG00000169032,ENSG00000197256,ENSG00000072274,ENSG00000205336,ENSG00000108561,ENSG00000111641,ENSG00000145431,ENSG00000114315,ENSG00000185989,ENSG00000006210,ENSG00000173545,ENSG00000164199,ENSG00000259207,ENSG00000112175,ENSG00000106991,ENSG00000111845,ENSG00000155760,ENSG00000073331,ENSG00000040608,ENSG00000165795,ENSG00000197496,ENSG00000150630,ENSG00000115008,ENSG00000181104,ENSG00000163874,ENSG00000178607,ENSG00000182010,ENSG00000140030,ENSG00000073756,ENSG00000138496,ENSG00000090539,ENSG00000129946,ENSG00000110944,ENSG00000183762,ENSG00000185338,ENSG00000205269,ENSG00000105559,ENSG00000128045,ENSG00000064309,ENSG00000181773,ENSG00000102468,ENSG00000114423,ENSG00000126217,ENSG00000174804,ENSG00000134242,ENSG00000185269,ENSG00000163947,ENSG00000065717,ENSG00000180998,ENSG00000196569,ENSG00000122707,ENSG00000135114,ENSG00000103034,ENSG00000181649,ENSG00000170927,ENSG00000176533,ENSG00000116761,ENSG00000078549,ENSG00000066468,ENSG00000130768,ENSG00000111348,ENSG00000119865,ENSG00000075240,ENSG00000106089,ENSG00000086991,ENSG00000196814,ENSG00000119699,ENSG00000065361,ENSG00000187867,ENSG00000105605,ENSG00000138735,ENSG00000237693,ENSG00000164161,ENSG00000171388,ENSG00000196139,ENSG00000100055,ENSG00000064687,ENSG00000100100,ENSG00000101665,ENSG00000151623,ENSG00000169252,ENSG00000169884,ENSG00000180730,ENSG00000116574,ENSG00000078900,ENSG00000136828,ENSG00000179841,ENSG00000137573,ENSG00000152284,ENSG00000115009,ENSG00000141576,ENSG00000172005,ENSG00000155792,ENSG00000174343,ENSG00000104953,ENSG00000180353,ENSG00000166033,ENSG00000140807,ENSG00000113494,ENSG00000182901,ENSG00000146197,ENSG00000104415,ENSG00000213420,ENSG00000171105,ENSG00000117707,ENSG00000188766,ENSG00000078401,ENSG00000112902,ENSG00000077264,ENSG00000127863,ENSG00000135299,ENSG00000019169,ENSG00000242265,ENSG00000127528,ENSG00000170801,ENSG00000139219,ENSG00000006606,ENSG00000120696,ENSG00000108387,ENSG00000153246,ENSG00000164619,ENSG00000206052,ENSG00000147509,ENSG00000144847,ENSG00000189058,ENSG00000127084,ENSG00000136155,ENSG00000147257,ENSG00000102935,ENSG00000124882,ENSG00000168918,ENSG00000148053,ENSG00000173406,ENSG00000102678,ENSG00000110195,ENSG00000023572,ENSG00000125730,ENSG00000197380,ENSG00000174600,ENSG00000108342,ENSG00000196220,ENSG00000109321,ENSG00000129757,ENSG00000139292,ENSG00000072163,ENSG00000185499,ENSG00000184916,ENSG00000153233,ENSG00000168913,ENSG00000173531,ENSG00000198400,ENSG00000196562,ENSG00000177688,ENSG00000133048,ENSG00000087589,ENSG00000167711,ENSG00000172399,ENSG00000047936,ENSG00000082556,ENSG00000164867,ENSG00000165029,ENSG00000130303,ENSG00000101977,ENSG00000111249,ENSG00000129514,ENSG00000141622,ENSG00000188760,ENSG00000101188,ENSG00000147246,ENSG00000070601,ENSG00000196154,ENSG00000162496,ENSG00000154188,ENSG00000083454,ENSG00000105550,ENSG00000134070,ENSG00000162511,ENSG00000154589,ENSG00000089041,ENSG00000125510,ENSG00000115604,ENSG00000166292,ENSG00000090339,ENSG00000184979,ENSG00000197859,ENSG00000101695,ENSG00000115266,ENSG00000136002,ENSG00000090534,ENSG00000180447,ENSG00000138080,ENSG00000035664,ENSG00000128271,ENSG00000117425,ENSG00000147255,ENSG00000243709,ENSG00000137261,ENSG00000128872,ENSG00000136244,ENSG00000164342,ENSG00000100351,ENSG00000106483,ENSG00000147883,ENSG00000105851,ENSG00000162552,ENSG00000184163,ENSG00000048540,ENSG00000146005,ENSG00000182578,ENSG00000113905,ENSG00000235387,ENSG00000179284,ENSG00000183783,ENSG00000089820,ENSG00000139269,ENSG00000128052,ENSG00000134061,ENSG00000146192,ENSG00000104901,ENSG00000251493,ENSG00000179399,ENSG00000100604,ENSG00000182866,ENSG00000012223,ENSG00000112299,ENSG00000169297,ENSG00000143184,ENSG00000167653,ENSG00000108309,ENSG00000186517,ENSG00000102794,ENSG00000239282,ENSG00000148935,ENSG00000167851,ENSG00000142611,ENSG00000134259,ENSG00000082196,ENSG00000172243,ENSG00000166869,ENSG00000186868,ENSG00000168811,ENSG00000130700,ENSG00000164932,ENSG00000142405,ENSG00000125850,ENSG00000183775,ENSG00000164418,ENSG00000187556,ENSG00000139352,ENSG00000204882,ENSG00000165730,ENSG00000077943,ENSG00000089127,ENSG00000135744,ENSG00000143839,ENSG00000241484,ENSG00000009694,ENSG00000147145,ENSG00000146374,ENSG00000105808,ENSG00000106236,ENSG00000124143,ENSG00000176907,ENSG00000123329,ENSG00000169129,ENSG00000010310,ENSG00000168959,ENSG00000188779,ENSG00000148204,ENSG00000189056,ENSG00000101349,ENSG00000187554,ENSG00000198597
GO:BP	external encapsulating structure organization	GO:0045229	FALSE	4.94e-21	20.306	324	2080	97	21128	ENSG00000196611,ENSG00000149968,ENSG00000185585,ENSG00000065618,ENSG00000168542,ENSG00000134853,ENSG00000163661,ENSG00000049089,ENSG00000138131,ENSG00000198732,ENSG00000163346,ENSG00000142303,ENSG00000204262,ENSG00000130635,ENSG00000197467,ENSG00000136167,ENSG00000143341,ENSG00000060718,ENSG00000132561,ENSG00000108821,ENSG00000136943,ENSG00000092969,ENSG00000129038,ENSG00000142871,ENSG00000105290,ENSG00000102996,ENSG00000077150,ENSG00000196878,ENSG00000168056,ENSG00000123384,ENSG00000087245,ENSG00000172037,ENSG00000182197,ENSG00000156218,ENSG00000084636,ENSG00000118523,ENSG00000172638,ENSG00000049192,ENSG00000077942,ENSG00000204580,ENSG00000225614,ENSG00000188153,ENSG00000259207,ENSG00000106991,ENSG00000123342,ENSG00000196739,ENSG00000197496,ENSG00000139329,ENSG00000178031,ENSG00000082293,ENSG00000196569,ENSG00000122707,ENSG00000147408,ENSG00000066056,ENSG00000184937,ENSG00000125966,ENSG00000163638,ENSG00000187955,ENSG00000078098,ENSG00000182871,ENSG00000081052,ENSG00000137573,ENSG00000087116,ENSG00000204542,ENSG00000139219,ENSG00000159753,ENSG00000160323,ENSG00000154734,ENSG00000136378,ENSG00000187720,ENSG00000171812,ENSG00000046653,ENSG00000137673,ENSG00000196562,ENSG00000167711,ENSG00000087303,ENSG00000102760,ENSG00000198756,ENSG00000138316,ENSG00000197859,ENSG00000162745,ENSG00000138080,ENSG00000136244,ENSG00000137745,ENSG00000038295,ENSG00000132702,ENSG00000172752,ENSG00000148935,ENSG00000197565,ENSG00000158859,ENSG00000077943,ENSG00000215018,ENSG00000135744,ENSG00000171502,ENSG00000140873,ENSG00000092758,ENSG00000204983
GO:BP	positive regulation of biological process	GO:0048518	FALSE	8.82e-21	20.0548	6348	2080	830	21128	ENSG00000196611,ENSG00000139679,ENSG00000162892,ENSG00000149968,ENSG00000145824,ENSG00000141052,ENSG00000179772,ENSG00000169429,ENSG00000164283,ENSG00000085741,ENSG00000184845,ENSG00000123610,ENSG00000104081,ENSG00000123689,ENSG00000184564,ENSG00000115461,ENSG00000144476,ENSG00000181449,ENSG00000108984,ENSG00000056558,ENSG00000100427,ENSG00000100311,ENSG00000135898,ENSG00000182168,ENSG00000152402,ENSG00000174469,ENSG00000077522,ENSG00000162711,ENSG00000185483,ENSG00000149212,ENSG00000117152,ENSG00000078018,ENSG00000213626,ENSG00000170498,ENSG00000178573,ENSG00000169184,ENSG00000120217,ENSG00000124212,ENSG00000110693,ENSG00000111859,ENSG00000184489,ENSG00000185745,ENSG00000198626,ENSG00000184838,ENSG00000175592,ENSG00000137834,ENSG00000160712,ENSG00000185022,ENSG00000106178,ENSG00000168542,ENSG00000154928,ENSG00000134853,ENSG00000163661,ENSG00000095752,ENSG00000185630,ENSG00000128422,ENSG00000118503,ENSG00000182175,ENSG00000164176,ENSG00000105855,ENSG00000104856,ENSG00000111087,ENSG00000099864,ENSG00000173801,ENSG00000166396,ENSG00000138336,ENSG00000163346,ENSG00000122861,ENSG00000111344,ENSG00000198576,ENSG00000176406,ENSG00000071575,ENSG00000110031,ENSG00000159399,ENSG00000157680,ENSG00000138675,ENSG00000124766,ENSG00000012124,ENSG00000116741,ENSG00000132274,ENSG00000006016,ENSG00000146122,ENSG00000134532,ENSG00000164938,ENSG00000159403,ENSG00000176170,ENSG00000157168,ENSG00000182580,ENSG00000171604,ENSG00000087074,ENSG00000076356,ENSG00000177464,ENSG00000026508,ENSG00000023445,ENSG00000103647,ENSG00000117016,ENSG00000198910,ENSG00000071282,ENSG00000148180,ENSG00000176697,ENSG00000135549,ENSG00000175928,ENSG00000128512,ENSG00000196628,ENSG00000113070,ENSG00000138623,ENSG00000124813,ENSG00000136167,ENSG00000006283,ENSG00000171617,ENSG00000185920,ENSG00000240583,ENSG00000205213,ENSG00000034152,ENSG00000136997,ENSG00000120738,ENSG00000198959,ENSG00000109265,ENSG00000205542,ENSG00000175197,ENSG00000162772,ENSG00000132386,ENSG00000092421,ENSG00000158258,ENSG00000173227,ENSG00000054654,ENSG00000198205,ENSG00000074181,ENSG00000180354,ENSG00000020181,ENSG00000179046,ENSG00000011422,ENSG00000131669,ENSG00000108821,ENSG00000169116,ENSG00000165617,ENSG00000136235,ENSG00000116717,ENSG00000092969,ENSG00000113578,ENSG00000106123,ENSG00000114861,ENSG00000116299,ENSG00000102804,ENSG00000187210,ENSG00000140416,ENSG00000138193,ENSG00000198805,ENSG00000171132,ENSG00000160179,ENSG00000187123,ENSG00000135439,ENSG00000136999,ENSG00000142871,ENSG00000100292,ENSG00000139178,ENSG00000146373,ENSG00000149131,ENSG00000140961,ENSG00000169083,ENSG00000213722,ENSG00000106366,ENSG00000067798,ENSG00000167680,ENSG00000162599,ENSG00000170381,ENSG00000175899,ENSG00000106333,ENSG00000145220,ENSG00000124145,ENSG00000131378,ENSG00000176171,ENSG00000105976,ENSG00000101255,ENSG00000104825,ENSG00000108179,ENSG00000085563,ENSG00000086730,ENSG00000099910,ENSG00000077150,ENSG00000144655,ENSG00000172819,ENSG00000183049,ENSG00000105894,ENSG00000184557,ENSG00000168056,ENSG00000178104,ENSG00000123384,ENSG00000087245,ENSG00000091409,ENSG00000172037,ENSG00000128268,ENSG00000074219,ENSG00000107731,ENSG00000101265,ENSG00000165732,ENSG00000184588,ENSG00000139174,ENSG00000140950,ENSG00000139182,ENSG00000153094,ENSG00000130707,ENSG00000164976,ENSG00000126368,ENSG00000110492,ENSG00000132382,ENSG00000137193,ENSG00000168685,ENSG00000100968,ENSG00000084636,ENSG00000113657,ENSG00000166997,ENSG00000083799,ENSG00000213694,ENSG00000154229,ENSG00000049759,ENSG00000115758,ENSG00000118523,ENSG00000126351,ENSG00000163811,ENSG00000188976,ENSG00000177706,ENSG00000108947,ENSG00000117461,ENSG00000048052,ENSG00000172638,ENSG00000152137,ENSG00000099284,ENSG00000130766,ENSG00000162734,ENSG00000145632,ENSG00000172379,ENSG00000189221,ENSG00000127870,ENSG00000139289,ENSG00000164535,ENSG00000142627,ENSG00000105835,ENSG00000197780,ENSG00000110880,ENSG00000110047,ENSG00000119669,ENSG00000146426,ENSG00000152223,ENSG00000163171,ENSG00000143256,ENSG00000164741,ENSG00000086189,ENSG00000174136,ENSG00000168502,ENSG00000155363,ENSG00000137309,ENSG00000143384,ENSG00000142185,ENSG00000113721,ENSG00000141736,ENSG00000058668,ENSG00000116455,ENSG00000117122,ENSG00000113645,ENSG00000126016,ENSG00000164050,ENSG00000104635,ENSG00000150990,ENSG00000164687,ENSG00000179222,ENSG00000118246,ENSG00000154310,ENSG00000055483,ENSG00000073008,ENSG00000077942,ENSG00000109917,ENSG00000117597,ENSG00000137692,ENSG00000109320,ENSG00000074047,ENSG00000116584,ENSG00000128283,ENSG00000169032,ENSG00000122965,ENSG00000103257,ENSG00000072274,ENSG00000205336,ENSG00000108561,ENSG00000148840,ENSG00000164134,ENSG00000111641,ENSG00000197905,ENSG00000109971,ENSG00000111371,ENSG00000138035,ENSG00000145431,ENSG00000114315,ENSG00000179242,ENSG00000204580,ENSG00000125740,ENSG00000006210,ENSG00000174173,ENSG00000089250,ENSG00000087494,ENSG00000173545,ENSG00000164199,ENSG00000130522,ENSG00000259207,ENSG00000112175,ENSG00000012171,ENSG00000106991,ENSG00000074370,ENSG00000070371,ENSG00000105088,ENSG00000155760,ENSG00000137868,ENSG00000120949,ENSG00000171368,ENSG00000073331,ENSG00000127080,ENSG00000169896,ENSG00000151014,ENSG00000158270,ENSG00000067836,ENSG00000012779,ENSG00000040608,ENSG00000184384,ENSG00000197496,ENSG00000150630,ENSG00000162551,ENSG00000115008,ENSG00000177045,ENSG00000109819,ENSG00000180340,ENSG00000181104,ENSG00000113356,ENSG00000139329,ENSG00000105516,ENSG00000163874,ENSG00000095794,ENSG00000128340,ENSG00000135625,ENSG00000178607,ENSG00000182010,ENSG00000140030,ENSG00000073756,ENSG00000138496,ENSG00000090539,ENSG00000141384,ENSG00000239672,ENSG00000129946,ENSG00000110944,ENSG00000164338,ENSG00000185338,ENSG00000105559,ENSG00000064309,ENSG00000181773,ENSG00000198157,ENSG00000102468,ENSG00000198795,ENSG00000131171,ENSG00000114423,ENSG00000126217,ENSG00000174804,ENSG00000134242,ENSG00000138449,ENSG00000163947,ENSG00000125124,ENSG00000180998,ENSG00000124496,ENSG00000196569,ENSG00000162878,ENSG00000167371,ENSG00000122707,ENSG00000186918,ENSG00000135114,ENSG00000186470,ENSG00000105656,ENSG00000149798,ENSG00000163659,ENSG00000103034,ENSG00000181649,ENSG00000170927,ENSG00000170271,ENSG00000163577,ENSG00000123545,ENSG00000066056,ENSG00000165995,ENSG00000196405,ENSG00000116761,ENSG00000171703,ENSG00000152208,ENSG00000178662,ENSG00000143995,ENSG00000078549,ENSG00000066468,ENSG00000156232,ENSG00000127124,ENSG00000130768,ENSG00000124406,ENSG00000197646,ENSG00000182261,ENSG00000162494,ENSG00000075240,ENSG00000164038,ENSG00000106089,ENSG00000165973,ENSG00000179361,ENSG00000184937,ENSG00000158246,ENSG00000177098,ENSG00000007516,ENSG00000086991,ENSG00000119699,ENSG00000065361,ENSG00000111262,ENSG00000136040,ENSG00000109458,ENSG00000119508,ENSG00000163638,ENSG00000175445,ENSG00000123560,ENSG00000105605,ENSG00000145687,ENSG00000138735,ENSG00000077348,ENSG00000237693,ENSG00000078098,ENSG00000109255,ENSG00000170989,ENSG00000174059,ENSG00000170345,ENSG00000225190,ENSG00000163347,ENSG00000026950,ENSG00000171388,ENSG00000196139,ENSG00000197019,ENSG00000069122,ENSG00000071242,ENSG00000134548,ENSG00000140465,ENSG00000064687,ENSG00000204060,ENSG00000211448,ENSG00000101665,ENSG00000151623,ENSG00000127561,ENSG00000145242,ENSG00000005471,ENSG00000169252,ENSG00000169884,ENSG00000116574,ENSG00000128016,ENSG00000104267,ENSG00000078900,ENSG00000143578,ENSG00000120915,ENSG00000179841,ENSG00000137573,ENSG00000189143,ENSG00000132464,ENSG00000188039,ENSG00000147251,ENSG00000175093,ENSG00000055118,ENSG00000115009,ENSG00000187688,ENSG00000197959,ENSG00000141576,ENSG00000101986,ENSG00000172005,ENSG00000131979,ENSG00000104953,ENSG00000180353,ENSG00000166033,ENSG00000204991,ENSG00000205403,ENSG00000205927,ENSG00000143434,ENSG00000140807,ENSG00000135116,ENSG00000164796,ENSG00000137070,ENSG00000143494,ENSG00000090238,ENSG00000008382,ENSG00000113494,ENSG00000182901,ENSG00000146197,ENSG00000104415,ENSG00000197142,ENSG00000171798,ENSG00000010319,ENSG00000213420,ENSG00000171105,ENSG00000117707,ENSG00000079337,ENSG00000254093,ENSG00000151892,ENSG00000198963,ENSG00000183813,ENSG00000140450,ENSG00000103460,ENSG00000175497,ENSG00000068024,ENSG00000135373,ENSG00000078401,ENSG00000111801,ENSG00000112902,ENSG00000143858,ENSG00000133247,ENSG00000144857,ENSG00000095777,ENSG00000168306,ENSG00000077264,ENSG00000115596,ENSG00000108001,ENSG00000118513,ENSG00000076555,ENSG00000188338,ENSG00000101463,ENSG00000006468,ENSG00000127863,ENSG00000091972,ENSG00000135299,ENSG00000164093,ENSG00000019169,ENSG00000134323,ENSG00000164520,ENSG00000127528,ENSG00000074660,ENSG00000170684,ENSG00000114646,ENSG00000170290,ENSG00000172375,ENSG00000167723,ENSG00000006606,ENSG00000170909,ENSG00000140835,ENSG00000114771,ENSG00000159753,ENSG00000138380,ENSG00000154734,ENSG00000099785,ENSG00000123496,ENSG00000214274,ENSG00000108387,ENSG00000153246,ENSG00000164619,ENSG00000206052,ENSG00000144847,ENSG00000113296,ENSG00000038945,ENSG00000183023,ENSG00000146070,ENSG00000163599,ENSG00000089225,ENSG00000136155,ENSG00000147257,ENSG00000102935,ENSG00000124882,ENSG00000168918,ENSG00000136231,ENSG00000148053,ENSG00000272636,ENSG00000198223,ENSG00000046653,ENSG00000115267,ENSG00000173406,ENSG00000102678,ENSG00000125730,ENSG00000139737,ENSG00000198753,ENSG00000043039,ENSG00000174600,ENSG00000108342,ENSG00000121454,ENSG00000109321,ENSG00000129757,ENSG00000169306,ENSG00000139292,ENSG00000072163,ENSG00000087085,ENSG00000185499,ENSG00000173432,ENSG00000184916,ENSG00000179630,ENSG00000137673,ENSG00000168913,ENSG00000174951,ENSG00000173531,ENSG00000198400,ENSG00000196562,ENSG00000078725,ENSG00000119782,ENSG00000130475,ENSG00000120049,ENSG00000133048,ENSG00000185436,ENSG00000161509,ENSG00000087589,ENSG00000164136,ENSG00000167711,ENSG00000167286,ENSG00000091129,ENSG00000047936,ENSG00000082556,ENSG00000163624,ENSG00000171450,ENSG00000164867,ENSG00000101306,ENSG00000184012,ENSG00000165029,ENSG00000130303,ENSG00000111249,ENSG00000129514,ENSG00000102760,ENSG00000141622,ENSG00000088053,ENSG00000128709,ENSG00000100290,ENSG00000155816,ENSG00000188760,ENSG00000125618,ENSG00000101188,ENSG00000107438,ENSG00000103150,ENSG00000147246,ENSG00000115602,ENSG00000196154,ENSG00000157873,ENSG00000154188,ENSG00000167740,ENSG00000083454,ENSG00000105550,ENSG00000141431,ENSG00000134070,ENSG00000162511,ENSG00000154589,ENSG00000129244,ENSG00000125820,ENSG00000108830,ENSG00000115361,ENSG00000186094,ENSG00000180535,ENSG00000151617,ENSG00000089041,ENSG00000125510,ENSG00000128710,ENSG00000115604,ENSG00000166292,ENSG00000167103,ENSG00000090339,ENSG00000205922,ENSG00000100346,ENSG00000101695,ENSG00000115266,ENSG00000090534,ENSG00000149781,ENSG00000183317,ENSG00000138080,ENSG00000124507,ENSG00000148482,ENSG00000107829,ENSG00000000971,ENSG00000035664,ENSG00000125731,ENSG00000128271,ENSG00000117425,ENSG00000173389,ENSG00000136696,ENSG00000006047,ENSG00000162849,ENSG00000121871,ENSG00000110148,ENSG00000225950,ENSG00000243709,ENSG00000135842,ENSG00000106804,ENSG00000137261,ENSG00000128872,ENSG00000159958,ENSG00000188816,ENSG00000089692,ENSG00000213366,ENSG00000148832,ENSG00000198353,ENSG00000136244,ENSG00000141750,ENSG00000172350,ENSG00000159713,ENSG00000163064,ENSG00000159251,ENSG00000185862,ENSG00000164342,ENSG00000118640,ENSG00000106483,ENSG00000155657,ENSG00000196189,ENSG00000135407,ENSG00000147883,ENSG00000188277,ENSG00000105851,ENSG00000162552,ENSG00000184163,ENSG00000048540,ENSG00000182578,ENSG00000113905,ENSG00000169750,ENSG00000006071,ENSG00000104921,ENSG00000167617,ENSG00000182545,ENSG00000139269,ENSG00000215644,ENSG00000163431,ENSG00000128052,ENSG00000004776,ENSG00000134061,ENSG00000106546,ENSG00000102837,ENSG00000141738,ENSG00000146192,ENSG00000104901,ENSG00000251493,ENSG00000179399,ENSG00000100604,ENSG00000182866,ENSG00000144481,ENSG00000139445,ENSG00000012223,ENSG00000112299,ENSG00000224389,ENSG00000126583,ENSG00000158156,ENSG00000143184,ENSG00000184828,ENSG00000172458,ENSG00000204267,ENSG00000108309,ENSG00000116785,ENSG00000111728,ENSG00000173947,ENSG00000102794,ENSG00000161955,ENSG00000122145,ENSG00000244731,ENSG00000155897,ENSG00000160097,ENSG00000128482,ENSG00000134539,ENSG00000156925,ENSG00000138172,ENSG00000167851,ENSG00000116329,ENSG00000164920,ENSG00000142611,ENSG00000134259,ENSG00000120211,ENSG00000082196,ENSG00000102010,ENSG00000118257,ENSG00000100453,ENSG00000165272,ENSG00000123405,ENSG00000140557,ENSG00000044524,ENSG00000128610,ENSG00000100033,ENSG00000149922,ENSG00000172243,ENSG00000166869,ENSG00000186868,ENSG00000168811,ENSG00000130700,ENSG00000064989,ENSG00000164932,ENSG00000142405,ENSG00000125850,ENSG00000164418,ENSG00000187556,ENSG00000150625,ENSG00000175426,ENSG00000139352,ENSG00000204882,ENSG00000165730,ENSG00000170703,ENSG00000160716,ENSG00000128298,ENSG00000077943,ENSG00000101280,ENSG00000039068,ENSG00000052344,ENSG00000129654,ENSG00000089127,ENSG00000104435,ENSG00000180660,ENSG00000197471,ENSG00000183668,ENSG00000129170,ENSG00000189157,ENSG00000104951,ENSG00000112936,ENSG00000135744,ENSG00000241484,ENSG00000009694,ENSG00000147145,ENSG00000173208,ENSG00000146374,ENSG00000006747,ENSG00000198821,ENSG00000110975,ENSG00000177494,ENSG00000176907,ENSG00000134470,ENSG00000077984,ENSG00000130037,ENSG00000169129,ENSG00000108684,ENSG00000010310,ENSG00000168959,ENSG00000106688,ENSG00000148204,ENSG00000189056,ENSG00000182791,ENSG00000105649,ENSG00000183837,ENSG00000231389,ENSG00000187554,ENSG00000130055,ENSG00000090554,ENSG00000064195,ENSG00000166407
GO:BP	cell development	GO:0048468	FALSE	3.64e-20	19.4391	2728	2080	422	21128	ENSG00000184845,ENSG00000123610,ENSG00000184564,ENSG00000100311,ENSG00000135898,ENSG00000182168,ENSG00000174469,ENSG00000077522,ENSG00000162711,ENSG00000185483,ENSG00000117152,ENSG00000078018,ENSG00000178573,ENSG00000133083,ENSG00000111859,ENSG00000154133,ENSG00000123095,ENSG00000160712,ENSG00000154928,ENSG00000134853,ENSG00000163661,ENSG00000134986,ENSG00000095752,ENSG00000185630,ENSG00000182175,ENSG00000105855,ENSG00000104856,ENSG00000111087,ENSG00000163346,ENSG00000111344,ENSG00000198576,ENSG00000176406,ENSG00000124766,ENSG00000116741,ENSG00000169439,ENSG00000146122,ENSG00000157168,ENSG00000182580,ENSG00000076356,ENSG00000177464,ENSG00000162490,ENSG00000198910,ENSG00000011201,ENSG00000176697,ENSG00000138623,ENSG00000124813,ENSG00000128591,ENSG00000171617,ENSG00000060718,ENSG00000185920,ENSG00000136997,ENSG00000120738,ENSG00000198959,ENSG00000132386,ENSG00000092421,ENSG00000130294,ENSG00000074181,ENSG00000180354,ENSG00000020181,ENSG00000092969,ENSG00000114861,ENSG00000140416,ENSG00000198805,ENSG00000135636,ENSG00000169083,ENSG00000105290,ENSG00000167680,ENSG00000170381,ENSG00000166147,ENSG00000145220,ENSG00000160818,ENSG00000124145,ENSG00000179041,ENSG00000104967,ENSG00000105976,ENSG00000140937,ENSG00000143126,ENSG00000149294,ENSG00000172819,ENSG00000183049,ENSG00000126524,ENSG00000138771,ENSG00000105894,ENSG00000123384,ENSG00000087245,ENSG00000091409,ENSG00000172037,ENSG00000107731,ENSG00000101265,ENSG00000182197,ENSG00000114115,ENSG00000130702,ENSG00000156535,ENSG00000164976,ENSG00000126368,ENSG00000110492,ENSG00000137193,ENSG00000168685,ENSG00000100968,ENSG00000113657,ENSG00000213694,ENSG00000154229,ENSG00000049759,ENSG00000126351,ENSG00000177706,ENSG00000108947,ENSG00000184792,ENSG00000117461,ENSG00000135905,ENSG00000048052,ENSG00000172638,ENSG00000111252,ENSG00000127870,ENSG00000142627,ENSG00000110880,ENSG00000110047,ENSG00000129116,ENSG00000146426,ENSG00000155363,ENSG00000142185,ENSG00000113721,ENSG00000141736,ENSG00000116455,ENSG00000164050,ENSG00000154310,ENSG00000109917,ENSG00000037474,ENSG00000074047,ENSG00000169032,ENSG00000103257,ENSG00000072274,ENSG00000165323,ENSG00000114315,ENSG00000179242,ENSG00000204580,ENSG00000006210,ENSG00000170454,ENSG00000120051,ENSG00000087494,ENSG00000155980,ENSG00000163376,ENSG00000164199,ENSG00000177990,ENSG00000130522,ENSG00000112175,ENSG00000112414,ENSG00000012171,ENSG00000106991,ENSG00000155760,ENSG00000171368,ENSG00000196739,ENSG00000067836,ENSG00000040608,ENSG00000150630,ENSG00000115008,ENSG00000177045,ENSG00000180340,ENSG00000163874,ENSG00000128340,ENSG00000049249,ENSG00000182010,ENSG00000178031,ENSG00000141384,ENSG00000186297,ENSG00000110944,ENSG00000183762,ENSG00000132470,ENSG00000185338,ENSG00000174804,ENSG00000134242,ENSG00000105612,ENSG00000125124,ENSG00000196569,ENSG00000181192,ENSG00000122707,ENSG00000163659,ENSG00000103034,ENSG00000170927,ENSG00000170271,ENSG00000152208,ENSG00000143995,ENSG00000066468,ENSG00000114473,ENSG00000004777,ENSG00000164038,ENSG00000184937,ENSG00000007237,ENSG00000198513,ENSG00000111262,ENSG00000136040,ENSG00000157851,ENSG00000123560,ENSG00000105605,ENSG00000138735,ENSG00000174059,ENSG00000170345,ENSG00000163347,ENSG00000158406,ENSG00000069122,ENSG00000197614,ENSG00000071242,ENSG00000182871,ENSG00000204060,ENSG00000101665,ENSG00000145242,ENSG00000169884,ENSG00000105289,ENSG00000128016,ENSG00000106565,ENSG00000136842,ENSG00000078900,ENSG00000137573,ENSG00000185477,ENSG00000147251,ENSG00000187688,ENSG00000197959,ENSG00000141576,ENSG00000166450,ENSG00000172005,ENSG00000187323,ENSG00000180353,ENSG00000205927,ENSG00000143434,ENSG00000164796,ENSG00000143494,ENSG00000134198,ENSG00000107736,ENSG00000104415,ENSG00000171798,ENSG00000010319,ENSG00000213420,ENSG00000117707,ENSG00000079337,ENSG00000151892,ENSG00000198963,ENSG00000068024,ENSG00000066032,ENSG00000078401,ENSG00000112902,ENSG00000078114,ENSG00000143858,ENSG00000002933,ENSG00000144857,ENSG00000077264,ENSG00000099617,ENSG00000118513,ENSG00000123685,ENSG00000112137,ENSG00000006468,ENSG00000144485,ENSG00000164093,ENSG00000127528,ENSG00000074660,ENSG00000167100,ENSG00000114646,ENSG00000170909,ENSG00000214274,ENSG00000183023,ENSG00000189058,ENSG00000100271,ENSG00000163599,ENSG00000089225,ENSG00000147257,ENSG00000128606,ENSG00000124882,ENSG00000168918,ENSG00000148053,ENSG00000046653,ENSG00000173406,ENSG00000110195,ENSG00000125730,ENSG00000198753,ENSG00000108342,ENSG00000162782,ENSG00000121454,ENSG00000109321,ENSG00000129757,ENSG00000169306,ENSG00000139292,ENSG00000162068,ENSG00000087085,ENSG00000184916,ENSG00000198400,ENSG00000196562,ENSG00000078725,ENSG00000168062,ENSG00000119782,ENSG00000120049,ENSG00000115257,ENSG00000073910,ENSG00000164136,ENSG00000172399,ENSG00000167286,ENSG00000091129,ENSG00000047936,ENSG00000171450,ENSG00000101977,ENSG00000111249,ENSG00000129514,ENSG00000141622,ENSG00000128709,ENSG00000155816,ENSG00000172602,ENSG00000188738,ENSG00000154188,ENSG00000135638,ENSG00000129244,ENSG00000125820,ENSG00000108830,ENSG00000186094,ENSG00000180535,ENSG00000151617,ENSG00000154654,ENSG00000128710,ENSG00000115604,ENSG00000090339,ENSG00000104892,ENSG00000090534,ENSG00000183317,ENSG00000124507,ENSG00000148482,ENSG00000111644,ENSG00000128271,ENSG00000173389,ENSG00000136696,ENSG00000006047,ENSG00000197046,ENSG00000121871,ENSG00000225950,ENSG00000137261,ENSG00000128872,ENSG00000089692,ENSG00000136244,ENSG00000171119,ENSG00000163064,ENSG00000159251,ENSG00000185862,ENSG00000164342,ENSG00000155657,ENSG00000169067,ENSG00000196189,ENSG00000135407,ENSG00000147883,ENSG00000142046,ENSG00000162552,ENSG00000182578,ENSG00000169750,ENSG00000006071,ENSG00000089820,ENSG00000163431,ENSG00000128052,ENSG00000189195,ENSG00000183690,ENSG00000118194,ENSG00000251493,ENSG00000106852,ENSG00000182866,ENSG00000179111,ENSG00000132702,ENSG00000012223,ENSG00000112299,ENSG00000187957,ENSG00000006611,ENSG00000115468,ENSG00000172458,ENSG00000177138,ENSG00000124839,ENSG00000053747,ENSG00000204175,ENSG00000128482,ENSG00000101842,ENSG00000134259,ENSG00000118257,ENSG00000140557,ENSG00000138347,ENSG00000044524,ENSG00000100285,ENSG00000128610,ENSG00000149922,ENSG00000073146,ENSG00000172243,ENSG00000186868,ENSG00000114547,ENSG00000164932,ENSG00000125850,ENSG00000095713,ENSG00000187556,ENSG00000150625,ENSG00000139352,ENSG00000100206,ENSG00000160716,ENSG00000150275,ENSG00000039068,ENSG00000142233,ENSG00000163075,ENSG00000129654,ENSG00000104435,ENSG00000081059,ENSG00000197471,ENSG00000183668,ENSG00000129170,ENSG00000104951,ENSG00000116035,ENSG00000135744,ENSG00000143839,ENSG00000197993,ENSG00000009694,ENSG00000197616,ENSG00000124678,ENSG00000006747,ENSG00000144460,ENSG00000176907,ENSG00000160472,ENSG00000134470,ENSG00000141497,ENSG00000168959,ENSG00000148204,ENSG00000189056,ENSG00000231256,ENSG00000105649,ENSG00000115221,ENSG00000090554
GO:BP	cell-cell adhesion	GO:0098609	FALSE	1.14e-19	18.9433	948	2080	192	21128	ENSG00000163395,ENSG00000181449,ENSG00000162711,ENSG00000120217,ENSG00000154133,ENSG00000197479,ENSG00000134853,ENSG00000197410,ENSG00000167614,ENSG00000173801,ENSG00000189184,ENSG00000150471,ENSG00000124766,ENSG00000157168,ENSG00000076716,ENSG00000182580,ENSG00000026508,ENSG00000198910,ENSG00000197467,ENSG00000162706,ENSG00000143341,ENSG00000113209,ENSG00000166401,ENSG00000158258,ENSG00000011422,ENSG00000131669,ENSG00000136235,ENSG00000092969,ENSG00000106123,ENSG00000187210,ENSG00000198805,ENSG00000136999,ENSG00000142871,ENSG00000124145,ENSG00000140937,ENSG00000143126,ENSG00000091409,ENSG00000182197,ENSG00000139182,ENSG00000130702,ENSG00000130707,ENSG00000110492,ENSG00000168685,ENSG00000154229,ENSG00000108947,ENSG00000111252,ENSG00000166341,ENSG00000129116,ENSG00000067445,ENSG00000141736,ENSG00000107937,ENSG00000140859,ENSG00000073008,ENSG00000074047,ENSG00000128283,ENSG00000111057,ENSG00000072274,ENSG00000135424,ENSG00000165323,ENSG00000114315,ENSG00000179242,ENSG00000006210,ENSG00000164199,ENSG00000259207,ENSG00000112175,ENSG00000169896,ENSG00000012779,ENSG00000115008,ENSG00000120322,ENSG00000163874,ENSG00000128340,ENSG00000082293,ENSG00000110944,ENSG00000185338,ENSG00000064309,ENSG00000114423,ENSG00000134242,ENSG00000170927,ENSG00000096696,ENSG00000152208,ENSG00000197646,ENSG00000120328,ENSG00000125966,ENSG00000187800,ENSG00000119508,ENSG00000187955,ENSG00000138735,ENSG00000154162,ENSG00000174059,ENSG00000163347,ENSG00000101665,ENSG00000169884,ENSG00000105289,ENSG00000120327,ENSG00000189143,ENSG00000120324,ENSG00000187323,ENSG00000107736,ENSG00000166689,ENSG00000112852,ENSG00000066032,ENSG00000137809,ENSG00000144857,ENSG00000254221,ENSG00000118513,ENSG00000113361,ENSG00000091972,ENSG00000187372,ENSG00000140835,ENSG00000144847,ENSG00000113296,ENSG00000163599,ENSG00000204967,ENSG00000171812,ENSG00000081842,ENSG00000173406,ENSG00000198753,ENSG00000169306,ENSG00000072163,ENSG00000130475,ENSG00000164136,ENSG00000167711,ENSG00000091129,ENSG00000177839,ENSG00000129514,ENSG00000253910,ENSG00000102760,ENSG00000262576,ENSG00000088053,ENSG00000107438,ENSG00000157873,ENSG00000162511,ENSG00000129244,ENSG00000251664,ENSG00000040731,ENSG00000154654,ENSG00000135318,ENSG00000090339,ENSG00000149781,ENSG00000113205,ENSG00000204965,ENSG00000240764,ENSG00000113248,ENSG00000128271,ENSG00000136696,ENSG00000162849,ENSG00000121871,ENSG00000159958,ENSG00000089692,ENSG00000136244,ENSG00000105851,ENSG00000162552,ENSG00000253846,ENSG00000253485,ENSG00000182545,ENSG00000253731,ENSG00000050030,ENSG00000182866,ENSG00000271605,ENSG00000112299,ENSG00000143184,ENSG00000262209,ENSG00000053747,ENSG00000183230,ENSG00000167851,ENSG00000188404,ENSG00000113212,ENSG00000113211,ENSG00000138347,ENSG00000108622,ENSG00000168811,ENSG00000130700,ENSG00000114547,ENSG00000204956,ENSG00000081138,ENSG00000204970,ENSG00000081818,ENSG00000077943,ENSG00000150275,ENSG00000039068,ENSG00000129654,ENSG00000005961,ENSG00000204963,ENSG00000197471,ENSG00000104951,ENSG00000009694,ENSG00000081853,ENSG00000140873,ENSG00000148204,ENSG00000254122,ENSG00000231389,ENSG00000253767
GO:BP	positive regulation of developmental process	GO:0051094	FALSE	1.17e-19	18.9317	1311	2080	242	21128	ENSG00000141052,ENSG00000179772,ENSG00000169429,ENSG00000085741,ENSG00000184564,ENSG00000181449,ENSG00000100311,ENSG00000182168,ENSG00000162711,ENSG00000213626,ENSG00000124212,ENSG00000110693,ENSG00000111859,ENSG00000160712,ENSG00000106178,ENSG00000154928,ENSG00000128422,ENSG00000105855,ENSG00000111087,ENSG00000173801,ENSG00000138336,ENSG00000111344,ENSG00000176406,ENSG00000159399,ENSG00000124766,ENSG00000134532,ENSG00000176170,ENSG00000157168,ENSG00000182580,ENSG00000076356,ENSG00000198910,ENSG00000176697,ENSG00000175928,ENSG00000196628,ENSG00000138623,ENSG00000124813,ENSG00000185920,ENSG00000240583,ENSG00000205213,ENSG00000136997,ENSG00000198959,ENSG00000132386,ENSG00000158258,ENSG00000180354,ENSG00000131669,ENSG00000108821,ENSG00000092969,ENSG00000113578,ENSG00000198805,ENSG00000135439,ENSG00000142871,ENSG00000100292,ENSG00000169083,ENSG00000106366,ENSG00000176171,ENSG00000105894,ENSG00000184557,ENSG00000168056,ENSG00000172037,ENSG00000139182,ENSG00000110492,ENSG00000137193,ENSG00000168685,ENSG00000154229,ENSG00000049759,ENSG00000118523,ENSG00000177706,ENSG00000172638,ENSG00000099284,ENSG00000110880,ENSG00000110047,ENSG00000146426,ENSG00000126016,ENSG00000164050,ENSG00000150990,ENSG00000179222,ENSG00000117597,ENSG00000109320,ENSG00000074047,ENSG00000116584,ENSG00000169032,ENSG00000122965,ENSG00000103257,ENSG00000072274,ENSG00000108561,ENSG00000197905,ENSG00000114315,ENSG00000179242,ENSG00000006210,ENSG00000164199,ENSG00000130522,ENSG00000259207,ENSG00000112175,ENSG00000106991,ENSG00000105088,ENSG00000151014,ENSG00000012779,ENSG00000150630,ENSG00000115008,ENSG00000109819,ENSG00000163874,ENSG00000073756,ENSG00000110944,ENSG00000185338,ENSG00000064309,ENSG00000102468,ENSG00000174804,ENSG00000125124,ENSG00000196569,ENSG00000162878,ENSG00000170271,ENSG00000066056,ENSG00000116761,ENSG00000152208,ENSG00000066468,ENSG00000164038,ENSG00000165973,ENSG00000184937,ENSG00000119699,ENSG00000065361,ENSG00000136040,ENSG00000109458,ENSG00000163638,ENSG00000175445,ENSG00000105605,ENSG00000138735,ENSG00000174059,ENSG00000170345,ENSG00000204060,ENSG00000101665,ENSG00000169252,ENSG00000169884,ENSG00000128016,ENSG00000078900,ENSG00000132464,ENSG00000187688,ENSG00000141576,ENSG00000104953,ENSG00000180353,ENSG00000205927,ENSG00000143494,ENSG00000146197,ENSG00000104415,ENSG00000171105,ENSG00000117707,ENSG00000079337,ENSG00000078401,ENSG00000112902,ENSG00000143858,ENSG00000133247,ENSG00000144857,ENSG00000077264,ENSG00000115596,ENSG00000118513,ENSG00000076555,ENSG00000101463,ENSG00000074660,ENSG00000164619,ENSG00000038945,ENSG00000183023,ENSG00000089225,ENSG00000168918,ENSG00000148053,ENSG00000046653,ENSG00000173406,ENSG00000102678,ENSG00000125730,ENSG00000198753,ENSG00000174600,ENSG00000108342,ENSG00000169306,ENSG00000174951,ENSG00000173531,ENSG00000198400,ENSG00000078725,ENSG00000119782,ENSG00000133048,ENSG00000164136,ENSG00000167711,ENSG00000091129,ENSG00000163624,ENSG00000164867,ENSG00000111249,ENSG00000129514,ENSG00000102760,ENSG00000125618,ENSG00000147246,ENSG00000167740,ENSG00000125820,ENSG00000108830,ENSG00000089041,ENSG00000166292,ENSG00000090534,ENSG00000138080,ENSG00000124507,ENSG00000148482,ENSG00000117425,ENSG00000136696,ENSG00000121871,ENSG00000106804,ENSG00000136244,ENSG00000185862,ENSG00000164342,ENSG00000106483,ENSG00000196189,ENSG00000147883,ENSG00000162552,ENSG00000048540,ENSG00000128052,ENSG00000004776,ENSG00000104901,ENSG00000251493,ENSG00000012223,ENSG00000112299,ENSG00000158156,ENSG00000184828,ENSG00000161955,ENSG00000160097,ENSG00000128482,ENSG00000164920,ENSG00000134259,ENSG00000140557,ENSG00000128610,ENSG00000172243,ENSG00000186868,ENSG00000130700,ENSG00000164932,ENSG00000125850,ENSG00000139352,ENSG00000165730,ENSG00000101280,ENSG00000129654,ENSG00000104951,ENSG00000135744,ENSG00000006747,ENSG00000177494,ENSG00000134470,ENSG00000108684,ENSG00000168959,ENSG00000148204,ENSG00000189056,ENSG00000130055
GO:BP	blood vessel development	GO:0001568	FALSE	2.25e-19	18.6472	706	2080	156	21128	ENSG00000141052,ENSG00000179772,ENSG00000169429,ENSG00000164283,ENSG00000085741,ENSG00000144476,ENSG00000100311,ENSG00000124212,ENSG00000128805,ENSG00000154133,ENSG00000175592,ENSG00000137834,ENSG00000160712,ENSG00000106178,ENSG00000168542,ENSG00000112769,ENSG00000154928,ENSG00000134853,ENSG00000118503,ENSG00000105855,ENSG00000173801,ENSG00000166396,ENSG00000159399,ENSG00000124766,ENSG00000176170,ENSG00000182580,ENSG00000177464,ENSG00000130635,ENSG00000240583,ENSG00000120738,ENSG00000175197,ENSG00000132386,ENSG00000071246,ENSG00000092421,ENSG00000074181,ENSG00000020181,ENSG00000131669,ENSG00000108821,ENSG00000136235,ENSG00000116717,ENSG00000092969,ENSG00000113578,ENSG00000129038,ENSG00000136999,ENSG00000142871,ENSG00000100292,ENSG00000106366,ENSG00000170381,ENSG00000184557,ENSG00000123384,ENSG00000087245,ENSG00000074219,ENSG00000107731,ENSG00000139174,ENSG00000110492,ENSG00000100968,ENSG00000154229,ENSG00000118523,ENSG00000117461,ENSG00000048052,ENSG00000172638,ENSG00000145632,ENSG00000049192,ENSG00000142627,ENSG00000113721,ENSG00000141736,ENSG00000058668,ENSG00000126016,ENSG00000114019,ENSG00000169032,ENSG00000205336,ENSG00000164134,ENSG00000121753,ENSG00000114315,ENSG00000006210,ENSG00000259207,ENSG00000106991,ENSG00000099139,ENSG00000123342,ENSG00000137868,ENSG00000012779,ENSG00000197496,ENSG00000150630,ENSG00000115008,ENSG00000163874,ENSG00000073756,ENSG00000174804,ENSG00000122707,ENSG00000163659,ENSG00000066056,ENSG00000143995,ENSG00000066468,ENSG00000184937,ENSG00000109458,ENSG00000163638,ENSG00000078098,ENSG00000170989,ENSG00000174059,ENSG00000171388,ENSG00000069122,ENSG00000182871,ENSG00000101665,ENSG00000137573,ENSG00000143494,ENSG00000117707,ENSG00000079337,ENSG00000027869,ENSG00000078401,ENSG00000112902,ENSG00000127528,ENSG00000154734,ENSG00000161381,ENSG00000214274,ENSG00000164619,ENSG00000113296,ENSG00000189058,ENSG00000089225,ENSG00000171812,ENSG00000147257,ENSG00000124882,ENSG00000148053,ENSG00000102678,ENSG00000110195,ENSG00000125730,ENSG00000174951,ENSG00000133048,ENSG00000167711,ENSG00000091129,ENSG00000164867,ENSG00000102760,ENSG00000154188,ENSG00000151617,ENSG00000166292,ENSG00000138080,ENSG00000148482,ENSG00000106804,ENSG00000136244,ENSG00000164342,ENSG00000196189,ENSG00000105851,ENSG00000162552,ENSG00000113905,ENSG00000006071,ENSG00000128052,ENSG00000004776,ENSG00000106546,ENSG00000118257,ENSG00000168811,ENSG00000064989,ENSG00000125850,ENSG00000101280,ENSG00000005961,ENSG00000135744,ENSG00000146374,ENSG00000106688,ENSG00000064195
GO:BP	regulation of anatomical structure morphogenesis	GO:0022603	FALSE	4.83e-19	18.3165	882	2080	181	21128	ENSG00000169429,ENSG00000085741,ENSG00000185483,ENSG00000078018,ENSG00000124212,ENSG00000157827,ENSG00000106178,ENSG00000118503,ENSG00000105855,ENSG00000099864,ENSG00000173801,ENSG00000111344,ENSG00000198576,ENSG00000176406,ENSG00000159399,ENSG00000169439,ENSG00000176170,ENSG00000076716,ENSG00000182580,ENSG00000076356,ENSG00000177464,ENSG00000026508,ENSG00000162490,ENSG00000198910,ENSG00000176697,ENSG00000146376,ENSG00000138623,ENSG00000124813,ENSG00000240583,ENSG00000205213,ENSG00000132386,ENSG00000071246,ENSG00000092421,ENSG00000130294,ENSG00000020181,ENSG00000131669,ENSG00000165617,ENSG00000136235,ENSG00000116717,ENSG00000092969,ENSG00000113578,ENSG00000114861,ENSG00000140416,ENSG00000100292,ENSG00000169083,ENSG00000106366,ENSG00000167680,ENSG00000170381,ENSG00000176171,ENSG00000143126,ENSG00000138771,ENSG00000139174,ENSG00000110492,ENSG00000100968,ENSG00000154229,ENSG00000049759,ENSG00000108947,ENSG00000107554,ENSG00000115963,ENSG00000145632,ENSG00000127870,ENSG00000142627,ENSG00000110880,ENSG00000146426,ENSG00000163171,ENSG00000242498,ENSG00000164741,ENSG00000155363,ENSG00000141736,ENSG00000058668,ENSG00000126016,ENSG00000164050,ENSG00000179222,ENSG00000154310,ENSG00000128283,ENSG00000169032,ENSG00000072274,ENSG00000121753,ENSG00000135424,ENSG00000114315,ENSG00000179242,ENSG00000259207,ENSG00000012171,ENSG00000106991,ENSG00000155760,ENSG00000012779,ENSG00000040608,ENSG00000150630,ENSG00000115008,ENSG00000189120,ENSG00000180340,ENSG00000163874,ENSG00000128340,ENSG00000105559,ENSG00000174804,ENSG00000122707,ENSG00000149798,ENSG00000170927,ENSG00000066056,ENSG00000066468,ENSG00000004777,ENSG00000184937,ENSG00000136040,ENSG00000187867,ENSG00000157851,ENSG00000109458,ENSG00000163638,ENSG00000105605,ENSG00000176293,ENSG00000174059,ENSG00000116574,ENSG00000137573,ENSG00000189143,ENSG00000187688,ENSG00000197959,ENSG00000141576,ENSG00000187323,ENSG00000143434,ENSG00000140807,ENSG00000143494,ENSG00000171798,ENSG00000010319,ENSG00000079337,ENSG00000078401,ENSG00000112902,ENSG00000143858,ENSG00000077264,ENSG00000135299,ENSG00000127528,ENSG00000154734,ENSG00000164619,ENSG00000113296,ENSG00000127084,ENSG00000147257,ENSG00000148053,ENSG00000173406,ENSG00000125730,ENSG00000198753,ENSG00000169306,ENSG00000174951,ENSG00000133048,ENSG00000164867,ENSG00000101977,ENSG00000111249,ENSG00000102760,ENSG00000125618,ENSG00000172602,ENSG00000108830,ENSG00000138080,ENSG00000148482,ENSG00000106804,ENSG00000137261,ENSG00000136244,ENSG00000164342,ENSG00000196189,ENSG00000188277,ENSG00000162552,ENSG00000182578,ENSG00000113905,ENSG00000169750,ENSG00000006071,ENSG00000089820,ENSG00000167617,ENSG00000128052,ENSG00000004776,ENSG00000146192,ENSG00000148935,ENSG00000134259,ENSG00000186868,ENSG00000130700,ENSG00000164932,ENSG00000165730,ENSG00000160716,ENSG00000101280,ENSG00000039068,ENSG00000129654,ENSG00000135744,ENSG00000197993,ENSG00000146374,ENSG00000148204,ENSG00000189056
GO:BP	negative regulation of cellular process	GO:0048523	FALSE	1.76e-18	17.7538	4755	2080	647	21128	ENSG00000128573,ENSG00000162892,ENSG00000171243,ENSG00000149968,ENSG00000145824,ENSG00000141052,ENSG00000140379,ENSG00000179772,ENSG00000169429,ENSG00000085741,ENSG00000184845,ENSG00000123610,ENSG00000104081,ENSG00000115461,ENSG00000144476,ENSG00000181449,ENSG00000100311,ENSG00000135898,ENSG00000108375,ENSG00000077522,ENSG00000149212,ENSG00000117152,ENSG00000078018,ENSG00000213626,ENSG00000170498,ENSG00000178573,ENSG00000169184,ENSG00000133083,ENSG00000120217,ENSG00000124212,ENSG00000110693,ENSG00000168675,ENSG00000111859,ENSG00000198626,ENSG00000187634,ENSG00000175592,ENSG00000137834,ENSG00000123095,ENSG00000185022,ENSG00000168542,ENSG00000154928,ENSG00000134853,ENSG00000163661,ENSG00000095752,ENSG00000185630,ENSG00000168916,ENSG00000118503,ENSG00000182175,ENSG00000104856,ENSG00000111087,ENSG00000099864,ENSG00000173801,ENSG00000138336,ENSG00000163346,ENSG00000111344,ENSG00000198576,ENSG00000071575,ENSG00000110031,ENSG00000159399,ENSG00000157680,ENSG00000124766,ENSG00000012124,ENSG00000116741,ENSG00000204262,ENSG00000132274,ENSG00000006016,ENSG00000146122,ENSG00000164938,ENSG00000176170,ENSG00000197415,ENSG00000157168,ENSG00000138166,ENSG00000171604,ENSG00000087074,ENSG00000076356,ENSG00000026508,ENSG00000023445,ENSG00000103647,ENSG00000130635,ENSG00000162490,ENSG00000071282,ENSG00000148180,ENSG00000163453,ENSG00000176697,ENSG00000135549,ENSG00000164949,ENSG00000113070,ENSG00000138623,ENSG00000088756,ENSG00000213347,ENSG00000124813,ENSG00000158164,ENSG00000171617,ENSG00000185920,ENSG00000240583,ENSG00000205213,ENSG00000034152,ENSG00000136997,ENSG00000120738,ENSG00000109265,ENSG00000205542,ENSG00000175197,ENSG00000162772,ENSG00000132386,ENSG00000071246,ENSG00000092421,ENSG00000074181,ENSG00000020181,ENSG00000109846,ENSG00000124225,ENSG00000011422,ENSG00000108821,ENSG00000128965,ENSG00000165617,ENSG00000136235,ENSG00000116717,ENSG00000092969,ENSG00000114861,ENSG00000165655,ENSG00000102804,ENSG00000140416,ENSG00000171132,ENSG00000160179,ENSG00000148841,ENSG00000135439,ENSG00000136999,ENSG00000142871,ENSG00000100292,ENSG00000184194,ENSG00000050405,ENSG00000140961,ENSG00000169083,ENSG00000213722,ENSG00000122870,ENSG00000106366,ENSG00000067798,ENSG00000105290,ENSG00000167680,ENSG00000170381,ENSG00000104447,ENSG00000166147,ENSG00000145220,ENSG00000154118,ENSG00000124145,ENSG00000150938,ENSG00000176171,ENSG00000134243,ENSG00000105976,ENSG00000140937,ENSG00000101255,ENSG00000108179,ENSG00000049323,ENSG00000099910,ENSG00000175643,ENSG00000172819,ENSG00000183049,ENSG00000105894,ENSG00000184557,ENSG00000168056,ENSG00000123384,ENSG00000087245,ENSG00000091409,ENSG00000074219,ENSG00000107731,ENSG00000120129,ENSG00000101265,ENSG00000196935,ENSG00000184588,ENSG00000139174,ENSG00000140950,ENSG00000144730,ENSG00000185189,ENSG00000130707,ENSG00000156535,ENSG00000126368,ENSG00000110492,ENSG00000132382,ENSG00000137193,ENSG00000168685,ENSG00000100968,ENSG00000113657,ENSG00000083799,ENSG00000143333,ENSG00000213694,ENSG00000154229,ENSG00000049759,ENSG00000118523,ENSG00000123080,ENSG00000167693,ENSG00000126351,ENSG00000188976,ENSG00000108947,ENSG00000117461,ENSG00000048052,ENSG00000172638,ENSG00000099284,ENSG00000130766,ENSG00000162734,ENSG00000054793,ENSG00000145632,ENSG00000111252,ENSG00000127870,ENSG00000141458,ENSG00000142627,ENSG00000110880,ENSG00000035862,ENSG00000148700,ENSG00000119669,ENSG00000067445,ENSG00000143256,ENSG00000242498,ENSG00000173559,ENSG00000164741,ENSG00000155363,ENSG00000198355,ENSG00000137309,ENSG00000143384,ENSG00000142185,ENSG00000113721,ENSG00000141736,ENSG00000053254,ENSG00000107937,ENSG00000058668,ENSG00000116455,ENSG00000113645,ENSG00000131370,ENSG00000164050,ENSG00000164687,ENSG00000179222,ENSG00000164086,ENSG00000102316,ENSG00000151835,ENSG00000055483,ENSG00000077942,ENSG00000109917,ENSG00000037474,ENSG00000120800,ENSG00000109320,ENSG00000074047,ENSG00000171444,ENSG00000116584,ENSG00000175274,ENSG00000111057,ENSG00000169032,ENSG00000197256,ENSG00000103257,ENSG00000072274,ENSG00000205336,ENSG00000108561,ENSG00000164134,ENSG00000109971,ENSG00000138035,ENSG00000165323,ENSG00000114315,ENSG00000204580,ENSG00000225614,ENSG00000125740,ENSG00000185989,ENSG00000076513,ENSG00000006210,ENSG00000089250,ENSG00000123933,ENSG00000087494,ENSG00000164199,ENSG00000130522,ENSG00000259207,ENSG00000112175,ENSG00000012171,ENSG00000106991,ENSG00000111845,ENSG00000155760,ENSG00000120949,ENSG00000169896,ENSG00000090530,ENSG00000151014,ENSG00000113742,ENSG00000012779,ENSG00000040608,ENSG00000165795,ENSG00000197496,ENSG00000150630,ENSG00000115008,ENSG00000177045,ENSG00000109819,ENSG00000181104,ENSG00000163874,ENSG00000095794,ENSG00000049249,ENSG00000182010,ENSG00000073756,ENSG00000138496,ENSG00000090539,ENSG00000239672,ENSG00000186297,ENSG00000183762,ENSG00000185338,ENSG00000205269,ENSG00000128045,ENSG00000198157,ENSG00000102468,ENSG00000059728,ENSG00000114423,ENSG00000174804,ENSG00000134242,ENSG00000185269,ENSG00000138449,ENSG00000065717,ENSG00000124496,ENSG00000162878,ENSG00000167371,ENSG00000122707,ENSG00000103034,ENSG00000170927,ENSG00000123545,ENSG00000066056,ENSG00000196405,ENSG00000116761,ENSG00000178685,ENSG00000152208,ENSG00000143995,ENSG00000078549,ENSG00000066468,ENSG00000130768,ENSG00000111348,ENSG00000197646,ENSG00000075240,ENSG00000165973,ENSG00000184937,ENSG00000132854,ENSG00000158246,ENSG00000086991,ENSG00000158106,ENSG00000128394,ENSG00000119699,ENSG00000065361,ENSG00000136040,ENSG00000187867,ENSG00000157851,ENSG00000119508,ENSG00000163638,ENSG00000175445,ENSG00000137877,ENSG00000138735,ENSG00000077348,ENSG00000164161,ENSG00000078098,ENSG00000170989,ENSG00000174059,ENSG00000158406,ENSG00000171388,ENSG00000196139,ENSG00000197019,ENSG00000069122,ENSG00000071242,ENSG00000076770,ENSG00000064687,ENSG00000018869,ENSG00000100100,ENSG00000182871,ENSG00000101665,ENSG00000169252,ENSG00000169884,ENSG00000180730,ENSG00000128016,ENSG00000106565,ENSG00000136842,ENSG00000078900,ENSG00000165646,ENSG00000137573,ENSG00000131931,ENSG00000186017,ENSG00000142459,ENSG00000104321,ENSG00000055118,ENSG00000197959,ENSG00000141576,ENSG00000101986,ENSG00000166450,ENSG00000187323,ENSG00000155792,ENSG00000174343,ENSG00000104953,ENSG00000180353,ENSG00000166033,ENSG00000003249,ENSG00000205927,ENSG00000143434,ENSG00000140807,ENSG00000113494,ENSG00000182901,ENSG00000112182,ENSG00000104415,ENSG00000010319,ENSG00000117707,ENSG00000079337,ENSG00000254093,ENSG00000198963,ENSG00000188766,ENSG00000103460,ENSG00000068024,ENSG00000066032,ENSG00000167771,ENSG00000111816,ENSG00000078401,ENSG00000112902,ENSG00000002933,ENSG00000118513,ENSG00000172006,ENSG00000076555,ENSG00000123685,ENSG00000137449,ENSG00000144485,ENSG00000144834,ENSG00000091972,ENSG00000135299,ENSG00000164093,ENSG00000242265,ENSG00000127528,ENSG00000170801,ENSG00000170684,ENSG00000170290,ENSG00000130813,ENSG00000139219,ENSG00000159753,ENSG00000154734,ENSG00000123496,ENSG00000120696,ENSG00000214274,ENSG00000164619,ENSG00000147509,ENSG00000136378,ENSG00000131771,ENSG00000183023,ENSG00000189058,ENSG00000140398,ENSG00000163599,ENSG00000089225,ENSG00000147257,ENSG00000102935,ENSG00000128606,ENSG00000124882,ENSG00000168918,ENSG00000136231,ENSG00000148053,ENSG00000046653,ENSG00000173406,ENSG00000102678,ENSG00000198753,ENSG00000197380,ENSG00000043039,ENSG00000108342,ENSG00000196220,ENSG00000151067,ENSG00000121454,ENSG00000109321,ENSG00000129757,ENSG00000169306,ENSG00000120088,ENSG00000072163,ENSG00000087085,ENSG00000185499,ENSG00000162373,ENSG00000164434,ENSG00000153233,ENSG00000173531,ENSG00000198400,ENSG00000196562,ENSG00000078725,ENSG00000119782,ENSG00000177688,ENSG00000185436,ENSG00000164136,ENSG00000172399,ENSG00000082556,ENSG00000164867,ENSG00000165029,ENSG00000196104,ENSG00000130303,ENSG00000101977,ENSG00000111249,ENSG00000129514,ENSG00000102760,ENSG00000128709,ENSG00000155816,ENSG00000125618,ENSG00000004799,ENSG00000101188,ENSG00000166592,ENSG00000172602,ENSG00000147246,ENSG00000215045,ENSG00000162496,ENSG00000157873,ENSG00000154188,ENSG00000105550,ENSG00000162511,ENSG00000129244,ENSG00000125820,ENSG00000115361,ENSG00000186094,ENSG00000180535,ENSG00000089041,ENSG00000125510,ENSG00000128710,ENSG00000167103,ENSG00000090339,ENSG00000184979,ENSG00000197859,ENSG00000101695,ENSG00000115266,ENSG00000180447,ENSG00000138080,ENSG00000124507,ENSG00000243811,ENSG00000240764,ENSG00000128271,ENSG00000117425,ENSG00000186832,ENSG00000196605,ENSG00000225950,ENSG00000147255,ENSG00000243709,ENSG00000135842,ENSG00000106804,ENSG00000137261,ENSG00000128872,ENSG00000089692,ENSG00000213366,ENSG00000136244,ENSG00000163064,ENSG00000159251,ENSG00000185862,ENSG00000164342,ENSG00000118640,ENSG00000106483,ENSG00000196189,ENSG00000135407,ENSG00000147883,ENSG00000105851,ENSG00000162552,ENSG00000184163,ENSG00000048540,ENSG00000182578,ENSG00000113905,ENSG00000235387,ENSG00000179284,ENSG00000006071,ENSG00000089820,ENSG00000137707,ENSG00000085465,ENSG00000154153,ENSG00000163431,ENSG00000128052,ENSG00000004776,ENSG00000106546,ENSG00000050030,ENSG00000141738,ENSG00000104901,ENSG00000251493,ENSG00000100604,ENSG00000010030,ENSG00000182866,ENSG00000179111,ENSG00000102349,ENSG00000012223,ENSG00000271605,ENSG00000138669,ENSG00000169297,ENSG00000126583,ENSG00000143184,ENSG00000184828,ENSG00000172458,ENSG00000186496,ENSG00000167653,ENSG00000130751,ENSG00000173530,ENSG00000102794,ENSG00000172000,ENSG00000182916,ENSG00000122145,ENSG00000239282,ENSG00000155897,ENSG00000149926,ENSG00000134539,ENSG00000167851,ENSG00000116329,ENSG00000164920,ENSG00000142611,ENSG00000134259,ENSG00000082196,ENSG00000100453,ENSG00000044524,ENSG00000128610,ENSG00000149922,ENSG00000168298,ENSG00000188177,ENSG00000186868,ENSG00000168811,ENSG00000130700,ENSG00000164932,ENSG00000142405,ENSG00000125850,ENSG00000183484,ENSG00000203943,ENSG00000188452,ENSG00000164418,ENSG00000187556,ENSG00000139352,ENSG00000124466,ENSG00000239713,ENSG00000101280,ENSG00000039068,ENSG00000129654,ENSG00000204086,ENSG00000089127,ENSG00000104435,ENSG00000081059,ENSG00000197471,ENSG00000104951,ENSG00000116035,ENSG00000135744,ENSG00000176732,ENSG00000241484,ENSG00000197993,ENSG00000009694,ENSG00000173208,ENSG00000105808,ENSG00000006747,ENSG00000198798,ENSG00000160539,ENSG00000177494,ENSG00000176907,ENSG00000140873,ENSG00000185101,ENSG00000077984,ENSG00000141497,ENSG00000108684,ENSG00000010310,ENSG00000168959,ENSG00000106688,ENSG00000188779,ENSG00000114200,ENSG00000101349,ENSG00000100197,ENSG00000163666,ENSG00000198597,ENSG00000166407
GO:BP	anatomical structure formation involved in morphogenesis	GO:0048646	FALSE	2.34e-18	17.6307	1168	2080	219	21128	ENSG00000169429,ENSG00000163395,ENSG00000164283,ENSG00000085741,ENSG00000144476,ENSG00000181449,ENSG00000077522,ENSG00000124212,ENSG00000128805,ENSG00000154133,ENSG00000106178,ENSG00000168542,ENSG00000154928,ENSG00000134853,ENSG00000118503,ENSG00000182175,ENSG00000105855,ENSG00000173801,ENSG00000138336,ENSG00000159399,ENSG00000124766,ENSG00000204262,ENSG00000176170,ENSG00000182580,ENSG00000138166,ENSG00000076356,ENSG00000177464,ENSG00000130635,ENSG00000128591,ENSG00000060718,ENSG00000185920,ENSG00000240583,ENSG00000198959,ENSG00000132386,ENSG00000071246,ENSG00000092421,ENSG00000074181,ENSG00000020181,ENSG00000131669,ENSG00000108821,ENSG00000136235,ENSG00000116717,ENSG00000092969,ENSG00000113578,ENSG00000140416,ENSG00000136999,ENSG00000142871,ENSG00000100292,ENSG00000169083,ENSG00000106366,ENSG00000170381,ENSG00000102996,ENSG00000124145,ENSG00000077150,ENSG00000172819,ENSG00000196878,ENSG00000138771,ENSG00000179431,ENSG00000087245,ENSG00000074219,ENSG00000107731,ENSG00000120129,ENSG00000139174,ENSG00000182197,ENSG00000153094,ENSG00000156535,ENSG00000110492,ENSG00000137193,ENSG00000100968,ENSG00000154229,ENSG00000118523,ENSG00000177706,ENSG00000117461,ENSG00000048052,ENSG00000145632,ENSG00000142627,ENSG00000112578,ENSG00000110047,ENSG00000166341,ENSG00000164741,ENSG00000169908,ENSG00000113721,ENSG00000141736,ENSG00000058668,ENSG00000126016,ENSG00000114019,ENSG00000074047,ENSG00000133316,ENSG00000169032,ENSG00000205336,ENSG00000164134,ENSG00000121753,ENSG00000197905,ENSG00000135424,ENSG00000165323,ENSG00000114315,ENSG00000006210,ENSG00000089250,ENSG00000163376,ENSG00000259207,ENSG00000112175,ENSG00000112414,ENSG00000106991,ENSG00000123342,ENSG00000155760,ENSG00000137868,ENSG00000171368,ENSG00000012779,ENSG00000150630,ENSG00000115008,ENSG00000180340,ENSG00000163874,ENSG00000169231,ENSG00000073756,ENSG00000132470,ENSG00000064309,ENSG00000138449,ENSG00000122707,ENSG00000066056,ENSG00000152208,ENSG00000143995,ENSG00000066468,ENSG00000184937,ENSG00000109458,ENSG00000163638,ENSG00000078098,ENSG00000170989,ENSG00000174059,ENSG00000171388,ENSG00000182871,ENSG00000169884,ENSG00000136842,ENSG00000137573,ENSG00000132464,ENSG00000166033,ENSG00000140807,ENSG00000143494,ENSG00000171798,ENSG00000117707,ENSG00000079337,ENSG00000027869,ENSG00000078401,ENSG00000112902,ENSG00000078114,ENSG00000115596,ENSG00000127528,ENSG00000139219,ENSG00000154734,ENSG00000161381,ENSG00000214274,ENSG00000164619,ENSG00000113296,ENSG00000189058,ENSG00000100271,ENSG00000089225,ENSG00000171812,ENSG00000124882,ENSG00000102678,ENSG00000110195,ENSG00000125730,ENSG00000174951,ENSG00000133048,ENSG00000172399,ENSG00000091129,ENSG00000171450,ENSG00000164867,ENSG00000129514,ENSG00000102760,ENSG00000125618,ENSG00000154188,ENSG00000151617,ENSG00000166292,ENSG00000138080,ENSG00000148482,ENSG00000111644,ENSG00000162849,ENSG00000225950,ENSG00000106804,ENSG00000128872,ENSG00000136244,ENSG00000159251,ENSG00000164342,ENSG00000155657,ENSG00000196189,ENSG00000105851,ENSG00000162552,ENSG00000113905,ENSG00000006071,ENSG00000163431,ENSG00000128052,ENSG00000004776,ENSG00000118194,ENSG00000251493,ENSG00000179111,ENSG00000139445,ENSG00000169297,ENSG00000053747,ENSG00000156925,ENSG00000118257,ENSG00000138347,ENSG00000149922,ENSG00000168811,ENSG00000130700,ENSG00000064989,ENSG00000164932,ENSG00000125850,ENSG00000077943,ENSG00000101280,ENSG00000129654,ENSG00000005961,ENSG00000129170,ENSG00000135744,ENSG00000197616,ENSG00000146374,ENSG00000106688,ENSG00000148204,ENSG00000189056,ENSG00000163666,ENSG00000115221
GO:BP	neurogenesis	GO:0022008	FALSE	2.93e-18	17.5339	1688	2080	287	21128	ENSG00000085741,ENSG00000184845,ENSG00000184564,ENSG00000181449,ENSG00000182168,ENSG00000174469,ENSG00000185483,ENSG00000078018,ENSG00000133083,ENSG00000110693,ENSG00000154133,ENSG00000123095,ENSG00000168542,ENSG00000154928,ENSG00000134986,ENSG00000185630,ENSG00000182175,ENSG00000111344,ENSG00000198576,ENSG00000176406,ENSG00000150471,ENSG00000138675,ENSG00000124766,ENSG00000152580,ENSG00000116741,ENSG00000169439,ENSG00000146122,ENSG00000134532,ENSG00000157168,ENSG00000182580,ENSG00000076356,ENSG00000162490,ENSG00000198910,ENSG00000011201,ENSG00000176697,ENSG00000196628,ENSG00000138623,ENSG00000124813,ENSG00000116990,ENSG00000171617,ENSG00000185920,ENSG00000198959,ENSG00000132386,ENSG00000092421,ENSG00000054654,ENSG00000130294,ENSG00000074181,ENSG00000128965,ENSG00000092969,ENSG00000184194,ENSG00000067798,ENSG00000105290,ENSG00000167680,ENSG00000170381,ENSG00000124145,ENSG00000176171,ENSG00000104967,ENSG00000105976,ENSG00000140937,ENSG00000133243,ENSG00000143126,ENSG00000149294,ENSG00000183049,ENSG00000105894,ENSG00000123384,ENSG00000087245,ENSG00000091409,ENSG00000172037,ENSG00000107731,ENSG00000182197,ENSG00000130702,ENSG00000185189,ENSG00000126368,ENSG00000110492,ENSG00000100968,ENSG00000113657,ENSG00000049759,ENSG00000123080,ENSG00000108947,ENSG00000135905,ENSG00000048052,ENSG00000127870,ENSG00000164535,ENSG00000142627,ENSG00000110047,ENSG00000166341,ENSG00000129116,ENSG00000146426,ENSG00000155363,ENSG00000141736,ENSG00000164050,ENSG00000154310,ENSG00000109917,ENSG00000074047,ENSG00000116584,ENSG00000169032,ENSG00000103257,ENSG00000205336,ENSG00000165323,ENSG00000114315,ENSG00000179242,ENSG00000204580,ENSG00000006210,ENSG00000155980,ENSG00000164199,ENSG00000112175,ENSG00000112414,ENSG00000012171,ENSG00000155760,ENSG00000171368,ENSG00000067836,ENSG00000040608,ENSG00000150630,ENSG00000180340,ENSG00000128340,ENSG00000178031,ENSG00000186297,ENSG00000183762,ENSG00000132470,ENSG00000064309,ENSG00000198795,ENSG00000174804,ENSG00000196569,ENSG00000103034,ENSG00000152208,ENSG00000143995,ENSG00000066468,ENSG00000139970,ENSG00000004777,ENSG00000125966,ENSG00000007237,ENSG00000065361,ENSG00000198513,ENSG00000111262,ENSG00000136040,ENSG00000157851,ENSG00000123560,ENSG00000105605,ENSG00000164161,ENSG00000170989,ENSG00000204060,ENSG00000145242,ENSG00000169884,ENSG00000078900,ENSG00000185477,ENSG00000187688,ENSG00000197959,ENSG00000141576,ENSG00000166450,ENSG00000172005,ENSG00000187323,ENSG00000205927,ENSG00000143434,ENSG00000140807,ENSG00000164796,ENSG00000143494,ENSG00000134198,ENSG00000107736,ENSG00000171798,ENSG00000010319,ENSG00000213420,ENSG00000117707,ENSG00000151892,ENSG00000198963,ENSG00000183813,ENSG00000066032,ENSG00000078401,ENSG00000112902,ENSG00000143858,ENSG00000144857,ENSG00000077264,ENSG00000115596,ENSG00000099617,ENSG00000149599,ENSG00000112137,ENSG00000006468,ENSG00000144485,ENSG00000164093,ENSG00000074660,ENSG00000167100,ENSG00000114646,ENSG00000108387,ENSG00000189058,ENSG00000100271,ENSG00000038427,ENSG00000148053,ENSG00000046653,ENSG00000173406,ENSG00000110195,ENSG00000125730,ENSG00000198753,ENSG00000121454,ENSG00000109321,ENSG00000129757,ENSG00000169306,ENSG00000162068,ENSG00000184916,ENSG00000198400,ENSG00000078725,ENSG00000119782,ENSG00000120049,ENSG00000073910,ENSG00000091129,ENSG00000171450,ENSG00000101977,ENSG00000111249,ENSG00000129514,ENSG00000141622,ENSG00000128709,ENSG00000172602,ENSG00000167740,ENSG00000135638,ENSG00000129244,ENSG00000125820,ENSG00000108830,ENSG00000186094,ENSG00000180535,ENSG00000151617,ENSG00000154654,ENSG00000128710,ENSG00000183317,ENSG00000124507,ENSG00000148482,ENSG00000128271,ENSG00000121871,ENSG00000225950,ENSG00000137261,ENSG00000136244,ENSG00000171119,ENSG00000163064,ENSG00000169067,ENSG00000196189,ENSG00000135407,ENSG00000147883,ENSG00000162552,ENSG00000182578,ENSG00000169750,ENSG00000006071,ENSG00000089820,ENSG00000137707,ENSG00000189195,ENSG00000183690,ENSG00000050030,ENSG00000251493,ENSG00000106852,ENSG00000179111,ENSG00000139445,ENSG00000187957,ENSG00000006611,ENSG00000115468,ENSG00000124839,ENSG00000053747,ENSG00000204175,ENSG00000128482,ENSG00000156925,ENSG00000134259,ENSG00000118257,ENSG00000140557,ENSG00000138347,ENSG00000044524,ENSG00000100285,ENSG00000128610,ENSG00000149922,ENSG00000186868,ENSG00000164932,ENSG00000095713,ENSG00000150625,ENSG00000175426,ENSG00000139352,ENSG00000160716,ENSG00000150275,ENSG00000039068,ENSG00000142233,ENSG00000104435,ENSG00000116035,ENSG00000135744,ENSG00000197993,ENSG00000009694,ENSG00000144460,ENSG00000168959,ENSG00000106688,ENSG00000148204,ENSG00000114200,ENSG00000189056,ENSG00000105649,ENSG00000198597,ENSG00000064195
GO:BP	positive regulation of cellular process	GO:0048522	FALSE	5.02e-18	17.2991	5657	2080	743	21128	ENSG00000196611,ENSG00000139679,ENSG00000162892,ENSG00000149968,ENSG00000145824,ENSG00000141052,ENSG00000169429,ENSG00000164283,ENSG00000085741,ENSG00000184845,ENSG00000123610,ENSG00000104081,ENSG00000123689,ENSG00000184564,ENSG00000115461,ENSG00000144476,ENSG00000181449,ENSG00000108984,ENSG00000056558,ENSG00000100427,ENSG00000100311,ENSG00000135898,ENSG00000182168,ENSG00000152402,ENSG00000174469,ENSG00000077522,ENSG00000162711,ENSG00000185483,ENSG00000149212,ENSG00000117152,ENSG00000078018,ENSG00000213626,ENSG00000170498,ENSG00000178573,ENSG00000169184,ENSG00000120217,ENSG00000124212,ENSG00000110693,ENSG00000111859,ENSG00000184489,ENSG00000198626,ENSG00000184838,ENSG00000175592,ENSG00000137834,ENSG00000160712,ENSG00000185022,ENSG00000106178,ENSG00000168542,ENSG00000154928,ENSG00000134853,ENSG00000163661,ENSG00000095752,ENSG00000185630,ENSG00000128422,ENSG00000118503,ENSG00000182175,ENSG00000164176,ENSG00000104856,ENSG00000111087,ENSG00000099864,ENSG00000173801,ENSG00000166396,ENSG00000138336,ENSG00000163346,ENSG00000122861,ENSG00000111344,ENSG00000198576,ENSG00000176406,ENSG00000071575,ENSG00000157680,ENSG00000138675,ENSG00000124766,ENSG00000116741,ENSG00000132274,ENSG00000006016,ENSG00000146122,ENSG00000134532,ENSG00000164938,ENSG00000176170,ENSG00000157168,ENSG00000182580,ENSG00000171604,ENSG00000087074,ENSG00000076356,ENSG00000177464,ENSG00000026508,ENSG00000023445,ENSG00000103647,ENSG00000117016,ENSG00000198910,ENSG00000071282,ENSG00000148180,ENSG00000176697,ENSG00000135549,ENSG00000175928,ENSG00000128512,ENSG00000196628,ENSG00000113070,ENSG00000138623,ENSG00000124813,ENSG00000136167,ENSG00000006283,ENSG00000171617,ENSG00000185920,ENSG00000240583,ENSG00000205213,ENSG00000034152,ENSG00000136997,ENSG00000120738,ENSG00000198959,ENSG00000109265,ENSG00000205542,ENSG00000175197,ENSG00000162772,ENSG00000132386,ENSG00000092421,ENSG00000158258,ENSG00000173227,ENSG00000054654,ENSG00000198205,ENSG00000074181,ENSG00000180354,ENSG00000020181,ENSG00000179046,ENSG00000011422,ENSG00000131669,ENSG00000108821,ENSG00000169116,ENSG00000165617,ENSG00000136235,ENSG00000116717,ENSG00000092969,ENSG00000113578,ENSG00000106123,ENSG00000114861,ENSG00000116299,ENSG00000102804,ENSG00000187210,ENSG00000140416,ENSG00000138193,ENSG00000198805,ENSG00000171132,ENSG00000160179,ENSG00000187123,ENSG00000135439,ENSG00000136999,ENSG00000142871,ENSG00000100292,ENSG00000146373,ENSG00000140961,ENSG00000169083,ENSG00000213722,ENSG00000106366,ENSG00000067798,ENSG00000167680,ENSG00000162599,ENSG00000170381,ENSG00000145220,ENSG00000124145,ENSG00000176171,ENSG00000105976,ENSG00000101255,ENSG00000104825,ENSG00000108179,ENSG00000085563,ENSG00000099910,ENSG00000077150,ENSG00000144655,ENSG00000172819,ENSG00000183049,ENSG00000105894,ENSG00000184557,ENSG00000168056,ENSG00000178104,ENSG00000123384,ENSG00000087245,ENSG00000091409,ENSG00000172037,ENSG00000128268,ENSG00000074219,ENSG00000107731,ENSG00000101265,ENSG00000165732,ENSG00000139174,ENSG00000140950,ENSG00000139182,ENSG00000153094,ENSG00000130707,ENSG00000164976,ENSG00000126368,ENSG00000110492,ENSG00000132382,ENSG00000137193,ENSG00000168685,ENSG00000100968,ENSG00000084636,ENSG00000113657,ENSG00000166997,ENSG00000083799,ENSG00000213694,ENSG00000154229,ENSG00000049759,ENSG00000115758,ENSG00000118523,ENSG00000126351,ENSG00000163811,ENSG00000177706,ENSG00000108947,ENSG00000117461,ENSG00000048052,ENSG00000172638,ENSG00000152137,ENSG00000099284,ENSG00000130766,ENSG00000162734,ENSG00000145632,ENSG00000172379,ENSG00000189221,ENSG00000127870,ENSG00000139289,ENSG00000164535,ENSG00000142627,ENSG00000105835,ENSG00000197780,ENSG00000110880,ENSG00000110047,ENSG00000119669,ENSG00000146426,ENSG00000163171,ENSG00000143256,ENSG00000164741,ENSG00000086189,ENSG00000174136,ENSG00000168502,ENSG00000155363,ENSG00000137309,ENSG00000143384,ENSG00000142185,ENSG00000113721,ENSG00000141736,ENSG00000058668,ENSG00000116455,ENSG00000113645,ENSG00000126016,ENSG00000164050,ENSG00000104635,ENSG00000164687,ENSG00000179222,ENSG00000118246,ENSG00000154310,ENSG00000055483,ENSG00000073008,ENSG00000077942,ENSG00000109917,ENSG00000109320,ENSG00000074047,ENSG00000116584,ENSG00000128283,ENSG00000169032,ENSG00000103257,ENSG00000072274,ENSG00000205336,ENSG00000108561,ENSG00000148840,ENSG00000164134,ENSG00000111641,ENSG00000197905,ENSG00000109971,ENSG00000111371,ENSG00000138035,ENSG00000145431,ENSG00000114315,ENSG00000179242,ENSG00000204580,ENSG00000125740,ENSG00000006210,ENSG00000174173,ENSG00000089250,ENSG00000087494,ENSG00000173545,ENSG00000164199,ENSG00000130522,ENSG00000259207,ENSG00000112175,ENSG00000012171,ENSG00000106991,ENSG00000070371,ENSG00000105088,ENSG00000155760,ENSG00000120949,ENSG00000171368,ENSG00000073331,ENSG00000127080,ENSG00000169896,ENSG00000151014,ENSG00000067836,ENSG00000012779,ENSG00000040608,ENSG00000184384,ENSG00000197496,ENSG00000150630,ENSG00000115008,ENSG00000177045,ENSG00000109819,ENSG00000180340,ENSG00000181104,ENSG00000139329,ENSG00000105516,ENSG00000163874,ENSG00000095794,ENSG00000128340,ENSG00000135625,ENSG00000178607,ENSG00000182010,ENSG00000140030,ENSG00000073756,ENSG00000138496,ENSG00000090539,ENSG00000141384,ENSG00000239672,ENSG00000129946,ENSG00000110944,ENSG00000164338,ENSG00000185338,ENSG00000105559,ENSG00000064309,ENSG00000181773,ENSG00000198157,ENSG00000102468,ENSG00000198795,ENSG00000131171,ENSG00000126217,ENSG00000174804,ENSG00000134242,ENSG00000138449,ENSG00000163947,ENSG00000180998,ENSG00000124496,ENSG00000196569,ENSG00000162878,ENSG00000167371,ENSG00000122707,ENSG00000186918,ENSG00000135114,ENSG00000105656,ENSG00000149798,ENSG00000103034,ENSG00000181649,ENSG00000170927,ENSG00000170271,ENSG00000163577,ENSG00000123545,ENSG00000066056,ENSG00000165995,ENSG00000196405,ENSG00000116761,ENSG00000171703,ENSG00000152208,ENSG00000178662,ENSG00000143995,ENSG00000078549,ENSG00000066468,ENSG00000156232,ENSG00000127124,ENSG00000124406,ENSG00000197646,ENSG00000162494,ENSG00000164038,ENSG00000106089,ENSG00000165973,ENSG00000179361,ENSG00000184937,ENSG00000158246,ENSG00000007516,ENSG00000086991,ENSG00000119699,ENSG00000065361,ENSG00000111262,ENSG00000136040,ENSG00000109458,ENSG00000119508,ENSG00000163638,ENSG00000175445,ENSG00000123560,ENSG00000105605,ENSG00000145687,ENSG00000138735,ENSG00000077348,ENSG00000237693,ENSG00000078098,ENSG00000109255,ENSG00000170989,ENSG00000174059,ENSG00000170345,ENSG00000225190,ENSG00000163347,ENSG00000171388,ENSG00000196139,ENSG00000197019,ENSG00000069122,ENSG00000071242,ENSG00000140465,ENSG00000064687,ENSG00000101665,ENSG00000151623,ENSG00000145242,ENSG00000005471,ENSG00000169252,ENSG00000169884,ENSG00000116574,ENSG00000128016,ENSG00000104267,ENSG00000078900,ENSG00000143578,ENSG00000179841,ENSG00000137573,ENSG00000189143,ENSG00000147251,ENSG00000055118,ENSG00000115009,ENSG00000187688,ENSG00000197959,ENSG00000141576,ENSG00000101986,ENSG00000172005,ENSG00000180353,ENSG00000166033,ENSG00000204991,ENSG00000205927,ENSG00000143434,ENSG00000140807,ENSG00000135116,ENSG00000137070,ENSG00000143494,ENSG00000090238,ENSG00000008382,ENSG00000113494,ENSG00000182901,ENSG00000146197,ENSG00000104415,ENSG00000197142,ENSG00000171798,ENSG00000010319,ENSG00000213420,ENSG00000171105,ENSG00000117707,ENSG00000079337,ENSG00000254093,ENSG00000151892,ENSG00000198963,ENSG00000103460,ENSG00000175497,ENSG00000068024,ENSG00000135373,ENSG00000078401,ENSG00000112902,ENSG00000143858,ENSG00000133247,ENSG00000144857,ENSG00000095777,ENSG00000168306,ENSG00000077264,ENSG00000115596,ENSG00000108001,ENSG00000118513,ENSG00000188338,ENSG00000101463,ENSG00000006468,ENSG00000127863,ENSG00000135299,ENSG00000164093,ENSG00000019169,ENSG00000134323,ENSG00000164520,ENSG00000127528,ENSG00000074660,ENSG00000170684,ENSG00000114646,ENSG00000170290,ENSG00000172375,ENSG00000006606,ENSG00000140835,ENSG00000114771,ENSG00000159753,ENSG00000138380,ENSG00000154734,ENSG00000214274,ENSG00000108387,ENSG00000153246,ENSG00000164619,ENSG00000206052,ENSG00000144847,ENSG00000113296,ENSG00000038945,ENSG00000183023,ENSG00000146070,ENSG00000163599,ENSG00000089225,ENSG00000136155,ENSG00000147257,ENSG00000102935,ENSG00000124882,ENSG00000168918,ENSG00000148053,ENSG00000272636,ENSG00000198223,ENSG00000173406,ENSG00000102678,ENSG00000125730,ENSG00000139737,ENSG00000198753,ENSG00000043039,ENSG00000174600,ENSG00000108342,ENSG00000121454,ENSG00000109321,ENSG00000129757,ENSG00000169306,ENSG00000139292,ENSG00000072163,ENSG00000087085,ENSG00000185499,ENSG00000173432,ENSG00000184916,ENSG00000137673,ENSG00000168913,ENSG00000174951,ENSG00000173531,ENSG00000198400,ENSG00000196562,ENSG00000078725,ENSG00000119782,ENSG00000130475,ENSG00000120049,ENSG00000133048,ENSG00000185436,ENSG00000161509,ENSG00000087589,ENSG00000164136,ENSG00000167711,ENSG00000091129,ENSG00000047936,ENSG00000082556,ENSG00000163624,ENSG00000171450,ENSG00000164867,ENSG00000165029,ENSG00000130303,ENSG00000111249,ENSG00000129514,ENSG00000102760,ENSG00000141622,ENSG00000088053,ENSG00000128709,ENSG00000100290,ENSG00000155816,ENSG00000188760,ENSG00000125618,ENSG00000101188,ENSG00000107438,ENSG00000103150,ENSG00000147246,ENSG00000115602,ENSG00000196154,ENSG00000157873,ENSG00000154188,ENSG00000167740,ENSG00000083454,ENSG00000105550,ENSG00000141431,ENSG00000162511,ENSG00000154589,ENSG00000129244,ENSG00000125820,ENSG00000108830,ENSG00000186094,ENSG00000180535,ENSG00000151617,ENSG00000089041,ENSG00000128710,ENSG00000115604,ENSG00000166292,ENSG00000167103,ENSG00000090339,ENSG00000205922,ENSG00000100346,ENSG00000090534,ENSG00000149781,ENSG00000183317,ENSG00000138080,ENSG00000124507,ENSG00000107829,ENSG00000035664,ENSG00000125731,ENSG00000128271,ENSG00000117425,ENSG00000173389,ENSG00000136696,ENSG00000162849,ENSG00000121871,ENSG00000110148,ENSG00000225950,ENSG00000243709,ENSG00000135842,ENSG00000137261,ENSG00000128872,ENSG00000159958,ENSG00000188816,ENSG00000089692,ENSG00000213366,ENSG00000148832,ENSG00000198353,ENSG00000136244,ENSG00000141750,ENSG00000159713,ENSG00000163064,ENSG00000185862,ENSG00000164342,ENSG00000118640,ENSG00000106483,ENSG00000155657,ENSG00000196189,ENSG00000135407,ENSG00000147883,ENSG00000188277,ENSG00000105851,ENSG00000162552,ENSG00000184163,ENSG00000048540,ENSG00000182578,ENSG00000113905,ENSG00000169750,ENSG00000006071,ENSG00000104921,ENSG00000167617,ENSG00000182545,ENSG00000139269,ENSG00000163431,ENSG00000128052,ENSG00000134061,ENSG00000106546,ENSG00000102837,ENSG00000141738,ENSG00000146192,ENSG00000104901,ENSG00000251493,ENSG00000179399,ENSG00000100604,ENSG00000182866,ENSG00000139445,ENSG00000012223,ENSG00000112299,ENSG00000126583,ENSG00000158156,ENSG00000143184,ENSG00000184828,ENSG00000204267,ENSG00000108309,ENSG00000111728,ENSG00000173947,ENSG00000102794,ENSG00000161955,ENSG00000122145,ENSG00000155897,ENSG00000160097,ENSG00000128482,ENSG00000134539,ENSG00000156925,ENSG00000138172,ENSG00000167851,ENSG00000116329,ENSG00000164920,ENSG00000142611,ENSG00000134259,ENSG00000120211,ENSG00000082196,ENSG00000118257,ENSG00000100453,ENSG00000123405,ENSG00000140557,ENSG00000044524,ENSG00000128610,ENSG00000100033,ENSG00000149922,ENSG00000172243,ENSG00000166869,ENSG00000186868,ENSG00000168811,ENSG00000130700,ENSG00000064989,ENSG00000164932,ENSG00000142405,ENSG00000125850,ENSG00000164418,ENSG00000187556,ENSG00000150625,ENSG00000175426,ENSG00000139352,ENSG00000204882,ENSG00000165730,ENSG00000170703,ENSG00000160716,ENSG00000128298,ENSG00000077943,ENSG00000101280,ENSG00000039068,ENSG00000129654,ENSG00000089127,ENSG00000104435,ENSG00000180660,ENSG00000197471,ENSG00000129170,ENSG00000189157,ENSG00000104951,ENSG00000135744,ENSG00000241484,ENSG00000009694,ENSG00000147145,ENSG00000173208,ENSG00000146374,ENSG00000006747,ENSG00000198821,ENSG00000110975,ENSG00000177494,ENSG00000176907,ENSG00000134470,ENSG00000077984,ENSG00000130037,ENSG00000169129,ENSG00000108684,ENSG00000010310,ENSG00000168959,ENSG00000106688,ENSG00000148204,ENSG00000189056,ENSG00000105649,ENSG00000183837,ENSG00000231389,ENSG00000187554,ENSG00000130055,ENSG00000090554,ENSG00000064195,ENSG00000166407
GO:BP	cell projection organization	GO:0030030	FALSE	6.22e-18	17.2064	1556	2080	269	21128	ENSG00000184564,ENSG00000182168,ENSG00000174469,ENSG00000077522,ENSG00000185483,ENSG00000078018,ENSG00000133083,ENSG00000111859,ENSG00000154133,ENSG00000154928,ENSG00000134986,ENSG00000182175,ENSG00000167614,ENSG00000099864,ENSG00000111344,ENSG00000198576,ENSG00000176406,ENSG00000116741,ENSG00000169439,ENSG00000146122,ENSG00000187775,ENSG00000182580,ENSG00000076356,ENSG00000026508,ENSG00000162490,ENSG00000198910,ENSG00000148180,ENSG00000011201,ENSG00000176697,ENSG00000138623,ENSG00000099204,ENSG00000171617,ENSG00000185920,ENSG00000132386,ENSG00000092421,ENSG00000054654,ENSG00000130294,ENSG00000074181,ENSG00000140416,ENSG00000138193,ENSG00000050405,ENSG00000105290,ENSG00000167680,ENSG00000170381,ENSG00000124145,ENSG00000104967,ENSG00000140937,ENSG00000143126,ENSG00000149294,ENSG00000183049,ENSG00000105894,ENSG00000087245,ENSG00000091409,ENSG00000172037,ENSG00000107731,ENSG00000182197,ENSG00000130702,ENSG00000110492,ENSG00000100968,ENSG00000113657,ENSG00000083799,ENSG00000049759,ENSG00000108947,ENSG00000135905,ENSG00000127870,ENSG00000125354,ENSG00000142627,ENSG00000110880,ENSG00000110047,ENSG00000129116,ENSG00000146426,ENSG00000163171,ENSG00000242498,ENSG00000155363,ENSG00000142185,ENSG00000141736,ENSG00000164050,ENSG00000154310,ENSG00000109917,ENSG00000074047,ENSG00000128283,ENSG00000169032,ENSG00000165323,ENSG00000114315,ENSG00000179242,ENSG00000204580,ENSG00000006210,ENSG00000120051,ENSG00000155980,ENSG00000164199,ENSG00000112175,ENSG00000012171,ENSG00000073331,ENSG00000040608,ENSG00000128340,ENSG00000178031,ENSG00000183762,ENSG00000132470,ENSG00000174804,ENSG00000125124,ENSG00000196569,ENSG00000126878,ENSG00000149798,ENSG00000103034,ENSG00000170927,ENSG00000196405,ENSG00000152208,ENSG00000066468,ENSG00000156232,ENSG00000114473,ENSG00000004777,ENSG00000243244,ENSG00000123977,ENSG00000007237,ENSG00000119699,ENSG00000198513,ENSG00000111262,ENSG00000136040,ENSG00000157851,ENSG00000123560,ENSG00000105605,ENSG00000170989,ENSG00000225190,ENSG00000132122,ENSG00000204060,ENSG00000145242,ENSG00000142459,ENSG00000185477,ENSG00000147251,ENSG00000187688,ENSG00000197959,ENSG00000141576,ENSG00000101986,ENSG00000166450,ENSG00000187323,ENSG00000141519,ENSG00000143434,ENSG00000164796,ENSG00000143494,ENSG00000134198,ENSG00000107736,ENSG00000179029,ENSG00000171798,ENSG00000010319,ENSG00000213420,ENSG00000171105,ENSG00000151892,ENSG00000068024,ENSG00000066032,ENSG00000100490,ENSG00000078401,ENSG00000112902,ENSG00000143858,ENSG00000144857,ENSG00000095777,ENSG00000077264,ENSG00000099617,ENSG00000112137,ENSG00000006468,ENSG00000074660,ENSG00000167100,ENSG00000114646,ENSG00000159753,ENSG00000165325,ENSG00000189058,ENSG00000100271,ENSG00000127084,ENSG00000102935,ENSG00000148053,ENSG00000046653,ENSG00000173406,ENSG00000110195,ENSG00000198753,ENSG00000121454,ENSG00000109321,ENSG00000197557,ENSG00000169306,ENSG00000162068,ENSG00000198400,ENSG00000119782,ENSG00000073910,ENSG00000196659,ENSG00000091129,ENSG00000171450,ENSG00000101977,ENSG00000111249,ENSG00000141622,ENSG00000007174,ENSG00000117245,ENSG00000188738,ENSG00000135638,ENSG00000186710,ENSG00000129244,ENSG00000108830,ENSG00000151617,ENSG00000154654,ENSG00000089041,ENSG00000090339,ENSG00000104892,ENSG00000136002,ENSG00000183317,ENSG00000124507,ENSG00000148482,ENSG00000128271,ENSG00000121871,ENSG00000225950,ENSG00000137261,ENSG00000136244,ENSG00000171119,ENSG00000169067,ENSG00000196189,ENSG00000135407,ENSG00000188277,ENSG00000182578,ENSG00000113905,ENSG00000169750,ENSG00000089820,ENSG00000167617,ENSG00000105479,ENSG00000189195,ENSG00000183690,ENSG00000146192,ENSG00000251493,ENSG00000006611,ENSG00000115468,ENSG00000124839,ENSG00000053747,ENSG00000173947,ENSG00000204175,ENSG00000134259,ENSG00000261949,ENSG00000183914,ENSG00000118257,ENSG00000140557,ENSG00000138347,ENSG00000044524,ENSG00000100285,ENSG00000128610,ENSG00000149922,ENSG00000122735,ENSG00000186868,ENSG00000114547,ENSG00000164932,ENSG00000095713,ENSG00000150625,ENSG00000160716,ENSG00000077943,ENSG00000150275,ENSG00000039068,ENSG00000142233,ENSG00000163075,ENSG00000129654,ENSG00000188316,ENSG00000104435,ENSG00000163995,ENSG00000142609,ENSG00000116035,ENSG00000135744,ENSG00000198003,ENSG00000197993,ENSG00000009694,ENSG00000173208,ENSG00000156042,ENSG00000006747,ENSG00000144460,ENSG00000261652,ENSG00000189056,ENSG00000231256,ENSG00000105649
GO:BP	plasma membrane bounded cell projection organization	GO:0120036	FALSE	6.62e-18	17.1794	1518	2080	264	21128	ENSG00000184564,ENSG00000182168,ENSG00000174469,ENSG00000077522,ENSG00000185483,ENSG00000078018,ENSG00000133083,ENSG00000111859,ENSG00000154133,ENSG00000154928,ENSG00000134986,ENSG00000182175,ENSG00000167614,ENSG00000099864,ENSG00000111344,ENSG00000198576,ENSG00000176406,ENSG00000116741,ENSG00000169439,ENSG00000146122,ENSG00000187775,ENSG00000182580,ENSG00000076356,ENSG00000026508,ENSG00000162490,ENSG00000198910,ENSG00000148180,ENSG00000011201,ENSG00000176697,ENSG00000138623,ENSG00000099204,ENSG00000171617,ENSG00000185920,ENSG00000132386,ENSG00000092421,ENSG00000054654,ENSG00000130294,ENSG00000074181,ENSG00000140416,ENSG00000138193,ENSG00000050405,ENSG00000105290,ENSG00000167680,ENSG00000170381,ENSG00000124145,ENSG00000104967,ENSG00000140937,ENSG00000143126,ENSG00000149294,ENSG00000183049,ENSG00000105894,ENSG00000087245,ENSG00000091409,ENSG00000172037,ENSG00000107731,ENSG00000182197,ENSG00000130702,ENSG00000110492,ENSG00000100968,ENSG00000113657,ENSG00000083799,ENSG00000049759,ENSG00000108947,ENSG00000135905,ENSG00000127870,ENSG00000125354,ENSG00000142627,ENSG00000110880,ENSG00000110047,ENSG00000129116,ENSG00000146426,ENSG00000163171,ENSG00000242498,ENSG00000155363,ENSG00000142185,ENSG00000141736,ENSG00000164050,ENSG00000154310,ENSG00000109917,ENSG00000074047,ENSG00000128283,ENSG00000169032,ENSG00000165323,ENSG00000114315,ENSG00000179242,ENSG00000204580,ENSG00000006210,ENSG00000120051,ENSG00000155980,ENSG00000164199,ENSG00000112175,ENSG00000012171,ENSG00000073331,ENSG00000040608,ENSG00000128340,ENSG00000178031,ENSG00000183762,ENSG00000132470,ENSG00000174804,ENSG00000125124,ENSG00000196569,ENSG00000126878,ENSG00000149798,ENSG00000103034,ENSG00000170927,ENSG00000196405,ENSG00000152208,ENSG00000066468,ENSG00000156232,ENSG00000114473,ENSG00000004777,ENSG00000243244,ENSG00000123977,ENSG00000007237,ENSG00000119699,ENSG00000198513,ENSG00000111262,ENSG00000136040,ENSG00000157851,ENSG00000123560,ENSG00000105605,ENSG00000170989,ENSG00000225190,ENSG00000132122,ENSG00000204060,ENSG00000145242,ENSG00000142459,ENSG00000185477,ENSG00000147251,ENSG00000187688,ENSG00000197959,ENSG00000141576,ENSG00000101986,ENSG00000166450,ENSG00000187323,ENSG00000141519,ENSG00000143434,ENSG00000164796,ENSG00000143494,ENSG00000134198,ENSG00000107736,ENSG00000179029,ENSG00000171798,ENSG00000010319,ENSG00000213420,ENSG00000171105,ENSG00000151892,ENSG00000068024,ENSG00000066032,ENSG00000100490,ENSG00000078401,ENSG00000112902,ENSG00000143858,ENSG00000144857,ENSG00000095777,ENSG00000077264,ENSG00000099617,ENSG00000112137,ENSG00000006468,ENSG00000074660,ENSG00000167100,ENSG00000114646,ENSG00000159753,ENSG00000189058,ENSG00000100271,ENSG00000127084,ENSG00000102935,ENSG00000148053,ENSG00000046653,ENSG00000173406,ENSG00000110195,ENSG00000198753,ENSG00000121454,ENSG00000109321,ENSG00000197557,ENSG00000169306,ENSG00000162068,ENSG00000198400,ENSG00000119782,ENSG00000073910,ENSG00000196659,ENSG00000091129,ENSG00000171450,ENSG00000101977,ENSG00000111249,ENSG00000141622,ENSG00000188738,ENSG00000135638,ENSG00000186710,ENSG00000129244,ENSG00000108830,ENSG00000151617,ENSG00000154654,ENSG00000089041,ENSG00000090339,ENSG00000104892,ENSG00000136002,ENSG00000183317,ENSG00000124507,ENSG00000148482,ENSG00000128271,ENSG00000121871,ENSG00000225950,ENSG00000137261,ENSG00000136244,ENSG00000171119,ENSG00000169067,ENSG00000196189,ENSG00000135407,ENSG00000188277,ENSG00000182578,ENSG00000113905,ENSG00000169750,ENSG00000089820,ENSG00000167617,ENSG00000105479,ENSG00000189195,ENSG00000183690,ENSG00000146192,ENSG00000251493,ENSG00000006611,ENSG00000115468,ENSG00000124839,ENSG00000053747,ENSG00000173947,ENSG00000204175,ENSG00000134259,ENSG00000261949,ENSG00000183914,ENSG00000118257,ENSG00000140557,ENSG00000138347,ENSG00000044524,ENSG00000100285,ENSG00000128610,ENSG00000149922,ENSG00000122735,ENSG00000186868,ENSG00000114547,ENSG00000164932,ENSG00000095713,ENSG00000150625,ENSG00000160716,ENSG00000150275,ENSG00000039068,ENSG00000142233,ENSG00000163075,ENSG00000129654,ENSG00000188316,ENSG00000104435,ENSG00000163995,ENSG00000142609,ENSG00000116035,ENSG00000135744,ENSG00000198003,ENSG00000197993,ENSG00000009694,ENSG00000173208,ENSG00000156042,ENSG00000144460,ENSG00000261652,ENSG00000189056,ENSG00000231256,ENSG00000105649
GO:BP	vasculature development	GO:0001944	FALSE	7.87e-18	17.1042	737	2080	157	21128	ENSG00000141052,ENSG00000179772,ENSG00000169429,ENSG00000164283,ENSG00000085741,ENSG00000144476,ENSG00000100311,ENSG00000124212,ENSG00000128805,ENSG00000154133,ENSG00000175592,ENSG00000137834,ENSG00000160712,ENSG00000106178,ENSG00000168542,ENSG00000112769,ENSG00000154928,ENSG00000134853,ENSG00000118503,ENSG00000105855,ENSG00000173801,ENSG00000166396,ENSG00000159399,ENSG00000124766,ENSG00000176170,ENSG00000182580,ENSG00000177464,ENSG00000130635,ENSG00000240583,ENSG00000120738,ENSG00000175197,ENSG00000132386,ENSG00000071246,ENSG00000092421,ENSG00000074181,ENSG00000020181,ENSG00000131669,ENSG00000108821,ENSG00000136235,ENSG00000116717,ENSG00000092969,ENSG00000113578,ENSG00000129038,ENSG00000136999,ENSG00000142871,ENSG00000100292,ENSG00000106366,ENSG00000170381,ENSG00000184557,ENSG00000123384,ENSG00000087245,ENSG00000074219,ENSG00000107731,ENSG00000139174,ENSG00000110492,ENSG00000100968,ENSG00000154229,ENSG00000118523,ENSG00000117461,ENSG00000048052,ENSG00000172638,ENSG00000145632,ENSG00000049192,ENSG00000142627,ENSG00000113721,ENSG00000141736,ENSG00000058668,ENSG00000126016,ENSG00000114019,ENSG00000169032,ENSG00000205336,ENSG00000164134,ENSG00000121753,ENSG00000114315,ENSG00000006210,ENSG00000259207,ENSG00000106991,ENSG00000099139,ENSG00000123342,ENSG00000137868,ENSG00000012779,ENSG00000197496,ENSG00000150630,ENSG00000115008,ENSG00000163874,ENSG00000073756,ENSG00000174804,ENSG00000122707,ENSG00000163659,ENSG00000066056,ENSG00000116761,ENSG00000143995,ENSG00000066468,ENSG00000184937,ENSG00000109458,ENSG00000163638,ENSG00000078098,ENSG00000170989,ENSG00000174059,ENSG00000171388,ENSG00000069122,ENSG00000182871,ENSG00000101665,ENSG00000137573,ENSG00000143494,ENSG00000117707,ENSG00000079337,ENSG00000027869,ENSG00000078401,ENSG00000112902,ENSG00000127528,ENSG00000154734,ENSG00000161381,ENSG00000214274,ENSG00000164619,ENSG00000113296,ENSG00000189058,ENSG00000089225,ENSG00000171812,ENSG00000147257,ENSG00000124882,ENSG00000148053,ENSG00000102678,ENSG00000110195,ENSG00000125730,ENSG00000174951,ENSG00000133048,ENSG00000167711,ENSG00000091129,ENSG00000164867,ENSG00000102760,ENSG00000154188,ENSG00000151617,ENSG00000166292,ENSG00000138080,ENSG00000148482,ENSG00000106804,ENSG00000136244,ENSG00000164342,ENSG00000196189,ENSG00000105851,ENSG00000162552,ENSG00000113905,ENSG00000006071,ENSG00000128052,ENSG00000004776,ENSG00000106546,ENSG00000118257,ENSG00000168811,ENSG00000064989,ENSG00000125850,ENSG00000101280,ENSG00000005961,ENSG00000135744,ENSG00000146374,ENSG00000106688,ENSG00000064195
GO:BP	regulation of biological quality	GO:0065008	FALSE	1.02e-17	16.9931	2790	2080	420	21128	ENSG00000139679,ENSG00000188487,ENSG00000184845,ENSG00000184564,ENSG00000144476,ENSG00000069431,ENSG00000100311,ENSG00000135898,ENSG00000077522,ENSG00000117152,ENSG00000078018,ENSG00000170498,ENSG00000128805,ENSG00000111859,ENSG00000184489,ENSG00000185745,ENSG00000198626,ENSG00000184838,ENSG00000166922,ENSG00000106178,ENSG00000168542,ENSG00000102003,ENSG00000167552,ENSG00000154928,ENSG00000134853,ENSG00000095752,ENSG00000173801,ENSG00000122861,ENSG00000198576,ENSG00000176406,ENSG00000154864,ENSG00000159399,ENSG00000157680,ENSG00000124766,ENSG00000116741,ENSG00000146122,ENSG00000157168,ENSG00000076716,ENSG00000182580,ENSG00000087074,ENSG00000177464,ENSG00000103647,ENSG00000117016,ENSG00000162490,ENSG00000198910,ENSG00000148180,ENSG00000176697,ENSG00000175928,ENSG00000146376,ENSG00000128512,ENSG00000138623,ENSG00000088756,ENSG00000101187,ENSG00000109472,ENSG00000006283,ENSG00000158164,ENSG00000240583,ENSG00000120738,ENSG00000109265,ENSG00000205542,ENSG00000092421,ENSG00000158258,ENSG00000173227,ENSG00000130294,ENSG00000109846,ENSG00000011422,ENSG00000196449,ENSG00000165617,ENSG00000164638,ENSG00000140416,ENSG00000138193,ENSG00000171132,ENSG00000160179,ENSG00000136999,ENSG00000100292,ENSG00000149131,ENSG00000050405,ENSG00000049239,ENSG00000169083,ENSG00000079931,ENSG00000128564,ENSG00000106366,ENSG00000172346,ENSG00000167680,ENSG00000170381,ENSG00000109738,ENSG00000154118,ENSG00000176171,ENSG00000145390,ENSG00000100321,ENSG00000143126,ENSG00000108179,ENSG00000085563,ENSG00000172819,ENSG00000105894,ENSG00000184156,ENSG00000087245,ENSG00000101265,ENSG00000171017,ENSG00000113504,ENSG00000182197,ENSG00000139182,ENSG00000114115,ENSG00000153094,ENSG00000126368,ENSG00000184702,ENSG00000137193,ENSG00000168685,ENSG00000100968,ENSG00000213694,ENSG00000154229,ENSG00000049759,ENSG00000126351,ENSG00000108947,ENSG00000054793,ENSG00000145632,ENSG00000111252,ENSG00000189221,ENSG00000127870,ENSG00000164535,ENSG00000148700,ENSG00000021826,ENSG00000163171,ENSG00000143256,ENSG00000155363,ENSG00000198355,ENSG00000142185,ENSG00000107937,ENSG00000058668,ENSG00000126016,ENSG00000104635,ENSG00000118246,ENSG00000103187,ENSG00000055483,ENSG00000077942,ENSG00000117597,ENSG00000037474,ENSG00000109320,ENSG00000128283,ENSG00000103257,ENSG00000164134,ENSG00000109971,ENSG00000111371,ENSG00000138035,ENSG00000179242,ENSG00000204580,ENSG00000006210,ENSG00000089250,ENSG00000164199,ENSG00000259207,ENSG00000112175,ENSG00000012171,ENSG00000106991,ENSG00000099139,ENSG00000135750,ENSG00000151014,ENSG00000012779,ENSG00000040608,ENSG00000150630,ENSG00000100433,ENSG00000109819,ENSG00000181104,ENSG00000163874,ENSG00000140030,ENSG00000073756,ENSG00000239672,ENSG00000186297,ENSG00000007314,ENSG00000173597,ENSG00000102468,ENSG00000174804,ENSG00000125124,ENSG00000167371,ENSG00000149798,ENSG00000163659,ENSG00000096696,ENSG00000165995,ENSG00000114854,ENSG00000196405,ENSG00000152208,ENSG00000078549,ENSG00000124406,ENSG00000101400,ENSG00000004777,ENSG00000164038,ENSG00000106089,ENSG00000132854,ENSG00000158246,ENSG00000177098,ENSG00000007516,ENSG00000124491,ENSG00000149575,ENSG00000175003,ENSG00000187800,ENSG00000111262,ENSG00000171385,ENSG00000105605,ENSG00000137877,ENSG00000077348,ENSG00000237693,ENSG00000078098,ENSG00000150540,ENSG00000170989,ENSG00000174059,ENSG00000171388,ENSG00000196139,ENSG00000071242,ENSG00000141837,ENSG00000134548,ENSG00000140465,ENSG00000064687,ENSG00000211448,ENSG00000101665,ENSG00000127561,ENSG00000145242,ENSG00000005471,ENSG00000169252,ENSG00000169884,ENSG00000105289,ENSG00000128016,ENSG00000136842,ENSG00000179841,ENSG00000165646,ENSG00000055118,ENSG00000187688,ENSG00000197959,ENSG00000196502,ENSG00000101986,ENSG00000187323,ENSG00000155792,ENSG00000131979,ENSG00000174343,ENSG00000180353,ENSG00000143434,ENSG00000135643,ENSG00000136531,ENSG00000213085,ENSG00000113494,ENSG00000010319,ENSG00000004846,ENSG00000254093,ENSG00000183813,ENSG00000171903,ENSG00000130948,ENSG00000185561,ENSG00000066032,ENSG00000078401,ENSG00000112902,ENSG00000143858,ENSG00000095777,ENSG00000077264,ENSG00000101463,ENSG00000127528,ENSG00000073737,ENSG00000114646,ENSG00000153253,ENSG00000172375,ENSG00000006606,ENSG00000114698,ENSG00000159753,ENSG00000160323,ENSG00000113327,ENSG00000139988,ENSG00000144847,ENSG00000131771,ENSG00000183023,ENSG00000146070,ENSG00000089225,ENSG00000136231,ENSG00000148053,ENSG00000272636,ENSG00000046653,ENSG00000149043,ENSG00000174600,ENSG00000108342,ENSG00000005187,ENSG00000151067,ENSG00000169306,ENSG00000120088,ENSG00000087085,ENSG00000173432,ENSG00000135604,ENSG00000144596,ENSG00000146276,ENSG00000104324,ENSG00000198400,ENSG00000119782,ENSG00000120049,ENSG00000115257,ENSG00000161509,ENSG00000167711,ENSG00000091129,ENSG00000082556,ENSG00000164867,ENSG00000165029,ENSG00000111249,ENSG00000129514,ENSG00000186684,ENSG00000088053,ENSG00000125618,ENSG00000101188,ENSG00000125384,ENSG00000147246,ENSG00000215045,ENSG00000162496,ENSG00000121797,ENSG00000154188,ENSG00000083454,ENSG00000162511,ENSG00000129244,ENSG00000108830,ENSG00000151617,ENSG00000089041,ENSG00000125510,ENSG00000138185,ENSG00000167103,ENSG00000118322,ENSG00000100346,ENSG00000149781,ENSG00000138080,ENSG00000099957,ENSG00000177301,ENSG00000128271,ENSG00000099937,ENSG00000121871,ENSG00000110148,ENSG00000137261,ENSG00000128872,ENSG00000136244,ENSG00000140459,ENSG00000118640,ENSG00000196189,ENSG00000135407,ENSG00000188277,ENSG00000105851,ENSG00000162552,ENSG00000184163,ENSG00000113905,ENSG00000198074,ENSG00000006071,ENSG00000089820,ENSG00000167617,ENSG00000109758,ENSG00000215644,ENSG00000163431,ENSG00000183960,ENSG00000128052,ENSG00000118194,ENSG00000251493,ENSG00000100604,ENSG00000182866,ENSG00000120457,ENSG00000126583,ENSG00000006611,ENSG00000158156,ENSG00000227471,ENSG00000144285,ENSG00000124839,ENSG00000167748,ENSG00000139151,ENSG00000155897,ENSG00000094755,ENSG00000183230,ENSG00000116329,ENSG00000134259,ENSG00000086696,ENSG00000082196,ENSG00000118257,ENSG00000100453,ENSG00000165272,ENSG00000123405,ENSG00000140557,ENSG00000145920,ENSG00000166736,ENSG00000186868,ENSG00000175785,ENSG00000164418,ENSG00000187556,ENSG00000150625,ENSG00000175426,ENSG00000173267,ENSG00000204882,ENSG00000165730,ENSG00000170703,ENSG00000160716,ENSG00000128298,ENSG00000039068,ENSG00000154080,ENSG00000113739,ENSG00000198691,ENSG00000176387,ENSG00000129170,ENSG00000104951,ENSG00000135744,ENSG00000176732,ENSG00000143839,ENSG00000184451,ENSG00000197993,ENSG00000009694,ENSG00000147145,ENSG00000197616,ENSG00000006747,ENSG00000129990,ENSG00000187730,ENSG00000124143,ENSG00000140873,ENSG00000185101,ENSG00000130037,ENSG00000108684,ENSG00000010310,ENSG00000168959,ENSG00000106688,ENSG00000114200,ENSG00000189056,ENSG00000022355,ENSG00000100197,ENSG00000111319,ENSG00000125851,ENSG00000105649,ENSG00000198734
GO:BP	cell-cell signaling	GO:0007267	FALSE	2.75e-17	16.5609	1666	2080	281	21128	ENSG00000171243,ENSG00000145824,ENSG00000085741,ENSG00000184845,ENSG00000123610,ENSG00000181449,ENSG00000108984,ENSG00000100311,ENSG00000108375,ENSG00000185483,ENSG00000117152,ENSG00000170498,ENSG00000198626,ENSG00000166922,ENSG00000106178,ENSG00000197479,ENSG00000102003,ENSG00000154928,ENSG00000095752,ENSG00000118503,ENSG00000105855,ENSG00000111087,ENSG00000173801,ENSG00000163346,ENSG00000198576,ENSG00000176406,ENSG00000157680,ENSG00000138675,ENSG00000124766,ENSG00000146122,ENSG00000221890,ENSG00000157168,ENSG00000076716,ENSG00000117016,ENSG00000162490,ENSG00000176697,ENSG00000109472,ENSG00000006283,ENSG00000113209,ENSG00000240583,ENSG00000205213,ENSG00000120738,ENSG00000175197,ENSG00000158258,ENSG00000173227,ENSG00000020181,ENSG00000108821,ENSG00000165617,ENSG00000136235,ENSG00000171132,ENSG00000187123,ENSG00000136999,ENSG00000169083,ENSG00000128564,ENSG00000122870,ENSG00000109738,ENSG00000154118,ENSG00000140937,ENSG00000100321,ENSG00000143126,ENSG00000049323,ENSG00000172819,ENSG00000105894,ENSG00000168056,ENSG00000184156,ENSG00000179431,ENSG00000123384,ENSG00000139174,ENSG00000113504,ENSG00000182197,ENSG00000139182,ENSG00000126368,ENSG00000184702,ENSG00000110492,ENSG00000100968,ENSG00000083799,ENSG00000167693,ENSG00000108947,ENSG00000145632,ENSG00000105835,ENSG00000058091,ENSG00000149485,ENSG00000198355,ENSG00000142185,ENSG00000114019,ENSG00000164687,ENSG00000166073,ENSG00000154310,ENSG00000109320,ENSG00000074047,ENSG00000171444,ENSG00000205336,ENSG00000111371,ENSG00000114315,ENSG00000006210,ENSG00000089250,ENSG00000087494,ENSG00000155980,ENSG00000012171,ENSG00000099139,ENSG00000155760,ENSG00000078053,ENSG00000169896,ENSG00000012779,ENSG00000165795,ENSG00000115008,ENSG00000180340,ENSG00000181104,ENSG00000073756,ENSG00000131650,ENSG00000186297,ENSG00000183762,ENSG00000205269,ENSG00000105559,ENSG00000102468,ENSG00000174804,ENSG00000185269,ENSG00000065717,ENSG00000196569,ENSG00000167371,ENSG00000122707,ENSG00000165995,ENSG00000152208,ENSG00000066468,ENSG00000164038,ENSG00000106089,ENSG00000177098,ENSG00000007516,ENSG00000149575,ENSG00000167964,ENSG00000111262,ENSG00000123560,ENSG00000105605,ENSG00000109255,ENSG00000174059,ENSG00000071242,ENSG00000141837,ENSG00000145242,ENSG00000169252,ENSG00000169884,ENSG00000180730,ENSG00000197093,ENSG00000104267,ENSG00000179841,ENSG00000120327,ENSG00000165646,ENSG00000137573,ENSG00000152284,ENSG00000115009,ENSG00000120324,ENSG00000187323,ENSG00000174343,ENSG00000104953,ENSG00000135643,ENSG00000140807,ENSG00000136859,ENSG00000104415,ENSG00000112852,ENSG00000136928,ENSG00000078401,ENSG00000112902,ENSG00000143858,ENSG00000115596,ENSG00000099617,ENSG00000135299,ENSG00000114646,ENSG00000172375,ENSG00000187372,ENSG00000006606,ENSG00000140835,ENSG00000113327,ENSG00000144847,ENSG00000089225,ENSG00000136155,ENSG00000147257,ENSG00000102935,ENSG00000124882,ENSG00000148053,ENSG00000272636,ENSG00000102678,ENSG00000110195,ENSG00000125730,ENSG00000149043,ENSG00000197380,ENSG00000151067,ENSG00000109321,ENSG00000169306,ENSG00000139292,ENSG00000120088,ENSG00000087085,ENSG00000135604,ENSG00000146276,ENSG00000198400,ENSG00000196562,ENSG00000119782,ENSG00000120049,ENSG00000161509,ENSG00000164136,ENSG00000082556,ENSG00000101306,ENSG00000177839,ENSG00000165029,ENSG00000111249,ENSG00000129514,ENSG00000188760,ENSG00000125618,ENSG00000161958,ENSG00000101188,ENSG00000147246,ENSG00000215045,ENSG00000083454,ENSG00000105550,ENSG00000180535,ENSG00000151617,ENSG00000089041,ENSG00000115266,ENSG00000113205,ENSG00000107829,ENSG00000099957,ENSG00000177301,ENSG00000128271,ENSG00000121871,ENSG00000225950,ENSG00000128872,ENSG00000136244,ENSG00000100351,ENSG00000118640,ENSG00000106483,ENSG00000162552,ENSG00000184163,ENSG00000169750,ENSG00000006071,ENSG00000148408,ENSG00000104901,ENSG00000251493,ENSG00000179399,ENSG00000100604,ENSG00000120457,ENSG00000126583,ENSG00000143184,ENSG00000155897,ENSG00000094755,ENSG00000116329,ENSG00000134259,ENSG00000120211,ENSG00000082196,ENSG00000113211,ENSG00000145920,ENSG00000166736,ENSG00000186868,ENSG00000164932,ENSG00000164418,ENSG00000175426,ENSG00000173267,ENSG00000081818,ENSG00000160716,ENSG00000039068,ENSG00000109625,ENSG00000081059,ENSG00000183668,ENSG00000116035,ENSG00000136449,ENSG00000135744,ENSG00000143839,ENSG00000146374,ENSG00000106236,ENSG00000129990,ENSG00000110975,ENSG00000187730,ENSG00000130037,ENSG00000108684,ENSG00000010310,ENSG00000168959,ENSG00000106688,ENSG00000114200,ENSG00000189056,ENSG00000022355,ENSG00000163666,ENSG00000105649,ENSG00000115221,ENSG00000064195
