## Supplementary Tables 1-15 for "Genetic influences on circulating retinol and its relationship to human health" (part 3 of 3)

### Sheet: ST9 (continued)
Supplementary Table 9: Enriched ontological pathways for genes associated with FOXP2 overexpression (Bonferroni, |log2FC| > 1.5)
GO:BP	generation of neurons	GO:0048699	FALSE	3.21e-17	16.4934	1473	2080	256	21128	ENSG00000085741,ENSG00000184845,ENSG00000184564,ENSG00000181449,ENSG00000182168,ENSG00000174469,ENSG00000185483,ENSG00000078018,ENSG00000133083,ENSG00000154133,ENSG00000168542,ENSG00000154928,ENSG00000134986,ENSG00000185630,ENSG00000182175,ENSG00000111344,ENSG00000198576,ENSG00000176406,ENSG00000150471,ENSG00000124766,ENSG00000152580,ENSG00000116741,ENSG00000169439,ENSG00000134532,ENSG00000157168,ENSG00000182580,ENSG00000076356,ENSG00000162490,ENSG00000198910,ENSG00000011201,ENSG00000176697,ENSG00000196628,ENSG00000138623,ENSG00000124813,ENSG00000116990,ENSG00000171617,ENSG00000185920,ENSG00000132386,ENSG00000092421,ENSG00000130294,ENSG00000074181,ENSG00000092969,ENSG00000184194,ENSG00000105290,ENSG00000167680,ENSG00000170381,ENSG00000124145,ENSG00000104967,ENSG00000105976,ENSG00000140937,ENSG00000143126,ENSG00000149294,ENSG00000183049,ENSG00000105894,ENSG00000087245,ENSG00000091409,ENSG00000172037,ENSG00000107731,ENSG00000182197,ENSG00000130702,ENSG00000185189,ENSG00000110492,ENSG00000100968,ENSG00000113657,ENSG00000049759,ENSG00000108947,ENSG00000135905,ENSG00000048052,ENSG00000127870,ENSG00000164535,ENSG00000142627,ENSG00000110047,ENSG00000129116,ENSG00000146426,ENSG00000155363,ENSG00000141736,ENSG00000164050,ENSG00000154310,ENSG00000109917,ENSG00000074047,ENSG00000116584,ENSG00000169032,ENSG00000205336,ENSG00000165323,ENSG00000114315,ENSG00000179242,ENSG00000204580,ENSG00000006210,ENSG00000155980,ENSG00000164199,ENSG00000112175,ENSG00000012171,ENSG00000155760,ENSG00000040608,ENSG00000150630,ENSG00000180340,ENSG00000128340,ENSG00000178031,ENSG00000186297,ENSG00000183762,ENSG00000064309,ENSG00000198795,ENSG00000174804,ENSG00000196569,ENSG00000103034,ENSG00000152208,ENSG00000143995,ENSG00000066468,ENSG00000139970,ENSG00000004777,ENSG00000007237,ENSG00000198513,ENSG00000111262,ENSG00000136040,ENSG00000157851,ENSG00000123560,ENSG00000105605,ENSG00000164161,ENSG00000170989,ENSG00000204060,ENSG00000145242,ENSG00000169884,ENSG00000078900,ENSG00000185477,ENSG00000187688,ENSG00000197959,ENSG00000141576,ENSG00000166450,ENSG00000187323,ENSG00000205927,ENSG00000143434,ENSG00000140807,ENSG00000164796,ENSG00000143494,ENSG00000134198,ENSG00000107736,ENSG00000171798,ENSG00000010319,ENSG00000213420,ENSG00000117707,ENSG00000151892,ENSG00000198963,ENSG00000183813,ENSG00000066032,ENSG00000078401,ENSG00000112902,ENSG00000143858,ENSG00000144857,ENSG00000077264,ENSG00000115596,ENSG00000099617,ENSG00000112137,ENSG00000006468,ENSG00000164093,ENSG00000074660,ENSG00000167100,ENSG00000114646,ENSG00000108387,ENSG00000189058,ENSG00000100271,ENSG00000148053,ENSG00000046653,ENSG00000173406,ENSG00000110195,ENSG00000125730,ENSG00000198753,ENSG00000121454,ENSG00000109321,ENSG00000129757,ENSG00000169306,ENSG00000162068,ENSG00000184916,ENSG00000198400,ENSG00000078725,ENSG00000119782,ENSG00000120049,ENSG00000073910,ENSG00000091129,ENSG00000171450,ENSG00000101977,ENSG00000111249,ENSG00000129514,ENSG00000141622,ENSG00000128709,ENSG00000172602,ENSG00000167740,ENSG00000135638,ENSG00000129244,ENSG00000125820,ENSG00000108830,ENSG00000186094,ENSG00000180535,ENSG00000151617,ENSG00000154654,ENSG00000128710,ENSG00000183317,ENSG00000124507,ENSG00000148482,ENSG00000128271,ENSG00000121871,ENSG00000225950,ENSG00000137261,ENSG00000136244,ENSG00000171119,ENSG00000163064,ENSG00000169067,ENSG00000196189,ENSG00000135407,ENSG00000162552,ENSG00000182578,ENSG00000169750,ENSG00000089820,ENSG00000137707,ENSG00000189195,ENSG00000183690,ENSG00000050030,ENSG00000251493,ENSG00000106852,ENSG00000139445,ENSG00000187957,ENSG00000006611,ENSG00000115468,ENSG00000124839,ENSG00000053747,ENSG00000204175,ENSG00000128482,ENSG00000156925,ENSG00000134259,ENSG00000118257,ENSG00000140557,ENSG00000138347,ENSG00000044524,ENSG00000100285,ENSG00000128610,ENSG00000149922,ENSG00000186868,ENSG00000164932,ENSG00000095713,ENSG00000150625,ENSG00000139352,ENSG00000160716,ENSG00000150275,ENSG00000039068,ENSG00000142233,ENSG00000104435,ENSG00000116035,ENSG00000135744,ENSG00000197993,ENSG00000009694,ENSG00000144460,ENSG00000148204,ENSG00000114200,ENSG00000189056,ENSG00000105649,ENSG00000198597,ENSG00000064195
GO:BP	negative regulation of multicellular organismal process	GO:0051241	FALSE	3.86e-17	16.4135	1105	2080	207	21128	ENSG00000171243,ENSG00000141052,ENSG00000085741,ENSG00000123610,ENSG00000115461,ENSG00000108984,ENSG00000100311,ENSG00000135898,ENSG00000117152,ENSG00000078018,ENSG00000120217,ENSG00000110693,ENSG00000168675,ENSG00000137834,ENSG00000112769,ENSG00000134853,ENSG00000118503,ENSG00000104856,ENSG00000173801,ENSG00000138336,ENSG00000122861,ENSG00000071575,ENSG00000116741,ENSG00000146122,ENSG00000177464,ENSG00000162490,ENSG00000128512,ENSG00000138623,ENSG00000185920,ENSG00000205213,ENSG00000136997,ENSG00000205542,ENSG00000175197,ENSG00000132386,ENSG00000071246,ENSG00000092421,ENSG00000011422,ENSG00000136235,ENSG00000116717,ENSG00000092969,ENSG00000114861,ENSG00000136999,ENSG00000100292,ENSG00000149131,ENSG00000106366,ENSG00000067798,ENSG00000167680,ENSG00000170381,ENSG00000166147,ENSG00000124145,ENSG00000104967,ENSG00000172819,ENSG00000105894,ENSG00000168056,ENSG00000087245,ENSG00000184588,ENSG00000139174,ENSG00000144730,ENSG00000126368,ENSG00000110492,ENSG00000100968,ENSG00000083799,ENSG00000108947,ENSG00000048052,ENSG00000145632,ENSG00000111252,ENSG00000127870,ENSG00000142627,ENSG00000110880,ENSG00000141736,ENSG00000058668,ENSG00000116455,ENSG00000113645,ENSG00000126016,ENSG00000077942,ENSG00000109320,ENSG00000074047,ENSG00000171444,ENSG00000108561,ENSG00000121753,ENSG00000114315,ENSG00000006210,ENSG00000087494,ENSG00000112175,ENSG00000012171,ENSG00000155760,ENSG00000012779,ENSG00000040608,ENSG00000165795,ENSG00000197496,ENSG00000181104,ENSG00000163874,ENSG00000073756,ENSG00000131650,ENSG00000110944,ENSG00000183762,ENSG00000185338,ENSG00000114423,ENSG00000134242,ENSG00000125124,ENSG00000066056,ENSG00000196405,ENSG00000111348,ENSG00000197646,ENSG00000184937,ENSG00000119699,ENSG00000157851,ENSG00000163638,ENSG00000138735,ENSG00000078098,ENSG00000174059,ENSG00000069122,ENSG00000134548,ENSG00000101665,ENSG00000169252,ENSG00000169884,ENSG00000122862,ENSG00000128016,ENSG00000106565,ENSG00000078900,ENSG00000137573,ENSG00000101986,ENSG00000166450,ENSG00000187323,ENSG00000143434,ENSG00000104415,ENSG00000010319,ENSG00000117707,ENSG00000188766,ENSG00000078401,ENSG00000112902,ENSG00000002933,ENSG00000091972,ENSG00000127528,ENSG00000167723,ENSG00000179954,ENSG00000154734,ENSG00000123496,ENSG00000136378,ENSG00000113296,ENSG00000189058,ENSG00000163599,ENSG00000089225,ENSG00000102935,ENSG00000128606,ENSG00000168918,ENSG00000173406,ENSG00000197380,ENSG00000174600,ENSG00000153233,ENSG00000078725,ENSG00000119782,ENSG00000164136,ENSG00000167711,ENSG00000082556,ENSG00000164867,ENSG00000130303,ENSG00000101977,ENSG00000129514,ENSG00000102760,ENSG00000125618,ENSG00000115602,ENSG00000157873,ENSG00000154188,ENSG00000162511,ENSG00000089041,ENSG00000115604,ENSG00000101695,ENSG00000138080,ENSG00000128271,ENSG00000137261,ENSG00000089692,ENSG00000136244,ENSG00000164342,ENSG00000196189,ENSG00000147883,ENSG00000105851,ENSG00000162552,ENSG00000113905,ENSG00000179284,ENSG00000006071,ENSG00000089820,ENSG00000249853,ENSG00000012223,ENSG00000271605,ENSG00000143184,ENSG00000172458,ENSG00000102794,ENSG00000167851,ENSG00000082196,ENSG00000168811,ENSG00000130700,ENSG00000064989,ENSG00000142405,ENSG00000125850,ENSG00000101280,ENSG00000039068,ENSG00000129654,ENSG00000113739,ENSG00000089127,ENSG00000197471,ENSG00000183668,ENSG00000104951,ENSG00000135744,ENSG00000173208,ENSG00000140873,ENSG00000077984
GO:BP	regulation of cell differentiation	GO:0045595	FALSE	7.12e-17	16.1474	1567	2080	267	21128	ENSG00000171243,ENSG00000145824,ENSG00000141052,ENSG00000123610,ENSG00000115461,ENSG00000181449,ENSG00000100311,ENSG00000135898,ENSG00000162711,ENSG00000021300,ENSG00000117152,ENSG00000078018,ENSG00000213626,ENSG00000178573,ENSG00000110693,ENSG00000168675,ENSG00000111859,ENSG00000137834,ENSG00000123095,ENSG00000160712,ENSG00000185022,ENSG00000154928,ENSG00000134853,ENSG00000134986,ENSG00000185630,ENSG00000198732,ENSG00000111087,ENSG00000071575,ENSG00000124766,ENSG00000116741,ENSG00000204262,ENSG00000146122,ENSG00000134532,ENSG00000164938,ENSG00000157168,ENSG00000076356,ENSG00000130635,ENSG00000162490,ENSG00000198910,ENSG00000176697,ENSG00000196628,ENSG00000138623,ENSG00000124813,ENSG00000116990,ENSG00000185920,ENSG00000136997,ENSG00000198959,ENSG00000175197,ENSG00000132386,ENSG00000092421,ENSG00000074181,ENSG00000180354,ENSG00000020181,ENSG00000108821,ENSG00000092969,ENSG00000114861,ENSG00000198805,ENSG00000160179,ENSG00000136999,ENSG00000142871,ENSG00000169083,ENSG00000106366,ENSG00000167680,ENSG00000170381,ENSG00000104447,ENSG00000166147,ENSG00000150938,ENSG00000134243,ENSG00000101255,ENSG00000172819,ENSG00000105894,ENSG00000184557,ENSG00000168056,ENSG00000172037,ENSG00000074219,ENSG00000101265,ENSG00000139174,ENSG00000144730,ENSG00000114115,ENSG00000156535,ENSG00000126368,ENSG00000110492,ENSG00000137193,ENSG00000168685,ENSG00000100968,ENSG00000213694,ENSG00000154229,ENSG00000118523,ENSG00000177706,ENSG00000108947,ENSG00000048052,ENSG00000172638,ENSG00000099284,ENSG00000127870,ENSG00000146426,ENSG00000149485,ENSG00000141736,ENSG00000164050,ENSG00000037474,ENSG00000109320,ENSG00000074047,ENSG00000116584,ENSG00000169032,ENSG00000103257,ENSG00000114315,ENSG00000179242,ENSG00000006210,ENSG00000087494,ENSG00000164199,ENSG00000130522,ENSG00000259207,ENSG00000112175,ENSG00000012171,ENSG00000106991,ENSG00000105088,ENSG00000155760,ENSG00000151014,ENSG00000012779,ENSG00000040608,ENSG00000150630,ENSG00000115008,ENSG00000163874,ENSG00000073756,ENSG00000090539,ENSG00000110944,ENSG00000185338,ENSG00000064309,ENSG00000102468,ENSG00000196569,ENSG00000162878,ENSG00000122707,ENSG00000170271,ENSG00000116761,ENSG00000143995,ENSG00000066468,ENSG00000164038,ENSG00000165973,ENSG00000119699,ENSG00000136040,ENSG00000157851,ENSG00000163638,ENSG00000175445,ENSG00000138735,ENSG00000174059,ENSG00000170345,ENSG00000158406,ENSG00000076770,ENSG00000101665,ENSG00000169884,ENSG00000128016,ENSG00000106565,ENSG00000078900,ENSG00000187688,ENSG00000166450,ENSG00000187323,ENSG00000180353,ENSG00000205927,ENSG00000143434,ENSG00000113494,ENSG00000146197,ENSG00000104415,ENSG00000010319,ENSG00000117707,ENSG00000198963,ENSG00000188766,ENSG00000068024,ENSG00000078401,ENSG00000112902,ENSG00000002933,ENSG00000144857,ENSG00000077264,ENSG00000149599,ENSG00000118513,ENSG00000144485,ENSG00000136378,ENSG00000038945,ENSG00000163599,ENSG00000089225,ENSG00000128606,ENSG00000124882,ENSG00000168918,ENSG00000148053,ENSG00000173406,ENSG00000102678,ENSG00000198753,ENSG00000197380,ENSG00000174600,ENSG00000108342,ENSG00000109321,ENSG00000129757,ENSG00000169306,ENSG00000078725,ENSG00000164136,ENSG00000167711,ENSG00000091129,ENSG00000163624,ENSG00000165029,ENSG00000101977,ENSG00000111249,ENSG00000129514,ENSG00000102760,ENSG00000125618,ENSG00000147246,ENSG00000167740,ENSG00000125820,ENSG00000108830,ENSG00000180535,ENSG00000166292,ENSG00000115266,ENSG00000090534,ENSG00000117425,ENSG00000136696,ENSG00000197046,ENSG00000225950,ENSG00000137261,ENSG00000089692,ENSG00000136244,ENSG00000185862,ENSG00000164342,ENSG00000106483,ENSG00000196189,ENSG00000147883,ENSG00000162552,ENSG00000048540,ENSG00000169750,ENSG00000006071,ENSG00000089820,ENSG00000128052,ENSG00000104901,ENSG00000179111,ENSG00000012223,ENSG00000112299,ENSG00000138669,ENSG00000158156,ENSG00000184828,ENSG00000172458,ENSG00000160097,ENSG00000149926,ENSG00000128482,ENSG00000134259,ENSG00000165272,ENSG00000044524,ENSG00000128610,ENSG00000149922,ENSG00000172243,ENSG00000186868,ENSG00000130700,ENSG00000164932,ENSG00000125850,ENSG00000139352,ENSG00000039068,ENSG00000129654,ENSG00000081059,ENSG00000183668,ENSG00000104951,ENSG00000135744,ENSG00000124678,ENSG00000006747,ENSG00000160539,ENSG00000177494,ENSG00000176907,ENSG00000134470,ENSG00000168959,ENSG00000148204,ENSG00000189056,ENSG00000130055,ENSG00000198597
GO:BP	cellular response to chemical stimulus	GO:0070887	FALSE	3.21e-16	15.493	2697	2080	403	21128	ENSG00000162892,ENSG00000149968,ENSG00000145824,ENSG00000169429,ENSG00000085741,ENSG00000184845,ENSG00000123610,ENSG00000115461,ENSG00000144476,ENSG00000108984,ENSG00000056558,ENSG00000100427,ENSG00000100311,ENSG00000182168,ENSG00000077522,ENSG00000162711,ENSG00000149212,ENSG00000117152,ENSG00000213626,ENSG00000169184,ENSG00000120217,ENSG00000124212,ENSG00000111859,ENSG00000184489,ENSG00000185745,ENSG00000198626,ENSG00000023171,ENSG00000160712,ENSG00000106178,ENSG00000168542,ENSG00000102003,ENSG00000154928,ENSG00000134853,ENSG00000118503,ENSG00000104856,ENSG00000099864,ENSG00000173801,ENSG00000111344,ENSG00000138356,ENSG00000159399,ENSG00000124766,ENSG00000204262,ENSG00000006016,ENSG00000164938,ENSG00000176170,ENSG00000087074,ENSG00000026508,ENSG00000023445,ENSG00000148180,ENSG00000163453,ENSG00000128512,ENSG00000113070,ENSG00000144959,ENSG00000124813,ENSG00000185920,ENSG00000240583,ENSG00000034152,ENSG00000136997,ENSG00000120738,ENSG00000198959,ENSG00000006534,ENSG00000205542,ENSG00000175197,ENSG00000162772,ENSG00000132386,ENSG00000173227,ENSG00000124225,ENSG00000131669,ENSG00000108821,ENSG00000092969,ENSG00000113578,ENSG00000114861,ENSG00000108846,ENSG00000140416,ENSG00000171132,ENSG00000135439,ENSG00000136999,ENSG00000100292,ENSG00000184194,ENSG00000169083,ENSG00000106366,ENSG00000105290,ENSG00000166147,ENSG00000176171,ENSG00000105976,ENSG00000101255,ENSG00000100321,ENSG00000104825,ENSG00000108179,ENSG00000085563,ENSG00000099910,ENSG00000172819,ENSG00000183049,ENSG00000126524,ENSG00000105894,ENSG00000184557,ENSG00000123384,ENSG00000087245,ENSG00000128268,ENSG00000074219,ENSG00000120129,ENSG00000171017,ENSG00000184588,ENSG00000113504,ENSG00000140950,ENSG00000182197,ENSG00000125148,ENSG00000144730,ENSG00000153094,ENSG00000130707,ENSG00000126368,ENSG00000110492,ENSG00000137193,ENSG00000168685,ENSG00000100968,ENSG00000084636,ENSG00000113657,ENSG00000083799,ENSG00000154229,ENSG00000167693,ENSG00000126351,ENSG00000117461,ENSG00000048052,ENSG00000152137,ENSG00000130766,ENSG00000111252,ENSG00000127870,ENSG00000141458,ENSG00000142627,ENSG00000143819,ENSG00000152223,ENSG00000021826,ENSG00000198355,ENSG00000129422,ENSG00000116649,ENSG00000143384,ENSG00000142185,ENSG00000113721,ENSG00000058668,ENSG00000104635,ENSG00000105849,ENSG00000109320,ENSG00000074047,ENSG00000116584,ENSG00000111057,ENSG00000197256,ENSG00000103257,ENSG00000072274,ENSG00000108561,ENSG00000109971,ENSG00000138035,ENSG00000145431,ENSG00000114315,ENSG00000128266,ENSG00000125740,ENSG00000006210,ENSG00000089250,ENSG00000173545,ENSG00000164199,ENSG00000130522,ENSG00000259207,ENSG00000012171,ENSG00000107815,ENSG00000155760,ENSG00000158270,ENSG00000113742,ENSG00000012779,ENSG00000150630,ENSG00000162551,ENSG00000115008,ENSG00000109819,ENSG00000019186,ENSG00000156804,ENSG00000163874,ENSG00000128340,ENSG00000178607,ENSG00000073756,ENSG00000138496,ENSG00000110944,ENSG00000173597,ENSG00000185338,ENSG00000102468,ENSG00000174804,ENSG00000134242,ENSG00000138449,ENSG00000125124,ENSG00000124496,ENSG00000135114,ENSG00000149798,ENSG00000163659,ENSG00000116761,ENSG00000066468,ENSG00000163734,ENSG00000197646,ENSG00000164038,ENSG00000184937,ENSG00000007516,ENSG00000086991,ENSG00000111262,ENSG00000187867,ENSG00000109458,ENSG00000119508,ENSG00000175445,ENSG00000237693,ENSG00000170989,ENSG00000174059,ENSG00000170345,ENSG00000163347,ENSG00000196139,ENSG00000071242,ENSG00000141837,ENSG00000140465,ENSG00000064687,ENSG00000118777,ENSG00000101665,ENSG00000151623,ENSG00000145242,ENSG00000005471,ENSG00000169252,ENSG00000169884,ENSG00000128016,ENSG00000177398,ENSG00000104267,ENSG00000143578,ENSG00000186469,ENSG00000104321,ENSG00000055118,ENSG00000115009,ENSG00000196502,ENSG00000101986,ENSG00000131979,ENSG00000180353,ENSG00000136531,ENSG00000137070,ENSG00000113494,ENSG00000130592,ENSG00000171105,ENSG00000079337,ENSG00000198963,ENSG00000183813,ENSG00000068024,ENSG00000078401,ENSG00000112902,ENSG00000143858,ENSG00000077264,ENSG00000115596,ENSG00000137449,ENSG00000127863,ENSG00000127528,ENSG00000137274,ENSG00000172375,ENSG00000006606,ENSG00000114698,ENSG00000114771,ENSG00000138380,ENSG00000160323,ENSG00000113327,ENSG00000123496,ENSG00000153246,ENSG00000139988,ENSG00000136378,ENSG00000113296,ENSG00000038945,ENSG00000131771,ENSG00000183023,ENSG00000146070,ENSG00000023839,ENSG00000124882,ENSG00000148053,ENSG00000134240,ENSG00000198223,ENSG00000115267,ENSG00000110195,ENSG00000213088,ENSG00000023572,ENSG00000198753,ENSG00000149043,ENSG00000174600,ENSG00000108342,ENSG00000120088,ENSG00000056736,ENSG00000087085,ENSG00000173432,ENSG00000173531,ENSG00000198400,ENSG00000142677,ENSG00000078725,ENSG00000119782,ENSG00000177688,ENSG00000133048,ENSG00000131781,ENSG00000185436,ENSG00000164136,ENSG00000082556,ENSG00000164867,ENSG00000165029,ENSG00000101977,ENSG00000111249,ENSG00000129514,ENSG00000102760,ENSG00000155816,ENSG00000125618,ENSG00000004799,ENSG00000125384,ENSG00000147246,ENSG00000115602,ENSG00000188897,ENSG00000157873,ENSG00000121797,ENSG00000154188,ENSG00000162645,ENSG00000105550,ENSG00000134070,ENSG00000162511,ENSG00000154589,ENSG00000180535,ENSG00000151617,ENSG00000173110,ENSG00000089041,ENSG00000115604,ENSG00000090339,ENSG00000184979,ENSG00000101695,ENSG00000090534,ENSG00000035664,ENSG00000136696,ENSG00000106804,ENSG00000159958,ENSG00000213366,ENSG00000136244,ENSG00000172350,ENSG00000140459,ENSG00000164342,ENSG00000147883,ENSG00000105851,ENSG00000078295,ENSG00000184163,ENSG00000048540,ENSG00000182578,ENSG00000113905,ENSG00000235387,ENSG00000198074,ENSG00000006071,ENSG00000157601,ENSG00000215644,ENSG00000271303,ENSG00000128052,ENSG00000183690,ENSG00000134061,ENSG00000106546,ENSG00000100604,ENSG00000012223,ENSG00000112299,ENSG00000169297,ENSG00000115468,ENSG00000143184,ENSG00000102794,ENSG00000239282,ENSG00000155897,ENSG00000128482,ENSG00000166016,ENSG00000116329,ENSG00000197565,ENSG00000118257,ENSG00000165272,ENSG00000044524,ENSG00000100285,ENSG00000100033,ENSG00000172243,ENSG00000166736,ENSG00000122735,ENSG00000166869,ENSG00000186868,ENSG00000168811,ENSG00000064989,ENSG00000142405,ENSG00000197165,ENSG00000165730,ENSG00000068831,ENSG00000160716,ENSG00000159231,ENSG00000101280,ENSG00000039068,ENSG00000178445,ENSG00000113739,ENSG00000089127,ENSG00000081059,ENSG00000129170,ENSG00000135744,ENSG00000143839,ENSG00000184451,ENSG00000105808,ENSG00000129990,ENSG00000110975,ENSG00000134470,ENSG00000168959,ENSG00000106688,ENSG00000114200,ENSG00000100197,ENSG00000111319,ENSG00000163666,ENSG00000231389,ENSG00000187554
GO:BP	blood vessel morphogenesis	GO:0048514	FALSE	5.62e-16	15.2506	618	2080	135	21128	ENSG00000141052,ENSG00000169429,ENSG00000164283,ENSG00000085741,ENSG00000144476,ENSG00000124212,ENSG00000128805,ENSG00000154133,ENSG00000106178,ENSG00000168542,ENSG00000154928,ENSG00000134853,ENSG00000118503,ENSG00000105855,ENSG00000173801,ENSG00000159399,ENSG00000124766,ENSG00000176170,ENSG00000182580,ENSG00000177464,ENSG00000240583,ENSG00000132386,ENSG00000071246,ENSG00000092421,ENSG00000074181,ENSG00000020181,ENSG00000131669,ENSG00000136235,ENSG00000116717,ENSG00000092969,ENSG00000113578,ENSG00000136999,ENSG00000142871,ENSG00000100292,ENSG00000106366,ENSG00000170381,ENSG00000123384,ENSG00000087245,ENSG00000074219,ENSG00000107731,ENSG00000110492,ENSG00000100968,ENSG00000154229,ENSG00000118523,ENSG00000117461,ENSG00000048052,ENSG00000172638,ENSG00000145632,ENSG00000142627,ENSG00000113721,ENSG00000141736,ENSG00000058668,ENSG00000126016,ENSG00000114019,ENSG00000205336,ENSG00000164134,ENSG00000121753,ENSG00000114315,ENSG00000006210,ENSG00000259207,ENSG00000106991,ENSG00000123342,ENSG00000137868,ENSG00000012779,ENSG00000150630,ENSG00000115008,ENSG00000163874,ENSG00000073756,ENSG00000174804,ENSG00000122707,ENSG00000163659,ENSG00000066056,ENSG00000143995,ENSG00000066468,ENSG00000184937,ENSG00000109458,ENSG00000163638,ENSG00000078098,ENSG00000170989,ENSG00000174059,ENSG00000171388,ENSG00000069122,ENSG00000182871,ENSG00000101665,ENSG00000137573,ENSG00000143494,ENSG00000117707,ENSG00000079337,ENSG00000027869,ENSG00000078401,ENSG00000112902,ENSG00000127528,ENSG00000154734,ENSG00000161381,ENSG00000214274,ENSG00000164619,ENSG00000113296,ENSG00000189058,ENSG00000089225,ENSG00000171812,ENSG00000124882,ENSG00000148053,ENSG00000102678,ENSG00000110195,ENSG00000125730,ENSG00000174951,ENSG00000133048,ENSG00000167711,ENSG00000091129,ENSG00000164867,ENSG00000102760,ENSG00000154188,ENSG00000151617,ENSG00000166292,ENSG00000138080,ENSG00000148482,ENSG00000106804,ENSG00000136244,ENSG00000164342,ENSG00000196189,ENSG00000105851,ENSG00000162552,ENSG00000113905,ENSG00000006071,ENSG00000128052,ENSG00000004776,ENSG00000118257,ENSG00000168811,ENSG00000064989,ENSG00000125850,ENSG00000101280,ENSG00000005961,ENSG00000135744,ENSG00000146374,ENSG00000106688
GO:BP	neuron projection development	GO:0031175	FALSE	6.15e-16	15.2114	976	2080	186	21128	ENSG00000184564,ENSG00000182168,ENSG00000174469,ENSG00000185483,ENSG00000078018,ENSG00000133083,ENSG00000154133,ENSG00000154928,ENSG00000134986,ENSG00000182175,ENSG00000111344,ENSG00000198576,ENSG00000176406,ENSG00000116741,ENSG00000169439,ENSG00000182580,ENSG00000076356,ENSG00000162490,ENSG00000198910,ENSG00000011201,ENSG00000176697,ENSG00000138623,ENSG00000171617,ENSG00000185920,ENSG00000132386,ENSG00000092421,ENSG00000130294,ENSG00000074181,ENSG00000105290,ENSG00000167680,ENSG00000170381,ENSG00000124145,ENSG00000104967,ENSG00000140937,ENSG00000143126,ENSG00000149294,ENSG00000183049,ENSG00000105894,ENSG00000087245,ENSG00000091409,ENSG00000172037,ENSG00000107731,ENSG00000182197,ENSG00000130702,ENSG00000110492,ENSG00000100968,ENSG00000113657,ENSG00000049759,ENSG00000108947,ENSG00000135905,ENSG00000127870,ENSG00000142627,ENSG00000110047,ENSG00000129116,ENSG00000146426,ENSG00000155363,ENSG00000141736,ENSG00000164050,ENSG00000154310,ENSG00000109917,ENSG00000074047,ENSG00000169032,ENSG00000165323,ENSG00000114315,ENSG00000179242,ENSG00000204580,ENSG00000006210,ENSG00000155980,ENSG00000164199,ENSG00000112175,ENSG00000012171,ENSG00000040608,ENSG00000128340,ENSG00000178031,ENSG00000183762,ENSG00000174804,ENSG00000196569,ENSG00000103034,ENSG00000152208,ENSG00000066468,ENSG00000004777,ENSG00000007237,ENSG00000198513,ENSG00000111262,ENSG00000136040,ENSG00000157851,ENSG00000123560,ENSG00000105605,ENSG00000204060,ENSG00000145242,ENSG00000185477,ENSG00000187688,ENSG00000197959,ENSG00000141576,ENSG00000166450,ENSG00000187323,ENSG00000143434,ENSG00000164796,ENSG00000143494,ENSG00000134198,ENSG00000107736,ENSG00000171798,ENSG00000010319,ENSG00000213420,ENSG00000151892,ENSG00000066032,ENSG00000078401,ENSG00000112902,ENSG00000143858,ENSG00000144857,ENSG00000077264,ENSG00000099617,ENSG00000112137,ENSG00000006468,ENSG00000074660,ENSG00000167100,ENSG00000114646,ENSG00000189058,ENSG00000148053,ENSG00000046653,ENSG00000173406,ENSG00000110195,ENSG00000198753,ENSG00000121454,ENSG00000109321,ENSG00000169306,ENSG00000162068,ENSG00000198400,ENSG00000119782,ENSG00000073910,ENSG00000091129,ENSG00000171450,ENSG00000101977,ENSG00000111249,ENSG00000141622,ENSG00000135638,ENSG00000129244,ENSG00000108830,ENSG00000151617,ENSG00000154654,ENSG00000183317,ENSG00000124507,ENSG00000148482,ENSG00000128271,ENSG00000121871,ENSG00000225950,ENSG00000137261,ENSG00000136244,ENSG00000171119,ENSG00000169067,ENSG00000196189,ENSG00000135407,ENSG00000182578,ENSG00000169750,ENSG00000089820,ENSG00000189195,ENSG00000183690,ENSG00000251493,ENSG00000006611,ENSG00000115468,ENSG00000124839,ENSG00000053747,ENSG00000204175,ENSG00000134259,ENSG00000118257,ENSG00000140557,ENSG00000138347,ENSG00000044524,ENSG00000100285,ENSG00000128610,ENSG00000149922,ENSG00000186868,ENSG00000164932,ENSG00000095713,ENSG00000150625,ENSG00000160716,ENSG00000150275,ENSG00000039068,ENSG00000142233,ENSG00000104435,ENSG00000116035,ENSG00000135744,ENSG00000197993,ENSG00000144460,ENSG00000189056,ENSG00000105649
GO:BP	positive regulation of multicellular organismal process	GO:0051240	FALSE	6.63e-16	15.1786	1695	2080	280	21128	ENSG00000141052,ENSG00000179772,ENSG00000169429,ENSG00000085741,ENSG00000123689,ENSG00000184564,ENSG00000100311,ENSG00000162711,ENSG00000117152,ENSG00000213626,ENSG00000170498,ENSG00000120217,ENSG00000124212,ENSG00000110693,ENSG00000111859,ENSG00000198626,ENSG00000160712,ENSG00000106178,ENSG00000154928,ENSG00000128422,ENSG00000105855,ENSG00000111087,ENSG00000173801,ENSG00000166396,ENSG00000138336,ENSG00000122861,ENSG00000176406,ENSG00000159399,ENSG00000124766,ENSG00000116741,ENSG00000134532,ENSG00000176170,ENSG00000157168,ENSG00000182580,ENSG00000076356,ENSG00000198910,ENSG00000176697,ENSG00000175928,ENSG00000138623,ENSG00000124813,ENSG00000240583,ENSG00000205213,ENSG00000136997,ENSG00000120738,ENSG00000198959,ENSG00000175197,ENSG00000132386,ENSG00000158258,ENSG00000131669,ENSG00000108821,ENSG00000092969,ENSG00000113578,ENSG00000106123,ENSG00000114861,ENSG00000140416,ENSG00000198805,ENSG00000171132,ENSG00000135439,ENSG00000142871,ENSG00000100292,ENSG00000169083,ENSG00000106366,ENSG00000131378,ENSG00000105894,ENSG00000168056,ENSG00000123384,ENSG00000165732,ENSG00000184588,ENSG00000139182,ENSG00000110492,ENSG00000137193,ENSG00000168685,ENSG00000100968,ENSG00000154229,ENSG00000118523,ENSG00000126351,ENSG00000177706,ENSG00000108947,ENSG00000099284,ENSG00000146426,ENSG00000113721,ENSG00000117122,ENSG00000126016,ENSG00000164050,ENSG00000150990,ENSG00000164687,ENSG00000179222,ENSG00000117597,ENSG00000074047,ENSG00000116584,ENSG00000169032,ENSG00000122965,ENSG00000103257,ENSG00000072274,ENSG00000108561,ENSG00000197905,ENSG00000145431,ENSG00000114315,ENSG00000179242,ENSG00000006210,ENSG00000164199,ENSG00000130522,ENSG00000259207,ENSG00000106991,ENSG00000137868,ENSG00000120949,ENSG00000171368,ENSG00000169896,ENSG00000012779,ENSG00000150630,ENSG00000162551,ENSG00000115008,ENSG00000109819,ENSG00000181104,ENSG00000113356,ENSG00000139329,ENSG00000163874,ENSG00000073756,ENSG00000110944,ENSG00000185338,ENSG00000181773,ENSG00000102468,ENSG00000114423,ENSG00000134242,ENSG00000125124,ENSG00000162878,ENSG00000186470,ENSG00000066056,ENSG00000152208,ENSG00000066468,ENSG00000197646,ENSG00000182261,ENSG00000164038,ENSG00000165973,ENSG00000184937,ENSG00000119699,ENSG00000065361,ENSG00000136040,ENSG00000109458,ENSG00000119508,ENSG00000175445,ENSG00000138735,ENSG00000109255,ENSG00000174059,ENSG00000170345,ENSG00000225190,ENSG00000026950,ENSG00000171388,ENSG00000134548,ENSG00000064687,ENSG00000211448,ENSG00000101665,ENSG00000169252,ENSG00000169884,ENSG00000078900,ENSG00000137573,ENSG00000187688,ENSG00000131979,ENSG00000104953,ENSG00000180353,ENSG00000205927,ENSG00000143494,ENSG00000113494,ENSG00000117707,ENSG00000079337,ENSG00000068024,ENSG00000078401,ENSG00000112902,ENSG00000133247,ENSG00000077264,ENSG00000118513,ENSG00000076555,ENSG00000101463,ENSG00000091972,ENSG00000170290,ENSG00000170909,ENSG00000153246,ENSG00000164619,ENSG00000183023,ENSG00000089225,ENSG00000124882,ENSG00000168918,ENSG00000148053,ENSG00000046653,ENSG00000115267,ENSG00000102678,ENSG00000125730,ENSG00000198753,ENSG00000174600,ENSG00000169306,ENSG00000087085,ENSG00000173432,ENSG00000179630,ENSG00000174951,ENSG00000173531,ENSG00000198400,ENSG00000196562,ENSG00000130475,ENSG00000133048,ENSG00000164136,ENSG00000167711,ENSG00000082556,ENSG00000164867,ENSG00000165029,ENSG00000111249,ENSG00000102760,ENSG00000125618,ENSG00000101188,ENSG00000115602,ENSG00000157873,ENSG00000105550,ENSG00000162511,ENSG00000154589,ENSG00000125820,ENSG00000108830,ENSG00000115361,ENSG00000089041,ENSG00000125510,ENSG00000115604,ENSG00000138080,ENSG00000148482,ENSG00000128271,ENSG00000136696,ENSG00000006047,ENSG00000121871,ENSG00000106804,ENSG00000159958,ENSG00000136244,ENSG00000185862,ENSG00000164342,ENSG00000118640,ENSG00000196189,ENSG00000105851,ENSG00000162552,ENSG00000182578,ENSG00000113905,ENSG00000006071,ENSG00000128052,ENSG00000004776,ENSG00000251493,ENSG00000100604,ENSG00000182866,ENSG00000144481,ENSG00000012223,ENSG00000112299,ENSG00000143184,ENSG00000172458,ENSG00000161955,ENSG00000128482,ENSG00000164920,ENSG00000142611,ENSG00000134259,ENSG00000082196,ENSG00000140557,ENSG00000172243,ENSG00000186868,ENSG00000168811,ENSG00000130700,ENSG00000142405,ENSG00000125850,ENSG00000139352,ENSG00000165730,ENSG00000160716,ENSG00000101280,ENSG00000129654,ENSG00000089127,ENSG00000197471,ENSG00000104951,ENSG00000135744,ENSG00000177494,ENSG00000134470,ENSG00000077984,ENSG00000169129,ENSG00000108684,ENSG00000168959,ENSG00000106688,ENSG00000148204,ENSG00000189056,ENSG00000231389,ENSG00000187554
GO:BP	neuron differentiation	GO:0030182	FALSE	9.36e-16	15.0287	1401	2080	242	21128	ENSG00000085741,ENSG00000184845,ENSG00000184564,ENSG00000181449,ENSG00000182168,ENSG00000174469,ENSG00000185483,ENSG00000078018,ENSG00000133083,ENSG00000154133,ENSG00000154928,ENSG00000134986,ENSG00000185630,ENSG00000182175,ENSG00000111344,ENSG00000198576,ENSG00000176406,ENSG00000124766,ENSG00000116741,ENSG00000169439,ENSG00000157168,ENSG00000182580,ENSG00000076356,ENSG00000162490,ENSG00000198910,ENSG00000011201,ENSG00000176697,ENSG00000196628,ENSG00000138623,ENSG00000124813,ENSG00000116990,ENSG00000171617,ENSG00000185920,ENSG00000132386,ENSG00000092421,ENSG00000130294,ENSG00000074181,ENSG00000092969,ENSG00000105290,ENSG00000167680,ENSG00000170381,ENSG00000124145,ENSG00000104967,ENSG00000105976,ENSG00000140937,ENSG00000143126,ENSG00000149294,ENSG00000183049,ENSG00000105894,ENSG00000087245,ENSG00000091409,ENSG00000172037,ENSG00000107731,ENSG00000182197,ENSG00000130702,ENSG00000185189,ENSG00000110492,ENSG00000100968,ENSG00000113657,ENSG00000049759,ENSG00000108947,ENSG00000135905,ENSG00000048052,ENSG00000127870,ENSG00000142627,ENSG00000110047,ENSG00000129116,ENSG00000146426,ENSG00000155363,ENSG00000141736,ENSG00000164050,ENSG00000154310,ENSG00000109917,ENSG00000074047,ENSG00000116584,ENSG00000169032,ENSG00000165323,ENSG00000114315,ENSG00000179242,ENSG00000204580,ENSG00000006210,ENSG00000155980,ENSG00000164199,ENSG00000112175,ENSG00000012171,ENSG00000155760,ENSG00000040608,ENSG00000180340,ENSG00000128340,ENSG00000178031,ENSG00000186297,ENSG00000183762,ENSG00000064309,ENSG00000198795,ENSG00000174804,ENSG00000196569,ENSG00000103034,ENSG00000152208,ENSG00000143995,ENSG00000066468,ENSG00000139970,ENSG00000004777,ENSG00000007237,ENSG00000198513,ENSG00000111262,ENSG00000136040,ENSG00000157851,ENSG00000123560,ENSG00000105605,ENSG00000170989,ENSG00000204060,ENSG00000145242,ENSG00000169884,ENSG00000078900,ENSG00000185477,ENSG00000187688,ENSG00000197959,ENSG00000141576,ENSG00000166450,ENSG00000187323,ENSG00000205927,ENSG00000143434,ENSG00000140807,ENSG00000164796,ENSG00000143494,ENSG00000134198,ENSG00000107736,ENSG00000171798,ENSG00000010319,ENSG00000213420,ENSG00000117707,ENSG00000151892,ENSG00000198963,ENSG00000066032,ENSG00000078401,ENSG00000112902,ENSG00000143858,ENSG00000144857,ENSG00000077264,ENSG00000115596,ENSG00000099617,ENSG00000112137,ENSG00000006468,ENSG00000164093,ENSG00000074660,ENSG00000167100,ENSG00000114646,ENSG00000189058,ENSG00000100271,ENSG00000148053,ENSG00000046653,ENSG00000173406,ENSG00000110195,ENSG00000125730,ENSG00000198753,ENSG00000121454,ENSG00000109321,ENSG00000129757,ENSG00000169306,ENSG00000162068,ENSG00000184916,ENSG00000198400,ENSG00000078725,ENSG00000119782,ENSG00000120049,ENSG00000073910,ENSG00000091129,ENSG00000171450,ENSG00000101977,ENSG00000111249,ENSG00000129514,ENSG00000141622,ENSG00000128709,ENSG00000172602,ENSG00000167740,ENSG00000135638,ENSG00000129244,ENSG00000125820,ENSG00000108830,ENSG00000186094,ENSG00000180535,ENSG00000151617,ENSG00000154654,ENSG00000128710,ENSG00000183317,ENSG00000124507,ENSG00000148482,ENSG00000128271,ENSG00000121871,ENSG00000225950,ENSG00000137261,ENSG00000136244,ENSG00000171119,ENSG00000163064,ENSG00000169067,ENSG00000196189,ENSG00000135407,ENSG00000162552,ENSG00000182578,ENSG00000169750,ENSG00000089820,ENSG00000137707,ENSG00000189195,ENSG00000183690,ENSG00000251493,ENSG00000106852,ENSG00000139445,ENSG00000006611,ENSG00000115468,ENSG00000124839,ENSG00000053747,ENSG00000204175,ENSG00000128482,ENSG00000156925,ENSG00000134259,ENSG00000118257,ENSG00000140557,ENSG00000138347,ENSG00000044524,ENSG00000100285,ENSG00000128610,ENSG00000149922,ENSG00000186868,ENSG00000164932,ENSG00000095713,ENSG00000150625,ENSG00000139352,ENSG00000160716,ENSG00000150275,ENSG00000039068,ENSG00000142233,ENSG00000104435,ENSG00000116035,ENSG00000135744,ENSG00000197993,ENSG00000009694,ENSG00000144460,ENSG00000148204,ENSG00000189056,ENSG00000105649,ENSG00000198597,ENSG00000064195
GO:BP	homophilic cell adhesion via plasma membrane adhesion molecules	GO:0007156	FALSE	2.2e-15	14.6568	170	2080	59	21128	ENSG00000163395,ENSG00000154133,ENSG00000197479,ENSG00000197410,ENSG00000189184,ENSG00000198910,ENSG00000162706,ENSG00000143341,ENSG00000113209,ENSG00000158258,ENSG00000140937,ENSG00000143126,ENSG00000139182,ENSG00000166341,ENSG00000129116,ENSG00000067445,ENSG00000073008,ENSG00000165323,ENSG00000179242,ENSG00000120322,ENSG00000120328,ENSG00000154162,ENSG00000120327,ENSG00000120324,ENSG00000107736,ENSG00000112852,ENSG00000254221,ENSG00000113361,ENSG00000187372,ENSG00000144847,ENSG00000204967,ENSG00000081842,ENSG00000198753,ENSG00000177839,ENSG00000253910,ENSG00000262576,ENSG00000251664,ENSG00000040731,ENSG00000113205,ENSG00000204965,ENSG00000240764,ENSG00000113248,ENSG00000253846,ENSG00000253485,ENSG00000253731,ENSG00000262209,ENSG00000113212,ENSG00000113211,ENSG00000138347,ENSG00000204956,ENSG00000081138,ENSG00000204970,ENSG00000081818,ENSG00000150275,ENSG00000039068,ENSG00000204963,ENSG00000081853,ENSG00000254122,ENSG00000253767
GO:BP	positive regulation of signal transduction	GO:0009967	FALSE	2.33e-15	14.6326	1528	2080	257	21128	ENSG00000139679,ENSG00000141052,ENSG00000164283,ENSG00000085741,ENSG00000123689,ENSG00000115461,ENSG00000144476,ENSG00000181449,ENSG00000108984,ENSG00000056558,ENSG00000100311,ENSG00000135898,ENSG00000152402,ENSG00000185483,ENSG00000117152,ENSG00000170498,ENSG00000169184,ENSG00000124212,ENSG00000184489,ENSG00000160712,ENSG00000106178,ENSG00000168542,ENSG00000134853,ENSG00000095752,ENSG00000118503,ENSG00000111087,ENSG00000173801,ENSG00000163346,ENSG00000176406,ENSG00000157680,ENSG00000124766,ENSG00000132274,ENSG00000146122,ENSG00000176170,ENSG00000157168,ENSG00000171604,ENSG00000177464,ENSG00000026508,ENSG00000023445,ENSG00000071282,ENSG00000176697,ENSG00000113070,ENSG00000138623,ENSG00000205213,ENSG00000034152,ENSG00000136997,ENSG00000198959,ENSG00000175197,ENSG00000162772,ENSG00000180354,ENSG00000020181,ENSG00000179046,ENSG00000011422,ENSG00000131669,ENSG00000108821,ENSG00000165617,ENSG00000136235,ENSG00000116717,ENSG00000092969,ENSG00000113578,ENSG00000114861,ENSG00000138193,ENSG00000171132,ENSG00000187123,ENSG00000135439,ENSG00000136999,ENSG00000142871,ENSG00000100292,ENSG00000169083,ENSG00000170381,ENSG00000105976,ENSG00000099910,ENSG00000172037,ENSG00000107731,ENSG00000101265,ENSG00000165732,ENSG00000153094,ENSG00000164976,ENSG00000168685,ENSG00000100968,ENSG00000083799,ENSG00000154229,ENSG00000118523,ENSG00000126351,ENSG00000162734,ENSG00000145632,ENSG00000189221,ENSG00000143384,ENSG00000113721,ENSG00000141736,ENSG00000113645,ENSG00000164050,ENSG00000104635,ENSG00000164687,ENSG00000179222,ENSG00000154310,ENSG00000109320,ENSG00000169032,ENSG00000072274,ENSG00000205336,ENSG00000108561,ENSG00000145431,ENSG00000114315,ENSG00000006210,ENSG00000173545,ENSG00000164199,ENSG00000259207,ENSG00000112175,ENSG00000106991,ENSG00000155760,ENSG00000073331,ENSG00000040608,ENSG00000197496,ENSG00000115008,ENSG00000181104,ENSG00000163874,ENSG00000178607,ENSG00000182010,ENSG00000140030,ENSG00000138496,ENSG00000129946,ENSG00000110944,ENSG00000185338,ENSG00000105559,ENSG00000064309,ENSG00000181773,ENSG00000102468,ENSG00000126217,ENSG00000174804,ENSG00000134242,ENSG00000163947,ENSG00000180998,ENSG00000196569,ENSG00000122707,ENSG00000135114,ENSG00000103034,ENSG00000116761,ENSG00000078549,ENSG00000066468,ENSG00000106089,ENSG00000086991,ENSG00000119699,ENSG00000065361,ENSG00000138735,ENSG00000237693,ENSG00000196139,ENSG00000064687,ENSG00000151623,ENSG00000169252,ENSG00000169884,ENSG00000078900,ENSG00000179841,ENSG00000137573,ENSG00000115009,ENSG00000172005,ENSG00000180353,ENSG00000140807,ENSG00000113494,ENSG00000146197,ENSG00000104415,ENSG00000171105,ENSG00000117707,ENSG00000078401,ENSG00000112902,ENSG00000127863,ENSG00000135299,ENSG00000019169,ENSG00000127528,ENSG00000006606,ENSG00000108387,ENSG00000153246,ENSG00000164619,ENSG00000206052,ENSG00000144847,ENSG00000136155,ENSG00000147257,ENSG00000102935,ENSG00000124882,ENSG00000148053,ENSG00000102678,ENSG00000125730,ENSG00000108342,ENSG00000109321,ENSG00000129757,ENSG00000139292,ENSG00000072163,ENSG00000184916,ENSG00000168913,ENSG00000198400,ENSG00000196562,ENSG00000133048,ENSG00000087589,ENSG00000167711,ENSG00000082556,ENSG00000164867,ENSG00000130303,ENSG00000111249,ENSG00000129514,ENSG00000141622,ENSG00000188760,ENSG00000147246,ENSG00000196154,ENSG00000154188,ENSG00000083454,ENSG00000105550,ENSG00000162511,ENSG00000154589,ENSG00000089041,ENSG00000115604,ENSG00000090339,ENSG00000090534,ENSG00000128271,ENSG00000243709,ENSG00000137261,ENSG00000128872,ENSG00000136244,ENSG00000164342,ENSG00000106483,ENSG00000147883,ENSG00000105851,ENSG00000184163,ENSG00000048540,ENSG00000182578,ENSG00000139269,ENSG00000128052,ENSG00000134061,ENSG00000146192,ENSG00000251493,ENSG00000179399,ENSG00000100604,ENSG00000182866,ENSG00000012223,ENSG00000112299,ENSG00000143184,ENSG00000108309,ENSG00000167851,ENSG00000134259,ENSG00000172243,ENSG00000166869,ENSG00000130700,ENSG00000142405,ENSG00000139352,ENSG00000204882,ENSG00000165730,ENSG00000077943,ENSG00000135744,ENSG00000241484,ENSG00000009694,ENSG00000147145,ENSG00000146374,ENSG00000176907,ENSG00000169129,ENSG00000010310,ENSG00000168959,ENSG00000148204,ENSG00000189056,ENSG00000187554
GO:BP	positive regulation of cell communication	GO:0010647	FALSE	2.96e-15	14.5294	1729	2080	282	21128	ENSG00000139679,ENSG00000141052,ENSG00000164283,ENSG00000085741,ENSG00000184845,ENSG00000123689,ENSG00000115461,ENSG00000144476,ENSG00000181449,ENSG00000108984,ENSG00000056558,ENSG00000100311,ENSG00000135898,ENSG00000152402,ENSG00000185483,ENSG00000117152,ENSG00000170498,ENSG00000169184,ENSG00000124212,ENSG00000184489,ENSG00000160712,ENSG00000106178,ENSG00000168542,ENSG00000134853,ENSG00000095752,ENSG00000118503,ENSG00000111087,ENSG00000173801,ENSG00000163346,ENSG00000198576,ENSG00000176406,ENSG00000157680,ENSG00000124766,ENSG00000132274,ENSG00000146122,ENSG00000176170,ENSG00000157168,ENSG00000171604,ENSG00000177464,ENSG00000026508,ENSG00000023445,ENSG00000117016,ENSG00000071282,ENSG00000176697,ENSG00000113070,ENSG00000138623,ENSG00000205213,ENSG00000034152,ENSG00000136997,ENSG00000198959,ENSG00000175197,ENSG00000162772,ENSG00000158258,ENSG00000173227,ENSG00000180354,ENSG00000020181,ENSG00000179046,ENSG00000011422,ENSG00000131669,ENSG00000108821,ENSG00000165617,ENSG00000136235,ENSG00000116717,ENSG00000092969,ENSG00000113578,ENSG00000114861,ENSG00000138193,ENSG00000171132,ENSG00000187123,ENSG00000135439,ENSG00000136999,ENSG00000142871,ENSG00000100292,ENSG00000169083,ENSG00000170381,ENSG00000105976,ENSG00000099910,ENSG00000105894,ENSG00000172037,ENSG00000107731,ENSG00000101265,ENSG00000165732,ENSG00000139182,ENSG00000153094,ENSG00000164976,ENSG00000168685,ENSG00000100968,ENSG00000083799,ENSG00000154229,ENSG00000118523,ENSG00000126351,ENSG00000108947,ENSG00000162734,ENSG00000145632,ENSG00000189221,ENSG00000143384,ENSG00000142185,ENSG00000113721,ENSG00000141736,ENSG00000113645,ENSG00000164050,ENSG00000104635,ENSG00000164687,ENSG00000179222,ENSG00000154310,ENSG00000109320,ENSG00000169032,ENSG00000072274,ENSG00000205336,ENSG00000108561,ENSG00000145431,ENSG00000114315,ENSG00000006210,ENSG00000173545,ENSG00000164199,ENSG00000259207,ENSG00000112175,ENSG00000106991,ENSG00000155760,ENSG00000073331,ENSG00000040608,ENSG00000197496,ENSG00000115008,ENSG00000181104,ENSG00000163874,ENSG00000178607,ENSG00000182010,ENSG00000140030,ENSG00000073756,ENSG00000138496,ENSG00000129946,ENSG00000110944,ENSG00000185338,ENSG00000105559,ENSG00000064309,ENSG00000181773,ENSG00000102468,ENSG00000126217,ENSG00000174804,ENSG00000134242,ENSG00000163947,ENSG00000180998,ENSG00000196569,ENSG00000122707,ENSG00000135114,ENSG00000103034,ENSG00000165995,ENSG00000116761,ENSG00000078549,ENSG00000066468,ENSG00000106089,ENSG00000007516,ENSG00000086991,ENSG00000119699,ENSG00000065361,ENSG00000105605,ENSG00000138735,ENSG00000237693,ENSG00000109255,ENSG00000196139,ENSG00000064687,ENSG00000151623,ENSG00000169252,ENSG00000169884,ENSG00000104267,ENSG00000078900,ENSG00000179841,ENSG00000137573,ENSG00000115009,ENSG00000172005,ENSG00000180353,ENSG00000140807,ENSG00000113494,ENSG00000146197,ENSG00000104415,ENSG00000171105,ENSG00000117707,ENSG00000078401,ENSG00000112902,ENSG00000127863,ENSG00000135299,ENSG00000019169,ENSG00000127528,ENSG00000172375,ENSG00000006606,ENSG00000108387,ENSG00000153246,ENSG00000164619,ENSG00000206052,ENSG00000144847,ENSG00000089225,ENSG00000136155,ENSG00000147257,ENSG00000102935,ENSG00000124882,ENSG00000148053,ENSG00000272636,ENSG00000102678,ENSG00000125730,ENSG00000108342,ENSG00000109321,ENSG00000129757,ENSG00000139292,ENSG00000072163,ENSG00000184916,ENSG00000168913,ENSG00000198400,ENSG00000196562,ENSG00000133048,ENSG00000161509,ENSG00000087589,ENSG00000167711,ENSG00000082556,ENSG00000164867,ENSG00000130303,ENSG00000111249,ENSG00000129514,ENSG00000141622,ENSG00000188760,ENSG00000147246,ENSG00000196154,ENSG00000154188,ENSG00000083454,ENSG00000105550,ENSG00000162511,ENSG00000154589,ENSG00000089041,ENSG00000115604,ENSG00000090339,ENSG00000090534,ENSG00000128271,ENSG00000243709,ENSG00000137261,ENSG00000128872,ENSG00000136244,ENSG00000164342,ENSG00000118640,ENSG00000106483,ENSG00000147883,ENSG00000105851,ENSG00000184163,ENSG00000048540,ENSG00000182578,ENSG00000139269,ENSG00000128052,ENSG00000134061,ENSG00000146192,ENSG00000251493,ENSG00000179399,ENSG00000100604,ENSG00000182866,ENSG00000012223,ENSG00000112299,ENSG00000126583,ENSG00000143184,ENSG00000108309,ENSG00000155897,ENSG00000167851,ENSG00000134259,ENSG00000082196,ENSG00000172243,ENSG00000166869,ENSG00000130700,ENSG00000142405,ENSG00000164418,ENSG00000139352,ENSG00000204882,ENSG00000165730,ENSG00000077943,ENSG00000135744,ENSG00000241484,ENSG00000009694,ENSG00000147145,ENSG00000146374,ENSG00000176907,ENSG00000169129,ENSG00000010310,ENSG00000168959,ENSG00000106688,ENSG00000148204,ENSG00000189056,ENSG00000187554
GO:BP	response to chemical	GO:0042221	FALSE	4.67e-15	14.3308	4088	2080	557	21128	ENSG00000162892,ENSG00000149968,ENSG00000145824,ENSG00000169429,ENSG00000085741,ENSG00000184845,ENSG00000123610,ENSG00000115461,ENSG00000144476,ENSG00000108984,ENSG00000069431,ENSG00000056558,ENSG00000100427,ENSG00000100311,ENSG00000182168,ENSG00000077522,ENSG00000162711,ENSG00000149212,ENSG00000117152,ENSG00000213626,ENSG00000169184,ENSG00000120217,ENSG00000124212,ENSG00000111859,ENSG00000154133,ENSG00000184489,ENSG00000185745,ENSG00000198626,ENSG00000175592,ENSG00000137834,ENSG00000023171,ENSG00000160712,ENSG00000106178,ENSG00000168542,ENSG00000102003,ENSG00000154928,ENSG00000134853,ENSG00000118503,ENSG00000104856,ENSG00000099864,ENSG00000173801,ENSG00000122861,ENSG00000111344,ENSG00000138356,ENSG00000159399,ENSG00000124766,ENSG00000116741,ENSG00000204262,ENSG00000006016,ENSG00000164938,ENSG00000176170,ENSG00000157168,ENSG00000182580,ENSG00000087074,ENSG00000076356,ENSG00000026508,ENSG00000023445,ENSG00000162490,ENSG00000198910,ENSG00000148180,ENSG00000011201,ENSG00000163453,ENSG00000176697,ENSG00000128512,ENSG00000113070,ENSG00000138623,ENSG00000144959,ENSG00000124813,ENSG00000006283,ENSG00000185920,ENSG00000240583,ENSG00000034152,ENSG00000136997,ENSG00000120738,ENSG00000198959,ENSG00000006534,ENSG00000205542,ENSG00000175197,ENSG00000162772,ENSG00000132386,ENSG00000092421,ENSG00000173227,ENSG00000074181,ENSG00000020181,ENSG00000109846,ENSG00000124225,ENSG00000179046,ENSG00000011422,ENSG00000131669,ENSG00000108821,ENSG00000128965,ENSG00000136235,ENSG00000092969,ENSG00000113578,ENSG00000114861,ENSG00000108846,ENSG00000129038,ENSG00000187210,ENSG00000140416,ENSG00000198805,ENSG00000171132,ENSG00000160179,ENSG00000135439,ENSG00000136999,ENSG00000142871,ENSG00000100292,ENSG00000184194,ENSG00000049239,ENSG00000169083,ENSG00000128564,ENSG00000106366,ENSG00000105290,ENSG00000167680,ENSG00000170381,ENSG00000102996,ENSG00000175899,ENSG00000166147,ENSG00000109738,ENSG00000131378,ENSG00000176171,ENSG00000104967,ENSG00000134243,ENSG00000105976,ENSG00000101255,ENSG00000100321,ENSG00000104825,ENSG00000108179,ENSG00000085563,ENSG00000149294,ENSG00000099910,ENSG00000172819,ENSG00000183049,ENSG00000126524,ENSG00000105894,ENSG00000184557,ENSG00000123384,ENSG00000087245,ENSG00000172037,ENSG00000128268,ENSG00000074219,ENSG00000107731,ENSG00000120129,ENSG00000165732,ENSG00000171017,ENSG00000184588,ENSG00000113504,ENSG00000140950,ENSG00000182197,ENSG00000125148,ENSG00000144730,ENSG00000114115,ENSG00000130702,ENSG00000153094,ENSG00000130707,ENSG00000126368,ENSG00000110492,ENSG00000137193,ENSG00000168685,ENSG00000100968,ENSG00000084636,ENSG00000113657,ENSG00000083799,ENSG00000154229,ENSG00000118523,ENSG00000167693,ENSG00000126351,ENSG00000108947,ENSG00000117461,ENSG00000048052,ENSG00000152137,ENSG00000130766,ENSG00000162734,ENSG00000111252,ENSG00000188643,ENSG00000127870,ENSG00000141458,ENSG00000142627,ENSG00000035862,ENSG00000129116,ENSG00000143819,ENSG00000168003,ENSG00000152223,ENSG00000021826,ENSG00000198355,ENSG00000129422,ENSG00000116649,ENSG00000143384,ENSG00000142185,ENSG00000113721,ENSG00000141736,ENSG00000058668,ENSG00000126016,ENSG00000164050,ENSG00000104635,ENSG00000105849,ENSG00000154310,ENSG00000109320,ENSG00000074047,ENSG00000116584,ENSG00000111057,ENSG00000169032,ENSG00000197256,ENSG00000103257,ENSG00000072274,ENSG00000108561,ENSG00000109971,ENSG00000138035,ENSG00000145431,ENSG00000114315,ENSG00000179242,ENSG00000128266,ENSG00000125740,ENSG00000006210,ENSG00000089250,ENSG00000173545,ENSG00000155980,ENSG00000164199,ENSG00000141401,ENSG00000130522,ENSG00000259207,ENSG00000012171,ENSG00000107815,ENSG00000106991,ENSG00000123342,ENSG00000155760,ENSG00000137868,ENSG00000135750,ENSG00000151014,ENSG00000158270,ENSG00000113742,ENSG00000012779,ENSG00000150630,ENSG00000162551,ENSG00000115008,ENSG00000109819,ENSG00000181104,ENSG00000019186,ENSG00000156804,ENSG00000163874,ENSG00000128340,ENSG00000178607,ENSG00000178031,ENSG00000073756,ENSG00000138496,ENSG00000110944,ENSG00000173597,ENSG00000185338,ENSG00000102468,ENSG00000174804,ENSG00000134242,ENSG00000138449,ENSG00000125124,ENSG00000124496,ENSG00000196569,ENSG00000135114,ENSG00000149798,ENSG00000163659,ENSG00000066056,ENSG00000114854,ENSG00000116761,ENSG00000078549,ENSG00000066468,ENSG00000163734,ENSG00000004777,ENSG00000197646,ENSG00000164038,ENSG00000184937,ENSG00000007516,ENSG00000086991,ENSG00000149575,ENSG00000119699,ENSG00000111262,ENSG00000136040,ENSG00000187867,ENSG00000157851,ENSG00000109458,ENSG00000119508,ENSG00000175445,ENSG00000237693,ENSG00000170989,ENSG00000174059,ENSG00000170345,ENSG00000163347,ENSG00000196139,ENSG00000071242,ENSG00000141837,ENSG00000134548,ENSG00000140465,ENSG00000064687,ENSG00000118777,ENSG00000211448,ENSG00000101665,ENSG00000151623,ENSG00000145242,ENSG00000005471,ENSG00000169252,ENSG00000169884,ENSG00000128016,ENSG00000177398,ENSG00000104267,ENSG00000078900,ENSG00000143578,ENSG00000120915,ENSG00000165646,ENSG00000189143,ENSG00000186469,ENSG00000104321,ENSG00000055118,ENSG00000115009,ENSG00000196502,ENSG00000101986,ENSG00000166450,ENSG00000187323,ENSG00000110628,ENSG00000131979,ENSG00000180353,ENSG00000104691,ENSG00000143434,ENSG00000135643,ENSG00000136531,ENSG00000137070,ENSG00000113494,ENSG00000130592,ENSG00000182901,ENSG00000010319,ENSG00000171105,ENSG00000079337,ENSG00000198963,ENSG00000183813,ENSG00000167720,ENSG00000068024,ENSG00000078401,ENSG00000112902,ENSG00000143858,ENSG00000144857,ENSG00000077264,ENSG00000115596,ENSG00000099617,ENSG00000076555,ENSG00000137449,ENSG00000006468,ENSG00000182752,ENSG00000127863,ENSG00000127528,ENSG00000137274,ENSG00000172375,ENSG00000130813,ENSG00000006606,ENSG00000179954,ENSG00000114698,ENSG00000114771,ENSG00000138380,ENSG00000160323,ENSG00000113327,ENSG00000123496,ENSG00000214274,ENSG00000153246,ENSG00000139988,ENSG00000136378,ENSG00000113296,ENSG00000038945,ENSG00000131771,ENSG00000183023,ENSG00000189058,ENSG00000146070,ENSG00000023839,ENSG00000124882,ENSG00000148053,ENSG00000134240,ENSG00000198223,ENSG00000115267,ENSG00000110195,ENSG00000213088,ENSG00000023572,ENSG00000198753,ENSG00000149043,ENSG00000174600,ENSG00000108342,ENSG00000121454,ENSG00000109321,ENSG00000120088,ENSG00000162068,ENSG00000056736,ENSG00000087085,ENSG00000173432,ENSG00000187908,ENSG00000173531,ENSG00000198400,ENSG00000142677,ENSG00000078725,ENSG00000119782,ENSG00000177688,ENSG00000120049,ENSG00000133048,ENSG00000131781,ENSG00000185436,ENSG00000164136,ENSG00000091129,ENSG00000082556,ENSG00000171450,ENSG00000164867,ENSG00000165029,ENSG00000130303,ENSG00000101977,ENSG00000111249,ENSG00000129514,ENSG00000091262,ENSG00000102760,ENSG00000141622,ENSG00000155816,ENSG00000125618,ENSG00000004799,ENSG00000101188,ENSG00000125384,ENSG00000147246,ENSG00000115602,ENSG00000188897,ENSG00000157873,ENSG00000121797,ENSG00000154188,ENSG00000083454,ENSG00000162645,ENSG00000105550,ENSG00000134070,ENSG00000135638,ENSG00000162511,ENSG00000154589,ENSG00000125820,ENSG00000180535,ENSG00000151617,ENSG00000173110,ENSG00000089041,ENSG00000125510,ENSG00000115604,ENSG00000135318,ENSG00000090339,ENSG00000184979,ENSG00000101695,ENSG00000090534,ENSG00000183317,ENSG00000099957,ENSG00000035664,ENSG00000128271,ENSG00000099937,ENSG00000136696,ENSG00000106804,ENSG00000159958,ENSG00000213366,ENSG00000136244,ENSG00000172350,ENSG00000140459,ENSG00000163064,ENSG00000164342,ENSG00000106483,ENSG00000155657,ENSG00000196189,ENSG00000147883,ENSG00000116661,ENSG00000105851,ENSG00000078295,ENSG00000184163,ENSG00000048540,ENSG00000137745,ENSG00000182578,ENSG00000113905,ENSG00000235387,ENSG00000198074,ENSG00000006071,ENSG00000157601,ENSG00000215644,ENSG00000271303,ENSG00000148408,ENSG00000188269,ENSG00000164879,ENSG00000128052,ENSG00000183690,ENSG00000134061,ENSG00000106546,ENSG00000118194,ENSG00000251493,ENSG00000100604,ENSG00000182866,ENSG00000012223,ENSG00000112299,ENSG00000224389,ENSG00000169297,ENSG00000126583,ENSG00000115468,ENSG00000143184,ENSG00000204267,ENSG00000053747,ENSG00000102794,ENSG00000239282,ENSG00000155897,ENSG00000128482,ENSG00000166016,ENSG00000116329,ENSG00000086696,ENSG00000197565,ENSG00000118257,ENSG00000165272,ENSG00000140557,ENSG00000138347,ENSG00000044524,ENSG00000100285,ENSG00000128610,ENSG00000100033,ENSG00000172243,ENSG00000166736,ENSG00000122735,ENSG00000166869,ENSG00000186868,ENSG00000168811,ENSG00000064989,ENSG00000163864,ENSG00000142405,ENSG00000197165,ENSG00000183486,ENSG00000175426,ENSG00000139352,ENSG00000165730,ENSG00000068831,ENSG00000160716,ENSG00000159231,ENSG00000101280,ENSG00000039068,ENSG00000142233,ENSG00000167355,ENSG00000178445,ENSG00000107159,ENSG00000113739,ENSG00000182974,ENSG00000089127,ENSG00000081059,ENSG00000197471,ENSG00000176387,ENSG00000129170,ENSG00000135744,ENSG00000143839,ENSG00000184451,ENSG00000105808,ENSG00000129990,ENSG00000256436,ENSG00000110975,ENSG00000134470,ENSG00000130037,ENSG00000010310,ENSG00000168959,ENSG00000106688,ENSG00000114200,ENSG00000189056,ENSG00000100197,ENSG00000111319,ENSG00000163666,ENSG00000231389,ENSG00000187554,ENSG00000198734
GO:BP	positive regulation of signaling	GO:0023056	FALSE	4.82e-15	14.3174	1727	2080	281	21128	ENSG00000139679,ENSG00000141052,ENSG00000164283,ENSG00000085741,ENSG00000184845,ENSG00000123689,ENSG00000115461,ENSG00000144476,ENSG00000181449,ENSG00000108984,ENSG00000056558,ENSG00000100311,ENSG00000135898,ENSG00000152402,ENSG00000185483,ENSG00000117152,ENSG00000170498,ENSG00000169184,ENSG00000124212,ENSG00000184489,ENSG00000160712,ENSG00000106178,ENSG00000168542,ENSG00000134853,ENSG00000095752,ENSG00000118503,ENSG00000111087,ENSG00000173801,ENSG00000163346,ENSG00000198576,ENSG00000176406,ENSG00000157680,ENSG00000124766,ENSG00000132274,ENSG00000146122,ENSG00000176170,ENSG00000157168,ENSG00000171604,ENSG00000177464,ENSG00000026508,ENSG00000023445,ENSG00000117016,ENSG00000071282,ENSG00000176697,ENSG00000113070,ENSG00000138623,ENSG00000205213,ENSG00000034152,ENSG00000136997,ENSG00000198959,ENSG00000175197,ENSG00000162772,ENSG00000158258,ENSG00000173227,ENSG00000180354,ENSG00000020181,ENSG00000179046,ENSG00000011422,ENSG00000131669,ENSG00000108821,ENSG00000165617,ENSG00000136235,ENSG00000116717,ENSG00000092969,ENSG00000113578,ENSG00000114861,ENSG00000138193,ENSG00000171132,ENSG00000187123,ENSG00000135439,ENSG00000136999,ENSG00000142871,ENSG00000100292,ENSG00000169083,ENSG00000170381,ENSG00000105976,ENSG00000099910,ENSG00000105894,ENSG00000172037,ENSG00000107731,ENSG00000101265,ENSG00000165732,ENSG00000139182,ENSG00000153094,ENSG00000164976,ENSG00000168685,ENSG00000100968,ENSG00000083799,ENSG00000154229,ENSG00000118523,ENSG00000126351,ENSG00000108947,ENSG00000162734,ENSG00000145632,ENSG00000189221,ENSG00000143384,ENSG00000142185,ENSG00000113721,ENSG00000141736,ENSG00000113645,ENSG00000164050,ENSG00000104635,ENSG00000164687,ENSG00000179222,ENSG00000154310,ENSG00000109320,ENSG00000169032,ENSG00000072274,ENSG00000205336,ENSG00000108561,ENSG00000145431,ENSG00000114315,ENSG00000006210,ENSG00000173545,ENSG00000164199,ENSG00000259207,ENSG00000112175,ENSG00000106991,ENSG00000155760,ENSG00000073331,ENSG00000040608,ENSG00000197496,ENSG00000115008,ENSG00000181104,ENSG00000163874,ENSG00000178607,ENSG00000182010,ENSG00000140030,ENSG00000073756,ENSG00000138496,ENSG00000129946,ENSG00000110944,ENSG00000185338,ENSG00000105559,ENSG00000064309,ENSG00000181773,ENSG00000102468,ENSG00000126217,ENSG00000174804,ENSG00000134242,ENSG00000163947,ENSG00000180998,ENSG00000196569,ENSG00000122707,ENSG00000135114,ENSG00000103034,ENSG00000165995,ENSG00000116761,ENSG00000078549,ENSG00000066468,ENSG00000106089,ENSG00000007516,ENSG00000086991,ENSG00000119699,ENSG00000065361,ENSG00000105605,ENSG00000138735,ENSG00000237693,ENSG00000109255,ENSG00000196139,ENSG00000064687,ENSG00000151623,ENSG00000169252,ENSG00000169884,ENSG00000104267,ENSG00000078900,ENSG00000179841,ENSG00000137573,ENSG00000115009,ENSG00000172005,ENSG00000180353,ENSG00000140807,ENSG00000113494,ENSG00000146197,ENSG00000104415,ENSG00000171105,ENSG00000117707,ENSG00000078401,ENSG00000112902,ENSG00000127863,ENSG00000135299,ENSG00000019169,ENSG00000127528,ENSG00000172375,ENSG00000006606,ENSG00000108387,ENSG00000153246,ENSG00000164619,ENSG00000206052,ENSG00000144847,ENSG00000136155,ENSG00000147257,ENSG00000102935,ENSG00000124882,ENSG00000148053,ENSG00000272636,ENSG00000102678,ENSG00000125730,ENSG00000108342,ENSG00000109321,ENSG00000129757,ENSG00000139292,ENSG00000072163,ENSG00000184916,ENSG00000168913,ENSG00000198400,ENSG00000196562,ENSG00000133048,ENSG00000161509,ENSG00000087589,ENSG00000167711,ENSG00000082556,ENSG00000164867,ENSG00000130303,ENSG00000111249,ENSG00000129514,ENSG00000141622,ENSG00000188760,ENSG00000147246,ENSG00000196154,ENSG00000154188,ENSG00000083454,ENSG00000105550,ENSG00000162511,ENSG00000154589,ENSG00000089041,ENSG00000115604,ENSG00000090339,ENSG00000090534,ENSG00000128271,ENSG00000243709,ENSG00000137261,ENSG00000128872,ENSG00000136244,ENSG00000164342,ENSG00000118640,ENSG00000106483,ENSG00000147883,ENSG00000105851,ENSG00000184163,ENSG00000048540,ENSG00000182578,ENSG00000139269,ENSG00000128052,ENSG00000134061,ENSG00000146192,ENSG00000251493,ENSG00000179399,ENSG00000100604,ENSG00000182866,ENSG00000012223,ENSG00000112299,ENSG00000126583,ENSG00000143184,ENSG00000108309,ENSG00000155897,ENSG00000167851,ENSG00000134259,ENSG00000082196,ENSG00000172243,ENSG00000166869,ENSG00000130700,ENSG00000142405,ENSG00000164418,ENSG00000139352,ENSG00000204882,ENSG00000165730,ENSG00000077943,ENSG00000135744,ENSG00000241484,ENSG00000009694,ENSG00000147145,ENSG00000146374,ENSG00000176907,ENSG00000169129,ENSG00000010310,ENSG00000168959,ENSG00000106688,ENSG00000148204,ENSG00000189056,ENSG00000187554
GO:BP	neuron development	GO:0048666	FALSE	5.74e-15	14.241	1130	2080	204	21128	ENSG00000184845,ENSG00000184564,ENSG00000182168,ENSG00000174469,ENSG00000185483,ENSG00000078018,ENSG00000133083,ENSG00000154133,ENSG00000154928,ENSG00000134986,ENSG00000185630,ENSG00000182175,ENSG00000111344,ENSG00000198576,ENSG00000176406,ENSG00000116741,ENSG00000169439,ENSG00000182580,ENSG00000076356,ENSG00000162490,ENSG00000198910,ENSG00000011201,ENSG00000176697,ENSG00000138623,ENSG00000171617,ENSG00000185920,ENSG00000132386,ENSG00000092421,ENSG00000130294,ENSG00000074181,ENSG00000092969,ENSG00000105290,ENSG00000167680,ENSG00000170381,ENSG00000124145,ENSG00000104967,ENSG00000140937,ENSG00000143126,ENSG00000149294,ENSG00000183049,ENSG00000105894,ENSG00000087245,ENSG00000091409,ENSG00000172037,ENSG00000107731,ENSG00000182197,ENSG00000130702,ENSG00000110492,ENSG00000100968,ENSG00000113657,ENSG00000049759,ENSG00000108947,ENSG00000135905,ENSG00000127870,ENSG00000142627,ENSG00000110047,ENSG00000129116,ENSG00000146426,ENSG00000155363,ENSG00000141736,ENSG00000164050,ENSG00000154310,ENSG00000109917,ENSG00000074047,ENSG00000169032,ENSG00000165323,ENSG00000114315,ENSG00000179242,ENSG00000204580,ENSG00000006210,ENSG00000155980,ENSG00000164199,ENSG00000112175,ENSG00000012171,ENSG00000040608,ENSG00000180340,ENSG00000128340,ENSG00000178031,ENSG00000186297,ENSG00000183762,ENSG00000174804,ENSG00000196569,ENSG00000103034,ENSG00000152208,ENSG00000066468,ENSG00000004777,ENSG00000007237,ENSG00000198513,ENSG00000111262,ENSG00000136040,ENSG00000157851,ENSG00000123560,ENSG00000105605,ENSG00000204060,ENSG00000145242,ENSG00000185477,ENSG00000187688,ENSG00000197959,ENSG00000141576,ENSG00000166450,ENSG00000187323,ENSG00000143434,ENSG00000164796,ENSG00000143494,ENSG00000134198,ENSG00000107736,ENSG00000171798,ENSG00000010319,ENSG00000213420,ENSG00000151892,ENSG00000198963,ENSG00000066032,ENSG00000078401,ENSG00000112902,ENSG00000143858,ENSG00000144857,ENSG00000077264,ENSG00000099617,ENSG00000112137,ENSG00000006468,ENSG00000074660,ENSG00000167100,ENSG00000114646,ENSG00000189058,ENSG00000148053,ENSG00000046653,ENSG00000173406,ENSG00000110195,ENSG00000125730,ENSG00000198753,ENSG00000121454,ENSG00000109321,ENSG00000129757,ENSG00000169306,ENSG00000162068,ENSG00000198400,ENSG00000119782,ENSG00000120049,ENSG00000073910,ENSG00000091129,ENSG00000171450,ENSG00000101977,ENSG00000111249,ENSG00000141622,ENSG00000128709,ENSG00000172602,ENSG00000135638,ENSG00000129244,ENSG00000108830,ENSG00000186094,ENSG00000151617,ENSG00000154654,ENSG00000128710,ENSG00000183317,ENSG00000124507,ENSG00000148482,ENSG00000128271,ENSG00000121871,ENSG00000225950,ENSG00000137261,ENSG00000136244,ENSG00000171119,ENSG00000163064,ENSG00000169067,ENSG00000196189,ENSG00000135407,ENSG00000182578,ENSG00000169750,ENSG00000089820,ENSG00000189195,ENSG00000183690,ENSG00000251493,ENSG00000106852,ENSG00000006611,ENSG00000115468,ENSG00000124839,ENSG00000053747,ENSG00000204175,ENSG00000134259,ENSG00000118257,ENSG00000140557,ENSG00000138347,ENSG00000044524,ENSG00000100285,ENSG00000128610,ENSG00000149922,ENSG00000186868,ENSG00000164932,ENSG00000095713,ENSG00000150625,ENSG00000139352,ENSG00000160716,ENSG00000150275,ENSG00000039068,ENSG00000142233,ENSG00000104435,ENSG00000116035,ENSG00000135744,ENSG00000197993,ENSG00000009694,ENSG00000144460,ENSG00000148204,ENSG00000189056,ENSG00000105649
GO:BP	chemotaxis	GO:0006935	FALSE	6.12e-15	14.2135	621	2080	133	21128	ENSG00000145824,ENSG00000169429,ENSG00000123610,ENSG00000144476,ENSG00000100311,ENSG00000182168,ENSG00000111859,ENSG00000154133,ENSG00000175592,ENSG00000160712,ENSG00000106178,ENSG00000154928,ENSG00000134853,ENSG00000122861,ENSG00000157168,ENSG00000182580,ENSG00000076356,ENSG00000162490,ENSG00000198910,ENSG00000011201,ENSG00000176697,ENSG00000128512,ENSG00000113070,ENSG00000138623,ENSG00000185920,ENSG00000205542,ENSG00000092421,ENSG00000074181,ENSG00000020181,ENSG00000011422,ENSG00000131669,ENSG00000136235,ENSG00000092969,ENSG00000113578,ENSG00000136999,ENSG00000142871,ENSG00000106366,ENSG00000167680,ENSG00000170381,ENSG00000104967,ENSG00000105976,ENSG00000149294,ENSG00000183049,ENSG00000126524,ENSG00000105894,ENSG00000087245,ENSG00000172037,ENSG00000107731,ENSG00000120129,ENSG00000184588,ENSG00000182197,ENSG00000130702,ENSG00000110492,ENSG00000108947,ENSG00000142627,ENSG00000129116,ENSG00000129422,ENSG00000142185,ENSG00000113721,ENSG00000141736,ENSG00000126016,ENSG00000164050,ENSG00000074047,ENSG00000169032,ENSG00000108561,ENSG00000179242,ENSG00000006210,ENSG00000155980,ENSG00000259207,ENSG00000012171,ENSG00000012779,ENSG00000150630,ENSG00000128340,ENSG00000178031,ENSG00000110944,ENSG00000196569,ENSG00000163734,ENSG00000136040,ENSG00000157851,ENSG00000109458,ENSG00000170989,ENSG00000145242,ENSG00000115009,ENSG00000166450,ENSG00000187323,ENSG00000143434,ENSG00000130592,ENSG00000010319,ENSG00000183813,ENSG00000078401,ENSG00000112902,ENSG00000144857,ENSG00000099617,ENSG00000006468,ENSG00000006606,ENSG00000113296,ENSG00000146070,ENSG00000198753,ENSG00000174600,ENSG00000121454,ENSG00000162068,ENSG00000173432,ENSG00000173531,ENSG00000198400,ENSG00000091129,ENSG00000171450,ENSG00000141622,ENSG00000121797,ENSG00000154188,ENSG00000151617,ENSG00000183317,ENSG00000035664,ENSG00000099937,ENSG00000106804,ENSG00000136244,ENSG00000196189,ENSG00000105851,ENSG00000182578,ENSG00000113905,ENSG00000128052,ENSG00000251493,ENSG00000100604,ENSG00000143184,ENSG00000053747,ENSG00000118257,ENSG00000138347,ENSG00000044524,ENSG00000128610,ENSG00000168811,ENSG00000142233,ENSG00000197471,ENSG00000184451,ENSG00000189056
GO:BP	taxis	GO:0042330	FALSE	8.12e-15	14.0902	623	2080	133	21128	ENSG00000145824,ENSG00000169429,ENSG00000123610,ENSG00000144476,ENSG00000100311,ENSG00000182168,ENSG00000111859,ENSG00000154133,ENSG00000175592,ENSG00000160712,ENSG00000106178,ENSG00000154928,ENSG00000134853,ENSG00000122861,ENSG00000157168,ENSG00000182580,ENSG00000076356,ENSG00000162490,ENSG00000198910,ENSG00000011201,ENSG00000176697,ENSG00000128512,ENSG00000113070,ENSG00000138623,ENSG00000185920,ENSG00000205542,ENSG00000092421,ENSG00000074181,ENSG00000020181,ENSG00000011422,ENSG00000131669,ENSG00000136235,ENSG00000092969,ENSG00000113578,ENSG00000136999,ENSG00000142871,ENSG00000106366,ENSG00000167680,ENSG00000170381,ENSG00000104967,ENSG00000105976,ENSG00000149294,ENSG00000183049,ENSG00000126524,ENSG00000105894,ENSG00000087245,ENSG00000172037,ENSG00000107731,ENSG00000120129,ENSG00000184588,ENSG00000182197,ENSG00000130702,ENSG00000110492,ENSG00000108947,ENSG00000142627,ENSG00000129116,ENSG00000129422,ENSG00000142185,ENSG00000113721,ENSG00000141736,ENSG00000126016,ENSG00000164050,ENSG00000074047,ENSG00000169032,ENSG00000108561,ENSG00000179242,ENSG00000006210,ENSG00000155980,ENSG00000259207,ENSG00000012171,ENSG00000012779,ENSG00000150630,ENSG00000128340,ENSG00000178031,ENSG00000110944,ENSG00000196569,ENSG00000163734,ENSG00000136040,ENSG00000157851,ENSG00000109458,ENSG00000170989,ENSG00000145242,ENSG00000115009,ENSG00000166450,ENSG00000187323,ENSG00000143434,ENSG00000130592,ENSG00000010319,ENSG00000183813,ENSG00000078401,ENSG00000112902,ENSG00000144857,ENSG00000099617,ENSG00000006468,ENSG00000006606,ENSG00000113296,ENSG00000146070,ENSG00000198753,ENSG00000174600,ENSG00000121454,ENSG00000162068,ENSG00000173432,ENSG00000173531,ENSG00000198400,ENSG00000091129,ENSG00000171450,ENSG00000141622,ENSG00000121797,ENSG00000154188,ENSG00000151617,ENSG00000183317,ENSG00000035664,ENSG00000099937,ENSG00000106804,ENSG00000136244,ENSG00000196189,ENSG00000105851,ENSG00000182578,ENSG00000113905,ENSG00000128052,ENSG00000251493,ENSG00000100604,ENSG00000143184,ENSG00000053747,ENSG00000118257,ENSG00000138347,ENSG00000044524,ENSG00000128610,ENSG00000168811,ENSG00000142233,ENSG00000197471,ENSG00000184451,ENSG00000189056
GO:BP	cell population proliferation	GO:0008283	FALSE	8.3e-15	14.0807	1985	2080	312	21128	ENSG00000162892,ENSG00000141052,ENSG00000169429,ENSG00000164283,ENSG00000085741,ENSG00000115461,ENSG00000144476,ENSG00000181449,ENSG00000100311,ENSG00000108375,ENSG00000174469,ENSG00000213626,ENSG00000170498,ENSG00000169184,ENSG00000120217,ENSG00000175592,ENSG00000137834,ENSG00000160712,ENSG00000106178,ENSG00000168542,ENSG00000154928,ENSG00000134853,ENSG00000095752,ENSG00000185630,ENSG00000197410,ENSG00000118503,ENSG00000111087,ENSG00000173801,ENSG00000166396,ENSG00000138336,ENSG00000163346,ENSG00000122861,ENSG00000138675,ENSG00000124766,ENSG00000012124,ENSG00000006016,ENSG00000134532,ENSG00000164938,ENSG00000176170,ENSG00000157168,ENSG00000163453,ENSG00000113070,ENSG00000124813,ENSG00000185920,ENSG00000240583,ENSG00000205213,ENSG00000136997,ENSG00000120738,ENSG00000175197,ENSG00000162772,ENSG00000132386,ENSG00000071246,ENSG00000074181,ENSG00000136235,ENSG00000092969,ENSG00000113578,ENSG00000106123,ENSG00000114861,ENSG00000165655,ENSG00000102804,ENSG00000140416,ENSG00000198805,ENSG00000135439,ENSG00000136999,ENSG00000142871,ENSG00000100292,ENSG00000140961,ENSG00000169083,ENSG00000124145,ENSG00000085563,ENSG00000172819,ENSG00000126524,ENSG00000105894,ENSG00000168056,ENSG00000087245,ENSG00000120129,ENSG00000140950,ENSG00000182197,ENSG00000130702,ENSG00000156535,ENSG00000126368,ENSG00000110492,ENSG00000137193,ENSG00000168685,ENSG00000213694,ENSG00000154229,ENSG00000115758,ENSG00000118523,ENSG00000123080,ENSG00000074590,ENSG00000172638,ENSG00000111252,ENSG00000164535,ENSG00000142627,ENSG00000112578,ENSG00000105835,ENSG00000166341,ENSG00000164741,ENSG00000137309,ENSG00000113721,ENSG00000141736,ENSG00000107937,ENSG00000116455,ENSG00000164050,ENSG00000179222,ENSG00000100029,ENSG00000077942,ENSG00000109917,ENSG00000120800,ENSG00000074047,ENSG00000171444,ENSG00000116584,ENSG00000175274,ENSG00000169032,ENSG00000197256,ENSG00000103257,ENSG00000072274,ENSG00000205336,ENSG00000111641,ENSG00000145431,ENSG00000114315,ENSG00000204580,ENSG00000006210,ENSG00000087494,ENSG00000130522,ENSG00000259207,ENSG00000112175,ENSG00000106991,ENSG00000111845,ENSG00000155760,ENSG00000120949,ENSG00000090530,ENSG00000067836,ENSG00000012779,ENSG00000165795,ENSG00000150630,ENSG00000115008,ENSG00000177045,ENSG00000109819,ENSG00000181104,ENSG00000113356,ENSG00000128340,ENSG00000049249,ENSG00000135625,ENSG00000178607,ENSG00000182010,ENSG00000073756,ENSG00000090539,ENSG00000239672,ENSG00000110944,ENSG00000064309,ENSG00000198157,ENSG00000102468,ENSG00000114423,ENSG00000134242,ENSG00000103034,ENSG00000181649,ENSG00000170927,ENSG00000123545,ENSG00000066056,ENSG00000178685,ENSG00000143995,ENSG00000066468,ENSG00000197646,ENSG00000165973,ENSG00000184937,ENSG00000158246,ENSG00000086991,ENSG00000119699,ENSG00000065361,ENSG00000111262,ENSG00000119508,ENSG00000138735,ENSG00000164161,ENSG00000078098,ENSG00000170989,ENSG00000174059,ENSG00000170345,ENSG00000163347,ENSG00000026950,ENSG00000171388,ENSG00000196139,ENSG00000197019,ENSG00000071242,ENSG00000140465,ENSG00000182871,ENSG00000101665,ENSG00000169884,ENSG00000128016,ENSG00000078900,ENSG00000137573,ENSG00000131931,ENSG00000186469,ENSG00000180353,ENSG00000166033,ENSG00000147689,ENSG00000137070,ENSG00000143494,ENSG00000113494,ENSG00000104415,ENSG00000171105,ENSG00000117707,ENSG00000254093,ENSG00000027869,ENSG00000068024,ENSG00000135373,ENSG00000078401,ENSG00000112902,ENSG00000091972,ENSG00000164093,ENSG00000006606,ENSG00000154734,ENSG00000214274,ENSG00000164619,ENSG00000113296,ENSG00000189058,ENSG00000163599,ENSG00000089225,ENSG00000171812,ENSG00000147257,ENSG00000102935,ENSG00000124882,ENSG00000168918,ENSG00000148053,ENSG00000198223,ENSG00000102678,ENSG00000198753,ENSG00000108342,ENSG00000109321,ENSG00000129757,ENSG00000139292,ENSG00000072163,ENSG00000184916,ENSG00000164434,ENSG00000174951,ENSG00000173531,ENSG00000198400,ENSG00000196562,ENSG00000119782,ENSG00000185436,ENSG00000164136,ENSG00000167711,ENSG00000164867,ENSG00000130303,ENSG00000182685,ENSG00000102760,ENSG00000125384,ENSG00000157873,ENSG00000154188,ENSG00000105550,ENSG00000135638,ENSG00000186094,ENSG00000151617,ENSG00000089041,ENSG00000090534,ENSG00000138080,ENSG00000107829,ENSG00000128271,ENSG00000110148,ENSG00000159958,ENSG00000188816,ENSG00000136244,ENSG00000106483,ENSG00000147883,ENSG00000105851,ENSG00000162552,ENSG00000182578,ENSG00000113905,ENSG00000006071,ENSG00000137707,ENSG00000128052,ENSG00000134061,ENSG00000106546,ENSG00000012223,ENSG00000138669,ENSG00000143184,ENSG00000184828,ENSG00000111728,ENSG00000161955,ENSG00000167851,ENSG00000164920,ENSG00000134259,ENSG00000120211,ENSG00000118257,ENSG00000128610,ENSG00000149922,ENSG00000172243,ENSG00000166869,ENSG00000168811,ENSG00000064989,ENSG00000164932,ENSG00000125850,ENSG00000139352,ENSG00000125775,ENSG00000160716,ENSG00000168143,ENSG00000129654,ENSG00000180660,ENSG00000197471,ENSG00000104951,ENSG00000243696,ENSG00000135744,ENSG00000009694,ENSG00000006747,ENSG00000130037,ENSG00000114200,ENSG00000101349,ENSG00000231389,ENSG00000090554,ENSG00000064195,ENSG00000248592,ENSG00000166407
GO:BP	positive regulation of response to stimulus	GO:0048584	FALSE	1.62e-14	13.7896	2267	2080	345	21128	ENSG00000139679,ENSG00000145824,ENSG00000141052,ENSG00000169429,ENSG00000164283,ENSG00000085741,ENSG00000123689,ENSG00000115461,ENSG00000144476,ENSG00000181449,ENSG00000108984,ENSG00000056558,ENSG00000100311,ENSG00000135898,ENSG00000152402,ENSG00000162711,ENSG00000185483,ENSG00000117152,ENSG00000170498,ENSG00000169184,ENSG00000120217,ENSG00000124212,ENSG00000111859,ENSG00000184489,ENSG00000160712,ENSG00000106178,ENSG00000168542,ENSG00000134853,ENSG00000095752,ENSG00000118503,ENSG00000111087,ENSG00000173801,ENSG00000163346,ENSG00000122861,ENSG00000176406,ENSG00000110031,ENSG00000157680,ENSG00000124766,ENSG00000012124,ENSG00000132274,ENSG00000146122,ENSG00000159403,ENSG00000176170,ENSG00000157168,ENSG00000171604,ENSG00000177464,ENSG00000026508,ENSG00000023445,ENSG00000071282,ENSG00000176697,ENSG00000113070,ENSG00000138623,ENSG00000205213,ENSG00000034152,ENSG00000136997,ENSG00000198959,ENSG00000205542,ENSG00000175197,ENSG00000162772,ENSG00000180354,ENSG00000020181,ENSG00000179046,ENSG00000011422,ENSG00000131669,ENSG00000108821,ENSG00000165617,ENSG00000136235,ENSG00000116717,ENSG00000092969,ENSG00000113578,ENSG00000114861,ENSG00000138193,ENSG00000171132,ENSG00000187123,ENSG00000135439,ENSG00000136999,ENSG00000142871,ENSG00000100292,ENSG00000139178,ENSG00000149131,ENSG00000169083,ENSG00000106366,ENSG00000170381,ENSG00000175899,ENSG00000131378,ENSG00000105976,ENSG00000086730,ENSG00000099910,ENSG00000183049,ENSG00000105894,ENSG00000172037,ENSG00000107731,ENSG00000101265,ENSG00000165732,ENSG00000184588,ENSG00000153094,ENSG00000164976,ENSG00000126368,ENSG00000110492,ENSG00000168685,ENSG00000100968,ENSG00000083799,ENSG00000154229,ENSG00000118523,ENSG00000126351,ENSG00000162734,ENSG00000145632,ENSG00000189221,ENSG00000152223,ENSG00000143384,ENSG00000113721,ENSG00000141736,ENSG00000113645,ENSG00000164050,ENSG00000104635,ENSG00000164687,ENSG00000179222,ENSG00000154310,ENSG00000073008,ENSG00000109320,ENSG00000169032,ENSG00000072274,ENSG00000205336,ENSG00000108561,ENSG00000145431,ENSG00000114315,ENSG00000006210,ENSG00000173545,ENSG00000164199,ENSG00000259207,ENSG00000112175,ENSG00000106991,ENSG00000155760,ENSG00000073331,ENSG00000169896,ENSG00000158270,ENSG00000040608,ENSG00000197496,ENSG00000150630,ENSG00000115008,ENSG00000181104,ENSG00000113356,ENSG00000163874,ENSG00000128340,ENSG00000178607,ENSG00000182010,ENSG00000140030,ENSG00000073756,ENSG00000138496,ENSG00000129946,ENSG00000110944,ENSG00000185338,ENSG00000105559,ENSG00000064309,ENSG00000181773,ENSG00000102468,ENSG00000114423,ENSG00000126217,ENSG00000174804,ENSG00000134242,ENSG00000163947,ENSG00000180998,ENSG00000196569,ENSG00000122707,ENSG00000135114,ENSG00000186470,ENSG00000103034,ENSG00000116761,ENSG00000078549,ENSG00000066468,ENSG00000130768,ENSG00000182261,ENSG00000075240,ENSG00000106089,ENSG00000086991,ENSG00000119699,ENSG00000065361,ENSG00000119508,ENSG00000175445,ENSG00000138735,ENSG00000237693,ENSG00000170989,ENSG00000163347,ENSG00000026950,ENSG00000196139,ENSG00000064687,ENSG00000151623,ENSG00000169252,ENSG00000169884,ENSG00000078900,ENSG00000179841,ENSG00000137573,ENSG00000189143,ENSG00000115009,ENSG00000172005,ENSG00000180353,ENSG00000204991,ENSG00000205403,ENSG00000140807,ENSG00000164796,ENSG00000113494,ENSG00000146197,ENSG00000104415,ENSG00000171105,ENSG00000117707,ENSG00000183813,ENSG00000078401,ENSG00000111801,ENSG00000112902,ENSG00000133247,ENSG00000168306,ENSG00000077264,ENSG00000118513,ENSG00000127863,ENSG00000135299,ENSG00000019169,ENSG00000164520,ENSG00000127528,ENSG00000074660,ENSG00000006606,ENSG00000108387,ENSG00000153246,ENSG00000164619,ENSG00000206052,ENSG00000144847,ENSG00000113296,ENSG00000146070,ENSG00000163599,ENSG00000136155,ENSG00000147257,ENSG00000102935,ENSG00000124882,ENSG00000168918,ENSG00000148053,ENSG00000115267,ENSG00000102678,ENSG00000125730,ENSG00000174600,ENSG00000108342,ENSG00000109321,ENSG00000129757,ENSG00000139292,ENSG00000072163,ENSG00000184916,ENSG00000179630,ENSG00000168913,ENSG00000198400,ENSG00000196562,ENSG00000119782,ENSG00000130475,ENSG00000133048,ENSG00000087589,ENSG00000164136,ENSG00000167711,ENSG00000167286,ENSG00000082556,ENSG00000164867,ENSG00000130303,ENSG00000111249,ENSG00000129514,ENSG00000102760,ENSG00000141622,ENSG00000155816,ENSG00000188760,ENSG00000147246,ENSG00000115602,ENSG00000196154,ENSG00000154188,ENSG00000083454,ENSG00000105550,ENSG00000134070,ENSG00000162511,ENSG00000154589,ENSG00000089041,ENSG00000115604,ENSG00000090339,ENSG00000101695,ENSG00000090534,ENSG00000138080,ENSG00000000971,ENSG00000035664,ENSG00000128271,ENSG00000243709,ENSG00000106804,ENSG00000137261,ENSG00000128872,ENSG00000089692,ENSG00000136244,ENSG00000164342,ENSG00000118640,ENSG00000106483,ENSG00000147883,ENSG00000105851,ENSG00000184163,ENSG00000048540,ENSG00000182578,ENSG00000113905,ENSG00000104921,ENSG00000139269,ENSG00000128052,ENSG00000134061,ENSG00000146192,ENSG00000251493,ENSG00000179399,ENSG00000100604,ENSG00000182866,ENSG00000012223,ENSG00000112299,ENSG00000224389,ENSG00000126583,ENSG00000143184,ENSG00000204267,ENSG00000108309,ENSG00000116785,ENSG00000102794,ENSG00000161955,ENSG00000244731,ENSG00000134539,ENSG00000167851,ENSG00000134259,ENSG00000102010,ENSG00000172243,ENSG00000166869,ENSG00000168811,ENSG00000130700,ENSG00000142405,ENSG00000139352,ENSG00000204882,ENSG00000165730,ENSG00000077943,ENSG00000089127,ENSG00000112936,ENSG00000135744,ENSG00000241484,ENSG00000009694,ENSG00000147145,ENSG00000146374,ENSG00000198821,ENSG00000176907,ENSG00000169129,ENSG00000010310,ENSG00000168959,ENSG00000148204,ENSG00000189056,ENSG00000187554
GO:BP	intracellular signal transduction	GO:0035556	FALSE	2.04e-14	13.6903	2667	2080	392	21128	ENSG00000139679,ENSG00000140379,ENSG00000169429,ENSG00000085741,ENSG00000115461,ENSG00000144476,ENSG00000181449,ENSG00000108984,ENSG00000056558,ENSG00000100311,ENSG00000135898,ENSG00000152402,ENSG00000185483,ENSG00000149212,ENSG00000213626,ENSG00000170498,ENSG00000133083,ENSG00000128805,ENSG00000184489,ENSG00000198626,ENSG00000137834,ENSG00000160712,ENSG00000106178,ENSG00000168542,ENSG00000154928,ENSG00000134853,ENSG00000095752,ENSG00000105499,ENSG00000118503,ENSG00000104856,ENSG00000111344,ENSG00000157680,ENSG00000124766,ENSG00000120278,ENSG00000012124,ENSG00000116741,ENSG00000132274,ENSG00000176170,ENSG00000197415,ENSG00000157168,ENSG00000138166,ENSG00000171604,ENSG00000087074,ENSG00000177464,ENSG00000026508,ENSG00000023445,ENSG00000153404,ENSG00000071282,ENSG00000146376,ENSG00000128512,ENSG00000113070,ENSG00000138623,ENSG00000144959,ENSG00000088756,ENSG00000136167,ENSG00000240583,ENSG00000034152,ENSG00000136997,ENSG00000198959,ENSG00000205542,ENSG00000175197,ENSG00000114805,ENSG00000187091,ENSG00000162772,ENSG00000092421,ENSG00000138678,ENSG00000180354,ENSG00000109846,ENSG00000179046,ENSG00000011422,ENSG00000128965,ENSG00000165617,ENSG00000136235,ENSG00000116717,ENSG00000092969,ENSG00000113578,ENSG00000138193,ENSG00000171132,ENSG00000080823,ENSG00000135439,ENSG00000136999,ENSG00000142871,ENSG00000100292,ENSG00000169083,ENSG00000213722,ENSG00000170381,ENSG00000179041,ENSG00000176171,ENSG00000105976,ENSG00000101255,ENSG00000104825,ENSG00000108179,ENSG00000086730,ENSG00000099910,ENSG00000077150,ENSG00000184557,ENSG00000123384,ENSG00000074219,ENSG00000107731,ENSG00000120129,ENSG00000101265,ENSG00000165732,ENSG00000140950,ENSG00000153094,ENSG00000185189,ENSG00000164976,ENSG00000126368,ENSG00000132382,ENSG00000100968,ENSG00000083799,ENSG00000154229,ENSG00000118523,ENSG00000188976,ENSG00000074590,ENSG00000117461,ENSG00000135905,ENSG00000107554,ENSG00000115963,ENSG00000130766,ENSG00000162734,ENSG00000145632,ENSG00000111252,ENSG00000142627,ENSG00000197498,ENSG00000181026,ENSG00000166341,ENSG00000146426,ENSG00000163171,ENSG00000173559,ENSG00000164741,ENSG00000165801,ENSG00000143384,ENSG00000142185,ENSG00000113721,ENSG00000141736,ENSG00000053254,ENSG00000058668,ENSG00000113645,ENSG00000131370,ENSG00000126016,ENSG00000164050,ENSG00000179222,ENSG00000164086,ENSG00000154310,ENSG00000077942,ENSG00000037474,ENSG00000109320,ENSG00000116584,ENSG00000128283,ENSG00000169032,ENSG00000197256,ENSG00000072274,ENSG00000205336,ENSG00000108561,ENSG00000121753,ENSG00000111641,ENSG00000197905,ENSG00000145431,ENSG00000185989,ENSG00000117602,ENSG00000006210,ENSG00000089250,ENSG00000173545,ENSG00000164199,ENSG00000259207,ENSG00000112175,ENSG00000112414,ENSG00000106991,ENSG00000111845,ENSG00000074370,ENSG00000155760,ENSG00000073331,ENSG00000040608,ENSG00000169302,ENSG00000165795,ENSG00000197496,ENSG00000115008,ENSG00000181104,ENSG00000163874,ENSG00000128340,ENSG00000178607,ENSG00000182010,ENSG00000140030,ENSG00000073756,ENSG00000138496,ENSG00000129946,ENSG00000110944,ENSG00000185338,ENSG00000132849,ENSG00000064309,ENSG00000181773,ENSG00000102468,ENSG00000114423,ENSG00000126217,ENSG00000174804,ENSG00000134242,ENSG00000163947,ENSG00000180998,ENSG00000149798,ENSG00000103034,ENSG00000170927,ENSG00000103355,ENSG00000116761,ENSG00000078549,ENSG00000066468,ENSG00000111348,ENSG00000004777,ENSG00000172348,ENSG00000086991,ENSG00000143851,ENSG00000119699,ENSG00000065361,ENSG00000187800,ENSG00000138735,ENSG00000237693,ENSG00000170345,ENSG00000196139,ENSG00000100055,ENSG00000071242,ENSG00000064687,ENSG00000100100,ENSG00000101665,ENSG00000151623,ENSG00000115556,ENSG00000145242,ENSG00000169252,ENSG00000136237,ENSG00000116574,ENSG00000128016,ENSG00000078900,ENSG00000136828,ENSG00000179841,ENSG00000147251,ENSG00000175093,ENSG00000115009,ENSG00000141576,ENSG00000155792,ENSG00000174343,ENSG00000180353,ENSG00000215182,ENSG00000136531,ENSG00000182901,ENSG00000171798,ENSG00000171105,ENSG00000117707,ENSG00000079337,ENSG00000183813,ENSG00000188766,ENSG00000068024,ENSG00000078401,ENSG00000112902,ENSG00000077264,ENSG00000127863,ENSG00000135299,ENSG00000019169,ENSG00000167100,ENSG00000152689,ENSG00000006606,ENSG00000120696,ENSG00000108387,ENSG00000153246,ENSG00000164619,ENSG00000206052,ENSG00000131771,ENSG00000183023,ENSG00000127084,ENSG00000168918,ENSG00000148053,ENSG00000173406,ENSG00000079277,ENSG00000174600,ENSG00000108342,ENSG00000141542,ENSG00000196220,ENSG00000151067,ENSG00000144331,ENSG00000185499,ENSG00000153233,ENSG00000198400,ENSG00000119782,ENSG00000177688,ENSG00000133048,ENSG00000161509,ENSG00000087589,ENSG00000167711,ENSG00000172399,ENSG00000047936,ENSG00000082556,ENSG00000164867,ENSG00000165029,ENSG00000130303,ENSG00000101977,ENSG00000155816,ENSG00000166592,ENSG00000172602,ENSG00000147246,ENSG00000196154,ENSG00000121797,ENSG00000154188,ENSG00000083454,ENSG00000105550,ENSG00000134070,ENSG00000162511,ENSG00000108830,ENSG00000180535,ENSG00000151617,ENSG00000089041,ENSG00000125510,ENSG00000115604,ENSG00000166292,ENSG00000105519,ENSG00000090339,ENSG00000136002,ENSG00000090534,ENSG00000138080,ENSG00000135447,ENSG00000035664,ENSG00000125731,ENSG00000243709,ENSG00000137261,ENSG00000213366,ENSG00000136244,ENSG00000171119,ENSG00000164342,ENSG00000100351,ENSG00000155657,ENSG00000188277,ENSG00000105851,ENSG00000078295,ENSG00000184163,ENSG00000048540,ENSG00000146005,ENSG00000182578,ENSG00000235387,ENSG00000169750,ENSG00000089820,ENSG00000167617,ENSG00000139269,ENSG00000147443,ENSG00000128052,ENSG00000106546,ENSG00000146192,ENSG00000182866,ENSG00000188060,ENSG00000144481,ENSG00000012223,ENSG00000112299,ENSG00000126583,ENSG00000143184,ENSG00000167653,ENSG00000108309,ENSG00000186517,ENSG00000139151,ENSG00000239282,ENSG00000155897,ENSG00000167851,ENSG00000134259,ENSG00000082196,ENSG00000102010,ENSG00000162526,ENSG00000100033,ENSG00000172243,ENSG00000166869,ENSG00000186868,ENSG00000114547,ENSG00000142405,ENSG00000125850,ENSG00000164418,ENSG00000204882,ENSG00000165730,ENSG00000125775,ENSG00000068831,ENSG00000204086,ENSG00000129170,ENSG00000135744,ENSG00000143839,ENSG00000184451,ENSG00000241484,ENSG00000009694,ENSG00000147145,ENSG00000124678,ENSG00000105808,ENSG00000144460,ENSG00000124143,ENSG00000176907,ENSG00000123329,ENSG00000010310,ENSG00000168959,ENSG00000189056,ENSG00000101349,ENSG00000163666,ENSG00000115221
GO:BP	cell morphogenesis	GO:0000902	FALSE	2.38e-14	13.6243	965	2080	180	21128	ENSG00000184564,ENSG00000182168,ENSG00000174469,ENSG00000078018,ENSG00000133083,ENSG00000154133,ENSG00000157827,ENSG00000106178,ENSG00000154928,ENSG00000099864,ENSG00000111344,ENSG00000198576,ENSG00000176406,ENSG00000169439,ENSG00000157168,ENSG00000182580,ENSG00000076356,ENSG00000026508,ENSG00000162490,ENSG00000198910,ENSG00000011201,ENSG00000176697,ENSG00000146376,ENSG00000138623,ENSG00000185920,ENSG00000092421,ENSG00000130294,ENSG00000074181,ENSG00000092969,ENSG00000140416,ENSG00000169083,ENSG00000105290,ENSG00000167680,ENSG00000170381,ENSG00000104967,ENSG00000105976,ENSG00000140937,ENSG00000143126,ENSG00000149294,ENSG00000138771,ENSG00000105894,ENSG00000172037,ENSG00000107731,ENSG00000182197,ENSG00000130702,ENSG00000110492,ENSG00000168685,ENSG00000100968,ENSG00000049759,ENSG00000108947,ENSG00000135905,ENSG00000107554,ENSG00000115963,ENSG00000127870,ENSG00000142627,ENSG00000110880,ENSG00000166341,ENSG00000129116,ENSG00000146426,ENSG00000163171,ENSG00000242498,ENSG00000164741,ENSG00000155363,ENSG00000141736,ENSG00000164050,ENSG00000154310,ENSG00000074047,ENSG00000116584,ENSG00000128283,ENSG00000169032,ENSG00000135424,ENSG00000165323,ENSG00000114315,ENSG00000179242,ENSG00000204580,ENSG00000155980,ENSG00000012171,ENSG00000040608,ENSG00000128340,ENSG00000178031,ENSG00000174804,ENSG00000196569,ENSG00000149798,ENSG00000170927,ENSG00000066468,ENSG00000004777,ENSG00000086991,ENSG00000007237,ENSG00000198513,ENSG00000136040,ENSG00000187867,ENSG00000157851,ENSG00000105605,ENSG00000176293,ENSG00000154162,ENSG00000182871,ENSG00000145242,ENSG00000116574,ENSG00000189143,ENSG00000187688,ENSG00000197959,ENSG00000141576,ENSG00000166450,ENSG00000187323,ENSG00000143434,ENSG00000107736,ENSG00000171798,ENSG00000010319,ENSG00000117707,ENSG00000066032,ENSG00000078401,ENSG00000112902,ENSG00000143858,ENSG00000144857,ENSG00000077264,ENSG00000099617,ENSG00000112137,ENSG00000006468,ENSG00000113361,ENSG00000127528,ENSG00000114646,ENSG00000127084,ENSG00000148053,ENSG00000173406,ENSG00000198753,ENSG00000121454,ENSG00000169306,ENSG00000162068,ENSG00000198400,ENSG00000073910,ENSG00000091129,ENSG00000171450,ENSG00000101977,ENSG00000111249,ENSG00000141622,ENSG00000172602,ENSG00000135638,ENSG00000108830,ENSG00000151617,ENSG00000040731,ENSG00000089041,ENSG00000183317,ENSG00000124507,ENSG00000128271,ENSG00000121871,ENSG00000225950,ENSG00000137261,ENSG00000169067,ENSG00000196189,ENSG00000188277,ENSG00000182578,ENSG00000169750,ENSG00000089820,ENSG00000167617,ENSG00000128052,ENSG00000146192,ENSG00000251493,ENSG00000053747,ENSG00000148935,ENSG00000101842,ENSG00000134259,ENSG00000118257,ENSG00000140557,ENSG00000138347,ENSG00000044524,ENSG00000100285,ENSG00000128610,ENSG00000186868,ENSG00000081138,ENSG00000150625,ENSG00000160716,ENSG00000150275,ENSG00000039068,ENSG00000142233,ENSG00000116035,ENSG00000197993,ENSG00000144460,ENSG00000189056,ENSG00000105649,ENSG00000115221
GO:BP	enzyme-linked receptor protein signaling pathway	GO:0007167	FALSE	3.03e-14	13.5191	982	2080	182	21128	ENSG00000171243,ENSG00000141052,ENSG00000164283,ENSG00000123610,ENSG00000115461,ENSG00000100311,ENSG00000185483,ENSG00000149212,ENSG00000168675,ENSG00000111859,ENSG00000184489,ENSG00000137834,ENSG00000168542,ENSG00000154928,ENSG00000134853,ENSG00000134986,ENSG00000182175,ENSG00000105855,ENSG00000138336,ENSG00000110031,ENSG00000138675,ENSG00000197415,ENSG00000157168,ENSG00000182580,ENSG00000176697,ENSG00000113070,ENSG00000144959,ENSG00000124813,ENSG00000120738,ENSG00000092421,ENSG00000020181,ENSG00000124225,ENSG00000011422,ENSG00000108821,ENSG00000092969,ENSG00000113578,ENSG00000106123,ENSG00000138193,ENSG00000136999,ENSG00000142871,ENSG00000169083,ENSG00000166147,ENSG00000150938,ENSG00000134243,ENSG00000105976,ENSG00000049323,ENSG00000144655,ENSG00000105894,ENSG00000184557,ENSG00000168056,ENSG00000123384,ENSG00000087245,ENSG00000188522,ENSG00000101265,ENSG00000182197,ENSG00000144730,ENSG00000156535,ENSG00000164976,ENSG00000100968,ENSG00000117877,ENSG00000118523,ENSG00000177706,ENSG00000108947,ENSG00000117461,ENSG00000111252,ENSG00000142627,ENSG00000174136,ENSG00000113721,ENSG00000141736,ENSG00000104635,ENSG00000145431,ENSG00000114315,ENSG00000204580,ENSG00000188153,ENSG00000259207,ENSG00000112175,ENSG00000106991,ENSG00000197496,ENSG00000150630,ENSG00000090539,ENSG00000129946,ENSG00000185338,ENSG00000128045,ENSG00000114423,ENSG00000174804,ENSG00000163659,ENSG00000103034,ENSG00000066056,ENSG00000066468,ENSG00000243244,ENSG00000196814,ENSG00000119699,ENSG00000065361,ENSG00000109458,ENSG00000119508,ENSG00000164161,ENSG00000170345,ENSG00000171388,ENSG00000101665,ENSG00000145242,ENSG00000169252,ENSG00000180730,ENSG00000137573,ENSG00000166033,ENSG00000147689,ENSG00000113494,ENSG00000146197,ENSG00000104213,ENSG00000171105,ENSG00000151892,ENSG00000188766,ENSG00000111816,ENSG00000077264,ENSG00000099617,ENSG00000242265,ENSG00000170801,ENSG00000164619,ENSG00000206052,ENSG00000189058,ENSG00000147257,ENSG00000102935,ENSG00000124882,ENSG00000148053,ENSG00000102678,ENSG00000110195,ENSG00000109321,ENSG00000129757,ENSG00000153233,ENSG00000198400,ENSG00000196562,ENSG00000087589,ENSG00000047936,ENSG00000141622,ENSG00000088053,ENSG00000004799,ENSG00000154188,ENSG00000105550,ENSG00000166292,ENSG00000197859,ENSG00000183317,ENSG00000138080,ENSG00000225950,ENSG00000147255,ENSG00000243709,ENSG00000137261,ENSG00000171119,ENSG00000106483,ENSG00000147883,ENSG00000162552,ENSG00000184163,ENSG00000182578,ENSG00000113905,ENSG00000179284,ENSG00000169752,ENSG00000139269,ENSG00000147443,ENSG00000128052,ENSG00000141738,ENSG00000251493,ENSG00000182866,ENSG00000142611,ENSG00000134259,ENSG00000197565,ENSG00000118257,ENSG00000044524,ENSG00000122735,ENSG00000168811,ENSG00000125850,ENSG00000077943,ENSG00000101280,ENSG00000168143,ENSG00000185046,ENSG00000183668,ENSG00000129170,ENSG00000135744,ENSG00000173762,ENSG00000169129,ENSG00000188779,ENSG00000148204,ENSG00000163666,ENSG00000115221,ENSG00000064195
GO:BP	skeletal system development	GO:0001501	FALSE	4.25e-14	13.3713	547	2080	120	21128	ENSG00000085741,ENSG00000108984,ENSG00000178573,ENSG00000110693,ENSG00000145681,ENSG00000168542,ENSG00000134853,ENSG00000049089,ENSG00000185630,ENSG00000105855,ENSG00000163346,ENSG00000124766,ENSG00000204262,ENSG00000134532,ENSG00000026508,ENSG00000197467,ENSG00000124813,ENSG00000060718,ENSG00000198959,ENSG00000108821,ENSG00000092969,ENSG00000114861,ENSG00000136999,ENSG00000142871,ENSG00000104447,ENSG00000166147,ENSG00000140937,ENSG00000144655,ENSG00000172819,ENSG00000126524,ENSG00000168056,ENSG00000087245,ENSG00000101265,ENSG00000182197,ENSG00000110492,ENSG00000118523,ENSG00000126351,ENSG00000177706,ENSG00000111252,ENSG00000142627,ENSG00000166341,ENSG00000053254,ENSG00000164050,ENSG00000104635,ENSG00000074047,ENSG00000197905,ENSG00000145431,ENSG00000087494,ENSG00000112175,ENSG00000106991,ENSG00000099139,ENSG00000196739,ENSG00000197496,ENSG00000162551,ENSG00000169231,ENSG00000090539,ENSG00000082293,ENSG00000185269,ENSG00000125124,ENSG00000162878,ENSG00000163659,ENSG00000147408,ENSG00000143995,ENSG00000066468,ENSG00000164038,ENSG00000119699,ENSG00000164161,ENSG00000133985,ENSG00000101665,ENSG00000169884,ENSG00000137573,ENSG00000179029,ENSG00000104415,ENSG00000068024,ENSG00000078401,ENSG00000164093,ENSG00000139219,ENSG00000136378,ENSG00000128606,ENSG00000038427,ENSG00000183018,ENSG00000102678,ENSG00000043039,ENSG00000174600,ENSG00000129757,ENSG00000116183,ENSG00000184916,ENSG00000196562,ENSG00000133048,ENSG00000128709,ENSG00000162496,ENSG00000151617,ENSG00000089041,ENSG00000111341,ENSG00000128710,ENSG00000090534,ENSG00000107829,ENSG00000182492,ENSG00000197046,ENSG00000198353,ENSG00000106006,ENSG00000163064,ENSG00000106483,ENSG00000137745,ENSG00000038295,ENSG00000128052,ENSG00000179111,ENSG00000188783,ENSG00000132702,ENSG00000012223,ENSG00000138669,ENSG00000156925,ENSG00000164920,ENSG00000158008,ENSG00000166509,ENSG00000158859,ENSG00000243696,ENSG00000006747,ENSG00000115221,ENSG00000248592
GO:BP	cell-cell adhesion via plasma-membrane adhesion molecules	GO:0098742	FALSE	5.61e-14	13.2514	285	2080	78	21128	ENSG00000163395,ENSG00000154133,ENSG00000197479,ENSG00000197410,ENSG00000189184,ENSG00000150471,ENSG00000157168,ENSG00000076716,ENSG00000198910,ENSG00000162706,ENSG00000143341,ENSG00000113209,ENSG00000158258,ENSG00000092969,ENSG00000140937,ENSG00000143126,ENSG00000139182,ENSG00000166341,ENSG00000129116,ENSG00000067445,ENSG00000073008,ENSG00000165323,ENSG00000179242,ENSG00000006210,ENSG00000169896,ENSG00000120322,ENSG00000152208,ENSG00000120328,ENSG00000125966,ENSG00000154162,ENSG00000163347,ENSG00000120327,ENSG00000189143,ENSG00000120324,ENSG00000107736,ENSG00000112852,ENSG00000254221,ENSG00000113361,ENSG00000187372,ENSG00000144847,ENSG00000204967,ENSG00000081842,ENSG00000173406,ENSG00000198753,ENSG00000169306,ENSG00000177839,ENSG00000253910,ENSG00000262576,ENSG00000251664,ENSG00000040731,ENSG00000090339,ENSG00000113205,ENSG00000204965,ENSG00000240764,ENSG00000113248,ENSG00000121871,ENSG00000253846,ENSG00000253485,ENSG00000253731,ENSG00000271605,ENSG00000262209,ENSG00000188404,ENSG00000113212,ENSG00000113211,ENSG00000138347,ENSG00000130700,ENSG00000204956,ENSG00000081138,ENSG00000204970,ENSG00000081818,ENSG00000150275,ENSG00000039068,ENSG00000204963,ENSG00000009694,ENSG00000081853,ENSG00000148204,ENSG00000254122,ENSG00000253767
GO:BP	axon development	GO:0061564	FALSE	5.65e-14	13.2482	496	2080	112	21128	ENSG00000184564,ENSG00000182168,ENSG00000078018,ENSG00000133083,ENSG00000154133,ENSG00000154928,ENSG00000134986,ENSG00000182175,ENSG00000182580,ENSG00000076356,ENSG00000162490,ENSG00000198910,ENSG00000011201,ENSG00000176697,ENSG00000138623,ENSG00000185920,ENSG00000092421,ENSG00000074181,ENSG00000105290,ENSG00000167680,ENSG00000170381,ENSG00000104967,ENSG00000140937,ENSG00000149294,ENSG00000105894,ENSG00000087245,ENSG00000172037,ENSG00000107731,ENSG00000182197,ENSG00000130702,ENSG00000108947,ENSG00000127870,ENSG00000142627,ENSG00000129116,ENSG00000146426,ENSG00000141736,ENSG00000164050,ENSG00000109917,ENSG00000074047,ENSG00000169032,ENSG00000179242,ENSG00000204580,ENSG00000155980,ENSG00000012171,ENSG00000040608,ENSG00000128340,ENSG00000178031,ENSG00000183762,ENSG00000196569,ENSG00000066468,ENSG00000198513,ENSG00000111262,ENSG00000136040,ENSG00000157851,ENSG00000123560,ENSG00000145242,ENSG00000187688,ENSG00000166450,ENSG00000187323,ENSG00000143434,ENSG00000143494,ENSG00000134198,ENSG00000010319,ENSG00000066032,ENSG00000078401,ENSG00000112902,ENSG00000144857,ENSG00000077264,ENSG00000099617,ENSG00000006468,ENSG00000074660,ENSG00000114646,ENSG00000189058,ENSG00000148053,ENSG00000173406,ENSG00000110195,ENSG00000198753,ENSG00000121454,ENSG00000162068,ENSG00000198400,ENSG00000119782,ENSG00000091129,ENSG00000171450,ENSG00000101977,ENSG00000141622,ENSG00000108830,ENSG00000151617,ENSG00000154654,ENSG00000183317,ENSG00000121871,ENSG00000137261,ENSG00000169067,ENSG00000196189,ENSG00000182578,ENSG00000089820,ENSG00000251493,ENSG00000053747,ENSG00000134259,ENSG00000118257,ENSG00000138347,ENSG00000044524,ENSG00000100285,ENSG00000128610,ENSG00000186868,ENSG00000095713,ENSG00000160716,ENSG00000039068,ENSG00000142233,ENSG00000116035,ENSG00000197993,ENSG00000189056,ENSG00000105649
GO:BP	response to organic substance	GO:0010033	FALSE	1.45e-13	12.8392	2664	2080	388	21128	ENSG00000162892,ENSG00000149968,ENSG00000169429,ENSG00000085741,ENSG00000184845,ENSG00000115461,ENSG00000144476,ENSG00000108984,ENSG00000069431,ENSG00000056558,ENSG00000100427,ENSG00000100311,ENSG00000077522,ENSG00000162711,ENSG00000149212,ENSG00000117152,ENSG00000213626,ENSG00000169184,ENSG00000120217,ENSG00000124212,ENSG00000184489,ENSG00000185745,ENSG00000198626,ENSG00000175592,ENSG00000137834,ENSG00000023171,ENSG00000160712,ENSG00000106178,ENSG00000168542,ENSG00000102003,ENSG00000134853,ENSG00000118503,ENSG00000104856,ENSG00000099864,ENSG00000173801,ENSG00000159399,ENSG00000124766,ENSG00000116741,ENSG00000204262,ENSG00000006016,ENSG00000164938,ENSG00000176170,ENSG00000087074,ENSG00000026508,ENSG00000023445,ENSG00000148180,ENSG00000163453,ENSG00000124813,ENSG00000185920,ENSG00000240583,ENSG00000034152,ENSG00000120738,ENSG00000198959,ENSG00000205542,ENSG00000175197,ENSG00000162772,ENSG00000132386,ENSG00000109846,ENSG00000124225,ENSG00000179046,ENSG00000108821,ENSG00000128965,ENSG00000092969,ENSG00000114861,ENSG00000129038,ENSG00000187210,ENSG00000171132,ENSG00000160179,ENSG00000135439,ENSG00000100292,ENSG00000184194,ENSG00000049239,ENSG00000169083,ENSG00000128564,ENSG00000106366,ENSG00000105290,ENSG00000102996,ENSG00000175899,ENSG00000166147,ENSG00000109738,ENSG00000131378,ENSG00000134243,ENSG00000101255,ENSG00000100321,ENSG00000104825,ENSG00000099910,ENSG00000172819,ENSG00000184557,ENSG00000123384,ENSG00000087245,ENSG00000074219,ENSG00000120129,ENSG00000165732,ENSG00000184588,ENSG00000113504,ENSG00000140950,ENSG00000182197,ENSG00000125148,ENSG00000144730,ENSG00000114115,ENSG00000153094,ENSG00000130707,ENSG00000126368,ENSG00000110492,ENSG00000137193,ENSG00000168685,ENSG00000084636,ENSG00000113657,ENSG00000083799,ENSG00000154229,ENSG00000118523,ENSG00000126351,ENSG00000117461,ENSG00000048052,ENSG00000152137,ENSG00000130766,ENSG00000162734,ENSG00000111252,ENSG00000127870,ENSG00000141458,ENSG00000035862,ENSG00000143819,ENSG00000168003,ENSG00000152223,ENSG00000021826,ENSG00000198355,ENSG00000116649,ENSG00000143384,ENSG00000142185,ENSG00000113721,ENSG00000058668,ENSG00000104635,ENSG00000105849,ENSG00000154310,ENSG00000109320,ENSG00000074047,ENSG00000116584,ENSG00000111057,ENSG00000197256,ENSG00000103257,ENSG00000072274,ENSG00000109971,ENSG00000138035,ENSG00000145431,ENSG00000114315,ENSG00000128266,ENSG00000125740,ENSG00000006210,ENSG00000089250,ENSG00000130522,ENSG00000259207,ENSG00000107815,ENSG00000106991,ENSG00000123342,ENSG00000155760,ENSG00000137868,ENSG00000151014,ENSG00000158270,ENSG00000113742,ENSG00000150630,ENSG00000162551,ENSG00000115008,ENSG00000181104,ENSG00000019186,ENSG00000156804,ENSG00000163874,ENSG00000178607,ENSG00000073756,ENSG00000138496,ENSG00000185338,ENSG00000102468,ENSG00000174804,ENSG00000134242,ENSG00000125124,ENSG00000124496,ENSG00000135114,ENSG00000149798,ENSG00000163659,ENSG00000066056,ENSG00000116761,ENSG00000078549,ENSG00000066468,ENSG00000163734,ENSG00000197646,ENSG00000164038,ENSG00000184937,ENSG00000007516,ENSG00000086991,ENSG00000119699,ENSG00000187867,ENSG00000109458,ENSG00000119508,ENSG00000175445,ENSG00000237693,ENSG00000170345,ENSG00000163347,ENSG00000196139,ENSG00000071242,ENSG00000141837,ENSG00000140465,ENSG00000064687,ENSG00000211448,ENSG00000101665,ENSG00000151623,ENSG00000145242,ENSG00000005471,ENSG00000169252,ENSG00000169884,ENSG00000128016,ENSG00000177398,ENSG00000104267,ENSG00000078900,ENSG00000143578,ENSG00000165646,ENSG00000189143,ENSG00000186469,ENSG00000104321,ENSG00000115009,ENSG00000131979,ENSG00000180353,ENSG00000104691,ENSG00000137070,ENSG00000113494,ENSG00000130592,ENSG00000182901,ENSG00000171105,ENSG00000079337,ENSG00000198963,ENSG00000183813,ENSG00000167720,ENSG00000068024,ENSG00000078401,ENSG00000077264,ENSG00000115596,ENSG00000076555,ENSG00000137449,ENSG00000182752,ENSG00000127863,ENSG00000127528,ENSG00000172375,ENSG00000130813,ENSG00000006606,ENSG00000179954,ENSG00000114698,ENSG00000160323,ENSG00000113327,ENSG00000123496,ENSG00000214274,ENSG00000139988,ENSG00000136378,ENSG00000113296,ENSG00000038945,ENSG00000131771,ENSG00000183023,ENSG00000124882,ENSG00000148053,ENSG00000134240,ENSG00000198223,ENSG00000115267,ENSG00000110195,ENSG00000213088,ENSG00000023572,ENSG00000174600,ENSG00000108342,ENSG00000109321,ENSG00000120088,ENSG00000056736,ENSG00000087085,ENSG00000187908,ENSG00000173531,ENSG00000142677,ENSG00000078725,ENSG00000119782,ENSG00000133048,ENSG00000185436,ENSG00000164136,ENSG00000082556,ENSG00000164867,ENSG00000165029,ENSG00000130303,ENSG00000101977,ENSG00000111249,ENSG00000129514,ENSG00000125618,ENSG00000004799,ENSG00000101188,ENSG00000125384,ENSG00000147246,ENSG00000115602,ENSG00000188897,ENSG00000157873,ENSG00000121797,ENSG00000154188,ENSG00000083454,ENSG00000162645,ENSG00000105550,ENSG00000134070,ENSG00000162511,ENSG00000154589,ENSG00000125820,ENSG00000180535,ENSG00000151617,ENSG00000173110,ENSG00000089041,ENSG00000125510,ENSG00000115604,ENSG00000135318,ENSG00000090339,ENSG00000184979,ENSG00000101695,ENSG00000090534,ENSG00000099957,ENSG00000128271,ENSG00000136696,ENSG00000159958,ENSG00000213366,ENSG00000136244,ENSG00000172350,ENSG00000140459,ENSG00000163064,ENSG00000164342,ENSG00000106483,ENSG00000147883,ENSG00000116661,ENSG00000105851,ENSG00000078295,ENSG00000184163,ENSG00000048540,ENSG00000137745,ENSG00000182578,ENSG00000235387,ENSG00000198074,ENSG00000006071,ENSG00000157601,ENSG00000215644,ENSG00000148408,ENSG00000164879,ENSG00000183690,ENSG00000134061,ENSG00000106546,ENSG00000012223,ENSG00000224389,ENSG00000169297,ENSG00000126583,ENSG00000143184,ENSG00000204267,ENSG00000102794,ENSG00000239282,ENSG00000155897,ENSG00000086696,ENSG00000197565,ENSG00000118257,ENSG00000165272,ENSG00000140557,ENSG00000044524,ENSG00000100285,ENSG00000172243,ENSG00000166736,ENSG00000122735,ENSG00000168811,ENSG00000064989,ENSG00000163864,ENSG00000142405,ENSG00000183486,ENSG00000175426,ENSG00000139352,ENSG00000160716,ENSG00000039068,ENSG00000178445,ENSG00000107159,ENSG00000113739,ENSG00000089127,ENSG00000081059,ENSG00000176387,ENSG00000129170,ENSG00000135744,ENSG00000143839,ENSG00000184451,ENSG00000134470,ENSG00000130037,ENSG00000010310,ENSG00000168959,ENSG00000106688,ENSG00000114200,ENSG00000111319,ENSG00000231389,ENSG00000187554,ENSG00000198734
GO:BP	actin filament-based process	GO:0030029	FALSE	3.11e-13	12.507	813	2080	156	21128	ENSG00000085741,ENSG00000069431,ENSG00000077522,ENSG00000117152,ENSG00000111859,ENSG00000198626,ENSG00000157827,ENSG00000106178,ENSG00000134853,ENSG00000173801,ENSG00000146122,ENSG00000169994,ENSG00000103647,ENSG00000148180,ENSG00000146376,ENSG00000088756,ENSG00000128591,ENSG00000136167,ENSG00000143341,ENSG00000006283,ENSG00000158164,ENSG00000240583,ENSG00000109265,ENSG00000205542,ENSG00000054654,ENSG00000140416,ENSG00000171132,ENSG00000135439,ENSG00000050405,ENSG00000170381,ENSG00000124145,ENSG00000105976,ENSG00000138771,ENSG00000123384,ENSG00000184588,ENSG00000088280,ENSG00000110492,ENSG00000113657,ENSG00000049759,ENSG00000118523,ENSG00000115963,ENSG00000110880,ENSG00000148700,ENSG00000129116,ENSG00000163171,ENSG00000242498,ENSG00000164741,ENSG00000142185,ENSG00000113721,ENSG00000126016,ENSG00000114019,ENSG00000154310,ENSG00000103187,ENSG00000116584,ENSG00000128283,ENSG00000006210,ENSG00000259207,ENSG00000115008,ENSG00000128340,ENSG00000140030,ENSG00000146950,ENSG00000126878,ENSG00000149798,ENSG00000096696,ENSG00000165995,ENSG00000114854,ENSG00000196405,ENSG00000156232,ENSG00000111348,ENSG00000101400,ENSG00000132854,ENSG00000177098,ENSG00000007237,ENSG00000149575,ENSG00000158106,ENSG00000119699,ENSG00000171385,ENSG00000109458,ENSG00000137877,ENSG00000170989,ENSG00000145242,ENSG00000116574,ENSG00000136842,ENSG00000055118,ENSG00000104953,ENSG00000180353,ENSG00000204991,ENSG00000117707,ENSG00000171219,ENSG00000079337,ENSG00000066032,ENSG00000078401,ENSG00000112902,ENSG00000078114,ENSG00000095777,ENSG00000077264,ENSG00000112137,ENSG00000167100,ENSG00000006606,ENSG00000159753,ENSG00000214274,ENSG00000127084,ENSG00000046653,ENSG00000108342,ENSG00000151067,ENSG00000087589,ENSG00000167711,ENSG00000172399,ENSG00000101306,ENSG00000130303,ENSG00000102760,ENSG00000155816,ENSG00000107438,ENSG00000172602,ENSG00000108830,ENSG00000124507,ENSG00000197046,ENSG00000128872,ENSG00000159251,ENSG00000155657,ENSG00000169067,ENSG00000135407,ENSG00000188277,ENSG00000162552,ENSG00000182578,ENSG00000113905,ENSG00000169750,ENSG00000167617,ENSG00000163431,ENSG00000118194,ENSG00000146192,ENSG00000120457,ENSG00000006611,ENSG00000144285,ENSG00000148935,ENSG00000087495,ENSG00000183230,ENSG00000140368,ENSG00000138347,ENSG00000044524,ENSG00000168334,ENSG00000128298,ENSG00000150275,ENSG00000129654,ENSG00000186648,ENSG00000144488,ENSG00000129170,ENSG00000163995,ENSG00000176732,ENSG00000009694,ENSG00000197616,ENSG00000006747,ENSG00000124143,ENSG00000163092,ENSG00000130037,ENSG00000130055
GO:BP	cellular component morphogenesis	GO:0032989	FALSE	3.5e-13	12.4562	778	2080	151	21128	ENSG00000184564,ENSG00000182168,ENSG00000174469,ENSG00000077522,ENSG00000078018,ENSG00000133083,ENSG00000154133,ENSG00000154928,ENSG00000134853,ENSG00000111344,ENSG00000198576,ENSG00000176406,ENSG00000169439,ENSG00000182580,ENSG00000076356,ENSG00000026508,ENSG00000162490,ENSG00000198910,ENSG00000011201,ENSG00000176697,ENSG00000138623,ENSG00000128591,ENSG00000185920,ENSG00000092421,ENSG00000130294,ENSG00000074181,ENSG00000140416,ENSG00000105290,ENSG00000167680,ENSG00000170381,ENSG00000104967,ENSG00000140937,ENSG00000143126,ENSG00000149294,ENSG00000105894,ENSG00000172037,ENSG00000107731,ENSG00000182197,ENSG00000130702,ENSG00000110492,ENSG00000100968,ENSG00000049759,ENSG00000108947,ENSG00000135905,ENSG00000127870,ENSG00000142627,ENSG00000110880,ENSG00000129116,ENSG00000146426,ENSG00000242498,ENSG00000155363,ENSG00000113721,ENSG00000141736,ENSG00000164050,ENSG00000154310,ENSG00000074047,ENSG00000169032,ENSG00000138035,ENSG00000179242,ENSG00000204580,ENSG00000155980,ENSG00000012171,ENSG00000171368,ENSG00000040608,ENSG00000128340,ENSG00000178031,ENSG00000132470,ENSG00000174804,ENSG00000196569,ENSG00000066468,ENSG00000004777,ENSG00000007237,ENSG00000198513,ENSG00000136040,ENSG00000157851,ENSG00000105605,ENSG00000145242,ENSG00000136842,ENSG00000187688,ENSG00000197959,ENSG00000141576,ENSG00000166450,ENSG00000187323,ENSG00000143434,ENSG00000171798,ENSG00000010319,ENSG00000117707,ENSG00000066032,ENSG00000078401,ENSG00000112902,ENSG00000078114,ENSG00000143858,ENSG00000144857,ENSG00000077264,ENSG00000099617,ENSG00000112137,ENSG00000006468,ENSG00000114646,ENSG00000148053,ENSG00000173406,ENSG00000198753,ENSG00000121454,ENSG00000169306,ENSG00000162068,ENSG00000198400,ENSG00000172399,ENSG00000091129,ENSG00000171450,ENSG00000101977,ENSG00000111249,ENSG00000141622,ENSG00000135638,ENSG00000108830,ENSG00000151617,ENSG00000183317,ENSG00000124507,ENSG00000111644,ENSG00000128271,ENSG00000121871,ENSG00000225950,ENSG00000137261,ENSG00000128872,ENSG00000159251,ENSG00000155657,ENSG00000169067,ENSG00000196189,ENSG00000182578,ENSG00000089820,ENSG00000163431,ENSG00000118194,ENSG00000251493,ENSG00000053747,ENSG00000134259,ENSG00000118257,ENSG00000140557,ENSG00000138347,ENSG00000044524,ENSG00000100285,ENSG00000128610,ENSG00000186868,ENSG00000150625,ENSG00000160716,ENSG00000039068,ENSG00000142233,ENSG00000129170,ENSG00000116035,ENSG00000197993,ENSG00000197616,ENSG00000144460,ENSG00000189056,ENSG00000105649
GO:BP	regulation of cell population proliferation	GO:0042127	FALSE	6.69e-13	12.1743	1677	2080	267	21128	ENSG00000162892,ENSG00000141052,ENSG00000169429,ENSG00000164283,ENSG00000085741,ENSG00000115461,ENSG00000144476,ENSG00000181449,ENSG00000100311,ENSG00000213626,ENSG00000170498,ENSG00000169184,ENSG00000120217,ENSG00000175592,ENSG00000137834,ENSG00000160712,ENSG00000106178,ENSG00000154928,ENSG00000134853,ENSG00000095752,ENSG00000185630,ENSG00000118503,ENSG00000111087,ENSG00000173801,ENSG00000166396,ENSG00000138336,ENSG00000163346,ENSG00000122861,ENSG00000138675,ENSG00000124766,ENSG00000012124,ENSG00000006016,ENSG00000164938,ENSG00000176170,ENSG00000157168,ENSG00000163453,ENSG00000113070,ENSG00000124813,ENSG00000185920,ENSG00000240583,ENSG00000136997,ENSG00000120738,ENSG00000162772,ENSG00000132386,ENSG00000071246,ENSG00000074181,ENSG00000136235,ENSG00000092969,ENSG00000113578,ENSG00000114861,ENSG00000165655,ENSG00000102804,ENSG00000140416,ENSG00000198805,ENSG00000135439,ENSG00000136999,ENSG00000142871,ENSG00000100292,ENSG00000140961,ENSG00000169083,ENSG00000124145,ENSG00000172819,ENSG00000105894,ENSG00000168056,ENSG00000087245,ENSG00000120129,ENSG00000140950,ENSG00000130702,ENSG00000156535,ENSG00000126368,ENSG00000110492,ENSG00000137193,ENSG00000168685,ENSG00000213694,ENSG00000154229,ENSG00000115758,ENSG00000118523,ENSG00000123080,ENSG00000074590,ENSG00000172638,ENSG00000111252,ENSG00000105835,ENSG00000164741,ENSG00000137309,ENSG00000113721,ENSG00000141736,ENSG00000107937,ENSG00000116455,ENSG00000164050,ENSG00000179222,ENSG00000077942,ENSG00000120800,ENSG00000074047,ENSG00000171444,ENSG00000116584,ENSG00000175274,ENSG00000169032,ENSG00000197256,ENSG00000103257,ENSG00000072274,ENSG00000205336,ENSG00000111641,ENSG00000145431,ENSG00000114315,ENSG00000204580,ENSG00000006210,ENSG00000087494,ENSG00000130522,ENSG00000259207,ENSG00000112175,ENSG00000106991,ENSG00000155760,ENSG00000120949,ENSG00000090530,ENSG00000067836,ENSG00000012779,ENSG00000165795,ENSG00000150630,ENSG00000115008,ENSG00000177045,ENSG00000109819,ENSG00000181104,ENSG00000128340,ENSG00000049249,ENSG00000135625,ENSG00000178607,ENSG00000182010,ENSG00000073756,ENSG00000090539,ENSG00000239672,ENSG00000110944,ENSG00000064309,ENSG00000198157,ENSG00000102468,ENSG00000114423,ENSG00000134242,ENSG00000103034,ENSG00000181649,ENSG00000170927,ENSG00000123545,ENSG00000066056,ENSG00000178685,ENSG00000143995,ENSG00000066468,ENSG00000197646,ENSG00000165973,ENSG00000184937,ENSG00000158246,ENSG00000086991,ENSG00000119699,ENSG00000065361,ENSG00000119508,ENSG00000138735,ENSG00000078098,ENSG00000170989,ENSG00000163347,ENSG00000171388,ENSG00000196139,ENSG00000197019,ENSG00000071242,ENSG00000182871,ENSG00000101665,ENSG00000169884,ENSG00000128016,ENSG00000078900,ENSG00000137573,ENSG00000180353,ENSG00000166033,ENSG00000137070,ENSG00000143494,ENSG00000113494,ENSG00000104415,ENSG00000171105,ENSG00000117707,ENSG00000254093,ENSG00000068024,ENSG00000078401,ENSG00000112902,ENSG00000091972,ENSG00000006606,ENSG00000154734,ENSG00000214274,ENSG00000113296,ENSG00000189058,ENSG00000163599,ENSG00000089225,ENSG00000147257,ENSG00000102935,ENSG00000124882,ENSG00000168918,ENSG00000148053,ENSG00000198223,ENSG00000102678,ENSG00000198753,ENSG00000108342,ENSG00000109321,ENSG00000129757,ENSG00000139292,ENSG00000072163,ENSG00000184916,ENSG00000164434,ENSG00000174951,ENSG00000173531,ENSG00000198400,ENSG00000196562,ENSG00000185436,ENSG00000164136,ENSG00000167711,ENSG00000164867,ENSG00000130303,ENSG00000182685,ENSG00000102760,ENSG00000125384,ENSG00000157873,ENSG00000154188,ENSG00000105550,ENSG00000135638,ENSG00000186094,ENSG00000090534,ENSG00000138080,ENSG00000107829,ENSG00000128271,ENSG00000110148,ENSG00000159958,ENSG00000188816,ENSG00000136244,ENSG00000106483,ENSG00000147883,ENSG00000182578,ENSG00000113905,ENSG00000006071,ENSG00000137707,ENSG00000128052,ENSG00000106546,ENSG00000012223,ENSG00000138669,ENSG00000143184,ENSG00000184828,ENSG00000111728,ENSG00000161955,ENSG00000167851,ENSG00000164920,ENSG00000134259,ENSG00000120211,ENSG00000118257,ENSG00000128610,ENSG00000149922,ENSG00000172243,ENSG00000166869,ENSG00000168811,ENSG00000064989,ENSG00000164932,ENSG00000125850,ENSG00000139352,ENSG00000160716,ENSG00000129654,ENSG00000180660,ENSG00000197471,ENSG00000104951,ENSG00000135744,ENSG00000009694,ENSG00000006747,ENSG00000130037,ENSG00000114200,ENSG00000231389,ENSG00000090554,ENSG00000166407
GO:BP	supramolecular fiber organization	GO:0097435	FALSE	7.94e-13	12.1001	814	2080	155	21128	ENSG00000085741,ENSG00000123610,ENSG00000131737,ENSG00000186847,ENSG00000077522,ENSG00000117152,ENSG00000078018,ENSG00000111859,ENSG00000106178,ENSG00000168542,ENSG00000134853,ENSG00000128422,ENSG00000138131,ENSG00000204262,ENSG00000146122,ENSG00000169994,ENSG00000103647,ENSG00000130635,ENSG00000148180,ENSG00000146376,ENSG00000197467,ENSG00000088756,ENSG00000128591,ENSG00000136167,ENSG00000143341,ENSG00000158164,ENSG00000060718,ENSG00000109265,ENSG00000205542,ENSG00000109846,ENSG00000108821,ENSG00000092969,ENSG00000129038,ENSG00000140416,ENSG00000171132,ENSG00000050405,ENSG00000067798,ENSG00000124145,ENSG00000105976,ENSG00000138771,ENSG00000168056,ENSG00000178104,ENSG00000182197,ENSG00000088280,ENSG00000113657,ENSG00000118523,ENSG00000172638,ENSG00000115963,ENSG00000110880,ENSG00000148700,ENSG00000163171,ENSG00000143256,ENSG00000242498,ENSG00000164741,ENSG00000113721,ENSG00000103187,ENSG00000116584,ENSG00000128283,ENSG00000109971,ENSG00000006210,ENSG00000170454,ENSG00000171368,ENSG00000171346,ENSG00000139329,ENSG00000128340,ENSG00000140030,ENSG00000146950,ENSG00000126878,ENSG00000149798,ENSG00000096696,ENSG00000196405,ENSG00000156232,ENSG00000132854,ENSG00000007237,ENSG00000158106,ENSG00000119699,ENSG00000187955,ENSG00000137877,ENSG00000170989,ENSG00000197614,ENSG00000136842,ENSG00000104953,ENSG00000180353,ENSG00000204991,ENSG00000117707,ENSG00000079337,ENSG00000066032,ENSG00000078401,ENSG00000112902,ENSG00000078114,ENSG00000077264,ENSG00000087116,ENSG00000112137,ENSG00000167100,ENSG00000139219,ENSG00000006606,ENSG00000159753,ENSG00000214274,ENSG00000136378,ENSG00000187720,ENSG00000139737,ENSG00000108342,ENSG00000087589,ENSG00000167711,ENSG00000172399,ENSG00000102760,ENSG00000155816,ENSG00000198756,ENSG00000107438,ENSG00000172602,ENSG00000108830,ENSG00000138316,ENSG00000115266,ENSG00000138080,ENSG00000124507,ENSG00000148482,ENSG00000131738,ENSG00000186832,ENSG00000128872,ENSG00000159713,ENSG00000159251,ENSG00000155657,ENSG00000135407,ENSG00000188277,ENSG00000162552,ENSG00000169750,ENSG00000167617,ENSG00000163431,ENSG00000038295,ENSG00000118194,ENSG00000185479,ENSG00000170442,ENSG00000006611,ENSG00000148935,ENSG00000183230,ENSG00000140368,ENSG00000138347,ENSG00000100285,ENSG00000186868,ENSG00000168334,ENSG00000185640,ENSG00000128298,ENSG00000186081,ENSG00000150275,ENSG00000186648,ENSG00000144488,ENSG00000104435,ENSG00000129170,ENSG00000176732,ENSG00000009694,ENSG00000197616,ENSG00000006747,ENSG00000124143,ENSG00000163092,ENSG00000130055
GO:BP	circulatory system process	GO:0003013	FALSE	9.41e-13	12.0264	596	2080	124	21128	ENSG00000184845,ENSG00000108984,ENSG00000069431,ENSG00000100311,ENSG00000117152,ENSG00000184489,ENSG00000198626,ENSG00000173801,ENSG00000116741,ENSG00000177464,ENSG00000103647,ENSG00000148180,ENSG00000128512,ENSG00000113070,ENSG00000006283,ENSG00000034152,ENSG00000164638,ENSG00000092969,ENSG00000108846,ENSG00000140416,ENSG00000100292,ENSG00000149131,ENSG00000169083,ENSG00000085563,ENSG00000123384,ENSG00000087245,ENSG00000184588,ENSG00000182197,ENSG00000049759,ENSG00000118523,ENSG00000126351,ENSG00000003989,ENSG00000173638,ENSG00000021826,ENSG00000058668,ENSG00000126016,ENSG00000164687,ENSG00000105281,ENSG00000103257,ENSG00000072274,ENSG00000111371,ENSG00000089250,ENSG00000106991,ENSG00000099139,ENSG00000074370,ENSG00000197496,ENSG00000150630,ENSG00000181104,ENSG00000163874,ENSG00000073756,ENSG00000102468,ENSG00000125124,ENSG00000096696,ENSG00000165995,ENSG00000114854,ENSG00000124406,ENSG00000101400,ENSG00000177098,ENSG00000086991,ENSG00000149575,ENSG00000175003,ENSG00000171385,ENSG00000138735,ENSG00000174059,ENSG00000171388,ENSG00000071242,ENSG00000134548,ENSG00000118777,ENSG00000101665,ENSG00000169252,ENSG00000105289,ENSG00000055118,ENSG00000131979,ENSG00000135643,ENSG00000171105,ENSG00000068024,ENSG00000078401,ENSG00000118596,ENSG00000188338,ENSG00000127528,ENSG00000183023,ENSG00000089225,ENSG00000023839,ENSG00000005187,ENSG00000151067,ENSG00000144596,ENSG00000119782,ENSG00000120049,ENSG00000167711,ENSG00000164867,ENSG00000101306,ENSG00000165349,ENSG00000101188,ENSG00000154188,ENSG00000129244,ENSG00000151617,ENSG00000125510,ENSG00000138080,ENSG00000128271,ENSG00000213366,ENSG00000184185,ENSG00000159251,ENSG00000155657,ENSG00000105851,ENSG00000006071,ENSG00000215644,ENSG00000118194,ENSG00000100604,ENSG00000139445,ENSG00000120457,ENSG00000144285,ENSG00000167748,ENSG00000183230,ENSG00000176387,ENSG00000129170,ENSG00000135744,ENSG00000143839,ENSG00000197993,ENSG00000197616,ENSG00000130037,ENSG00000108684,ENSG00000106688,ENSG00000111319,ENSG00000198734
GO:BP	angiogenesis	GO:0001525	FALSE	9.44e-13	12.0251	528	2080	114	21128	ENSG00000169429,ENSG00000164283,ENSG00000144476,ENSG00000124212,ENSG00000128805,ENSG00000154133,ENSG00000106178,ENSG00000154928,ENSG00000134853,ENSG00000118503,ENSG00000105855,ENSG00000173801,ENSG00000159399,ENSG00000176170,ENSG00000182580,ENSG00000177464,ENSG00000240583,ENSG00000132386,ENSG00000071246,ENSG00000092421,ENSG00000074181,ENSG00000020181,ENSG00000131669,ENSG00000136235,ENSG00000116717,ENSG00000092969,ENSG00000113578,ENSG00000136999,ENSG00000142871,ENSG00000100292,ENSG00000106366,ENSG00000170381,ENSG00000087245,ENSG00000107731,ENSG00000110492,ENSG00000100968,ENSG00000154229,ENSG00000118523,ENSG00000117461,ENSG00000048052,ENSG00000145632,ENSG00000142627,ENSG00000113721,ENSG00000141736,ENSG00000058668,ENSG00000126016,ENSG00000114019,ENSG00000205336,ENSG00000164134,ENSG00000121753,ENSG00000006210,ENSG00000259207,ENSG00000106991,ENSG00000123342,ENSG00000012779,ENSG00000150630,ENSG00000115008,ENSG00000163874,ENSG00000073756,ENSG00000122707,ENSG00000066056,ENSG00000143995,ENSG00000066468,ENSG00000109458,ENSG00000163638,ENSG00000078098,ENSG00000170989,ENSG00000174059,ENSG00000171388,ENSG00000182871,ENSG00000137573,ENSG00000143494,ENSG00000079337,ENSG00000027869,ENSG00000078401,ENSG00000112902,ENSG00000127528,ENSG00000154734,ENSG00000161381,ENSG00000214274,ENSG00000164619,ENSG00000113296,ENSG00000189058,ENSG00000171812,ENSG00000124882,ENSG00000102678,ENSG00000125730,ENSG00000174951,ENSG00000133048,ENSG00000091129,ENSG00000164867,ENSG00000102760,ENSG00000154188,ENSG00000151617,ENSG00000166292,ENSG00000138080,ENSG00000148482,ENSG00000106804,ENSG00000136244,ENSG00000164342,ENSG00000196189,ENSG00000105851,ENSG00000113905,ENSG00000006071,ENSG00000128052,ENSG00000004776,ENSG00000118257,ENSG00000168811,ENSG00000064989,ENSG00000125850,ENSG00000101280,ENSG00000005961,ENSG00000135744,ENSG00000146374
GO:BP	negative regulation of developmental process	GO:0051093	FALSE	1.02e-12	11.9915	919	2080	169	21128	ENSG00000171243,ENSG00000145824,ENSG00000141052,ENSG00000085741,ENSG00000123610,ENSG00000115461,ENSG00000181449,ENSG00000100311,ENSG00000135898,ENSG00000117152,ENSG00000078018,ENSG00000213626,ENSG00000110693,ENSG00000168675,ENSG00000137834,ENSG00000123095,ENSG00000154928,ENSG00000185630,ENSG00000182175,ENSG00000138336,ENSG00000071575,ENSG00000116741,ENSG00000204262,ENSG00000146122,ENSG00000164938,ENSG00000177464,ENSG00000130635,ENSG00000162490,ENSG00000176697,ENSG00000138623,ENSG00000185920,ENSG00000136997,ENSG00000175197,ENSG00000132386,ENSG00000071246,ENSG00000092421,ENSG00000074181,ENSG00000116717,ENSG00000092969,ENSG00000114861,ENSG00000160179,ENSG00000136999,ENSG00000106366,ENSG00000167680,ENSG00000170381,ENSG00000166147,ENSG00000150938,ENSG00000176171,ENSG00000134243,ENSG00000101255,ENSG00000172819,ENSG00000105894,ENSG00000168056,ENSG00000139174,ENSG00000144730,ENSG00000126368,ENSG00000110492,ENSG00000100968,ENSG00000213694,ENSG00000108947,ENSG00000145632,ENSG00000127870,ENSG00000142627,ENSG00000242498,ENSG00000141736,ENSG00000058668,ENSG00000116455,ENSG00000113645,ENSG00000126016,ENSG00000074047,ENSG00000072274,ENSG00000121753,ENSG00000165323,ENSG00000114315,ENSG00000087494,ENSG00000164199,ENSG00000259207,ENSG00000112175,ENSG00000012171,ENSG00000155760,ENSG00000151014,ENSG00000012779,ENSG00000040608,ENSG00000150630,ENSG00000115008,ENSG00000163874,ENSG00000090539,ENSG00000183762,ENSG00000185338,ENSG00000125124,ENSG00000066056,ENSG00000143995,ENSG00000184937,ENSG00000157851,ENSG00000163638,ENSG00000158406,ENSG00000076770,ENSG00000101665,ENSG00000169252,ENSG00000169884,ENSG00000122862,ENSG00000128016,ENSG00000106565,ENSG00000078900,ENSG00000137573,ENSG00000197959,ENSG00000166450,ENSG00000187323,ENSG00000205927,ENSG00000143434,ENSG00000140807,ENSG00000104415,ENSG00000010319,ENSG00000117707,ENSG00000079337,ENSG00000198963,ENSG00000188766,ENSG00000068024,ENSG00000112902,ENSG00000002933,ENSG00000118513,ENSG00000127528,ENSG00000154734,ENSG00000136378,ENSG00000113296,ENSG00000163599,ENSG00000089225,ENSG00000128606,ENSG00000124882,ENSG00000168918,ENSG00000173406,ENSG00000102678,ENSG00000197380,ENSG00000109321,ENSG00000078725,ENSG00000164867,ENSG00000165029,ENSG00000101977,ENSG00000129514,ENSG00000102760,ENSG00000125618,ENSG00000125820,ENSG00000180535,ENSG00000138080,ENSG00000137261,ENSG00000089692,ENSG00000136244,ENSG00000164342,ENSG00000196189,ENSG00000147883,ENSG00000162552,ENSG00000113905,ENSG00000179284,ENSG00000006071,ENSG00000089820,ENSG00000012223,ENSG00000172458,ENSG00000149926,ENSG00000149922,ENSG00000186868,ENSG00000125850,ENSG00000139352,ENSG00000101280,ENSG00000039068,ENSG00000129654,ENSG00000113739,ENSG00000135744,ENSG00000160539,ENSG00000198597
GO:BP	negative regulation of response to stimulus	GO:0048585	FALSE	2.08e-12	11.6823	1611	2080	257	21128	ENSG00000171243,ENSG00000141052,ENSG00000169429,ENSG00000085741,ENSG00000184845,ENSG00000123610,ENSG00000115461,ENSG00000144476,ENSG00000181449,ENSG00000100311,ENSG00000108375,ENSG00000149212,ENSG00000117152,ENSG00000213626,ENSG00000124212,ENSG00000168675,ENSG00000137834,ENSG00000168542,ENSG00000134853,ENSG00000118503,ENSG00000182175,ENSG00000111087,ENSG00000099864,ENSG00000138336,ENSG00000122861,ENSG00000111344,ENSG00000110031,ENSG00000012124,ENSG00000116741,ENSG00000197415,ENSG00000157168,ENSG00000138166,ENSG00000087074,ENSG00000026508,ENSG00000162490,ENSG00000176697,ENSG00000138623,ENSG00000124813,ENSG00000185920,ENSG00000205213,ENSG00000034152,ENSG00000136997,ENSG00000120738,ENSG00000205542,ENSG00000175197,ENSG00000162772,ENSG00000132386,ENSG00000092421,ENSG00000020181,ENSG00000124225,ENSG00000011422,ENSG00000128965,ENSG00000165617,ENSG00000092969,ENSG00000114861,ENSG00000148841,ENSG00000135439,ENSG00000136999,ENSG00000100292,ENSG00000149131,ENSG00000169083,ENSG00000122870,ENSG00000106366,ENSG00000105290,ENSG00000167680,ENSG00000170381,ENSG00000175899,ENSG00000166147,ENSG00000145220,ENSG00000150938,ENSG00000105976,ENSG00000108179,ENSG00000049323,ENSG00000175643,ENSG00000184557,ENSG00000123384,ENSG00000091409,ENSG00000107731,ENSG00000120129,ENSG00000101265,ENSG00000184588,ENSG00000139174,ENSG00000144730,ENSG00000156535,ENSG00000126368,ENSG00000110492,ENSG00000168685,ENSG00000100968,ENSG00000083799,ENSG00000143333,ENSG00000167693,ENSG00000188976,ENSG00000130766,ENSG00000162734,ENSG00000145632,ENSG00000111252,ENSG00000142627,ENSG00000164741,ENSG00000198355,ENSG00000143384,ENSG00000058668,ENSG00000113645,ENSG00000164086,ENSG00000077942,ENSG00000109320,ENSG00000074047,ENSG00000171444,ENSG00000116584,ENSG00000197256,ENSG00000108561,ENSG00000185989,ENSG00000006210,ENSG00000112175,ENSG00000012171,ENSG00000106991,ENSG00000111845,ENSG00000012779,ENSG00000040608,ENSG00000165795,ENSG00000197496,ENSG00000115008,ENSG00000163874,ENSG00000182010,ENSG00000073756,ENSG00000090539,ENSG00000183762,ENSG00000185338,ENSG00000205269,ENSG00000128045,ENSG00000114423,ENSG00000174804,ENSG00000134242,ENSG00000185269,ENSG00000125124,ENSG00000065717,ENSG00000103034,ENSG00000170927,ENSG00000116761,ENSG00000152208,ENSG00000130768,ENSG00000075240,ENSG00000162746,ENSG00000119699,ENSG00000065361,ENSG00000187867,ENSG00000119508,ENSG00000175445,ENSG00000164161,ENSG00000078098,ENSG00000174059,ENSG00000171388,ENSG00000134548,ENSG00000064687,ENSG00000100100,ENSG00000101665,ENSG00000169252,ENSG00000180730,ENSG00000128016,ENSG00000137573,ENSG00000141576,ENSG00000155792,ENSG00000174343,ENSG00000104953,ENSG00000166033,ENSG00000143434,ENSG00000140807,ENSG00000164796,ENSG00000182901,ENSG00000010319,ENSG00000188766,ENSG00000066032,ENSG00000078401,ENSG00000112902,ENSG00000091972,ENSG00000135299,ENSG00000242265,ENSG00000170801,ENSG00000139219,ENSG00000123496,ENSG00000120696,ENSG00000164619,ENSG00000147509,ENSG00000189058,ENSG00000163599,ENSG00000147257,ENSG00000168918,ENSG00000115226,ENSG00000173406,ENSG00000102678,ENSG00000197380,ENSG00000185499,ENSG00000173432,ENSG00000153233,ENSG00000196562,ENSG00000119782,ENSG00000136250,ENSG00000167711,ENSG00000172399,ENSG00000164867,ENSG00000115602,ENSG00000162496,ENSG00000157873,ENSG00000162511,ENSG00000089041,ENSG00000125510,ENSG00000135318,ENSG00000090339,ENSG00000184979,ENSG00000197859,ENSG00000101695,ENSG00000115266,ENSG00000138080,ENSG00000128271,ENSG00000117425,ENSG00000147255,ENSG00000106804,ENSG00000137261,ENSG00000136244,ENSG00000106483,ENSG00000196189,ENSG00000162552,ENSG00000184163,ENSG00000048540,ENSG00000113905,ENSG00000235387,ENSG00000179284,ENSG00000006071,ENSG00000106546,ENSG00000104901,ENSG00000012223,ENSG00000169297,ENSG00000143184,ENSG00000167653,ENSG00000102794,ENSG00000239282,ENSG00000134539,ENSG00000167851,ENSG00000142611,ENSG00000082196,ENSG00000168811,ENSG00000064989,ENSG00000164932,ENSG00000142405,ENSG00000187556,ENSG00000129654,ENSG00000089127,ENSG00000104951,ENSG00000135744,ENSG00000105808,ENSG00000176907,ENSG00000140873,ENSG00000077984,ENSG00000010310,ENSG00000168959,ENSG00000188779,ENSG00000101349,ENSG00000198597
GO:BP	ossification	GO:0001503	FALSE	2.62e-12	11.5815	416	2080	96	21128	ENSG00000085741,ENSG00000123610,ENSG00000115461,ENSG00000181449,ENSG00000108984,ENSG00000169184,ENSG00000137834,ENSG00000160712,ENSG00000185630,ENSG00000198732,ENSG00000111087,ENSG00000152580,ENSG00000204262,ENSG00000197467,ENSG00000138623,ENSG00000124813,ENSG00000060718,ENSG00000185920,ENSG00000205213,ENSG00000108821,ENSG00000092969,ENSG00000142871,ENSG00000150938,ENSG00000134243,ENSG00000140937,ENSG00000126524,ENSG00000105894,ENSG00000168056,ENSG00000087245,ENSG00000101265,ENSG00000165732,ENSG00000182197,ENSG00000110492,ENSG00000132382,ENSG00000118523,ENSG00000126351,ENSG00000011028,ENSG00000177706,ENSG00000142627,ENSG00000166341,ENSG00000107937,ENSG00000164050,ENSG00000074047,ENSG00000155850,ENSG00000087494,ENSG00000164199,ENSG00000130522,ENSG00000112175,ENSG00000151014,ENSG00000012779,ENSG00000150630,ENSG00000162551,ENSG00000019186,ENSG00000169231,ENSG00000073756,ENSG00000090539,ENSG00000131650,ENSG00000183762,ENSG00000185269,ENSG00000162878,ENSG00000147408,ENSG00000066468,ENSG00000165973,ENSG00000119699,ENSG00000170989,ENSG00000101665,ENSG00000169252,ENSG00000169884,ENSG00000122862,ENSG00000146197,ENSG00000104415,ENSG00000198963,ENSG00000068024,ENSG00000137809,ENSG00000139219,ENSG00000136378,ENSG00000183023,ENSG00000147257,ENSG00000128606,ENSG00000038427,ENSG00000046653,ENSG00000102678,ENSG00000109321,ENSG00000087085,ENSG00000162496,ENSG00000105929,ENSG00000089041,ENSG00000111341,ENSG00000136244,ENSG00000162552,ENSG00000137745,ENSG00000012223,ENSG00000164920,ENSG00000166509,ENSG00000164932,ENSG00000130055
GO:BP	epithelium development	GO:0060429	FALSE	3.27e-12	11.4855	1220	2080	207	21128	ENSG00000171243,ENSG00000085741,ENSG00000184564,ENSG00000115461,ENSG00000131737,ENSG00000186847,ENSG00000100311,ENSG00000185483,ENSG00000179148,ENSG00000213626,ENSG00000178573,ENSG00000154133,ENSG00000198626,ENSG00000137834,ENSG00000185022,ENSG00000185630,ENSG00000128422,ENSG00000182175,ENSG00000111087,ENSG00000124766,ENSG00000006016,ENSG00000157168,ENSG00000076716,ENSG00000076356,ENSG00000177464,ENSG00000026508,ENSG00000130635,ENSG00000150893,ENSG00000113070,ENSG00000116990,ENSG00000185920,ENSG00000240583,ENSG00000205213,ENSG00000136997,ENSG00000198959,ENSG00000165617,ENSG00000092969,ENSG00000113578,ENSG00000114861,ENSG00000135439,ENSG00000142871,ENSG00000169083,ENSG00000106366,ENSG00000170381,ENSG00000124145,ENSG00000105976,ENSG00000143126,ENSG00000172819,ENSG00000138771,ENSG00000184557,ENSG00000087245,ENSG00000172037,ENSG00000074219,ENSG00000139174,ENSG00000182197,ENSG00000130702,ENSG00000156535,ENSG00000138759,ENSG00000110492,ENSG00000100968,ENSG00000213694,ENSG00000126351,ENSG00000177706,ENSG00000099284,ENSG00000142627,ENSG00000166341,ENSG00000129116,ENSG00000021826,ENSG00000164741,ENSG00000066322,ENSG00000116455,ENSG00000179222,ENSG00000037474,ENSG00000074047,ENSG00000169032,ENSG00000197256,ENSG00000114315,ENSG00000204580,ENSG00000149591,ENSG00000170454,ENSG00000112175,ENSG00000106991,ENSG00000155760,ENSG00000137868,ENSG00000150630,ENSG00000115008,ENSG00000171346,ENSG00000180340,ENSG00000090539,ENSG00000173597,ENSG00000105559,ENSG00000138449,ENSG00000103034,ENSG00000170927,ENSG00000096696,ENSG00000066056,ENSG00000066468,ENSG00000184937,ENSG00000164039,ENSG00000105696,ENSG00000164161,ENSG00000170989,ENSG00000174059,ENSG00000163347,ENSG00000196139,ENSG00000140465,ENSG00000182871,ENSG00000101665,ENSG00000169884,ENSG00000105289,ENSG00000128016,ENSG00000104267,ENSG00000136842,ENSG00000078900,ENSG00000137573,ENSG00000189143,ENSG00000132464,ENSG00000141519,ENSG00000140807,ENSG00000113494,ENSG00000107736,ENSG00000179029,ENSG00000117707,ENSG00000079337,ENSG00000188766,ENSG00000135373,ENSG00000078401,ENSG00000163216,ENSG00000115596,ENSG00000127863,ENSG00000135299,ENSG00000164093,ENSG00000127528,ENSG00000073737,ENSG00000139219,ENSG00000159753,ENSG00000165325,ENSG00000164619,ENSG00000089225,ENSG00000109107,ENSG00000136155,ENSG00000147257,ENSG00000124882,ENSG00000110195,ENSG00000125730,ENSG00000109321,ENSG00000129757,ENSG00000139292,ENSG00000184916,ENSG00000187908,ENSG00000173531,ENSG00000198400,ENSG00000167363,ENSG00000047936,ENSG00000105427,ENSG00000129514,ENSG00000125618,ENSG00000135638,ENSG00000125820,ENSG00000180535,ENSG00000151617,ENSG00000166292,ENSG00000090339,ENSG00000197859,ENSG00000117425,ENSG00000162849,ENSG00000131738,ENSG00000186832,ENSG00000163064,ENSG00000106483,ENSG00000147883,ENSG00000162552,ENSG00000182578,ENSG00000128052,ENSG00000185479,ENSG00000251493,ENSG00000170442,ENSG00000179111,ENSG00000139445,ENSG00000132702,ENSG00000105668,ENSG00000169297,ENSG00000006611,ENSG00000053747,ENSG00000173947,ENSG00000101842,ENSG00000156925,ENSG00000128713,ENSG00000165272,ENSG00000149922,ENSG00000130700,ENSG00000164932,ENSG00000125850,ENSG00000139352,ENSG00000185640,ENSG00000165730,ENSG00000186081,ENSG00000150275,ENSG00000129654,ENSG00000203782,ENSG00000107159,ENSG00000135744,ENSG00000146374,ENSG00000177494,ENSG00000148204,ENSG00000163666,ENSG00000064195
GO:BP	response to endogenous stimulus	GO:0009719	FALSE	3.8e-12	11.4199	1692	2080	266	21128	ENSG00000171243,ENSG00000141052,ENSG00000169429,ENSG00000184845,ENSG00000123610,ENSG00000115461,ENSG00000181449,ENSG00000100311,ENSG00000077522,ENSG00000162711,ENSG00000149212,ENSG00000117152,ENSG00000213626,ENSG00000110693,ENSG00000168675,ENSG00000184489,ENSG00000198626,ENSG00000175592,ENSG00000137834,ENSG00000168542,ENSG00000134853,ENSG00000134986,ENSG00000182175,ENSG00000105855,ENSG00000099864,ENSG00000173801,ENSG00000138336,ENSG00000110031,ENSG00000138675,ENSG00000204262,ENSG00000134532,ENSG00000176170,ENSG00000197415,ENSG00000026508,ENSG00000163453,ENSG00000176697,ENSG00000124813,ENSG00000240583,ENSG00000034152,ENSG00000136997,ENSG00000120738,ENSG00000198959,ENSG00000175197,ENSG00000132386,ENSG00000092421,ENSG00000020181,ENSG00000124225,ENSG00000108821,ENSG00000092969,ENSG00000113578,ENSG00000114861,ENSG00000187210,ENSG00000171132,ENSG00000135439,ENSG00000142871,ENSG00000100292,ENSG00000184194,ENSG00000169083,ENSG00000128564,ENSG00000105290,ENSG00000175899,ENSG00000166147,ENSG00000150938,ENSG00000134243,ENSG00000101255,ENSG00000049323,ENSG00000099910,ENSG00000172819,ENSG00000184557,ENSG00000168056,ENSG00000123384,ENSG00000087245,ENSG00000188522,ENSG00000184588,ENSG00000140950,ENSG00000182197,ENSG00000144730,ENSG00000153094,ENSG00000130707,ENSG00000156535,ENSG00000126368,ENSG00000110492,ENSG00000084636,ENSG00000118523,ENSG00000126351,ENSG00000177706,ENSG00000117461,ENSG00000048052,ENSG00000130766,ENSG00000127870,ENSG00000141458,ENSG00000142627,ENSG00000110047,ENSG00000035862,ENSG00000021826,ENSG00000174136,ENSG00000142185,ENSG00000113721,ENSG00000141736,ENSG00000058668,ENSG00000104635,ENSG00000109917,ENSG00000109320,ENSG00000116584,ENSG00000197256,ENSG00000103257,ENSG00000109971,ENSG00000138035,ENSG00000145431,ENSG00000114315,ENSG00000128266,ENSG00000125740,ENSG00000089250,ENSG00000130522,ENSG00000259207,ENSG00000112175,ENSG00000106991,ENSG00000123342,ENSG00000113742,ENSG00000197496,ENSG00000150630,ENSG00000162551,ENSG00000156804,ENSG00000178607,ENSG00000073756,ENSG00000090539,ENSG00000185338,ENSG00000128045,ENSG00000102468,ENSG00000174804,ENSG00000134242,ENSG00000125124,ENSG00000124496,ENSG00000066468,ENSG00000184937,ENSG00000119699,ENSG00000109458,ENSG00000119508,ENSG00000175445,ENSG00000164161,ENSG00000170345,ENSG00000163347,ENSG00000171388,ENSG00000196139,ENSG00000141837,ENSG00000101665,ENSG00000151623,ENSG00000169252,ENSG00000169884,ENSG00000180730,ENSG00000128016,ENSG00000177398,ENSG00000104267,ENSG00000137573,ENSG00000189143,ENSG00000186469,ENSG00000180353,ENSG00000166033,ENSG00000113494,ENSG00000179029,ENSG00000146197,ENSG00000171105,ENSG00000079337,ENSG00000151892,ENSG00000188766,ENSG00000068024,ENSG00000078401,ENSG00000137449,ENSG00000182752,ENSG00000242265,ENSG00000127528,ENSG00000170801,ENSG00000139219,ENSG00000113327,ENSG00000214274,ENSG00000164619,ENSG00000136378,ENSG00000131771,ENSG00000183023,ENSG00000147257,ENSG00000102935,ENSG00000124882,ENSG00000148053,ENSG00000134240,ENSG00000115226,ENSG00000102678,ENSG00000110195,ENSG00000109321,ENSG00000129757,ENSG00000120088,ENSG00000198400,ENSG00000196562,ENSG00000082556,ENSG00000164867,ENSG00000165029,ENSG00000129514,ENSG00000141622,ENSG00000125618,ENSG00000004799,ENSG00000125384,ENSG00000147246,ENSG00000188897,ENSG00000105550,ENSG00000125820,ENSG00000151617,ENSG00000089041,ENSG00000166292,ENSG00000090339,ENSG00000197859,ENSG00000180447,ENSG00000138080,ENSG00000225950,ENSG00000243709,ENSG00000213366,ENSG00000136244,ENSG00000140459,ENSG00000106483,ENSG00000147883,ENSG00000105851,ENSG00000162552,ENSG00000184163,ENSG00000048540,ENSG00000113905,ENSG00000235387,ENSG00000179284,ENSG00000006071,ENSG00000215644,ENSG00000128052,ENSG00000106546,ENSG00000251493,ENSG00000169297,ENSG00000143184,ENSG00000102794,ENSG00000239282,ENSG00000155897,ENSG00000101825,ENSG00000116329,ENSG00000142611,ENSG00000134259,ENSG00000197565,ENSG00000118257,ENSG00000166736,ENSG00000122735,ENSG00000186868,ENSG00000168811,ENSG00000130700,ENSG00000125850,ENSG00000175426,ENSG00000139352,ENSG00000077943,ENSG00000039068,ENSG00000113739,ENSG00000104435,ENSG00000183668,ENSG00000176387,ENSG00000129170,ENSG00000135744,ENSG00000143839,ENSG00000168959,ENSG00000106688,ENSG00000188779,ENSG00000148204,ENSG00000114200,ENSG00000111319,ENSG00000115221,ENSG00000064195
GO:BP	cell projection morphogenesis	GO:0048858	FALSE	4.02e-12	11.3959	656	2080	131	21128	ENSG00000184564,ENSG00000182168,ENSG00000174469,ENSG00000078018,ENSG00000133083,ENSG00000154133,ENSG00000154928,ENSG00000111344,ENSG00000198576,ENSG00000176406,ENSG00000169439,ENSG00000182580,ENSG00000076356,ENSG00000026508,ENSG00000162490,ENSG00000198910,ENSG00000011201,ENSG00000176697,ENSG00000138623,ENSG00000185920,ENSG00000092421,ENSG00000130294,ENSG00000074181,ENSG00000105290,ENSG00000167680,ENSG00000170381,ENSG00000104967,ENSG00000140937,ENSG00000143126,ENSG00000149294,ENSG00000105894,ENSG00000172037,ENSG00000107731,ENSG00000182197,ENSG00000130702,ENSG00000110492,ENSG00000100968,ENSG00000049759,ENSG00000108947,ENSG00000135905,ENSG00000127870,ENSG00000142627,ENSG00000110880,ENSG00000129116,ENSG00000146426,ENSG00000242498,ENSG00000155363,ENSG00000141736,ENSG00000164050,ENSG00000154310,ENSG00000074047,ENSG00000169032,ENSG00000179242,ENSG00000204580,ENSG00000155980,ENSG00000012171,ENSG00000040608,ENSG00000128340,ENSG00000178031,ENSG00000174804,ENSG00000196569,ENSG00000066468,ENSG00000004777,ENSG00000007237,ENSG00000198513,ENSG00000136040,ENSG00000157851,ENSG00000105605,ENSG00000145242,ENSG00000187688,ENSG00000197959,ENSG00000141576,ENSG00000166450,ENSG00000187323,ENSG00000143434,ENSG00000171798,ENSG00000010319,ENSG00000066032,ENSG00000078401,ENSG00000112902,ENSG00000143858,ENSG00000144857,ENSG00000077264,ENSG00000099617,ENSG00000112137,ENSG00000006468,ENSG00000114646,ENSG00000148053,ENSG00000173406,ENSG00000198753,ENSG00000121454,ENSG00000169306,ENSG00000162068,ENSG00000198400,ENSG00000091129,ENSG00000171450,ENSG00000101977,ENSG00000111249,ENSG00000141622,ENSG00000135638,ENSG00000108830,ENSG00000151617,ENSG00000183317,ENSG00000124507,ENSG00000128271,ENSG00000121871,ENSG00000225950,ENSG00000137261,ENSG00000169067,ENSG00000196189,ENSG00000182578,ENSG00000089820,ENSG00000251493,ENSG00000053747,ENSG00000134259,ENSG00000118257,ENSG00000140557,ENSG00000138347,ENSG00000044524,ENSG00000100285,ENSG00000128610,ENSG00000186868,ENSG00000150625,ENSG00000160716,ENSG00000039068,ENSG00000142233,ENSG00000116035,ENSG00000197993,ENSG00000144460,ENSG00000189056,ENSG00000105649
GO:BP	positive regulation of cell migration	GO:0030335	FALSE	8.46e-12	11.0728	530	2080	112	21128	ENSG00000145824,ENSG00000169429,ENSG00000085741,ENSG00000184845,ENSG00000123610,ENSG00000115461,ENSG00000144476,ENSG00000100311,ENSG00000120217,ENSG00000111859,ENSG00000160712,ENSG00000106178,ENSG00000134853,ENSG00000111087,ENSG00000122861,ENSG00000176170,ENSG00000128512,ENSG00000113070,ENSG00000138623,ENSG00000240583,ENSG00000034152,ENSG00000205542,ENSG00000092421,ENSG00000054654,ENSG00000020181,ENSG00000108821,ENSG00000136235,ENSG00000092969,ENSG00000113578,ENSG00000114861,ENSG00000171132,ENSG00000142871,ENSG00000100292,ENSG00000106366,ENSG00000167680,ENSG00000170381,ENSG00000105976,ENSG00000183049,ENSG00000105894,ENSG00000087245,ENSG00000091409,ENSG00000110492,ENSG00000154229,ENSG00000117461,ENSG00000048052,ENSG00000145632,ENSG00000142627,ENSG00000113721,ENSG00000126016,ENSG00000077942,ENSG00000116584,ENSG00000108561,ENSG00000145431,ENSG00000006210,ENSG00000259207,ENSG00000012171,ENSG00000150630,ENSG00000115008,ENSG00000181104,ENSG00000163874,ENSG00000128340,ENSG00000073756,ENSG00000110944,ENSG00000174804,ENSG00000124406,ENSG00000109458,ENSG00000119508,ENSG00000123560,ENSG00000170989,ENSG00000163347,ENSG00000189143,ENSG00000115009,ENSG00000143434,ENSG00000104415,ENSG00000010319,ENSG00000171105,ENSG00000117707,ENSG00000068024,ENSG00000078401,ENSG00000112902,ENSG00000077264,ENSG00000006606,ENSG00000159753,ENSG00000154734,ENSG00000113296,ENSG00000183023,ENSG00000146070,ENSG00000102678,ENSG00000174600,ENSG00000137673,ENSG00000174951,ENSG00000087589,ENSG00000164867,ENSG00000157873,ENSG00000154188,ENSG00000090339,ENSG00000149781,ENSG00000035664,ENSG00000136244,ENSG00000196189,ENSG00000105851,ENSG00000182578,ENSG00000128052,ENSG00000141738,ENSG00000143184,ENSG00000118257,ENSG00000172243,ENSG00000168811,ENSG00000101280,ENSG00000197471,ENSG00000135744,ENSG00000189056
GO:BP	plasma membrane bounded cell projection morphogenesis	GO:0120039	FALSE	1.23e-11	10.9088	651	2080	129	21128	ENSG00000184564,ENSG00000182168,ENSG00000174469,ENSG00000078018,ENSG00000133083,ENSG00000154133,ENSG00000154928,ENSG00000111344,ENSG00000198576,ENSG00000176406,ENSG00000169439,ENSG00000182580,ENSG00000076356,ENSG00000026508,ENSG00000162490,ENSG00000198910,ENSG00000011201,ENSG00000176697,ENSG00000138623,ENSG00000185920,ENSG00000092421,ENSG00000130294,ENSG00000074181,ENSG00000105290,ENSG00000167680,ENSG00000170381,ENSG00000104967,ENSG00000140937,ENSG00000143126,ENSG00000149294,ENSG00000105894,ENSG00000172037,ENSG00000107731,ENSG00000182197,ENSG00000130702,ENSG00000100968,ENSG00000049759,ENSG00000108947,ENSG00000135905,ENSG00000127870,ENSG00000142627,ENSG00000110880,ENSG00000129116,ENSG00000146426,ENSG00000242498,ENSG00000155363,ENSG00000141736,ENSG00000164050,ENSG00000154310,ENSG00000074047,ENSG00000169032,ENSG00000179242,ENSG00000204580,ENSG00000155980,ENSG00000012171,ENSG00000040608,ENSG00000128340,ENSG00000178031,ENSG00000174804,ENSG00000196569,ENSG00000066468,ENSG00000004777,ENSG00000007237,ENSG00000198513,ENSG00000136040,ENSG00000157851,ENSG00000105605,ENSG00000145242,ENSG00000187688,ENSG00000197959,ENSG00000141576,ENSG00000166450,ENSG00000187323,ENSG00000143434,ENSG00000171798,ENSG00000010319,ENSG00000066032,ENSG00000078401,ENSG00000112902,ENSG00000143858,ENSG00000144857,ENSG00000077264,ENSG00000099617,ENSG00000112137,ENSG00000006468,ENSG00000148053,ENSG00000173406,ENSG00000198753,ENSG00000121454,ENSG00000169306,ENSG00000162068,ENSG00000198400,ENSG00000091129,ENSG00000171450,ENSG00000101977,ENSG00000111249,ENSG00000141622,ENSG00000135638,ENSG00000108830,ENSG00000151617,ENSG00000183317,ENSG00000124507,ENSG00000128271,ENSG00000121871,ENSG00000225950,ENSG00000137261,ENSG00000169067,ENSG00000196189,ENSG00000182578,ENSG00000089820,ENSG00000251493,ENSG00000053747,ENSG00000134259,ENSG00000118257,ENSG00000140557,ENSG00000138347,ENSG00000044524,ENSG00000100285,ENSG00000128610,ENSG00000186868,ENSG00000150625,ENSG00000160716,ENSG00000039068,ENSG00000142233,ENSG00000116035,ENSG00000197993,ENSG00000144460,ENSG00000189056,ENSG00000105649
GO:BP	cell part morphogenesis	GO:0032990	FALSE	1.7e-11	10.7685	675	2080	132	21128	ENSG00000184564,ENSG00000182168,ENSG00000174469,ENSG00000078018,ENSG00000133083,ENSG00000154133,ENSG00000154928,ENSG00000111344,ENSG00000198576,ENSG00000176406,ENSG00000169439,ENSG00000182580,ENSG00000076356,ENSG00000026508,ENSG00000162490,ENSG00000198910,ENSG00000011201,ENSG00000176697,ENSG00000138623,ENSG00000185920,ENSG00000092421,ENSG00000130294,ENSG00000074181,ENSG00000105290,ENSG00000167680,ENSG00000170381,ENSG00000104967,ENSG00000140937,ENSG00000143126,ENSG00000149294,ENSG00000105894,ENSG00000172037,ENSG00000107731,ENSG00000182197,ENSG00000130702,ENSG00000110492,ENSG00000100968,ENSG00000049759,ENSG00000108947,ENSG00000135905,ENSG00000127870,ENSG00000142627,ENSG00000110880,ENSG00000129116,ENSG00000146426,ENSG00000242498,ENSG00000155363,ENSG00000141736,ENSG00000164050,ENSG00000154310,ENSG00000074047,ENSG00000169032,ENSG00000138035,ENSG00000179242,ENSG00000204580,ENSG00000155980,ENSG00000012171,ENSG00000040608,ENSG00000128340,ENSG00000178031,ENSG00000174804,ENSG00000196569,ENSG00000066468,ENSG00000004777,ENSG00000007237,ENSG00000198513,ENSG00000136040,ENSG00000157851,ENSG00000105605,ENSG00000145242,ENSG00000187688,ENSG00000197959,ENSG00000141576,ENSG00000166450,ENSG00000187323,ENSG00000143434,ENSG00000171798,ENSG00000010319,ENSG00000066032,ENSG00000078401,ENSG00000112902,ENSG00000143858,ENSG00000144857,ENSG00000077264,ENSG00000099617,ENSG00000112137,ENSG00000006468,ENSG00000114646,ENSG00000148053,ENSG00000173406,ENSG00000198753,ENSG00000121454,ENSG00000169306,ENSG00000162068,ENSG00000198400,ENSG00000091129,ENSG00000171450,ENSG00000101977,ENSG00000111249,ENSG00000141622,ENSG00000135638,ENSG00000108830,ENSG00000151617,ENSG00000183317,ENSG00000124507,ENSG00000128271,ENSG00000121871,ENSG00000225950,ENSG00000137261,ENSG00000169067,ENSG00000196189,ENSG00000182578,ENSG00000089820,ENSG00000251493,ENSG00000053747,ENSG00000134259,ENSG00000118257,ENSG00000140557,ENSG00000138347,ENSG00000044524,ENSG00000100285,ENSG00000128610,ENSG00000186868,ENSG00000150625,ENSG00000160716,ENSG00000039068,ENSG00000142233,ENSG00000116035,ENSG00000197993,ENSG00000144460,ENSG00000189056,ENSG00000105649
GO:BP	response to oxygen-containing compound	GO:1901700	FALSE	1.89e-11	10.723	1665	2080	260	21128	ENSG00000162892,ENSG00000149968,ENSG00000169429,ENSG00000085741,ENSG00000184845,ENSG00000115461,ENSG00000108984,ENSG00000069431,ENSG00000100427,ENSG00000100311,ENSG00000077522,ENSG00000162711,ENSG00000149212,ENSG00000117152,ENSG00000169184,ENSG00000120217,ENSG00000198626,ENSG00000175592,ENSG00000137834,ENSG00000023171,ENSG00000168542,ENSG00000134853,ENSG00000118503,ENSG00000099864,ENSG00000173801,ENSG00000124766,ENSG00000116741,ENSG00000204262,ENSG00000164938,ENSG00000176170,ENSG00000163453,ENSG00000124813,ENSG00000185920,ENSG00000240583,ENSG00000034152,ENSG00000120738,ENSG00000198959,ENSG00000132386,ENSG00000109846,ENSG00000179046,ENSG00000108821,ENSG00000092969,ENSG00000114861,ENSG00000129038,ENSG00000187210,ENSG00000140416,ENSG00000171132,ENSG00000135439,ENSG00000100292,ENSG00000184194,ENSG00000049239,ENSG00000169083,ENSG00000128564,ENSG00000106366,ENSG00000105290,ENSG00000102996,ENSG00000175899,ENSG00000166147,ENSG00000109738,ENSG00000176171,ENSG00000134243,ENSG00000105976,ENSG00000101255,ENSG00000104825,ENSG00000108179,ENSG00000099910,ENSG00000172819,ENSG00000184557,ENSG00000123384,ENSG00000087245,ENSG00000074219,ENSG00000184588,ENSG00000113504,ENSG00000140950,ENSG00000182197,ENSG00000114115,ENSG00000153094,ENSG00000130707,ENSG00000126368,ENSG00000137193,ENSG00000084636,ENSG00000154229,ENSG00000118523,ENSG00000117461,ENSG00000048052,ENSG00000130766,ENSG00000021826,ENSG00000198355,ENSG00000142185,ENSG00000113721,ENSG00000058668,ENSG00000104635,ENSG00000109320,ENSG00000116584,ENSG00000197256,ENSG00000103257,ENSG00000072274,ENSG00000138035,ENSG00000145431,ENSG00000114315,ENSG00000128266,ENSG00000125740,ENSG00000006210,ENSG00000089250,ENSG00000130522,ENSG00000259207,ENSG00000107815,ENSG00000123342,ENSG00000155760,ENSG00000137868,ENSG00000151014,ENSG00000158270,ENSG00000113742,ENSG00000162551,ENSG00000115008,ENSG00000181104,ENSG00000019186,ENSG00000156804,ENSG00000163874,ENSG00000178607,ENSG00000073756,ENSG00000185338,ENSG00000102468,ENSG00000174804,ENSG00000134242,ENSG00000124496,ENSG00000066056,ENSG00000078549,ENSG00000066468,ENSG00000163734,ENSG00000197646,ENSG00000164038,ENSG00000184937,ENSG00000007516,ENSG00000086991,ENSG00000119699,ENSG00000187867,ENSG00000109458,ENSG00000119508,ENSG00000175445,ENSG00000237693,ENSG00000170345,ENSG00000163347,ENSG00000196139,ENSG00000071242,ENSG00000141837,ENSG00000140465,ENSG00000211448,ENSG00000145242,ENSG00000005471,ENSG00000169252,ENSG00000169884,ENSG00000128016,ENSG00000177398,ENSG00000104267,ENSG00000189143,ENSG00000186469,ENSG00000104321,ENSG00000131979,ENSG00000182901,ENSG00000171105,ENSG00000079337,ENSG00000198963,ENSG00000167720,ENSG00000078401,ENSG00000115596,ENSG00000137449,ENSG00000182752,ENSG00000127528,ENSG00000172375,ENSG00000114698,ENSG00000160323,ENSG00000139988,ENSG00000131771,ENSG00000183023,ENSG00000189058,ENSG00000124882,ENSG00000148053,ENSG00000134240,ENSG00000110195,ENSG00000023572,ENSG00000108342,ENSG00000109321,ENSG00000120088,ENSG00000087085,ENSG00000198400,ENSG00000078725,ENSG00000119782,ENSG00000164136,ENSG00000082556,ENSG00000164867,ENSG00000165029,ENSG00000129514,ENSG00000004799,ENSG00000125384,ENSG00000147246,ENSG00000188897,ENSG00000083454,ENSG00000105550,ENSG00000134070,ENSG00000154589,ENSG00000125820,ENSG00000151617,ENSG00000089041,ENSG00000125510,ENSG00000135318,ENSG00000090339,ENSG00000090534,ENSG00000099957,ENSG00000136696,ENSG00000136244,ENSG00000140459,ENSG00000163064,ENSG00000105851,ENSG00000078295,ENSG00000184163,ENSG00000137745,ENSG00000235387,ENSG00000198074,ENSG00000006071,ENSG00000215644,ENSG00000148408,ENSG00000164879,ENSG00000134061,ENSG00000106546,ENSG00000012223,ENSG00000102794,ENSG00000239282,ENSG00000155897,ENSG00000128482,ENSG00000086696,ENSG00000197565,ENSG00000165272,ENSG00000140557,ENSG00000044524,ENSG00000172243,ENSG00000166736,ENSG00000122735,ENSG00000186868,ENSG00000168811,ENSG00000064989,ENSG00000175426,ENSG00000139352,ENSG00000160716,ENSG00000039068,ENSG00000178445,ENSG00000107159,ENSG00000113739,ENSG00000176387,ENSG00000129170,ENSG00000135744,ENSG00000143839,ENSG00000130037,ENSG00000010310,ENSG00000168959,ENSG00000106688,ENSG00000114200,ENSG00000111319,ENSG00000187554,ENSG00000198734
GO:BP	neuron projection morphogenesis	GO:0048812	FALSE	2.33e-11	10.6321	635	2080	126	21128	ENSG00000184564,ENSG00000182168,ENSG00000174469,ENSG00000078018,ENSG00000133083,ENSG00000154133,ENSG00000154928,ENSG00000111344,ENSG00000198576,ENSG00000176406,ENSG00000169439,ENSG00000182580,ENSG00000076356,ENSG00000162490,ENSG00000198910,ENSG00000011201,ENSG00000176697,ENSG00000138623,ENSG00000185920,ENSG00000092421,ENSG00000130294,ENSG00000074181,ENSG00000105290,ENSG00000167680,ENSG00000170381,ENSG00000104967,ENSG00000140937,ENSG00000143126,ENSG00000149294,ENSG00000105894,ENSG00000172037,ENSG00000107731,ENSG00000182197,ENSG00000130702,ENSG00000100968,ENSG00000049759,ENSG00000108947,ENSG00000135905,ENSG00000127870,ENSG00000142627,ENSG00000129116,ENSG00000146426,ENSG00000155363,ENSG00000141736,ENSG00000164050,ENSG00000154310,ENSG00000074047,ENSG00000169032,ENSG00000179242,ENSG00000204580,ENSG00000155980,ENSG00000012171,ENSG00000040608,ENSG00000128340,ENSG00000178031,ENSG00000174804,ENSG00000196569,ENSG00000066468,ENSG00000004777,ENSG00000007237,ENSG00000198513,ENSG00000136040,ENSG00000157851,ENSG00000105605,ENSG00000145242,ENSG00000187688,ENSG00000197959,ENSG00000141576,ENSG00000166450,ENSG00000187323,ENSG00000143434,ENSG00000171798,ENSG00000010319,ENSG00000066032,ENSG00000078401,ENSG00000112902,ENSG00000143858,ENSG00000144857,ENSG00000077264,ENSG00000099617,ENSG00000112137,ENSG00000006468,ENSG00000148053,ENSG00000173406,ENSG00000198753,ENSG00000121454,ENSG00000169306,ENSG00000162068,ENSG00000198400,ENSG00000091129,ENSG00000171450,ENSG00000101977,ENSG00000111249,ENSG00000141622,ENSG00000135638,ENSG00000108830,ENSG00000151617,ENSG00000183317,ENSG00000124507,ENSG00000128271,ENSG00000121871,ENSG00000225950,ENSG00000137261,ENSG00000169067,ENSG00000196189,ENSG00000182578,ENSG00000089820,ENSG00000251493,ENSG00000053747,ENSG00000134259,ENSG00000118257,ENSG00000140557,ENSG00000138347,ENSG00000044524,ENSG00000100285,ENSG00000128610,ENSG00000186868,ENSG00000150625,ENSG00000160716,ENSG00000039068,ENSG00000142233,ENSG00000116035,ENSG00000197993,ENSG00000144460,ENSG00000189056,ENSG00000105649
GO:BP	regulation of actin filament-based process	GO:0032970	FALSE	2.46e-11	10.6092	404	2080	92	21128	ENSG00000085741,ENSG00000077522,ENSG00000117152,ENSG00000111859,ENSG00000198626,ENSG00000106178,ENSG00000134853,ENSG00000173801,ENSG00000146122,ENSG00000103647,ENSG00000148180,ENSG00000146376,ENSG00000088756,ENSG00000158164,ENSG00000109265,ENSG00000205542,ENSG00000140416,ENSG00000171132,ENSG00000050405,ENSG00000170381,ENSG00000124145,ENSG00000105976,ENSG00000123384,ENSG00000184588,ENSG00000088280,ENSG00000110492,ENSG00000118523,ENSG00000115963,ENSG00000148700,ENSG00000163171,ENSG00000242498,ENSG00000164741,ENSG00000142185,ENSG00000113721,ENSG00000103187,ENSG00000128283,ENSG00000006210,ENSG00000259207,ENSG00000115008,ENSG00000128340,ENSG00000140030,ENSG00000149798,ENSG00000096696,ENSG00000114854,ENSG00000196405,ENSG00000156232,ENSG00000111348,ENSG00000132854,ENSG00000158106,ENSG00000119699,ENSG00000137877,ENSG00000170989,ENSG00000145242,ENSG00000136842,ENSG00000180353,ENSG00000117707,ENSG00000079337,ENSG00000066032,ENSG00000078401,ENSG00000112902,ENSG00000095777,ENSG00000077264,ENSG00000006606,ENSG00000159753,ENSG00000046653,ENSG00000108342,ENSG00000151067,ENSG00000167711,ENSG00000101306,ENSG00000130303,ENSG00000102760,ENSG00000172602,ENSG00000108830,ENSG00000197046,ENSG00000128872,ENSG00000135407,ENSG00000188277,ENSG00000162552,ENSG00000182578,ENSG00000113905,ENSG00000169750,ENSG00000167617,ENSG00000163431,ENSG00000118194,ENSG00000183230,ENSG00000044524,ENSG00000128298,ENSG00000186648,ENSG00000176732,ENSG00000009694,ENSG00000006747,ENSG00000124143
GO:BP	regulation of transport	GO:0051049	FALSE	3.12e-11	10.5065	1754	2080	270	21128	ENSG00000184845,ENSG00000108984,ENSG00000069431,ENSG00000100427,ENSG00000100311,ENSG00000077522,ENSG00000117152,ENSG00000078018,ENSG00000170498,ENSG00000137726,ENSG00000198626,ENSG00000166922,ENSG00000171227,ENSG00000102003,ENSG00000163661,ENSG00000095752,ENSG00000173801,ENSG00000198576,ENSG00000176406,ENSG00000159399,ENSG00000157680,ENSG00000124766,ENSG00000012124,ENSG00000116741,ENSG00000176170,ENSG00000157168,ENSG00000143786,ENSG00000117016,ENSG00000164949,ENSG00000136167,ENSG00000006283,ENSG00000185920,ENSG00000240583,ENSG00000198959,ENSG00000205542,ENSG00000173227,ENSG00000109846,ENSG00000196449,ENSG00000092969,ENSG00000171132,ENSG00000160179,ENSG00000135636,ENSG00000136999,ENSG00000100292,ENSG00000106366,ENSG00000145220,ENSG00000154118,ENSG00000124145,ENSG00000101255,ENSG00000108179,ENSG00000085563,ENSG00000183049,ENSG00000184156,ENSG00000123384,ENSG00000185760,ENSG00000184588,ENSG00000126368,ENSG00000184702,ENSG00000137193,ENSG00000049759,ENSG00000162734,ENSG00000054793,ENSG00000110047,ENSG00000026559,ENSG00000168502,ENSG00000198355,ENSG00000142185,ENSG00000113721,ENSG00000141736,ENSG00000058668,ENSG00000113645,ENSG00000164687,ENSG00000055483,ENSG00000109917,ENSG00000037474,ENSG00000109320,ENSG00000169032,ENSG00000103257,ENSG00000109971,ENSG00000111371,ENSG00000114315,ENSG00000076513,ENSG00000006210,ENSG00000089250,ENSG00000259207,ENSG00000070371,ENSG00000169896,ENSG00000012779,ENSG00000150630,ENSG00000140022,ENSG00000115008,ENSG00000106537,ENSG00000100433,ENSG00000181104,ENSG00000163874,ENSG00000128340,ENSG00000073756,ENSG00000007314,ENSG00000151062,ENSG00000102468,ENSG00000134242,ENSG00000162878,ENSG00000167371,ENSG00000103034,ENSG00000165995,ENSG00000114854,ENSG00000127325,ENSG00000078549,ENSG00000124406,ENSG00000101400,ENSG00000007402,ENSG00000162494,ENSG00000164038,ENSG00000106089,ENSG00000177098,ENSG00000243244,ENSG00000007516,ENSG00000149575,ENSG00000167964,ENSG00000119699,ENSG00000065361,ENSG00000111262,ENSG00000171385,ENSG00000119508,ENSG00000123560,ENSG00000132563,ENSG00000105605,ENSG00000171388,ENSG00000141837,ENSG00000134548,ENSG00000064687,ENSG00000127561,ENSG00000145242,ENSG00000005471,ENSG00000169252,ENSG00000116574,ENSG00000104267,ENSG00000179841,ENSG00000055118,ENSG00000187688,ENSG00000197959,ENSG00000180353,ENSG00000135643,ENSG00000136531,ENSG00000182901,ENSG00000197142,ENSG00000171105,ENSG00000079337,ENSG00000130433,ENSG00000175497,ENSG00000078401,ENSG00000143858,ENSG00000188338,ENSG00000091972,ENSG00000114646,ENSG00000153253,ENSG00000170290,ENSG00000172375,ENSG00000167723,ENSG00000130226,ENSG00000123496,ENSG00000214274,ENSG00000108387,ENSG00000153246,ENSG00000183023,ENSG00000189058,ENSG00000147257,ENSG00000168481,ENSG00000272636,ENSG00000046653,ENSG00000125730,ENSG00000149043,ENSG00000151067,ENSG00000169306,ENSG00000120088,ENSG00000087085,ENSG00000173432,ENSG00000119782,ENSG00000120049,ENSG00000164136,ENSG00000047936,ENSG00000082556,ENSG00000171450,ENSG00000164867,ENSG00000101306,ENSG00000165029,ENSG00000102760,ENSG00000125618,ENSG00000161958,ENSG00000101188,ENSG00000166592,ENSG00000147246,ENSG00000154188,ENSG00000083454,ENSG00000105550,ENSG00000129244,ENSG00000151617,ENSG00000089041,ENSG00000125510,ENSG00000169583,ENSG00000100346,ENSG00000180447,ENSG00000124507,ENSG00000177301,ENSG00000128271,ENSG00000215262,ENSG00000213366,ENSG00000136244,ENSG00000141750,ENSG00000172350,ENSG00000184185,ENSG00000118640,ENSG00000106483,ENSG00000155657,ENSG00000105851,ENSG00000184163,ENSG00000006071,ENSG00000148408,ENSG00000183960,ENSG00000118194,ENSG00000100604,ENSG00000138669,ENSG00000224389,ENSG00000120457,ENSG00000126583,ENSG00000143184,ENSG00000144285,ENSG00000124839,ENSG00000167995,ENSG00000244731,ENSG00000155897,ENSG00000167851,ENSG00000116329,ENSG00000065609,ENSG00000082196,ENSG00000100453,ENSG00000145920,ENSG00000044524,ENSG00000100285,ENSG00000172243,ENSG00000166869,ENSG00000168811,ENSG00000183486,ENSG00000175426,ENSG00000173267,ENSG00000160716,ENSG00000039068,ENSG00000052344,ENSG00000113739,ENSG00000135744,ENSG00000143839,ENSG00000241484,ENSG00000197993,ENSG00000009694,ENSG00000101198,ENSG00000006747,ENSG00000129990,ENSG00000110975,ENSG00000185101,ENSG00000134470,ENSG00000130037,ENSG00000108684,ENSG00000010310,ENSG00000168959,ENSG00000106688,ENSG00000189056,ENSG00000168135,ENSG00000164794,ENSG00000105649,ENSG00000180096
GO:BP	negative regulation of biological process	GO:0048519	FALSE	3.34e-11	10.4765	5927	2080	735	21128	ENSG00000128573,ENSG00000162892,ENSG00000171243,ENSG00000149968,ENSG00000145824,ENSG00000141052,ENSG00000140379,ENSG00000179772,ENSG00000169429,ENSG00000085741,ENSG00000184845,ENSG00000123610,ENSG00000104081,ENSG00000115461,ENSG00000144476,ENSG00000181449,ENSG00000108984,ENSG00000100311,ENSG00000135898,ENSG00000108375,ENSG00000077522,ENSG00000149212,ENSG00000117152,ENSG00000078018,ENSG00000213626,ENSG00000170498,ENSG00000178573,ENSG00000169184,ENSG00000133083,ENSG00000120217,ENSG00000124212,ENSG00000110693,ENSG00000168675,ENSG00000111859,ENSG00000185745,ENSG00000198626,ENSG00000187634,ENSG00000175592,ENSG00000137834,ENSG00000123095,ENSG00000160712,ENSG00000185022,ENSG00000168542,ENSG00000112769,ENSG00000154928,ENSG00000134853,ENSG00000163661,ENSG00000095752,ENSG00000185630,ENSG00000168916,ENSG00000118503,ENSG00000182175,ENSG00000105855,ENSG00000104856,ENSG00000111087,ENSG00000099864,ENSG00000173801,ENSG00000166396,ENSG00000138336,ENSG00000163346,ENSG00000122861,ENSG00000111344,ENSG00000198576,ENSG00000071575,ENSG00000110031,ENSG00000159399,ENSG00000157680,ENSG00000124766,ENSG00000012124,ENSG00000116741,ENSG00000204262,ENSG00000132274,ENSG00000006016,ENSG00000146122,ENSG00000164938,ENSG00000176170,ENSG00000197415,ENSG00000157168,ENSG00000138166,ENSG00000171604,ENSG00000087074,ENSG00000076356,ENSG00000177464,ENSG00000026508,ENSG00000023445,ENSG00000103647,ENSG00000130635,ENSG00000162490,ENSG00000071282,ENSG00000148180,ENSG00000011201,ENSG00000163453,ENSG00000176697,ENSG00000135549,ENSG00000164949,ENSG00000128512,ENSG00000113070,ENSG00000138623,ENSG00000088756,ENSG00000213347,ENSG00000124813,ENSG00000158164,ENSG00000166401,ENSG00000171617,ENSG00000185920,ENSG00000240583,ENSG00000205213,ENSG00000034152,ENSG00000136997,ENSG00000120738,ENSG00000109265,ENSG00000205542,ENSG00000175197,ENSG00000162772,ENSG00000132386,ENSG00000071246,ENSG00000092421,ENSG00000074181,ENSG00000020181,ENSG00000109846,ENSG00000124225,ENSG00000011422,ENSG00000196449,ENSG00000108821,ENSG00000128965,ENSG00000165617,ENSG00000136235,ENSG00000116717,ENSG00000092969,ENSG00000114861,ENSG00000165655,ENSG00000102804,ENSG00000140416,ENSG00000171132,ENSG00000160179,ENSG00000135636,ENSG00000148841,ENSG00000135439,ENSG00000136999,ENSG00000142871,ENSG00000100292,ENSG00000184194,ENSG00000149131,ENSG00000050405,ENSG00000140961,ENSG00000169083,ENSG00000213722,ENSG00000122870,ENSG00000106366,ENSG00000172346,ENSG00000067798,ENSG00000105290,ENSG00000167680,ENSG00000170381,ENSG00000104447,ENSG00000175899,ENSG00000166147,ENSG00000145220,ENSG00000154118,ENSG00000124145,ENSG00000150938,ENSG00000176171,ENSG00000104967,ENSG00000134243,ENSG00000105976,ENSG00000140937,ENSG00000101255,ENSG00000108179,ENSG00000049323,ENSG00000099910,ENSG00000077150,ENSG00000175643,ENSG00000172819,ENSG00000183049,ENSG00000105894,ENSG00000184557,ENSG00000168056,ENSG00000123384,ENSG00000087245,ENSG00000091409,ENSG00000128268,ENSG00000074219,ENSG00000107731,ENSG00000120129,ENSG00000101265,ENSG00000196935,ENSG00000184588,ENSG00000139174,ENSG00000140950,ENSG00000125148,ENSG00000144730,ENSG00000185189,ENSG00000130707,ENSG00000156535,ENSG00000126368,ENSG00000110492,ENSG00000132382,ENSG00000137193,ENSG00000168685,ENSG00000100968,ENSG00000113657,ENSG00000083799,ENSG00000143333,ENSG00000213694,ENSG00000154229,ENSG00000049759,ENSG00000118523,ENSG00000123080,ENSG00000167693,ENSG00000126351,ENSG00000188976,ENSG00000108947,ENSG00000117461,ENSG00000048052,ENSG00000172638,ENSG00000099284,ENSG00000130766,ENSG00000162734,ENSG00000053372,ENSG00000054793,ENSG00000145632,ENSG00000111252,ENSG00000127870,ENSG00000141458,ENSG00000142627,ENSG00000110880,ENSG00000035862,ENSG00000148700,ENSG00000119669,ENSG00000067445,ENSG00000143256,ENSG00000242498,ENSG00000173559,ENSG00000164741,ENSG00000155363,ENSG00000198355,ENSG00000137309,ENSG00000143384,ENSG00000142185,ENSG00000113721,ENSG00000141736,ENSG00000053254,ENSG00000107937,ENSG00000058668,ENSG00000116455,ENSG00000113645,ENSG00000131370,ENSG00000126016,ENSG00000164050,ENSG00000164687,ENSG00000179222,ENSG00000164086,ENSG00000118246,ENSG00000102316,ENSG00000151835,ENSG00000055483,ENSG00000077942,ENSG00000109917,ENSG00000037474,ENSG00000120800,ENSG00000109320,ENSG00000074047,ENSG00000171444,ENSG00000116584,ENSG00000175274,ENSG00000111057,ENSG00000169032,ENSG00000197256,ENSG00000103257,ENSG00000072274,ENSG00000205336,ENSG00000108561,ENSG00000164134,ENSG00000121753,ENSG00000109971,ENSG00000138035,ENSG00000165323,ENSG00000114315,ENSG00000204580,ENSG00000225614,ENSG00000125740,ENSG00000185989,ENSG00000076513,ENSG00000006210,ENSG00000089250,ENSG00000123933,ENSG00000087494,ENSG00000164199,ENSG00000130522,ENSG00000259207,ENSG00000112175,ENSG00000012171,ENSG00000106991,ENSG00000111845,ENSG00000155760,ENSG00000120949,ENSG00000171368,ENSG00000169896,ENSG00000090530,ENSG00000151014,ENSG00000113742,ENSG00000012779,ENSG00000040608,ENSG00000165795,ENSG00000197496,ENSG00000150630,ENSG00000115008,ENSG00000177045,ENSG00000109819,ENSG00000181104,ENSG00000163874,ENSG00000095794,ENSG00000049249,ENSG00000178607,ENSG00000182010,ENSG00000073756,ENSG00000138496,ENSG00000090539,ENSG00000131650,ENSG00000239672,ENSG00000186297,ENSG00000110944,ENSG00000183762,ENSG00000185338,ENSG00000205269,ENSG00000128045,ENSG00000198157,ENSG00000102468,ENSG00000059728,ENSG00000114423,ENSG00000174804,ENSG00000134242,ENSG00000185269,ENSG00000138449,ENSG00000125124,ENSG00000065717,ENSG00000124496,ENSG00000162878,ENSG00000167371,ENSG00000228630,ENSG00000122707,ENSG00000135114,ENSG00000163659,ENSG00000103034,ENSG00000170927,ENSG00000123545,ENSG00000066056,ENSG00000127325,ENSG00000196405,ENSG00000116761,ENSG00000178685,ENSG00000152208,ENSG00000143995,ENSG00000078549,ENSG00000066468,ENSG00000139970,ENSG00000130768,ENSG00000111348,ENSG00000101400,ENSG00000197646,ENSG00000075240,ENSG00000165973,ENSG00000184937,ENSG00000132854,ENSG00000158246,ENSG00000086991,ENSG00000158106,ENSG00000162746,ENSG00000128394,ENSG00000119699,ENSG00000065361,ENSG00000136040,ENSG00000187867,ENSG00000157851,ENSG00000119508,ENSG00000163638,ENSG00000175445,ENSG00000105605,ENSG00000137877,ENSG00000138735,ENSG00000077348,ENSG00000164161,ENSG00000078098,ENSG00000170989,ENSG00000174059,ENSG00000158406,ENSG00000171388,ENSG00000196139,ENSG00000197019,ENSG00000069122,ENSG00000071242,ENSG00000134548,ENSG00000076770,ENSG00000064687,ENSG00000018869,ENSG00000100100,ENSG00000182871,ENSG00000101665,ENSG00000169252,ENSG00000169884,ENSG00000122862,ENSG00000180730,ENSG00000128016,ENSG00000106565,ENSG00000136842,ENSG00000078900,ENSG00000165646,ENSG00000137573,ENSG00000131931,ENSG00000186017,ENSG00000142459,ENSG00000104321,ENSG00000055118,ENSG00000197959,ENSG00000141576,ENSG00000101986,ENSG00000166450,ENSG00000187323,ENSG00000155792,ENSG00000174343,ENSG00000104953,ENSG00000180353,ENSG00000166033,ENSG00000003249,ENSG00000205927,ENSG00000143434,ENSG00000140807,ENSG00000164796,ENSG00000155966,ENSG00000113494,ENSG00000182901,ENSG00000112182,ENSG00000172183,ENSG00000104415,ENSG00000010319,ENSG00000117707,ENSG00000079337,ENSG00000254093,ENSG00000198963,ENSG00000130600,ENSG00000188766,ENSG00000103460,ENSG00000068024,ENSG00000066032,ENSG00000167771,ENSG00000111816,ENSG00000078401,ENSG00000112902,ENSG00000002933,ENSG00000101074,ENSG00000123243,ENSG00000118513,ENSG00000172006,ENSG00000076555,ENSG00000123685,ENSG00000137449,ENSG00000144485,ENSG00000144834,ENSG00000091972,ENSG00000135299,ENSG00000164093,ENSG00000134323,ENSG00000242265,ENSG00000127528,ENSG00000170801,ENSG00000170684,ENSG00000170290,ENSG00000167723,ENSG00000130813,ENSG00000139219,ENSG00000179954,ENSG00000159753,ENSG00000154734,ENSG00000123496,ENSG00000120696,ENSG00000214274,ENSG00000230630,ENSG00000153246,ENSG00000164619,ENSG00000147509,ENSG00000136378,ENSG00000113296,ENSG00000038945,ENSG00000131771,ENSG00000183023,ENSG00000189058,ENSG00000140398,ENSG00000163599,ENSG00000089225,ENSG00000147257,ENSG00000102935,ENSG00000023839,ENSG00000128606,ENSG00000124882,ENSG00000168918,ENSG00000136231,ENSG00000148053,ENSG00000046653,ENSG00000115267,ENSG00000115226,ENSG00000173406,ENSG00000102678,ENSG00000125730,ENSG00000198753,ENSG00000197380,ENSG00000043039,ENSG00000174600,ENSG00000108342,ENSG00000162782,ENSG00000196220,ENSG00000151067,ENSG00000121454,ENSG00000109321,ENSG00000129757,ENSG00000169306,ENSG00000120088,ENSG00000072163,ENSG00000087085,ENSG00000185499,ENSG00000173432,ENSG00000162373,ENSG00000164434,ENSG00000153233,ENSG00000173531,ENSG00000198400,ENSG00000196562,ENSG00000078725,ENSG00000119782,ENSG00000177688,ENSG00000136250,ENSG00000185436,ENSG00000161509,ENSG00000073910,ENSG00000164136,ENSG00000167711,ENSG00000172399,ENSG00000047936,ENSG00000082556,ENSG00000164867,ENSG00000165029,ENSG00000196104,ENSG00000130303,ENSG00000101977,ENSG00000111249,ENSG00000129514,ENSG00000102760,ENSG00000128709,ENSG00000155816,ENSG00000125618,ENSG00000004799,ENSG00000101188,ENSG00000166592,ENSG00000172602,ENSG00000147246,ENSG00000215045,ENSG00000115602,ENSG00000162496,ENSG00000157873,ENSG00000154188,ENSG00000105550,ENSG00000141431,ENSG00000162511,ENSG00000129244,ENSG00000125820,ENSG00000115361,ENSG00000186094,ENSG00000160111,ENSG00000180535,ENSG00000089041,ENSG00000125510,ENSG00000128710,ENSG00000115604,ENSG00000135318,ENSG00000167103,ENSG00000090339,ENSG00000184979,ENSG00000197859,ENSG00000101695,ENSG00000115266,ENSG00000180447,ENSG00000138080,ENSG00000124507,ENSG00000243811,ENSG00000240764,ENSG00000128271,ENSG00000117425,ENSG00000099937,ENSG00000269959,ENSG00000186832,ENSG00000196605,ENSG00000225950,ENSG00000147255,ENSG00000243709,ENSG00000135842,ENSG00000106804,ENSG00000137261,ENSG00000128872,ENSG00000089692,ENSG00000213366,ENSG00000136244,ENSG00000163064,ENSG00000159251,ENSG00000185862,ENSG00000164342,ENSG00000118640,ENSG00000106483,ENSG00000196189,ENSG00000137558,ENSG00000135407,ENSG00000147883,ENSG00000105851,ENSG00000162552,ENSG00000184163,ENSG00000048540,ENSG00000182578,ENSG00000113905,ENSG00000235387,ENSG00000179284,ENSG00000006071,ENSG00000089820,ENSG00000137707,ENSG00000157601,ENSG00000085465,ENSG00000154153,ENSG00000249853,ENSG00000163431,ENSG00000128052,ENSG00000004776,ENSG00000106546,ENSG00000050030,ENSG00000141738,ENSG00000104901,ENSG00000251493,ENSG00000100604,ENSG00000010030,ENSG00000182866,ENSG00000179111,ENSG00000102349,ENSG00000012223,ENSG00000271605,ENSG00000138669,ENSG00000224389,ENSG00000169297,ENSG00000126583,ENSG00000143184,ENSG00000184828,ENSG00000172458,ENSG00000186496,ENSG00000167653,ENSG00000234352,ENSG00000130751,ENSG00000173530,ENSG00000102794,ENSG00000170367,ENSG00000172000,ENSG00000182916,ENSG00000122145,ENSG00000239282,ENSG00000244731,ENSG00000155897,ENSG00000149926,ENSG00000134539,ENSG00000167851,ENSG00000116329,ENSG00000164920,ENSG00000142611,ENSG00000134259,ENSG00000225206,ENSG00000082196,ENSG00000100453,ENSG00000044524,ENSG00000128610,ENSG00000149922,ENSG00000073146,ENSG00000168298,ENSG00000188177,ENSG00000186868,ENSG00000168811,ENSG00000130700,ENSG00000064989,ENSG00000164932,ENSG00000142405,ENSG00000125850,ENSG00000183484,ENSG00000203943,ENSG00000188452,ENSG00000207973,ENSG00000164418,ENSG00000187556,ENSG00000139352,ENSG00000124466,ENSG00000165730,ENSG00000239713,ENSG00000160716,ENSG00000101280,ENSG00000039068,ENSG00000215018,ENSG00000129654,ENSG00000113739,ENSG00000204086,ENSG00000089127,ENSG00000104435,ENSG00000081059,ENSG00000197471,ENSG00000183668,ENSG00000104951,ENSG00000116035,ENSG00000135744,ENSG00000176732,ENSG00000241484,ENSG00000197993,ENSG00000009694,ENSG00000173208,ENSG00000105808,ENSG00000006747,ENSG00000198798,ENSG00000160539,ENSG00000177494,ENSG00000176907,ENSG00000140873,ENSG00000185101,ENSG00000077984,ENSG00000141497,ENSG00000108684,ENSG00000010310,ENSG00000168959,ENSG00000106688,ENSG00000188779,ENSG00000148204,ENSG00000114200,ENSG00000101349,ENSG00000100197,ENSG00000163666,ENSG00000198597,ENSG00000166407
GO:BP	regulation of molecular function	GO:0065009	FALSE	4.32e-11	10.3645	3059	2080	422	21128	ENSG00000141052,ENSG00000179772,ENSG00000085741,ENSG00000184845,ENSG00000181449,ENSG00000108984,ENSG00000069431,ENSG00000056558,ENSG00000100311,ENSG00000135898,ENSG00000077522,ENSG00000162711,ENSG00000185483,ENSG00000117152,ENSG00000078018,ENSG00000124212,ENSG00000128805,ENSG00000111859,ENSG00000185745,ENSG00000198626,ENSG00000166922,ENSG00000175592,ENSG00000160712,ENSG00000106178,ENSG00000154928,ENSG00000134853,ENSG00000163661,ENSG00000118503,ENSG00000182175,ENSG00000111087,ENSG00000099864,ENSG00000173801,ENSG00000166396,ENSG00000163346,ENSG00000122861,ENSG00000111344,ENSG00000198576,ENSG00000071575,ENSG00000157680,ENSG00000120278,ENSG00000116741,ENSG00000132274,ENSG00000221890,ENSG00000146232,ENSG00000176170,ENSG00000157168,ENSG00000182580,ENSG00000087074,ENSG00000076356,ENSG00000026508,ENSG00000023445,ENSG00000143786,ENSG00000153404,ENSG00000148180,ENSG00000011201,ENSG00000176697,ENSG00000135549,ENSG00000164949,ENSG00000146376,ENSG00000128512,ENSG00000113070,ENSG00000088756,ENSG00000166401,ENSG00000185920,ENSG00000240583,ENSG00000034152,ENSG00000136997,ENSG00000120738,ENSG00000198959,ENSG00000205542,ENSG00000175197,ENSG00000132386,ENSG00000180354,ENSG00000109846,ENSG00000179046,ENSG00000011422,ENSG00000169116,ENSG00000165617,ENSG00000116717,ENSG00000092969,ENSG00000113578,ENSG00000106123,ENSG00000140416,ENSG00000138193,ENSG00000171132,ENSG00000187123,ENSG00000148841,ENSG00000135439,ENSG00000142871,ENSG00000100292,ENSG00000149131,ENSG00000169083,ENSG00000138764,ENSG00000213722,ENSG00000106366,ENSG00000102996,ENSG00000175899,ENSG00000106333,ENSG00000154118,ENSG00000124145,ENSG00000150938,ENSG00000134243,ENSG00000105976,ENSG00000101255,ENSG00000104825,ENSG00000108179,ENSG00000085563,ENSG00000183049,ENSG00000105894,ENSG00000184557,ENSG00000123384,ENSG00000091409,ENSG00000120129,ENSG00000101265,ENSG00000196935,ENSG00000184588,ENSG00000153094,ENSG00000088280,ENSG00000257093,ENSG00000156535,ENSG00000137193,ENSG00000100968,ENSG00000083799,ENSG00000143333,ENSG00000049759,ENSG00000118523,ENSG00000123080,ENSG00000074590,ENSG00000117461,ENSG00000135905,ENSG00000048052,ENSG00000107554,ENSG00000130766,ENSG00000111252,ENSG00000142627,ENSG00000110880,ENSG00000035862,ENSG00000026559,ENSG00000157657,ENSG00000146426,ENSG00000164741,ENSG00000165801,ENSG00000175166,ENSG00000113721,ENSG00000141736,ENSG00000107937,ENSG00000058668,ENSG00000131370,ENSG00000126016,ENSG00000164050,ENSG00000104635,ENSG00000179222,ENSG00000164086,ENSG00000080608,ENSG00000077942,ENSG00000137692,ENSG00000109320,ENSG00000116584,ENSG00000169032,ENSG00000072274,ENSG00000148840,ENSG00000100664,ENSG00000145431,ENSG00000114315,ENSG00000204580,ENSG00000185989,ENSG00000117602,ENSG00000006210,ENSG00000089250,ENSG00000173545,ENSG00000164199,ENSG00000259207,ENSG00000106991,ENSG00000099139,ENSG00000074370,ENSG00000169896,ENSG00000040608,ENSG00000150630,ENSG00000115008,ENSG00000109819,ENSG00000180340,ENSG00000181104,ENSG00000173281,ENSG00000163874,ENSG00000128340,ENSG00000178607,ENSG00000182010,ENSG00000140030,ENSG00000073756,ENSG00000138496,ENSG00000239672,ENSG00000110944,ENSG00000185338,ENSG00000064309,ENSG00000102468,ENSG00000114423,ENSG00000126217,ENSG00000174804,ENSG00000134242,ENSG00000163947,ENSG00000122707,ENSG00000135114,ENSG00000149798,ENSG00000181649,ENSG00000170927,ENSG00000066056,ENSG00000165995,ENSG00000114854,ENSG00000116761,ENSG00000178685,ENSG00000078549,ENSG00000066468,ENSG00000111348,ENSG00000004777,ENSG00000119865,ENSG00000162494,ENSG00000075240,ENSG00000172348,ENSG00000174791,ENSG00000177098,ENSG00000125966,ENSG00000086991,ENSG00000149575,ENSG00000065361,ENSG00000111262,ENSG00000136040,ENSG00000105605,ENSG00000138735,ENSG00000237693,ENSG00000164077,ENSG00000170989,ENSG00000197019,ENSG00000100055,ENSG00000100100,ENSG00000101665,ENSG00000115556,ENSG00000127561,ENSG00000145242,ENSG00000169252,ENSG00000169884,ENSG00000136237,ENSG00000116574,ENSG00000128016,ENSG00000177398,ENSG00000136828,ENSG00000179841,ENSG00000189143,ENSG00000142459,ENSG00000188039,ENSG00000147251,ENSG00000184574,ENSG00000115009,ENSG00000155792,ENSG00000131979,ENSG00000180353,ENSG00000003249,ENSG00000113494,ENSG00000182901,ENSG00000171798,ENSG00000171105,ENSG00000117707,ENSG00000079337,ENSG00000254093,ENSG00000240065,ENSG00000140450,ENSG00000136928,ENSG00000068024,ENSG00000078401,ENSG00000007255,ENSG00000101074,ENSG00000123243,ENSG00000178038,ENSG00000076555,ENSG00000137449,ENSG00000112137,ENSG00000144485,ENSG00000091972,ENSG00000152689,ENSG00000167037,ENSG00000170290,ENSG00000006606,ENSG00000138380,ENSG00000214274,ENSG00000153246,ENSG00000147509,ENSG00000131771,ENSG00000183023,ENSG00000140398,ENSG00000127084,ENSG00000147257,ENSG00000205593,ENSG00000124882,ENSG00000148053,ENSG00000173406,ENSG00000125730,ENSG00000198753,ENSG00000174600,ENSG00000108342,ENSG00000196220,ENSG00000151067,ENSG00000109321,ENSG00000129757,ENSG00000120088,ENSG00000198400,ENSG00000119782,ENSG00000177688,ENSG00000120049,ENSG00000133048,ENSG00000073910,ENSG00000087589,ENSG00000188747,ENSG00000167711,ENSG00000047936,ENSG00000171450,ENSG00000164867,ENSG00000196104,ENSG00000130303,ENSG00000101977,ENSG00000129514,ENSG00000102760,ENSG00000214694,ENSG00000161958,ENSG00000101188,ENSG00000166592,ENSG00000154188,ENSG00000105550,ENSG00000134070,ENSG00000162511,ENSG00000129244,ENSG00000160111,ENSG00000151617,ENSG00000089041,ENSG00000125510,ENSG00000115604,ENSG00000115266,ENSG00000136002,ENSG00000183317,ENSG00000146966,ENSG00000135447,ENSG00000167393,ENSG00000125731,ENSG00000128271,ENSG00000099937,ENSG00000110148,ENSG00000106804,ENSG00000213366,ENSG00000136244,ENSG00000183111,ENSG00000141750,ENSG00000164342,ENSG00000106483,ENSG00000155657,ENSG00000137558,ENSG00000147883,ENSG00000105851,ENSG00000162552,ENSG00000146005,ENSG00000182578,ENSG00000113905,ENSG00000006071,ENSG00000089820,ENSG00000104921,ENSG00000128052,ENSG00000118194,ENSG00000146192,ENSG00000104901,ENSG00000182866,ENSG00000012223,ENSG00000224389,ENSG00000169297,ENSG00000143184,ENSG00000184828,ENSG00000167653,ENSG00000108309,ENSG00000186517,ENSG00000173947,ENSG00000102794,ENSG00000170367,ENSG00000182916,ENSG00000244731,ENSG00000155897,ENSG00000156925,ENSG00000087495,ENSG00000167851,ENSG00000116329,ENSG00000134259,ENSG00000044524,ENSG00000149922,ENSG00000172243,ENSG00000166869,ENSG00000186868,ENSG00000164932,ENSG00000142405,ENSG00000205744,ENSG00000168334,ENSG00000165730,ENSG00000068831,ENSG00000101280,ENSG00000215018,ENSG00000129654,ENSG00000089127,ENSG00000189157,ENSG00000135744,ENSG00000241484,ENSG00000100365,ENSG00000009694,ENSG00000197616,ENSG00000105808,ENSG00000106236,ENSG00000156475,ENSG00000124143,ENSG00000176907,ENSG00000185101,ENSG00000077984,ENSG00000123329,ENSG00000169129,ENSG00000010310,ENSG00000168959,ENSG00000106688,ENSG00000148204,ENSG00000189056,ENSG00000100197
GO:BP	regulation of localization	GO:0032879	FALSE	4.41e-11	10.3552	2101	2080	311	21128	ENSG00000184845,ENSG00000123610,ENSG00000108984,ENSG00000069431,ENSG00000100427,ENSG00000100311,ENSG00000077522,ENSG00000117152,ENSG00000078018,ENSG00000170498,ENSG00000137726,ENSG00000133083,ENSG00000111859,ENSG00000184489,ENSG00000198626,ENSG00000166922,ENSG00000171227,ENSG00000102003,ENSG00000163661,ENSG00000095752,ENSG00000173801,ENSG00000198576,ENSG00000176406,ENSG00000159399,ENSG00000157680,ENSG00000124766,ENSG00000012124,ENSG00000116741,ENSG00000132274,ENSG00000176170,ENSG00000157168,ENSG00000076716,ENSG00000103647,ENSG00000143786,ENSG00000117016,ENSG00000148180,ENSG00000176697,ENSG00000164949,ENSG00000136167,ENSG00000006283,ENSG00000185920,ENSG00000240583,ENSG00000198959,ENSG00000205542,ENSG00000175197,ENSG00000173227,ENSG00000109846,ENSG00000179046,ENSG00000196449,ENSG00000092969,ENSG00000171132,ENSG00000160179,ENSG00000135636,ENSG00000135439,ENSG00000136999,ENSG00000100292,ENSG00000169083,ENSG00000106366,ENSG00000145220,ENSG00000154118,ENSG00000124145,ENSG00000101255,ENSG00000143126,ENSG00000108179,ENSG00000085563,ENSG00000183049,ENSG00000184156,ENSG00000123384,ENSG00000128268,ENSG00000185760,ENSG00000184588,ENSG00000140950,ENSG00000139182,ENSG00000126368,ENSG00000184702,ENSG00000137193,ENSG00000166997,ENSG00000049759,ENSG00000130766,ENSG00000162734,ENSG00000054793,ENSG00000142627,ENSG00000112578,ENSG00000110047,ENSG00000026559,ENSG00000168502,ENSG00000198355,ENSG00000142185,ENSG00000113721,ENSG00000141736,ENSG00000058668,ENSG00000113645,ENSG00000164687,ENSG00000179222,ENSG00000055483,ENSG00000109917,ENSG00000037474,ENSG00000109320,ENSG00000169032,ENSG00000103257,ENSG00000072274,ENSG00000109971,ENSG00000111371,ENSG00000114315,ENSG00000185989,ENSG00000076513,ENSG00000006210,ENSG00000089250,ENSG00000259207,ENSG00000070371,ENSG00000169896,ENSG00000012779,ENSG00000150630,ENSG00000140022,ENSG00000115008,ENSG00000106537,ENSG00000100433,ENSG00000181104,ENSG00000163874,ENSG00000128340,ENSG00000073756,ENSG00000138496,ENSG00000007314,ENSG00000151062,ENSG00000102468,ENSG00000134242,ENSG00000162878,ENSG00000167371,ENSG00000103034,ENSG00000165995,ENSG00000114854,ENSG00000127325,ENSG00000078549,ENSG00000124406,ENSG00000101400,ENSG00000007402,ENSG00000162494,ENSG00000164038,ENSG00000106089,ENSG00000177098,ENSG00000243244,ENSG00000007516,ENSG00000149575,ENSG00000167964,ENSG00000119699,ENSG00000065361,ENSG00000111262,ENSG00000171385,ENSG00000119508,ENSG00000175445,ENSG00000123560,ENSG00000132563,ENSG00000105605,ENSG00000171388,ENSG00000141837,ENSG00000134548,ENSG00000064687,ENSG00000127561,ENSG00000145242,ENSG00000005471,ENSG00000169252,ENSG00000116574,ENSG00000128016,ENSG00000104267,ENSG00000179841,ENSG00000104321,ENSG00000055118,ENSG00000187688,ENSG00000197959,ENSG00000180353,ENSG00000135643,ENSG00000136531,ENSG00000182901,ENSG00000197142,ENSG00000213420,ENSG00000171105,ENSG00000079337,ENSG00000254093,ENSG00000130433,ENSG00000175497,ENSG00000078401,ENSG00000143858,ENSG00000076555,ENSG00000188338,ENSG00000091972,ENSG00000114646,ENSG00000153253,ENSG00000170290,ENSG00000172375,ENSG00000167723,ENSG00000130226,ENSG00000123496,ENSG00000214274,ENSG00000108387,ENSG00000153246,ENSG00000164619,ENSG00000038945,ENSG00000183023,ENSG00000189058,ENSG00000147257,ENSG00000168481,ENSG00000272636,ENSG00000046653,ENSG00000125730,ENSG00000149043,ENSG00000151067,ENSG00000169306,ENSG00000120088,ENSG00000087085,ENSG00000173432,ENSG00000119782,ENSG00000177688,ENSG00000120049,ENSG00000164136,ENSG00000047936,ENSG00000082556,ENSG00000171450,ENSG00000164867,ENSG00000101306,ENSG00000165029,ENSG00000102760,ENSG00000125618,ENSG00000161958,ENSG00000101188,ENSG00000166592,ENSG00000147246,ENSG00000162931,ENSG00000154188,ENSG00000083454,ENSG00000105550,ENSG00000129244,ENSG00000151617,ENSG00000089041,ENSG00000125510,ENSG00000169583,ENSG00000100346,ENSG00000180447,ENSG00000124507,ENSG00000177301,ENSG00000128271,ENSG00000215262,ENSG00000213366,ENSG00000136244,ENSG00000141750,ENSG00000172350,ENSG00000184185,ENSG00000118640,ENSG00000106483,ENSG00000155657,ENSG00000105851,ENSG00000184163,ENSG00000006071,ENSG00000148408,ENSG00000183960,ENSG00000118194,ENSG00000179399,ENSG00000100604,ENSG00000182866,ENSG00000138669,ENSG00000224389,ENSG00000120457,ENSG00000126583,ENSG00000143184,ENSG00000144285,ENSG00000124839,ENSG00000167995,ENSG00000244731,ENSG00000155897,ENSG00000167851,ENSG00000116329,ENSG00000065609,ENSG00000082196,ENSG00000100453,ENSG00000145920,ENSG00000044524,ENSG00000100285,ENSG00000172243,ENSG00000166869,ENSG00000186868,ENSG00000168811,ENSG00000183486,ENSG00000175426,ENSG00000173267,ENSG00000160716,ENSG00000186081,ENSG00000039068,ENSG00000052344,ENSG00000113739,ENSG00000129170,ENSG00000135744,ENSG00000143839,ENSG00000241484,ENSG00000197993,ENSG00000009694,ENSG00000101198,ENSG00000006747,ENSG00000129990,ENSG00000198821,ENSG00000110975,ENSG00000185101,ENSG00000134470,ENSG00000130037,ENSG00000108684,ENSG00000010310,ENSG00000168959,ENSG00000106688,ENSG00000189056,ENSG00000168135,ENSG00000164794,ENSG00000105649,ENSG00000180096
GO:BP	positive regulation of cell motility	GO:2000147	FALSE	5e-11	10.3014	557	2080	114	21128	ENSG00000145824,ENSG00000169429,ENSG00000085741,ENSG00000184845,ENSG00000123610,ENSG00000115461,ENSG00000144476,ENSG00000100311,ENSG00000120217,ENSG00000111859,ENSG00000160712,ENSG00000106178,ENSG00000134853,ENSG00000111087,ENSG00000122861,ENSG00000176170,ENSG00000128512,ENSG00000113070,ENSG00000138623,ENSG00000240583,ENSG00000034152,ENSG00000205542,ENSG00000092421,ENSG00000054654,ENSG00000020181,ENSG00000108821,ENSG00000136235,ENSG00000092969,ENSG00000113578,ENSG00000114861,ENSG00000171132,ENSG00000142871,ENSG00000100292,ENSG00000106366,ENSG00000167680,ENSG00000170381,ENSG00000105976,ENSG00000183049,ENSG00000105894,ENSG00000087245,ENSG00000091409,ENSG00000110492,ENSG00000154229,ENSG00000117461,ENSG00000048052,ENSG00000145632,ENSG00000142627,ENSG00000113721,ENSG00000126016,ENSG00000077942,ENSG00000116584,ENSG00000108561,ENSG00000145431,ENSG00000006210,ENSG00000259207,ENSG00000012171,ENSG00000150630,ENSG00000115008,ENSG00000181104,ENSG00000163874,ENSG00000128340,ENSG00000073756,ENSG00000110944,ENSG00000174804,ENSG00000124406,ENSG00000109458,ENSG00000119508,ENSG00000123560,ENSG00000170989,ENSG00000163347,ENSG00000189143,ENSG00000115009,ENSG00000143434,ENSG00000104415,ENSG00000010319,ENSG00000171105,ENSG00000117707,ENSG00000068024,ENSG00000078401,ENSG00000112902,ENSG00000077264,ENSG00000006606,ENSG00000159753,ENSG00000154734,ENSG00000113296,ENSG00000183023,ENSG00000146070,ENSG00000102678,ENSG00000174600,ENSG00000137673,ENSG00000174951,ENSG00000087589,ENSG00000164867,ENSG00000157873,ENSG00000154188,ENSG00000090339,ENSG00000149781,ENSG00000035664,ENSG00000173389,ENSG00000136244,ENSG00000196189,ENSG00000105851,ENSG00000182578,ENSG00000182545,ENSG00000128052,ENSG00000141738,ENSG00000143184,ENSG00000118257,ENSG00000172243,ENSG00000168811,ENSG00000101280,ENSG00000197471,ENSG00000135744,ENSG00000189056
GO:BP	positive regulation of locomotion	GO:0040017	FALSE	5.75e-11	10.2405	572	2080	116	21128	ENSG00000145824,ENSG00000169429,ENSG00000085741,ENSG00000184845,ENSG00000123610,ENSG00000115461,ENSG00000144476,ENSG00000100311,ENSG00000120217,ENSG00000111859,ENSG00000160712,ENSG00000106178,ENSG00000134853,ENSG00000111087,ENSG00000122861,ENSG00000176170,ENSG00000128512,ENSG00000113070,ENSG00000138623,ENSG00000240583,ENSG00000034152,ENSG00000205542,ENSG00000092421,ENSG00000054654,ENSG00000020181,ENSG00000108821,ENSG00000136235,ENSG00000092969,ENSG00000113578,ENSG00000114861,ENSG00000171132,ENSG00000142871,ENSG00000100292,ENSG00000106366,ENSG00000167680,ENSG00000170381,ENSG00000105976,ENSG00000183049,ENSG00000105894,ENSG00000087245,ENSG00000091409,ENSG00000110492,ENSG00000154229,ENSG00000117461,ENSG00000048052,ENSG00000145632,ENSG00000142627,ENSG00000113721,ENSG00000126016,ENSG00000077942,ENSG00000116584,ENSG00000108561,ENSG00000145431,ENSG00000006210,ENSG00000259207,ENSG00000012171,ENSG00000150630,ENSG00000115008,ENSG00000181104,ENSG00000163874,ENSG00000128340,ENSG00000073756,ENSG00000110944,ENSG00000174804,ENSG00000124406,ENSG00000109458,ENSG00000119508,ENSG00000123560,ENSG00000170989,ENSG00000163347,ENSG00000189143,ENSG00000115009,ENSG00000143434,ENSG00000104415,ENSG00000010319,ENSG00000171105,ENSG00000117707,ENSG00000183813,ENSG00000068024,ENSG00000078401,ENSG00000112902,ENSG00000077264,ENSG00000006606,ENSG00000159753,ENSG00000154734,ENSG00000113296,ENSG00000183023,ENSG00000146070,ENSG00000102678,ENSG00000174600,ENSG00000137673,ENSG00000174951,ENSG00000087589,ENSG00000082556,ENSG00000164867,ENSG00000157873,ENSG00000154188,ENSG00000090339,ENSG00000149781,ENSG00000035664,ENSG00000173389,ENSG00000136244,ENSG00000196189,ENSG00000105851,ENSG00000182578,ENSG00000182545,ENSG00000128052,ENSG00000141738,ENSG00000143184,ENSG00000118257,ENSG00000172243,ENSG00000168811,ENSG00000101280,ENSG00000197471,ENSG00000135744,ENSG00000189056
GO:BP	cellular response to endogenous stimulus	GO:0071495	FALSE	1.07e-10	9.96968	1445	2080	230	21128	ENSG00000171243,ENSG00000141052,ENSG00000169429,ENSG00000184845,ENSG00000123610,ENSG00000115461,ENSG00000100311,ENSG00000077522,ENSG00000162711,ENSG00000149212,ENSG00000117152,ENSG00000213626,ENSG00000110693,ENSG00000168675,ENSG00000184489,ENSG00000198626,ENSG00000137834,ENSG00000168542,ENSG00000134853,ENSG00000134986,ENSG00000182175,ENSG00000105855,ENSG00000099864,ENSG00000173801,ENSG00000138336,ENSG00000110031,ENSG00000138675,ENSG00000204262,ENSG00000134532,ENSG00000176170,ENSG00000197415,ENSG00000026508,ENSG00000163453,ENSG00000176697,ENSG00000124813,ENSG00000240583,ENSG00000034152,ENSG00000120738,ENSG00000198959,ENSG00000132386,ENSG00000092421,ENSG00000020181,ENSG00000124225,ENSG00000108821,ENSG00000092969,ENSG00000113578,ENSG00000114861,ENSG00000171132,ENSG00000135439,ENSG00000142871,ENSG00000184194,ENSG00000169083,ENSG00000105290,ENSG00000166147,ENSG00000150938,ENSG00000134243,ENSG00000101255,ENSG00000049323,ENSG00000099910,ENSG00000172819,ENSG00000184557,ENSG00000168056,ENSG00000123384,ENSG00000087245,ENSG00000188522,ENSG00000184588,ENSG00000182197,ENSG00000144730,ENSG00000153094,ENSG00000130707,ENSG00000156535,ENSG00000126368,ENSG00000084636,ENSG00000118523,ENSG00000126351,ENSG00000177706,ENSG00000117461,ENSG00000048052,ENSG00000130766,ENSG00000127870,ENSG00000141458,ENSG00000110047,ENSG00000021826,ENSG00000174136,ENSG00000142185,ENSG00000113721,ENSG00000141736,ENSG00000058668,ENSG00000104635,ENSG00000109917,ENSG00000109320,ENSG00000116584,ENSG00000197256,ENSG00000103257,ENSG00000109971,ENSG00000145431,ENSG00000114315,ENSG00000128266,ENSG00000125740,ENSG00000089250,ENSG00000259207,ENSG00000112175,ENSG00000106991,ENSG00000113742,ENSG00000197496,ENSG00000150630,ENSG00000156804,ENSG00000178607,ENSG00000073756,ENSG00000090539,ENSG00000185338,ENSG00000128045,ENSG00000102468,ENSG00000174804,ENSG00000134242,ENSG00000125124,ENSG00000124496,ENSG00000066468,ENSG00000184937,ENSG00000119699,ENSG00000109458,ENSG00000119508,ENSG00000175445,ENSG00000164161,ENSG00000170345,ENSG00000163347,ENSG00000171388,ENSG00000196139,ENSG00000141837,ENSG00000101665,ENSG00000151623,ENSG00000169252,ENSG00000169884,ENSG00000180730,ENSG00000128016,ENSG00000177398,ENSG00000104267,ENSG00000137573,ENSG00000186469,ENSG00000166033,ENSG00000113494,ENSG00000146197,ENSG00000171105,ENSG00000079337,ENSG00000151892,ENSG00000188766,ENSG00000068024,ENSG00000078401,ENSG00000137449,ENSG00000242265,ENSG00000127528,ENSG00000170801,ENSG00000139219,ENSG00000113327,ENSG00000164619,ENSG00000136378,ENSG00000131771,ENSG00000183023,ENSG00000147257,ENSG00000102935,ENSG00000148053,ENSG00000134240,ENSG00000102678,ENSG00000110195,ENSG00000129757,ENSG00000120088,ENSG00000198400,ENSG00000196562,ENSG00000129514,ENSG00000141622,ENSG00000125618,ENSG00000004799,ENSG00000125384,ENSG00000147246,ENSG00000188897,ENSG00000105550,ENSG00000151617,ENSG00000089041,ENSG00000166292,ENSG00000090339,ENSG00000197859,ENSG00000180447,ENSG00000138080,ENSG00000225950,ENSG00000243709,ENSG00000213366,ENSG00000140459,ENSG00000106483,ENSG00000147883,ENSG00000105851,ENSG00000162552,ENSG00000184163,ENSG00000048540,ENSG00000113905,ENSG00000235387,ENSG00000179284,ENSG00000215644,ENSG00000128052,ENSG00000106546,ENSG00000251493,ENSG00000169297,ENSG00000143184,ENSG00000102794,ENSG00000239282,ENSG00000155897,ENSG00000116329,ENSG00000142611,ENSG00000134259,ENSG00000197565,ENSG00000118257,ENSG00000166736,ENSG00000122735,ENSG00000186868,ENSG00000168811,ENSG00000130700,ENSG00000125850,ENSG00000077943,ENSG00000039068,ENSG00000104435,ENSG00000183668,ENSG00000129170,ENSG00000135744,ENSG00000143839,ENSG00000168959,ENSG00000106688,ENSG00000188779,ENSG00000148204,ENSG00000111319,ENSG00000115221,ENSG00000064195
GO:BP	axon guidance	GO:0007411	FALSE	1.55e-10	9.80914	240	2080	64	21128	ENSG00000182168,ENSG00000154133,ENSG00000154928,ENSG00000182580,ENSG00000076356,ENSG00000162490,ENSG00000198910,ENSG00000011201,ENSG00000176697,ENSG00000138623,ENSG00000185920,ENSG00000092421,ENSG00000074181,ENSG00000167680,ENSG00000170381,ENSG00000104967,ENSG00000149294,ENSG00000172037,ENSG00000107731,ENSG00000182197,ENSG00000130702,ENSG00000108947,ENSG00000142627,ENSG00000129116,ENSG00000141736,ENSG00000164050,ENSG00000074047,ENSG00000179242,ENSG00000155980,ENSG00000012171,ENSG00000128340,ENSG00000178031,ENSG00000196569,ENSG00000136040,ENSG00000157851,ENSG00000145242,ENSG00000166450,ENSG00000187323,ENSG00000143434,ENSG00000010319,ENSG00000078401,ENSG00000112902,ENSG00000144857,ENSG00000099617,ENSG00000006468,ENSG00000198753,ENSG00000121454,ENSG00000162068,ENSG00000198400,ENSG00000091129,ENSG00000171450,ENSG00000141622,ENSG00000151617,ENSG00000183317,ENSG00000196189,ENSG00000182578,ENSG00000251493,ENSG00000053747,ENSG00000118257,ENSG00000138347,ENSG00000044524,ENSG00000128610,ENSG00000142233,ENSG00000189056
GO:BP	neuron projection guidance	GO:0097485	FALSE	1.91e-10	9.71818	241	2080	64	21128	ENSG00000182168,ENSG00000154133,ENSG00000154928,ENSG00000182580,ENSG00000076356,ENSG00000162490,ENSG00000198910,ENSG00000011201,ENSG00000176697,ENSG00000138623,ENSG00000185920,ENSG00000092421,ENSG00000074181,ENSG00000167680,ENSG00000170381,ENSG00000104967,ENSG00000149294,ENSG00000172037,ENSG00000107731,ENSG00000182197,ENSG00000130702,ENSG00000108947,ENSG00000142627,ENSG00000129116,ENSG00000141736,ENSG00000164050,ENSG00000074047,ENSG00000179242,ENSG00000155980,ENSG00000012171,ENSG00000128340,ENSG00000178031,ENSG00000196569,ENSG00000136040,ENSG00000157851,ENSG00000145242,ENSG00000166450,ENSG00000187323,ENSG00000143434,ENSG00000010319,ENSG00000078401,ENSG00000112902,ENSG00000144857,ENSG00000099617,ENSG00000006468,ENSG00000198753,ENSG00000121454,ENSG00000162068,ENSG00000198400,ENSG00000091129,ENSG00000171450,ENSG00000141622,ENSG00000151617,ENSG00000183317,ENSG00000196189,ENSG00000182578,ENSG00000251493,ENSG00000053747,ENSG00000118257,ENSG00000138347,ENSG00000044524,ENSG00000128610,ENSG00000142233,ENSG00000189056
GO:BP	actin filament organization	GO:0007015	FALSE	2.31e-10	9.63685	452	2080	97	21128	ENSG00000085741,ENSG00000077522,ENSG00000117152,ENSG00000111859,ENSG00000106178,ENSG00000146122,ENSG00000169994,ENSG00000103647,ENSG00000148180,ENSG00000146376,ENSG00000088756,ENSG00000136167,ENSG00000143341,ENSG00000158164,ENSG00000109265,ENSG00000205542,ENSG00000140416,ENSG00000171132,ENSG00000050405,ENSG00000124145,ENSG00000105976,ENSG00000138771,ENSG00000088280,ENSG00000113657,ENSG00000118523,ENSG00000115963,ENSG00000110880,ENSG00000148700,ENSG00000163171,ENSG00000242498,ENSG00000164741,ENSG00000103187,ENSG00000116584,ENSG00000128283,ENSG00000006210,ENSG00000128340,ENSG00000140030,ENSG00000146950,ENSG00000126878,ENSG00000149798,ENSG00000196405,ENSG00000156232,ENSG00000132854,ENSG00000007237,ENSG00000158106,ENSG00000119699,ENSG00000137877,ENSG00000170989,ENSG00000136842,ENSG00000104953,ENSG00000180353,ENSG00000204991,ENSG00000117707,ENSG00000079337,ENSG00000066032,ENSG00000112902,ENSG00000078114,ENSG00000077264,ENSG00000112137,ENSG00000167100,ENSG00000006606,ENSG00000159753,ENSG00000214274,ENSG00000108342,ENSG00000087589,ENSG00000167711,ENSG00000102760,ENSG00000155816,ENSG00000107438,ENSG00000172602,ENSG00000108830,ENSG00000124507,ENSG00000128872,ENSG00000159251,ENSG00000155657,ENSG00000135407,ENSG00000188277,ENSG00000162552,ENSG00000169750,ENSG00000167617,ENSG00000163431,ENSG00000118194,ENSG00000006611,ENSG00000148935,ENSG00000183230,ENSG00000140368,ENSG00000168334,ENSG00000128298,ENSG00000150275,ENSG00000186648,ENSG00000144488,ENSG00000176732,ENSG00000009694,ENSG00000006747,ENSG00000124143,ENSG00000163092,ENSG00000130055
GO:BP	actin cytoskeleton organization	GO:0030036	FALSE	2.34e-10	9.63121	727	2080	136	21128	ENSG00000085741,ENSG00000077522,ENSG00000117152,ENSG00000111859,ENSG00000157827,ENSG00000106178,ENSG00000134853,ENSG00000146122,ENSG00000169994,ENSG00000103647,ENSG00000148180,ENSG00000146376,ENSG00000088756,ENSG00000128591,ENSG00000136167,ENSG00000143341,ENSG00000158164,ENSG00000240583,ENSG00000109265,ENSG00000205542,ENSG00000140416,ENSG00000171132,ENSG00000135439,ENSG00000050405,ENSG00000170381,ENSG00000124145,ENSG00000105976,ENSG00000138771,ENSG00000123384,ENSG00000088280,ENSG00000110492,ENSG00000113657,ENSG00000118523,ENSG00000115963,ENSG00000110880,ENSG00000148700,ENSG00000129116,ENSG00000163171,ENSG00000242498,ENSG00000164741,ENSG00000142185,ENSG00000113721,ENSG00000126016,ENSG00000114019,ENSG00000154310,ENSG00000103187,ENSG00000116584,ENSG00000128283,ENSG00000006210,ENSG00000259207,ENSG00000115008,ENSG00000128340,ENSG00000140030,ENSG00000146950,ENSG00000126878,ENSG00000149798,ENSG00000196405,ENSG00000156232,ENSG00000111348,ENSG00000132854,ENSG00000007237,ENSG00000158106,ENSG00000119699,ENSG00000109458,ENSG00000137877,ENSG00000170989,ENSG00000145242,ENSG00000116574,ENSG00000136842,ENSG00000104953,ENSG00000180353,ENSG00000204991,ENSG00000117707,ENSG00000171219,ENSG00000079337,ENSG00000066032,ENSG00000078401,ENSG00000112902,ENSG00000078114,ENSG00000095777,ENSG00000077264,ENSG00000112137,ENSG00000167100,ENSG00000006606,ENSG00000159753,ENSG00000214274,ENSG00000127084,ENSG00000046653,ENSG00000108342,ENSG00000087589,ENSG00000167711,ENSG00000172399,ENSG00000130303,ENSG00000102760,ENSG00000155816,ENSG00000107438,ENSG00000172602,ENSG00000108830,ENSG00000124507,ENSG00000197046,ENSG00000128872,ENSG00000159251,ENSG00000155657,ENSG00000169067,ENSG00000135407,ENSG00000188277,ENSG00000162552,ENSG00000182578,ENSG00000113905,ENSG00000169750,ENSG00000167617,ENSG00000163431,ENSG00000118194,ENSG00000146192,ENSG00000006611,ENSG00000148935,ENSG00000087495,ENSG00000183230,ENSG00000140368,ENSG00000138347,ENSG00000044524,ENSG00000168334,ENSG00000128298,ENSG00000150275,ENSG00000129654,ENSG00000186648,ENSG00000144488,ENSG00000129170,ENSG00000163995,ENSG00000176732,ENSG00000009694,ENSG00000197616,ENSG00000006747,ENSG00000124143,ENSG00000163092,ENSG00000130055
GO:BP	renal system development	GO:0072001	FALSE	3.03e-10	9.51802	323	2080	77	21128	ENSG00000141052,ENSG00000085741,ENSG00000100311,ENSG00000137834,ENSG00000160712,ENSG00000134853,ENSG00000185630,ENSG00000197410,ENSG00000166396,ENSG00000124766,ENSG00000006016,ENSG00000177464,ENSG00000150893,ENSG00000185920,ENSG00000240583,ENSG00000205213,ENSG00000136997,ENSG00000120738,ENSG00000132386,ENSG00000074181,ENSG00000092969,ENSG00000113578,ENSG00000187210,ENSG00000138193,ENSG00000122870,ENSG00000162599,ENSG00000166147,ENSG00000124145,ENSG00000172037,ENSG00000182197,ENSG00000130702,ENSG00000153094,ENSG00000130707,ENSG00000138759,ENSG00000115758,ENSG00000049192,ENSG00000166341,ENSG00000113721,ENSG00000179222,ENSG00000074047,ENSG00000197256,ENSG00000114315,ENSG00000259207,ENSG00000099139,ENSG00000137868,ENSG00000163659,ENSG00000170927,ENSG00000066468,ENSG00000184937,ENSG00000105696,ENSG00000174059,ENSG00000101665,ENSG00000078900,ENSG00000081052,ENSG00000137573,ENSG00000117707,ENSG00000151892,ENSG00000115596,ENSG00000154734,ENSG00000164619,ENSG00000147257,ENSG00000134240,ENSG00000129757,ENSG00000139292,ENSG00000196562,ENSG00000125618,ENSG00000154188,ENSG00000151617,ENSG00000162849,ENSG00000162552,ENSG00000251493,ENSG00000128713,ENSG00000164920,ENSG00000077943,ENSG00000129654,ENSG00000135744,ENSG00000143839
GO:BP	regulation of actin cytoskeleton organization	GO:0032956	FALSE	4.64e-10	9.33329	364	2080	83	21128	ENSG00000085741,ENSG00000077522,ENSG00000117152,ENSG00000111859,ENSG00000106178,ENSG00000134853,ENSG00000146122,ENSG00000103647,ENSG00000148180,ENSG00000146376,ENSG00000088756,ENSG00000158164,ENSG00000109265,ENSG00000205542,ENSG00000140416,ENSG00000171132,ENSG00000050405,ENSG00000170381,ENSG00000124145,ENSG00000105976,ENSG00000123384,ENSG00000088280,ENSG00000110492,ENSG00000118523,ENSG00000115963,ENSG00000148700,ENSG00000163171,ENSG00000242498,ENSG00000164741,ENSG00000142185,ENSG00000113721,ENSG00000103187,ENSG00000128283,ENSG00000006210,ENSG00000259207,ENSG00000115008,ENSG00000128340,ENSG00000140030,ENSG00000149798,ENSG00000196405,ENSG00000156232,ENSG00000111348,ENSG00000132854,ENSG00000158106,ENSG00000119699,ENSG00000137877,ENSG00000170989,ENSG00000145242,ENSG00000136842,ENSG00000180353,ENSG00000117707,ENSG00000079337,ENSG00000066032,ENSG00000078401,ENSG00000112902,ENSG00000095777,ENSG00000077264,ENSG00000006606,ENSG00000159753,ENSG00000046653,ENSG00000108342,ENSG00000167711,ENSG00000130303,ENSG00000102760,ENSG00000172602,ENSG00000108830,ENSG00000197046,ENSG00000128872,ENSG00000135407,ENSG00000188277,ENSG00000162552,ENSG00000182578,ENSG00000113905,ENSG00000169750,ENSG00000167617,ENSG00000163431,ENSG00000044524,ENSG00000128298,ENSG00000186648,ENSG00000176732,ENSG00000009694,ENSG00000006747,ENSG00000124143
GO:BP	tissue morphogenesis	GO:0048729	FALSE	5.41e-10	9.26676	633	2080	122	21128	ENSG00000171243,ENSG00000085741,ENSG00000115461,ENSG00000185483,ENSG00000198626,ENSG00000168542,ENSG00000185630,ENSG00000128422,ENSG00000182175,ENSG00000124766,ENSG00000157168,ENSG00000076716,ENSG00000026508,ENSG00000130635,ENSG00000150893,ENSG00000113070,ENSG00000060718,ENSG00000185920,ENSG00000205213,ENSG00000136997,ENSG00000198959,ENSG00000165617,ENSG00000092969,ENSG00000113578,ENSG00000114861,ENSG00000187210,ENSG00000140416,ENSG00000142871,ENSG00000169083,ENSG00000170381,ENSG00000124145,ENSG00000105976,ENSG00000143126,ENSG00000172819,ENSG00000138771,ENSG00000184557,ENSG00000087245,ENSG00000074219,ENSG00000139174,ENSG00000182197,ENSG00000130702,ENSG00000138759,ENSG00000110492,ENSG00000100968,ENSG00000172638,ENSG00000142627,ENSG00000166341,ENSG00000164741,ENSG00000179222,ENSG00000074047,ENSG00000114315,ENSG00000204580,ENSG00000259207,ENSG00000112175,ENSG00000106991,ENSG00000155760,ENSG00000150630,ENSG00000180340,ENSG00000132470,ENSG00000105559,ENSG00000103034,ENSG00000170927,ENSG00000096696,ENSG00000066056,ENSG00000114854,ENSG00000066468,ENSG00000184937,ENSG00000105696,ENSG00000164161,ENSG00000170989,ENSG00000101665,ENSG00000104267,ENSG00000137573,ENSG00000141519,ENSG00000140807,ENSG00000117707,ENSG00000078401,ENSG00000115596,ENSG00000135299,ENSG00000159753,ENSG00000089225,ENSG00000147257,ENSG00000110195,ENSG00000109321,ENSG00000139292,ENSG00000184916,ENSG00000173531,ENSG00000164867,ENSG00000101306,ENSG00000129514,ENSG00000125618,ENSG00000151617,ENSG00000166292,ENSG00000162849,ENSG00000186832,ENSG00000159251,ENSG00000155657,ENSG00000162552,ENSG00000182578,ENSG00000128052,ENSG00000118194,ENSG00000251493,ENSG00000139445,ENSG00000053747,ENSG00000156925,ENSG00000128713,ENSG00000118257,ENSG00000149922,ENSG00000130700,ENSG00000164932,ENSG00000125850,ENSG00000165730,ENSG00000077943,ENSG00000150275,ENSG00000107159,ENSG00000135744,ENSG00000197616,ENSG00000146374,ENSG00000163092,ENSG00000148204,ENSG00000163666,ENSG00000064195
GO:BP	regulation of intracellular signal transduction	GO:1902531	FALSE	6.91e-10	9.16076	1725	2080	261	21128	ENSG00000139679,ENSG00000085741,ENSG00000115461,ENSG00000144476,ENSG00000181449,ENSG00000108984,ENSG00000056558,ENSG00000100311,ENSG00000135898,ENSG00000152402,ENSG00000185483,ENSG00000149212,ENSG00000213626,ENSG00000170498,ENSG00000128805,ENSG00000184489,ENSG00000160712,ENSG00000106178,ENSG00000168542,ENSG00000154928,ENSG00000134853,ENSG00000095752,ENSG00000118503,ENSG00000111344,ENSG00000157680,ENSG00000124766,ENSG00000120278,ENSG00000012124,ENSG00000116741,ENSG00000132274,ENSG00000176170,ENSG00000197415,ENSG00000157168,ENSG00000138166,ENSG00000171604,ENSG00000177464,ENSG00000026508,ENSG00000023445,ENSG00000153404,ENSG00000071282,ENSG00000146376,ENSG00000113070,ENSG00000138623,ENSG00000088756,ENSG00000034152,ENSG00000136997,ENSG00000198959,ENSG00000205542,ENSG00000175197,ENSG00000162772,ENSG00000092421,ENSG00000138678,ENSG00000180354,ENSG00000179046,ENSG00000011422,ENSG00000165617,ENSG00000136235,ENSG00000116717,ENSG00000092969,ENSG00000113578,ENSG00000138193,ENSG00000171132,ENSG00000135439,ENSG00000136999,ENSG00000142871,ENSG00000100292,ENSG00000169083,ENSG00000170381,ENSG00000179041,ENSG00000105976,ENSG00000104825,ENSG00000108179,ENSG00000099910,ENSG00000123384,ENSG00000107731,ENSG00000120129,ENSG00000101265,ENSG00000165732,ENSG00000153094,ENSG00000164976,ENSG00000126368,ENSG00000083799,ENSG00000154229,ENSG00000118523,ENSG00000188976,ENSG00000074590,ENSG00000107554,ENSG00000130766,ENSG00000145632,ENSG00000111252,ENSG00000142627,ENSG00000197498,ENSG00000146426,ENSG00000164741,ENSG00000165801,ENSG00000143384,ENSG00000113721,ENSG00000141736,ENSG00000058668,ENSG00000113645,ENSG00000126016,ENSG00000164050,ENSG00000179222,ENSG00000164086,ENSG00000154310,ENSG00000077942,ENSG00000116584,ENSG00000169032,ENSG00000197256,ENSG00000072274,ENSG00000205336,ENSG00000108561,ENSG00000111641,ENSG00000145431,ENSG00000185989,ENSG00000006210,ENSG00000173545,ENSG00000164199,ENSG00000259207,ENSG00000106991,ENSG00000111845,ENSG00000155760,ENSG00000073331,ENSG00000040608,ENSG00000165795,ENSG00000197496,ENSG00000115008,ENSG00000181104,ENSG00000163874,ENSG00000178607,ENSG00000182010,ENSG00000140030,ENSG00000073756,ENSG00000129946,ENSG00000110944,ENSG00000064309,ENSG00000181773,ENSG00000102468,ENSG00000126217,ENSG00000174804,ENSG00000134242,ENSG00000163947,ENSG00000180998,ENSG00000103034,ENSG00000170927,ENSG00000116761,ENSG00000078549,ENSG00000066468,ENSG00000111348,ENSG00000086991,ENSG00000119699,ENSG00000065361,ENSG00000138735,ENSG00000196139,ENSG00000100055,ENSG00000064687,ENSG00000100100,ENSG00000151623,ENSG00000169252,ENSG00000116574,ENSG00000078900,ENSG00000136828,ENSG00000179841,ENSG00000115009,ENSG00000141576,ENSG00000155792,ENSG00000174343,ENSG00000180353,ENSG00000171105,ENSG00000117707,ENSG00000188766,ENSG00000078401,ENSG00000112902,ENSG00000077264,ENSG00000127863,ENSG00000135299,ENSG00000019169,ENSG00000006606,ENSG00000120696,ENSG00000108387,ENSG00000153246,ENSG00000164619,ENSG00000206052,ENSG00000127084,ENSG00000148053,ENSG00000174600,ENSG00000108342,ENSG00000196220,ENSG00000185499,ENSG00000153233,ENSG00000198400,ENSG00000177688,ENSG00000133048,ENSG00000087589,ENSG00000167711,ENSG00000172399,ENSG00000047936,ENSG00000082556,ENSG00000165029,ENSG00000130303,ENSG00000101977,ENSG00000147246,ENSG00000196154,ENSG00000154188,ENSG00000083454,ENSG00000105550,ENSG00000162511,ENSG00000089041,ENSG00000125510,ENSG00000115604,ENSG00000166292,ENSG00000090339,ENSG00000136002,ENSG00000090534,ENSG00000138080,ENSG00000035664,ENSG00000137261,ENSG00000136244,ENSG00000164342,ENSG00000100351,ENSG00000105851,ENSG00000184163,ENSG00000048540,ENSG00000146005,ENSG00000182578,ENSG00000235387,ENSG00000089820,ENSG00000128052,ENSG00000146192,ENSG00000182866,ENSG00000012223,ENSG00000112299,ENSG00000143184,ENSG00000167653,ENSG00000108309,ENSG00000186517,ENSG00000239282,ENSG00000167851,ENSG00000134259,ENSG00000082196,ENSG00000172243,ENSG00000166869,ENSG00000186868,ENSG00000142405,ENSG00000125850,ENSG00000164418,ENSG00000204882,ENSG00000165730,ENSG00000135744,ENSG00000143839,ENSG00000241484,ENSG00000009694,ENSG00000147145,ENSG00000105808,ENSG00000124143,ENSG00000176907,ENSG00000123329,ENSG00000010310,ENSG00000168959,ENSG00000189056,ENSG00000101349
GO:BP	cell junction organization	GO:0034330	FALSE	7.09e-10	9.14957	708	2080	132	21128	ENSG00000163395,ENSG00000085741,ENSG00000184845,ENSG00000184564,ENSG00000174469,ENSG00000077522,ENSG00000128805,ENSG00000065618,ENSG00000111859,ENSG00000197479,ENSG00000167552,ENSG00000154928,ENSG00000099864,ENSG00000173801,ENSG00000198576,ENSG00000150471,ENSG00000157168,ENSG00000076716,ENSG00000182580,ENSG00000103647,ENSG00000198910,ENSG00000176697,ENSG00000175928,ENSG00000113209,ENSG00000158258,ENSG00000130294,ENSG00000092969,ENSG00000162599,ENSG00000170381,ENSG00000109738,ENSG00000124145,ENSG00000140937,ENSG00000091409,ENSG00000172037,ENSG00000182197,ENSG00000139182,ENSG00000100968,ENSG00000084636,ENSG00000154229,ENSG00000108947,ENSG00000135905,ENSG00000142627,ENSG00000110880,ENSG00000166341,ENSG00000164741,ENSG00000141736,ENSG00000140859,ENSG00000126016,ENSG00000164050,ENSG00000109971,ENSG00000006210,ENSG00000188153,ENSG00000259207,ENSG00000169896,ENSG00000181104,ENSG00000132470,ENSG00000132849,ENSG00000170927,ENSG00000096696,ENSG00000165995,ENSG00000152208,ENSG00000156232,ENSG00000101400,ENSG00000004777,ENSG00000243244,ENSG00000143847,ENSG00000119699,ENSG00000154162,ENSG00000163347,ENSG00000101665,ENSG00000105289,ENSG00000120327,ENSG00000189143,ENSG00000197959,ENSG00000120324,ENSG00000166689,ENSG00000112852,ENSG00000171105,ENSG00000066032,ENSG00000077264,ENSG00000101463,ENSG00000113361,ENSG00000187372,ENSG00000113327,ENSG00000189058,ENSG00000089225,ENSG00000148053,ENSG00000046653,ENSG00000125730,ENSG00000169306,ENSG00000072163,ENSG00000087085,ENSG00000198400,ENSG00000091129,ENSG00000177839,ENSG00000111249,ENSG00000099330,ENSG00000040731,ENSG00000113205,ENSG00000240764,ENSG00000121871,ENSG00000139899,ENSG00000169067,ENSG00000196189,ENSG00000162552,ENSG00000182578,ENSG00000113905,ENSG00000006071,ENSG00000128052,ENSG00000187957,ENSG00000124839,ENSG00000053747,ENSG00000118257,ENSG00000140557,ENSG00000113211,ENSG00000044524,ENSG00000100285,ENSG00000186868,ENSG00000081138,ENSG00000150625,ENSG00000173267,ENSG00000081818,ENSG00000160716,ENSG00000039068,ENSG00000135744,ENSG00000163092,ENSG00000108684,ENSG00000168959,ENSG00000106688,ENSG00000189056,ENSG00000022355,ENSG00000105649
GO:BP	negative regulation of locomotion	GO:0040013	FALSE	7.34e-10	9.13416	341	2080	79	21128	ENSG00000162892,ENSG00000141052,ENSG00000085741,ENSG00000123610,ENSG00000115461,ENSG00000168675,ENSG00000111859,ENSG00000168542,ENSG00000173801,ENSG00000138336,ENSG00000164938,ENSG00000157168,ENSG00000138623,ENSG00000132386,ENSG00000071246,ENSG00000092421,ENSG00000116717,ENSG00000140416,ENSG00000136999,ENSG00000100292,ENSG00000184194,ENSG00000106366,ENSG00000067798,ENSG00000167680,ENSG00000170381,ENSG00000140937,ENSG00000123384,ENSG00000120129,ENSG00000196935,ENSG00000113657,ENSG00000110880,ENSG00000242498,ENSG00000164741,ENSG00000107937,ENSG00000058668,ENSG00000077942,ENSG00000171444,ENSG00000205336,ENSG00000006210,ENSG00000112175,ENSG00000012171,ENSG00000106991,ENSG00000090539,ENSG00000122707,ENSG00000103034,ENSG00000066056,ENSG00000196405,ENSG00000111348,ENSG00000163638,ENSG00000101665,ENSG00000137573,ENSG00000143434,ENSG00000010319,ENSG00000112902,ENSG00000091972,ENSG00000189058,ENSG00000089225,ENSG00000198753,ENSG00000196220,ENSG00000153233,ENSG00000196104,ENSG00000130303,ENSG00000102760,ENSG00000129244,ENSG00000167103,ENSG00000138080,ENSG00000128271,ENSG00000186832,ENSG00000106804,ENSG00000196189,ENSG00000162552,ENSG00000113905,ENSG00000006071,ENSG00000089820,ENSG00000050030,ENSG00000167851,ENSG00000101280,ENSG00000039068,ENSG00000168959
GO:BP	cell surface receptor signaling pathway involved in cell-cell signaling	GO:1905114	FALSE	1.27e-09	8.89496	576	2080	113	21128	ENSG00000171243,ENSG00000085741,ENSG00000181449,ENSG00000108375,ENSG00000185483,ENSG00000117152,ENSG00000118503,ENSG00000111087,ENSG00000173801,ENSG00000163346,ENSG00000176406,ENSG00000157680,ENSG00000124766,ENSG00000146122,ENSG00000076716,ENSG00000162490,ENSG00000109472,ENSG00000205213,ENSG00000120738,ENSG00000175197,ENSG00000020181,ENSG00000108821,ENSG00000165617,ENSG00000187123,ENSG00000122870,ENSG00000109738,ENSG00000143126,ENSG00000172819,ENSG00000123384,ENSG00000139174,ENSG00000182197,ENSG00000110492,ENSG00000100968,ENSG00000083799,ENSG00000167693,ENSG00000058091,ENSG00000114019,ENSG00000154310,ENSG00000109320,ENSG00000074047,ENSG00000171444,ENSG00000155760,ENSG00000169896,ENSG00000165795,ENSG00000180340,ENSG00000131650,ENSG00000186297,ENSG00000183762,ENSG00000205269,ENSG00000105559,ENSG00000174804,ENSG00000185269,ENSG00000065717,ENSG00000122707,ENSG00000152208,ENSG00000066468,ENSG00000106089,ENSG00000169252,ENSG00000169884,ENSG00000180730,ENSG00000137573,ENSG00000152284,ENSG00000174343,ENSG00000104953,ENSG00000140807,ENSG00000104415,ENSG00000078401,ENSG00000112902,ENSG00000115596,ENSG00000135299,ENSG00000113327,ENSG00000144847,ENSG00000136155,ENSG00000147257,ENSG00000102935,ENSG00000102678,ENSG00000110195,ENSG00000125730,ENSG00000197380,ENSG00000139292,ENSG00000146276,ENSG00000196562,ENSG00000161509,ENSG00000111249,ENSG00000188760,ENSG00000101188,ENSG00000083454,ENSG00000151617,ENSG00000089041,ENSG00000115266,ENSG00000107829,ENSG00000099957,ENSG00000128271,ENSG00000106483,ENSG00000162552,ENSG00000169750,ENSG00000104901,ENSG00000251493,ENSG00000179399,ENSG00000094755,ENSG00000166736,ENSG00000164932,ENSG00000164418,ENSG00000160716,ENSG00000109625,ENSG00000081059,ENSG00000116035,ENSG00000146374,ENSG00000187730,ENSG00000189056,ENSG00000022355,ENSG00000163666,ENSG00000064195
GO:BP	kidney development	GO:0001822	FALSE	1.68e-09	8.77498	314	2080	74	21128	ENSG00000085741,ENSG00000100311,ENSG00000137834,ENSG00000160712,ENSG00000134853,ENSG00000185630,ENSG00000197410,ENSG00000166396,ENSG00000124766,ENSG00000006016,ENSG00000177464,ENSG00000150893,ENSG00000185920,ENSG00000240583,ENSG00000205213,ENSG00000136997,ENSG00000120738,ENSG00000132386,ENSG00000074181,ENSG00000092969,ENSG00000113578,ENSG00000187210,ENSG00000138193,ENSG00000122870,ENSG00000166147,ENSG00000124145,ENSG00000172037,ENSG00000182197,ENSG00000130702,ENSG00000153094,ENSG00000130707,ENSG00000138759,ENSG00000115758,ENSG00000049192,ENSG00000166341,ENSG00000113721,ENSG00000179222,ENSG00000074047,ENSG00000197256,ENSG00000114315,ENSG00000259207,ENSG00000099139,ENSG00000137868,ENSG00000163659,ENSG00000170927,ENSG00000066468,ENSG00000184937,ENSG00000105696,ENSG00000174059,ENSG00000101665,ENSG00000078900,ENSG00000081052,ENSG00000137573,ENSG00000117707,ENSG00000151892,ENSG00000115596,ENSG00000154734,ENSG00000164619,ENSG00000147257,ENSG00000134240,ENSG00000129757,ENSG00000196562,ENSG00000125618,ENSG00000154188,ENSG00000151617,ENSG00000162849,ENSG00000162552,ENSG00000251493,ENSG00000128713,ENSG00000164920,ENSG00000077943,ENSG00000129654,ENSG00000135744,ENSG00000143839
GO:BP	negative regulation of signaling	GO:0023057	FALSE	1.72e-09	8.76335	1353	2080	214	21128	ENSG00000171243,ENSG00000141052,ENSG00000169429,ENSG00000085741,ENSG00000184845,ENSG00000123610,ENSG00000115461,ENSG00000144476,ENSG00000181449,ENSG00000108375,ENSG00000149212,ENSG00000117152,ENSG00000213626,ENSG00000168675,ENSG00000137834,ENSG00000095752,ENSG00000118503,ENSG00000111087,ENSG00000099864,ENSG00000138336,ENSG00000111344,ENSG00000198576,ENSG00000110031,ENSG00000157680,ENSG00000012124,ENSG00000116741,ENSG00000197415,ENSG00000157168,ENSG00000138166,ENSG00000087074,ENSG00000026508,ENSG00000162490,ENSG00000176697,ENSG00000124813,ENSG00000185920,ENSG00000205213,ENSG00000034152,ENSG00000136997,ENSG00000120738,ENSG00000205542,ENSG00000175197,ENSG00000162772,ENSG00000092421,ENSG00000020181,ENSG00000124225,ENSG00000011422,ENSG00000128965,ENSG00000165617,ENSG00000092969,ENSG00000114861,ENSG00000148841,ENSG00000135439,ENSG00000136999,ENSG00000100292,ENSG00000169083,ENSG00000122870,ENSG00000106366,ENSG00000105290,ENSG00000166147,ENSG00000150938,ENSG00000105976,ENSG00000108179,ENSG00000049323,ENSG00000184557,ENSG00000123384,ENSG00000091409,ENSG00000107731,ENSG00000120129,ENSG00000101265,ENSG00000184588,ENSG00000139174,ENSG00000144730,ENSG00000156535,ENSG00000126368,ENSG00000110492,ENSG00000100968,ENSG00000083799,ENSG00000143333,ENSG00000167693,ENSG00000188976,ENSG00000130766,ENSG00000162734,ENSG00000145632,ENSG00000111252,ENSG00000142627,ENSG00000164741,ENSG00000198355,ENSG00000143384,ENSG00000058668,ENSG00000113645,ENSG00000164086,ENSG00000077942,ENSG00000074047,ENSG00000171444,ENSG00000116584,ENSG00000197256,ENSG00000108561,ENSG00000185989,ENSG00000006210,ENSG00000112175,ENSG00000106991,ENSG00000111845,ENSG00000165795,ENSG00000197496,ENSG00000115008,ENSG00000163874,ENSG00000182010,ENSG00000073756,ENSG00000090539,ENSG00000183762,ENSG00000185338,ENSG00000205269,ENSG00000128045,ENSG00000102468,ENSG00000114423,ENSG00000174804,ENSG00000134242,ENSG00000185269,ENSG00000065717,ENSG00000103034,ENSG00000170927,ENSG00000116761,ENSG00000152208,ENSG00000130768,ENSG00000075240,ENSG00000119699,ENSG00000065361,ENSG00000187867,ENSG00000164161,ENSG00000171388,ENSG00000064687,ENSG00000100100,ENSG00000101665,ENSG00000169252,ENSG00000180730,ENSG00000137573,ENSG00000141576,ENSG00000155792,ENSG00000174343,ENSG00000104953,ENSG00000166033,ENSG00000140807,ENSG00000182901,ENSG00000188766,ENSG00000078401,ENSG00000135299,ENSG00000242265,ENSG00000170801,ENSG00000139219,ENSG00000120696,ENSG00000164619,ENSG00000147509,ENSG00000189058,ENSG00000147257,ENSG00000168918,ENSG00000173406,ENSG00000102678,ENSG00000197380,ENSG00000087085,ENSG00000185499,ENSG00000153233,ENSG00000196562,ENSG00000119782,ENSG00000172399,ENSG00000082556,ENSG00000164867,ENSG00000215045,ENSG00000162496,ENSG00000162511,ENSG00000089041,ENSG00000125510,ENSG00000090339,ENSG00000184979,ENSG00000197859,ENSG00000101695,ENSG00000115266,ENSG00000138080,ENSG00000117425,ENSG00000147255,ENSG00000136244,ENSG00000106483,ENSG00000162552,ENSG00000048540,ENSG00000113905,ENSG00000235387,ENSG00000179284,ENSG00000006071,ENSG00000104901,ENSG00000100604,ENSG00000012223,ENSG00000169297,ENSG00000167653,ENSG00000102794,ENSG00000239282,ENSG00000155897,ENSG00000167851,ENSG00000142611,ENSG00000082196,ENSG00000186868,ENSG00000168811,ENSG00000164932,ENSG00000142405,ENSG00000164418,ENSG00000187556,ENSG00000089127,ENSG00000135744,ENSG00000105808,ENSG00000176907,ENSG00000010310,ENSG00000168959,ENSG00000188779,ENSG00000114200,ENSG00000101349,ENSG00000198597
GO:BP	negative regulation of cell communication	GO:0010648	FALSE	1.72e-09	8.76335	1353	2080	214	21128	ENSG00000171243,ENSG00000141052,ENSG00000169429,ENSG00000085741,ENSG00000184845,ENSG00000123610,ENSG00000115461,ENSG00000144476,ENSG00000181449,ENSG00000108375,ENSG00000149212,ENSG00000117152,ENSG00000213626,ENSG00000168675,ENSG00000137834,ENSG00000095752,ENSG00000118503,ENSG00000111087,ENSG00000099864,ENSG00000138336,ENSG00000111344,ENSG00000198576,ENSG00000110031,ENSG00000157680,ENSG00000012124,ENSG00000116741,ENSG00000197415,ENSG00000157168,ENSG00000138166,ENSG00000087074,ENSG00000026508,ENSG00000162490,ENSG00000176697,ENSG00000124813,ENSG00000185920,ENSG00000205213,ENSG00000034152,ENSG00000136997,ENSG00000120738,ENSG00000205542,ENSG00000175197,ENSG00000162772,ENSG00000092421,ENSG00000020181,ENSG00000124225,ENSG00000011422,ENSG00000128965,ENSG00000165617,ENSG00000092969,ENSG00000114861,ENSG00000148841,ENSG00000135439,ENSG00000136999,ENSG00000100292,ENSG00000169083,ENSG00000122870,ENSG00000106366,ENSG00000105290,ENSG00000166147,ENSG00000150938,ENSG00000105976,ENSG00000108179,ENSG00000049323,ENSG00000184557,ENSG00000123384,ENSG00000091409,ENSG00000107731,ENSG00000120129,ENSG00000101265,ENSG00000184588,ENSG00000139174,ENSG00000144730,ENSG00000156535,ENSG00000126368,ENSG00000110492,ENSG00000100968,ENSG00000083799,ENSG00000143333,ENSG00000167693,ENSG00000188976,ENSG00000130766,ENSG00000162734,ENSG00000145632,ENSG00000111252,ENSG00000142627,ENSG00000164741,ENSG00000198355,ENSG00000143384,ENSG00000058668,ENSG00000113645,ENSG00000164086,ENSG00000077942,ENSG00000074047,ENSG00000171444,ENSG00000116584,ENSG00000197256,ENSG00000108561,ENSG00000185989,ENSG00000006210,ENSG00000112175,ENSG00000106991,ENSG00000111845,ENSG00000165795,ENSG00000197496,ENSG00000115008,ENSG00000163874,ENSG00000182010,ENSG00000073756,ENSG00000090539,ENSG00000183762,ENSG00000185338,ENSG00000205269,ENSG00000128045,ENSG00000102468,ENSG00000114423,ENSG00000174804,ENSG00000134242,ENSG00000185269,ENSG00000065717,ENSG00000103034,ENSG00000170927,ENSG00000116761,ENSG00000152208,ENSG00000130768,ENSG00000075240,ENSG00000119699,ENSG00000065361,ENSG00000187867,ENSG00000164161,ENSG00000171388,ENSG00000064687,ENSG00000100100,ENSG00000101665,ENSG00000169252,ENSG00000180730,ENSG00000137573,ENSG00000141576,ENSG00000155792,ENSG00000174343,ENSG00000104953,ENSG00000166033,ENSG00000140807,ENSG00000182901,ENSG00000188766,ENSG00000078401,ENSG00000135299,ENSG00000242265,ENSG00000170801,ENSG00000139219,ENSG00000120696,ENSG00000164619,ENSG00000147509,ENSG00000189058,ENSG00000147257,ENSG00000168918,ENSG00000173406,ENSG00000102678,ENSG00000197380,ENSG00000087085,ENSG00000185499,ENSG00000153233,ENSG00000196562,ENSG00000119782,ENSG00000172399,ENSG00000082556,ENSG00000164867,ENSG00000215045,ENSG00000162496,ENSG00000162511,ENSG00000089041,ENSG00000125510,ENSG00000090339,ENSG00000184979,ENSG00000197859,ENSG00000101695,ENSG00000115266,ENSG00000138080,ENSG00000117425,ENSG00000147255,ENSG00000136244,ENSG00000106483,ENSG00000162552,ENSG00000048540,ENSG00000113905,ENSG00000235387,ENSG00000179284,ENSG00000006071,ENSG00000104901,ENSG00000100604,ENSG00000012223,ENSG00000169297,ENSG00000167653,ENSG00000102794,ENSG00000239282,ENSG00000155897,ENSG00000167851,ENSG00000142611,ENSG00000082196,ENSG00000186868,ENSG00000168811,ENSG00000164932,ENSG00000142405,ENSG00000164418,ENSG00000187556,ENSG00000089127,ENSG00000135744,ENSG00000105808,ENSG00000176907,ENSG00000010310,ENSG00000168959,ENSG00000188779,ENSG00000114200,ENSG00000101349,ENSG00000198597
GO:BP	cellular response to organic substance	GO:0071310	FALSE	1.95e-09	8.71099	1993	2080	291	21128	ENSG00000162892,ENSG00000169429,ENSG00000085741,ENSG00000184845,ENSG00000115461,ENSG00000144476,ENSG00000108984,ENSG00000056558,ENSG00000100427,ENSG00000100311,ENSG00000077522,ENSG00000162711,ENSG00000149212,ENSG00000117152,ENSG00000213626,ENSG00000169184,ENSG00000120217,ENSG00000124212,ENSG00000184489,ENSG00000185745,ENSG00000198626,ENSG00000023171,ENSG00000160712,ENSG00000106178,ENSG00000168542,ENSG00000102003,ENSG00000134853,ENSG00000118503,ENSG00000099864,ENSG00000173801,ENSG00000159399,ENSG00000124766,ENSG00000204262,ENSG00000006016,ENSG00000164938,ENSG00000176170,ENSG00000087074,ENSG00000026508,ENSG00000023445,ENSG00000148180,ENSG00000163453,ENSG00000185920,ENSG00000240583,ENSG00000034152,ENSG00000120738,ENSG00000198959,ENSG00000205542,ENSG00000175197,ENSG00000162772,ENSG00000132386,ENSG00000124225,ENSG00000108821,ENSG00000114861,ENSG00000171132,ENSG00000135439,ENSG00000184194,ENSG00000169083,ENSG00000106366,ENSG00000105290,ENSG00000166147,ENSG00000101255,ENSG00000100321,ENSG00000104825,ENSG00000099910,ENSG00000172819,ENSG00000184557,ENSG00000123384,ENSG00000087245,ENSG00000074219,ENSG00000120129,ENSG00000184588,ENSG00000113504,ENSG00000182197,ENSG00000125148,ENSG00000144730,ENSG00000153094,ENSG00000130707,ENSG00000126368,ENSG00000137193,ENSG00000168685,ENSG00000084636,ENSG00000113657,ENSG00000083799,ENSG00000154229,ENSG00000126351,ENSG00000117461,ENSG00000048052,ENSG00000152137,ENSG00000130766,ENSG00000111252,ENSG00000127870,ENSG00000141458,ENSG00000152223,ENSG00000021826,ENSG00000198355,ENSG00000116649,ENSG00000142185,ENSG00000058668,ENSG00000104635,ENSG00000105849,ENSG00000109320,ENSG00000074047,ENSG00000116584,ENSG00000111057,ENSG00000197256,ENSG00000103257,ENSG00000072274,ENSG00000109971,ENSG00000138035,ENSG00000145431,ENSG00000114315,ENSG00000128266,ENSG00000125740,ENSG00000006210,ENSG00000259207,ENSG00000107815,ENSG00000155760,ENSG00000158270,ENSG00000113742,ENSG00000150630,ENSG00000162551,ENSG00000115008,ENSG00000019186,ENSG00000156804,ENSG00000163874,ENSG00000178607,ENSG00000073756,ENSG00000138496,ENSG00000185338,ENSG00000102468,ENSG00000174804,ENSG00000134242,ENSG00000125124,ENSG00000124496,ENSG00000135114,ENSG00000149798,ENSG00000163659,ENSG00000116761,ENSG00000066468,ENSG00000163734,ENSG00000197646,ENSG00000164038,ENSG00000184937,ENSG00000007516,ENSG00000086991,ENSG00000187867,ENSG00000109458,ENSG00000119508,ENSG00000175445,ENSG00000237693,ENSG00000170345,ENSG00000163347,ENSG00000196139,ENSG00000071242,ENSG00000141837,ENSG00000140465,ENSG00000064687,ENSG00000101665,ENSG00000151623,ENSG00000145242,ENSG00000005471,ENSG00000169252,ENSG00000169884,ENSG00000128016,ENSG00000177398,ENSG00000104267,ENSG00000143578,ENSG00000186469,ENSG00000104321,ENSG00000115009,ENSG00000180353,ENSG00000137070,ENSG00000113494,ENSG00000130592,ENSG00000171105,ENSG00000079337,ENSG00000198963,ENSG00000183813,ENSG00000068024,ENSG00000078401,ENSG00000077264,ENSG00000115596,ENSG00000137449,ENSG00000127863,ENSG00000127528,ENSG00000172375,ENSG00000006606,ENSG00000114698,ENSG00000160323,ENSG00000113327,ENSG00000123496,ENSG00000136378,ENSG00000038945,ENSG00000131771,ENSG00000183023,ENSG00000124882,ENSG00000148053,ENSG00000134240,ENSG00000198223,ENSG00000115267,ENSG00000110195,ENSG00000213088,ENSG00000174600,ENSG00000108342,ENSG00000120088,ENSG00000056736,ENSG00000173531,ENSG00000142677,ENSG00000078725,ENSG00000119782,ENSG00000133048,ENSG00000185436,ENSG00000164136,ENSG00000082556,ENSG00000164867,ENSG00000165029,ENSG00000101977,ENSG00000111249,ENSG00000129514,ENSG00000125618,ENSG00000004799,ENSG00000125384,ENSG00000147246,ENSG00000115602,ENSG00000188897,ENSG00000157873,ENSG00000121797,ENSG00000154188,ENSG00000162645,ENSG00000105550,ENSG00000134070,ENSG00000162511,ENSG00000154589,ENSG00000180535,ENSG00000151617,ENSG00000173110,ENSG00000089041,ENSG00000115604,ENSG00000090339,ENSG00000184979,ENSG00000101695,ENSG00000090534,ENSG00000136696,ENSG00000159958,ENSG00000213366,ENSG00000136244,ENSG00000172350,ENSG00000140459,ENSG00000164342,ENSG00000105851,ENSG00000078295,ENSG00000184163,ENSG00000048540,ENSG00000182578,ENSG00000235387,ENSG00000006071,ENSG00000157601,ENSG00000215644,ENSG00000183690,ENSG00000134061,ENSG00000106546,ENSG00000012223,ENSG00000169297,ENSG00000143184,ENSG00000102794,ENSG00000239282,ENSG00000155897,ENSG00000197565,ENSG00000118257,ENSG00000044524,ENSG00000100285,ENSG00000172243,ENSG00000166736,ENSG00000122735,ENSG00000064989,ENSG00000142405,ENSG00000039068,ENSG00000178445,ENSG00000113739,ENSG00000089127,ENSG00000081059,ENSG00000129170,ENSG00000135744,ENSG00000143839,ENSG00000184451,ENSG00000134470,ENSG00000168959,ENSG00000106688,ENSG00000111319,ENSG00000231389,ENSG00000187554
GO:BP	axonogenesis	GO:0007409	FALSE	1.96e-09	8.70878	447	2080	94	21128	ENSG00000184564,ENSG00000182168,ENSG00000078018,ENSG00000133083,ENSG00000154133,ENSG00000154928,ENSG00000182580,ENSG00000076356,ENSG00000162490,ENSG00000198910,ENSG00000011201,ENSG00000176697,ENSG00000138623,ENSG00000185920,ENSG00000092421,ENSG00000074181,ENSG00000105290,ENSG00000167680,ENSG00000170381,ENSG00000104967,ENSG00000140937,ENSG00000149294,ENSG00000172037,ENSG00000107731,ENSG00000182197,ENSG00000130702,ENSG00000108947,ENSG00000127870,ENSG00000142627,ENSG00000129116,ENSG00000146426,ENSG00000141736,ENSG00000164050,ENSG00000074047,ENSG00000169032,ENSG00000179242,ENSG00000155980,ENSG00000012171,ENSG00000040608,ENSG00000128340,ENSG00000178031,ENSG00000196569,ENSG00000066468,ENSG00000198513,ENSG00000136040,ENSG00000157851,ENSG00000145242,ENSG00000187688,ENSG00000166450,ENSG00000187323,ENSG00000143434,ENSG00000010319,ENSG00000066032,ENSG00000078401,ENSG00000112902,ENSG00000144857,ENSG00000077264,ENSG00000099617,ENSG00000006468,ENSG00000148053,ENSG00000173406,ENSG00000198753,ENSG00000121454,ENSG00000162068,ENSG00000198400,ENSG00000091129,ENSG00000171450,ENSG00000101977,ENSG00000141622,ENSG00000108830,ENSG00000151617,ENSG00000183317,ENSG00000121871,ENSG00000137261,ENSG00000169067,ENSG00000196189,ENSG00000182578,ENSG00000089820,ENSG00000251493,ENSG00000053747,ENSG00000134259,ENSG00000118257,ENSG00000138347,ENSG00000044524,ENSG00000100285,ENSG00000128610,ENSG00000186868,ENSG00000160716,ENSG00000039068,ENSG00000142233,ENSG00000116035,ENSG00000197993,ENSG00000189056,ENSG00000105649
GO:BP	heart contraction	GO:0060047	FALSE	2.16e-09	8.66621	241	2080	62	21128	ENSG00000108984,ENSG00000069431,ENSG00000117152,ENSG00000198626,ENSG00000173801,ENSG00000116741,ENSG00000148180,ENSG00000113070,ENSG00000006283,ENSG00000034152,ENSG00000092969,ENSG00000140416,ENSG00000184588,ENSG00000182197,ENSG00000049759,ENSG00000118523,ENSG00000126351,ENSG00000058668,ENSG00000089250,ENSG00000074370,ENSG00000163874,ENSG00000096696,ENSG00000165995,ENSG00000114854,ENSG00000101400,ENSG00000177098,ENSG00000149575,ENSG00000171385,ENSG00000138735,ENSG00000171388,ENSG00000071242,ENSG00000134548,ENSG00000101665,ENSG00000055118,ENSG00000131979,ENSG00000068024,ENSG00000078401,ENSG00000183023,ENSG00000089225,ENSG00000151067,ENSG00000119782,ENSG00000120049,ENSG00000164867,ENSG00000101306,ENSG00000129244,ENSG00000151617,ENSG00000213366,ENSG00000184185,ENSG00000159251,ENSG00000155657,ENSG00000105851,ENSG00000118194,ENSG00000100604,ENSG00000139445,ENSG00000120457,ENSG00000144285,ENSG00000183230,ENSG00000129170,ENSG00000135744,ENSG00000197616,ENSG00000130037,ENSG00000106688
GO:BP	response to growth factor	GO:0070848	FALSE	2.45e-09	8.61052	705	2080	130	21128	ENSG00000171243,ENSG00000141052,ENSG00000169429,ENSG00000123610,ENSG00000181449,ENSG00000100311,ENSG00000110693,ENSG00000168675,ENSG00000184489,ENSG00000137834,ENSG00000168542,ENSG00000134853,ENSG00000134986,ENSG00000182175,ENSG00000105855,ENSG00000138336,ENSG00000110031,ENSG00000138675,ENSG00000134532,ENSG00000176170,ENSG00000197415,ENSG00000026508,ENSG00000176697,ENSG00000124813,ENSG00000034152,ENSG00000136997,ENSG00000120738,ENSG00000175197,ENSG00000092421,ENSG00000020181,ENSG00000124225,ENSG00000108821,ENSG00000092969,ENSG00000113578,ENSG00000142871,ENSG00000166147,ENSG00000150938,ENSG00000134243,ENSG00000049323,ENSG00000168056,ENSG00000188522,ENSG00000182197,ENSG00000144730,ENSG00000156535,ENSG00000118523,ENSG00000177706,ENSG00000142627,ENSG00000110047,ENSG00000021826,ENSG00000174136,ENSG00000113721,ENSG00000141736,ENSG00000058668,ENSG00000109917,ENSG00000114315,ENSG00000089250,ENSG00000259207,ENSG00000112175,ENSG00000106991,ENSG00000197496,ENSG00000150630,ENSG00000178607,ENSG00000090539,ENSG00000128045,ENSG00000174804,ENSG00000066468,ENSG00000119699,ENSG00000109458,ENSG00000164161,ENSG00000170345,ENSG00000163347,ENSG00000171388,ENSG00000101665,ENSG00000180730,ENSG00000128016,ENSG00000137573,ENSG00000166033,ENSG00000146197,ENSG00000171105,ENSG00000151892,ENSG00000188766,ENSG00000078401,ENSG00000242265,ENSG00000170801,ENSG00000139219,ENSG00000164619,ENSG00000136378,ENSG00000147257,ENSG00000102935,ENSG00000148053,ENSG00000115226,ENSG00000102678,ENSG00000110195,ENSG00000129757,ENSG00000198400,ENSG00000196562,ENSG00000141622,ENSG00000105550,ENSG00000166292,ENSG00000197859,ENSG00000180447,ENSG00000138080,ENSG00000225950,ENSG00000243709,ENSG00000106483,ENSG00000147883,ENSG00000162552,ENSG00000113905,ENSG00000179284,ENSG00000128052,ENSG00000251493,ENSG00000143184,ENSG00000101825,ENSG00000116329,ENSG00000142611,ENSG00000134259,ENSG00000118257,ENSG00000186868,ENSG00000168811,ENSG00000130700,ENSG00000125850,ENSG00000139352,ENSG00000077943,ENSG00000104435,ENSG00000183668,ENSG00000135744,ENSG00000188779,ENSG00000148204,ENSG00000115221,ENSG00000064195
GO:BP	blood circulation	GO:0008015	FALSE	2.49e-09	8.60296	511	2080	103	21128	ENSG00000184845,ENSG00000108984,ENSG00000069431,ENSG00000100311,ENSG00000117152,ENSG00000184489,ENSG00000198626,ENSG00000173801,ENSG00000116741,ENSG00000177464,ENSG00000103647,ENSG00000148180,ENSG00000128512,ENSG00000113070,ENSG00000006283,ENSG00000034152,ENSG00000092969,ENSG00000140416,ENSG00000100292,ENSG00000149131,ENSG00000169083,ENSG00000087245,ENSG00000184588,ENSG00000182197,ENSG00000049759,ENSG00000118523,ENSG00000126351,ENSG00000021826,ENSG00000058668,ENSG00000126016,ENSG00000089250,ENSG00000106991,ENSG00000099139,ENSG00000074370,ENSG00000150630,ENSG00000181104,ENSG00000163874,ENSG00000073756,ENSG00000102468,ENSG00000125124,ENSG00000096696,ENSG00000165995,ENSG00000114854,ENSG00000101400,ENSG00000177098,ENSG00000149575,ENSG00000171385,ENSG00000138735,ENSG00000174059,ENSG00000171388,ENSG00000071242,ENSG00000134548,ENSG00000101665,ENSG00000169252,ENSG00000105289,ENSG00000055118,ENSG00000131979,ENSG00000135643,ENSG00000068024,ENSG00000078401,ENSG00000127528,ENSG00000183023,ENSG00000089225,ENSG00000005187,ENSG00000151067,ENSG00000144596,ENSG00000119782,ENSG00000120049,ENSG00000167711,ENSG00000164867,ENSG00000101306,ENSG00000101188,ENSG00000154188,ENSG00000129244,ENSG00000151617,ENSG00000125510,ENSG00000138080,ENSG00000128271,ENSG00000213366,ENSG00000184185,ENSG00000159251,ENSG00000155657,ENSG00000105851,ENSG00000006071,ENSG00000215644,ENSG00000118194,ENSG00000100604,ENSG00000139445,ENSG00000120457,ENSG00000144285,ENSG00000167748,ENSG00000183230,ENSG00000176387,ENSG00000129170,ENSG00000135744,ENSG00000143839,ENSG00000197993,ENSG00000197616,ENSG00000130037,ENSG00000108684,ENSG00000106688,ENSG00000111319,ENSG00000198734
GO:BP	system process	GO:0003008	FALSE	2.6e-09	8.58425	2280	2080	324	21128	ENSG00000141052,ENSG00000179772,ENSG00000184845,ENSG00000184564,ENSG00000115461,ENSG00000108984,ENSG00000069431,ENSG00000100311,ENSG00000174469,ENSG00000185483,ENSG00000117152,ENSG00000179148,ENSG00000170498,ENSG00000111859,ENSG00000184489,ENSG00000198626,ENSG00000175592,ENSG00000154928,ENSG00000173801,ENSG00000198576,ENSG00000176406,ENSG00000154864,ENSG00000157680,ENSG00000116741,ENSG00000221890,ENSG00000176170,ENSG00000169994,ENSG00000177464,ENSG00000103647,ENSG00000071282,ENSG00000148180,ENSG00000176697,ENSG00000128512,ENSG00000113070,ENSG00000143341,ENSG00000006283,ENSG00000099204,ENSG00000060718,ENSG00000240583,ENSG00000034152,ENSG00000109265,ENSG00000175197,ENSG00000132386,ENSG00000109846,ENSG00000108821,ENSG00000164638,ENSG00000092969,ENSG00000114861,ENSG00000108846,ENSG00000140416,ENSG00000138193,ENSG00000136999,ENSG00000100292,ENSG00000149131,ENSG00000050405,ENSG00000169083,ENSG00000074416,ENSG00000109738,ENSG00000154118,ENSG00000145390,ENSG00000085563,ENSG00000105894,ENSG00000123384,ENSG00000087245,ENSG00000172037,ENSG00000128268,ENSG00000184588,ENSG00000182197,ENSG00000110492,ENSG00000100968,ENSG00000143333,ENSG00000154229,ENSG00000049759,ENSG00000118523,ENSG00000126351,ENSG00000145632,ENSG00000003989,ENSG00000141458,ENSG00000173638,ENSG00000021826,ENSG00000058668,ENSG00000140859,ENSG00000164904,ENSG00000184117,ENSG00000126016,ENSG00000164687,ENSG00000102316,ENSG00000105281,ENSG00000103257,ENSG00000072274,ENSG00000111371,ENSG00000089250,ENSG00000164199,ENSG00000106991,ENSG00000099139,ENSG00000074370,ENSG00000137868,ENSG00000171368,ENSG00000197496,ENSG00000150630,ENSG00000115008,ENSG00000100433,ENSG00000180340,ENSG00000181104,ENSG00000139329,ENSG00000156804,ENSG00000163874,ENSG00000073756,ENSG00000186297,ENSG00000007314,ENSG00000123096,ENSG00000151062,ENSG00000102468,ENSG00000174804,ENSG00000125124,ENSG00000167371,ENSG00000103034,ENSG00000096696,ENSG00000165995,ENSG00000114854,ENSG00000152208,ENSG00000124406,ENSG00000101400,ENSG00000106089,ENSG00000177098,ENSG00000125966,ENSG00000086991,ENSG00000123977,ENSG00000149575,ENSG00000175003,ENSG00000111262,ENSG00000171385,ENSG00000119508,ENSG00000132563,ENSG00000105605,ENSG00000138735,ENSG00000109255,ENSG00000170989,ENSG00000174059,ENSG00000170345,ENSG00000171388,ENSG00000196139,ENSG00000069122,ENSG00000071242,ENSG00000134548,ENSG00000064687,ENSG00000118777,ENSG00000182871,ENSG00000204060,ENSG00000101665,ENSG00000169252,ENSG00000165899,ENSG00000169884,ENSG00000105289,ENSG00000136842,ENSG00000137573,ENSG00000189143,ENSG00000104321,ENSG00000055118,ENSG00000187688,ENSG00000131979,ENSG00000174343,ENSG00000135643,ENSG00000112320,ENSG00000136531,ENSG00000213085,ENSG00000155966,ENSG00000107736,ENSG00000160183,ENSG00000171105,ENSG00000079337,ENSG00000198963,ENSG00000068024,ENSG00000066032,ENSG00000078401,ENSG00000196431,ENSG00000095777,ENSG00000118596,ENSG00000188338,ENSG00000105877,ENSG00000106536,ENSG00000127528,ENSG00000153253,ENSG00000170290,ENSG00000139219,ENSG00000100122,ENSG00000113327,ENSG00000139988,ENSG00000144847,ENSG00000131771,ENSG00000183023,ENSG00000100271,ENSG00000089225,ENSG00000125872,ENSG00000023839,ENSG00000148053,ENSG00000183018,ENSG00000110195,ENSG00000005187,ENSG00000151067,ENSG00000120088,ENSG00000132915,ENSG00000184916,ENSG00000144596,ENSG00000146276,ENSG00000198400,ENSG00000196562,ENSG00000078725,ENSG00000119782,ENSG00000120049,ENSG00000161509,ENSG00000164136,ENSG00000167711,ENSG00000172399,ENSG00000091129,ENSG00000082556,ENSG00000164867,ENSG00000101306,ENSG00000111249,ENSG00000091262,ENSG00000007174,ENSG00000165349,ENSG00000101188,ENSG00000147246,ENSG00000162496,ENSG00000154188,ENSG00000083454,ENSG00000129244,ENSG00000173702,ENSG00000105929,ENSG00000151617,ENSG00000154654,ENSG00000089041,ENSG00000125510,ENSG00000128710,ENSG00000166292,ENSG00000100346,ENSG00000138080,ENSG00000099957,ENSG00000177301,ENSG00000128271,ENSG00000110148,ENSG00000225950,ENSG00000128872,ENSG00000213366,ENSG00000141750,ENSG00000083067,ENSG00000184185,ENSG00000163064,ENSG00000159251,ENSG00000155657,ENSG00000105851,ENSG00000169750,ENSG00000006071,ENSG00000154153,ENSG00000215644,ENSG00000163431,ENSG00000198673,ENSG00000188269,ENSG00000118194,ENSG00000251493,ENSG00000100604,ENSG00000144481,ENSG00000139445,ENSG00000120457,ENSG00000126583,ENSG00000006611,ENSG00000144285,ENSG00000167995,ENSG00000130751,ENSG00000167748,ENSG00000155897,ENSG00000094755,ENSG00000101842,ENSG00000183230,ENSG00000116329,ENSG00000134259,ENSG00000214140,ENSG00000261949,ENSG00000082196,ENSG00000165272,ENSG00000166736,ENSG00000186868,ENSG00000130700,ENSG00000064989,ENSG00000164418,ENSG00000139352,ENSG00000160716,ENSG00000159231,ENSG00000077943,ENSG00000150275,ENSG00000163075,ENSG00000167355,ENSG00000144488,ENSG00000182974,ENSG00000198691,ENSG00000176387,ENSG00000129170,ENSG00000116035,ENSG00000135744,ENSG00000198003,ENSG00000143839,ENSG00000197993,ENSG00000197616,ENSG00000106236,ENSG00000256436,ENSG00000110975,ENSG00000187730,ENSG00000178602,ENSG00000091482,ENSG00000077984,ENSG00000130037,ENSG00000108684,ENSG00000168959,ENSG00000106688,ENSG00000148204,ENSG00000114200,ENSG00000189056,ENSG00000101349,ENSG00000022355,ENSG00000111319,ENSG00000105649,ENSG00000198734,ENSG00000180245
GO:BP	regulation of cell projection organization	GO:0031344	FALSE	3.15e-09	8.50192	656	2080	123	21128	ENSG00000185483,ENSG00000078018,ENSG00000111859,ENSG00000182175,ENSG00000099864,ENSG00000198576,ENSG00000116741,ENSG00000169439,ENSG00000146122,ENSG00000182580,ENSG00000076356,ENSG00000026508,ENSG00000162490,ENSG00000198910,ENSG00000176697,ENSG00000138623,ENSG00000171617,ENSG00000132386,ENSG00000092421,ENSG00000054654,ENSG00000130294,ENSG00000138193,ENSG00000167680,ENSG00000170381,ENSG00000104967,ENSG00000183049,ENSG00000105894,ENSG00000091409,ENSG00000110492,ENSG00000100968,ENSG00000113657,ENSG00000083799,ENSG00000049759,ENSG00000108947,ENSG00000127870,ENSG00000142627,ENSG00000110880,ENSG00000110047,ENSG00000146426,ENSG00000163171,ENSG00000242498,ENSG00000155363,ENSG00000142185,ENSG00000164050,ENSG00000154310,ENSG00000128283,ENSG00000169032,ENSG00000165323,ENSG00000114315,ENSG00000179242,ENSG00000006210,ENSG00000112175,ENSG00000012171,ENSG00000040608,ENSG00000128340,ENSG00000183762,ENSG00000174804,ENSG00000149798,ENSG00000103034,ENSG00000196405,ENSG00000152208,ENSG00000004777,ENSG00000119699,ENSG00000136040,ENSG00000157851,ENSG00000225190,ENSG00000142459,ENSG00000147251,ENSG00000187688,ENSG00000197959,ENSG00000187323,ENSG00000143434,ENSG00000164796,ENSG00000171798,ENSG00000010319,ENSG00000213420,ENSG00000068024,ENSG00000066032,ENSG00000100490,ENSG00000112902,ENSG00000095777,ENSG00000077264,ENSG00000074660,ENSG00000159753,ENSG00000148053,ENSG00000173406,ENSG00000198753,ENSG00000169306,ENSG00000198400,ENSG00000119782,ENSG00000091129,ENSG00000101977,ENSG00000111249,ENSG00000129244,ENSG00000108830,ENSG00000089041,ENSG00000090339,ENSG00000124507,ENSG00000148482,ENSG00000137261,ENSG00000196189,ENSG00000135407,ENSG00000188277,ENSG00000113905,ENSG00000089820,ENSG00000167617,ENSG00000183690,ENSG00000006611,ENSG00000124839,ENSG00000173947,ENSG00000134259,ENSG00000044524,ENSG00000149922,ENSG00000186868,ENSG00000150625,ENSG00000160716,ENSG00000039068,ENSG00000104435,ENSG00000135744,ENSG00000198003,ENSG00000197993,ENSG00000009694,ENSG00000189056
GO:BP	cell morphogenesis involved in neuron differentiation	GO:0048667	FALSE	3.32e-09	8.47884	577	2080	112	21128	ENSG00000184564,ENSG00000182168,ENSG00000078018,ENSG00000133083,ENSG00000154133,ENSG00000154928,ENSG00000198576,ENSG00000169439,ENSG00000182580,ENSG00000076356,ENSG00000162490,ENSG00000198910,ENSG00000011201,ENSG00000176697,ENSG00000138623,ENSG00000185920,ENSG00000092421,ENSG00000130294,ENSG00000074181,ENSG00000105290,ENSG00000167680,ENSG00000170381,ENSG00000104967,ENSG00000140937,ENSG00000143126,ENSG00000149294,ENSG00000105894,ENSG00000172037,ENSG00000107731,ENSG00000182197,ENSG00000130702,ENSG00000100968,ENSG00000049759,ENSG00000108947,ENSG00000135905,ENSG00000127870,ENSG00000142627,ENSG00000129116,ENSG00000146426,ENSG00000141736,ENSG00000164050,ENSG00000154310,ENSG00000074047,ENSG00000169032,ENSG00000114315,ENSG00000179242,ENSG00000155980,ENSG00000012171,ENSG00000040608,ENSG00000128340,ENSG00000178031,ENSG00000196569,ENSG00000066468,ENSG00000004777,ENSG00000198513,ENSG00000136040,ENSG00000157851,ENSG00000145242,ENSG00000187688,ENSG00000197959,ENSG00000166450,ENSG00000187323,ENSG00000143434,ENSG00000107736,ENSG00000171798,ENSG00000010319,ENSG00000066032,ENSG00000078401,ENSG00000112902,ENSG00000144857,ENSG00000077264,ENSG00000099617,ENSG00000112137,ENSG00000006468,ENSG00000148053,ENSG00000173406,ENSG00000198753,ENSG00000121454,ENSG00000169306,ENSG00000162068,ENSG00000198400,ENSG00000091129,ENSG00000171450,ENSG00000101977,ENSG00000111249,ENSG00000141622,ENSG00000108830,ENSG00000151617,ENSG00000183317,ENSG00000121871,ENSG00000137261,ENSG00000169067,ENSG00000196189,ENSG00000182578,ENSG00000089820,ENSG00000251493,ENSG00000053747,ENSG00000134259,ENSG00000118257,ENSG00000138347,ENSG00000044524,ENSG00000100285,ENSG00000128610,ENSG00000186868,ENSG00000160716,ENSG00000150275,ENSG00000039068,ENSG00000142233,ENSG00000116035,ENSG00000197993,ENSG00000189056,ENSG00000105649
GO:BP	negative regulation of cell differentiation	GO:0045596	FALSE	4.51e-09	8.34545	674	2080	125	21128	ENSG00000171243,ENSG00000145824,ENSG00000141052,ENSG00000123610,ENSG00000115461,ENSG00000181449,ENSG00000100311,ENSG00000135898,ENSG00000117152,ENSG00000078018,ENSG00000213626,ENSG00000110693,ENSG00000168675,ENSG00000137834,ENSG00000123095,ENSG00000154928,ENSG00000185630,ENSG00000071575,ENSG00000116741,ENSG00000204262,ENSG00000146122,ENSG00000164938,ENSG00000130635,ENSG00000162490,ENSG00000176697,ENSG00000138623,ENSG00000185920,ENSG00000136997,ENSG00000175197,ENSG00000092421,ENSG00000074181,ENSG00000092969,ENSG00000114861,ENSG00000160179,ENSG00000136999,ENSG00000167680,ENSG00000170381,ENSG00000166147,ENSG00000150938,ENSG00000134243,ENSG00000101255,ENSG00000172819,ENSG00000105894,ENSG00000168056,ENSG00000139174,ENSG00000144730,ENSG00000126368,ENSG00000110492,ENSG00000100968,ENSG00000213694,ENSG00000108947,ENSG00000127870,ENSG00000141736,ENSG00000074047,ENSG00000114315,ENSG00000087494,ENSG00000164199,ENSG00000259207,ENSG00000112175,ENSG00000012171,ENSG00000155760,ENSG00000151014,ENSG00000040608,ENSG00000150630,ENSG00000115008,ENSG00000163874,ENSG00000090539,ENSG00000185338,ENSG00000143995,ENSG00000157851,ENSG00000158406,ENSG00000076770,ENSG00000101665,ENSG00000169884,ENSG00000128016,ENSG00000106565,ENSG00000078900,ENSG00000166450,ENSG00000187323,ENSG00000205927,ENSG00000143434,ENSG00000104415,ENSG00000010319,ENSG00000117707,ENSG00000198963,ENSG00000188766,ENSG00000068024,ENSG00000112902,ENSG00000002933,ENSG00000118513,ENSG00000136378,ENSG00000163599,ENSG00000089225,ENSG00000128606,ENSG00000124882,ENSG00000168918,ENSG00000173406,ENSG00000102678,ENSG00000197380,ENSG00000109321,ENSG00000078725,ENSG00000165029,ENSG00000101977,ENSG00000129514,ENSG00000125820,ENSG00000180535,ENSG00000137261,ENSG00000089692,ENSG00000136244,ENSG00000164342,ENSG00000196189,ENSG00000147883,ENSG00000162552,ENSG00000006071,ENSG00000089820,ENSG00000012223,ENSG00000172458,ENSG00000149926,ENSG00000149922,ENSG00000125850,ENSG00000139352,ENSG00000039068,ENSG00000129654,ENSG00000160539,ENSG00000198597
GO:BP	transmembrane transport	GO:0055085	FALSE	4.7e-09	8.32792	1555	2080	237	21128	ENSG00000184845,ENSG00000069431,ENSG00000146411,ENSG00000077522,ENSG00000117152,ENSG00000198626,ENSG00000171227,ENSG00000167614,ENSG00000198576,ENSG00000154864,ENSG00000159399,ENSG00000116741,ENSG00000063127,ENSG00000143786,ENSG00000164949,ENSG00000101187,ENSG00000006283,ENSG00000240583,ENSG00000205542,ENSG00000175197,ENSG00000164638,ENSG00000108846,ENSG00000171132,ENSG00000160179,ENSG00000163293,ENSG00000150967,ENSG00000109738,ENSG00000154118,ENSG00000134243,ENSG00000101255,ENSG00000108179,ENSG00000085563,ENSG00000184156,ENSG00000125454,ENSG00000171017,ENSG00000185760,ENSG00000184588,ENSG00000134802,ENSG00000113504,ENSG00000137193,ENSG00000109519,ENSG00000049759,ENSG00000118523,ENSG00000189339,ENSG00000130766,ENSG00000162734,ENSG00000003989,ENSG00000173638,ENSG00000026559,ENSG00000168003,ENSG00000143384,ENSG00000142185,ENSG00000058668,ENSG00000104635,ENSG00000164687,ENSG00000105281,ENSG00000103257,ENSG00000155850,ENSG00000111371,ENSG00000138035,ENSG00000185989,ENSG00000006210,ENSG00000089250,ENSG00000164933,ENSG00000259207,ENSG00000074370,ENSG00000070371,ENSG00000137868,ENSG00000135750,ENSG00000197496,ENSG00000106537,ENSG00000100433,ENSG00000092096,ENSG00000181104,ENSG00000186297,ENSG00000007314,ENSG00000151062,ENSG00000102468,ENSG00000072041,ENSG00000134242,ENSG00000138449,ENSG00000100036,ENSG00000146950,ENSG00000145832,ENSG00000165995,ENSG00000127325,ENSG00000152208,ENSG00000137266,ENSG00000078549,ENSG00000124406,ENSG00000101400,ENSG00000007402,ENSG00000162494,ENSG00000164038,ENSG00000100342,ENSG00000144406,ENSG00000177098,ENSG00000149575,ENSG00000175003,ENSG00000111262,ENSG00000171385,ENSG00000119508,ENSG00000123560,ENSG00000105605,ENSG00000151690,ENSG00000166473,ENSG00000141837,ENSG00000064687,ENSG00000137968,ENSG00000118777,ENSG00000172548,ENSG00000005471,ENSG00000169252,ENSG00000104267,ENSG00000179841,ENSG00000165646,ENSG00000189143,ENSG00000108932,ENSG00000104321,ENSG00000055118,ENSG00000187688,ENSG00000101986,ENSG00000110628,ENSG00000174343,ENSG00000153291,ENSG00000135643,ENSG00000074855,ENSG00000136531,ENSG00000178033,ENSG00000174640,ENSG00000182901,ENSG00000197142,ENSG00000171105,ENSG00000004846,ENSG00000130433,ENSG00000175497,ENSG00000078401,ENSG00000173930,ENSG00000118596,ENSG00000188338,ENSG00000175938,ENSG00000153253,ENSG00000170290,ENSG00000167723,ENSG00000130226,ENSG00000113327,ENSG00000183023,ENSG00000147257,ENSG00000023839,ENSG00000183018,ENSG00000103534,ENSG00000110195,ENSG00000125730,ENSG00000151067,ENSG00000084453,ENSG00000120088,ENSG00000137571,ENSG00000146276,ENSG00000119782,ENSG00000120049,ENSG00000197506,ENSG00000161509,ENSG00000082556,ENSG00000165029,ENSG00000091262,ENSG00000161958,ENSG00000165349,ENSG00000101188,ENSG00000166592,ENSG00000147246,ENSG00000083454,ENSG00000105550,ENSG00000129244,ENSG00000180535,ENSG00000105929,ENSG00000151617,ENSG00000089041,ENSG00000125510,ENSG00000169583,ENSG00000100346,ENSG00000148482,ENSG00000173262,ENSG00000099957,ENSG00000130876,ENSG00000177301,ENSG00000215262,ENSG00000213366,ENSG00000141750,ENSG00000172350,ENSG00000083067,ENSG00000184185,ENSG00000105851,ENSG00000184163,ENSG00000006071,ENSG00000148408,ENSG00000183960,ENSG00000072182,ENSG00000182866,ENSG00000144481,ENSG00000120457,ENSG00000182557,ENSG00000143184,ENSG00000204267,ENSG00000169758,ENSG00000144285,ENSG00000167995,ENSG00000066230,ENSG00000170190,ENSG00000094755,ENSG00000138172,ENSG00000165272,ENSG00000166736,ENSG00000166869,ENSG00000162426,ENSG00000134827,ENSG00000164418,ENSG00000150625,ENSG00000196376,ENSG00000160716,ENSG00000117834,ENSG00000143603,ENSG00000198691,ENSG00000135744,ENSG00000197993,ENSG00000173208,ENSG00000139209,ENSG00000187730,ENSG00000185101,ENSG00000130037,ENSG00000108684,ENSG00000168959,ENSG00000106688,ENSG00000189056,ENSG00000168135,ENSG00000022355,ENSG00000111319,ENSG00000164794
GO:BP	heart process	GO:0003015	FALSE	5.57e-09	8.25445	252	2080	63	21128	ENSG00000108984,ENSG00000069431,ENSG00000117152,ENSG00000198626,ENSG00000173801,ENSG00000116741,ENSG00000148180,ENSG00000113070,ENSG00000006283,ENSG00000034152,ENSG00000092969,ENSG00000140416,ENSG00000184588,ENSG00000182197,ENSG00000049759,ENSG00000118523,ENSG00000126351,ENSG00000058668,ENSG00000089250,ENSG00000074370,ENSG00000163874,ENSG00000096696,ENSG00000165995,ENSG00000114854,ENSG00000101400,ENSG00000177098,ENSG00000086991,ENSG00000149575,ENSG00000171385,ENSG00000138735,ENSG00000171388,ENSG00000071242,ENSG00000134548,ENSG00000101665,ENSG00000055118,ENSG00000131979,ENSG00000068024,ENSG00000078401,ENSG00000183023,ENSG00000089225,ENSG00000151067,ENSG00000119782,ENSG00000120049,ENSG00000164867,ENSG00000101306,ENSG00000129244,ENSG00000151617,ENSG00000213366,ENSG00000184185,ENSG00000159251,ENSG00000155657,ENSG00000105851,ENSG00000118194,ENSG00000100604,ENSG00000139445,ENSG00000120457,ENSG00000144285,ENSG00000183230,ENSG00000129170,ENSG00000135744,ENSG00000197616,ENSG00000130037,ENSG00000106688
GO:BP	cell-substrate adhesion	GO:0031589	FALSE	5.59e-09	8.2527	367	2080	81	21128	ENSG00000100311,ENSG00000077522,ENSG00000065618,ENSG00000111859,ENSG00000137834,ENSG00000168542,ENSG00000154928,ENSG00000164176,ENSG00000167614,ENSG00000105855,ENSG00000173801,ENSG00000122861,ENSG00000110031,ENSG00000182580,ENSG00000026508,ENSG00000103647,ENSG00000198910,ENSG00000197467,ENSG00000108821,ENSG00000171132,ENSG00000142871,ENSG00000106366,ENSG00000170381,ENSG00000124145,ENSG00000140937,ENSG00000196878,ENSG00000091409,ENSG00000172037,ENSG00000130702,ENSG00000153094,ENSG00000110492,ENSG00000084636,ENSG00000118523,ENSG00000172638,ENSG00000187244,ENSG00000110880,ENSG00000164741,ENSG00000077942,ENSG00000108561,ENSG00000135424,ENSG00000204580,ENSG00000006210,ENSG00000259207,ENSG00000155760,ENSG00000169896,ENSG00000128340,ENSG00000169231,ENSG00000132470,ENSG00000174804,ENSG00000170927,ENSG00000156232,ENSG00000137103,ENSG00000243244,ENSG00000163638,ENSG00000174059,ENSG00000107518,ENSG00000137809,ENSG00000114646,ENSG00000160323,ENSG00000189058,ENSG00000046653,ENSG00000072163,ENSG00000174951,ENSG00000087589,ENSG00000087303,ENSG00000162804,ENSG00000154188,ENSG00000129244,ENSG00000149781,ENSG00000138080,ENSG00000162552,ENSG00000113905,ENSG00000169750,ENSG00000128052,ENSG00000050030,ENSG00000102837,ENSG00000044524,ENSG00000124466,ENSG00000077943,ENSG00000005961,ENSG00000115221
GO:BP	regulation of plasma membrane bounded cell projection organization	GO:0120035	FALSE	5.97e-09	8.2243	640	2080	120	21128	ENSG00000185483,ENSG00000078018,ENSG00000111859,ENSG00000182175,ENSG00000099864,ENSG00000198576,ENSG00000116741,ENSG00000169439,ENSG00000146122,ENSG00000182580,ENSG00000076356,ENSG00000026508,ENSG00000162490,ENSG00000198910,ENSG00000176697,ENSG00000138623,ENSG00000171617,ENSG00000132386,ENSG00000092421,ENSG00000054654,ENSG00000130294,ENSG00000138193,ENSG00000167680,ENSG00000170381,ENSG00000104967,ENSG00000183049,ENSG00000105894,ENSG00000091409,ENSG00000110492,ENSG00000100968,ENSG00000113657,ENSG00000083799,ENSG00000049759,ENSG00000108947,ENSG00000127870,ENSG00000142627,ENSG00000110880,ENSG00000110047,ENSG00000146426,ENSG00000163171,ENSG00000242498,ENSG00000142185,ENSG00000164050,ENSG00000154310,ENSG00000128283,ENSG00000169032,ENSG00000165323,ENSG00000114315,ENSG00000179242,ENSG00000006210,ENSG00000112175,ENSG00000012171,ENSG00000040608,ENSG00000128340,ENSG00000183762,ENSG00000149798,ENSG00000103034,ENSG00000196405,ENSG00000152208,ENSG00000004777,ENSG00000119699,ENSG00000136040,ENSG00000157851,ENSG00000225190,ENSG00000142459,ENSG00000147251,ENSG00000187688,ENSG00000197959,ENSG00000187323,ENSG00000143434,ENSG00000164796,ENSG00000171798,ENSG00000010319,ENSG00000213420,ENSG00000068024,ENSG00000066032,ENSG00000100490,ENSG00000112902,ENSG00000095777,ENSG00000077264,ENSG00000074660,ENSG00000159753,ENSG00000148053,ENSG00000173406,ENSG00000198753,ENSG00000169306,ENSG00000198400,ENSG00000119782,ENSG00000091129,ENSG00000101977,ENSG00000111249,ENSG00000129244,ENSG00000108830,ENSG00000089041,ENSG00000090339,ENSG00000124507,ENSG00000148482,ENSG00000137261,ENSG00000196189,ENSG00000135407,ENSG00000188277,ENSG00000113905,ENSG00000089820,ENSG00000167617,ENSG00000183690,ENSG00000006611,ENSG00000124839,ENSG00000134259,ENSG00000044524,ENSG00000149922,ENSG00000186868,ENSG00000150625,ENSG00000160716,ENSG00000039068,ENSG00000104435,ENSG00000135744,ENSG00000198003,ENSG00000197993,ENSG00000009694,ENSG00000189056
GO:BP	transmembrane receptor protein tyrosine kinase signaling pathway	GO:0007169	FALSE	6.35e-09	8.19737	626	2080	118	21128	ENSG00000141052,ENSG00000164283,ENSG00000115461,ENSG00000100311,ENSG00000185483,ENSG00000149212,ENSG00000111859,ENSG00000184489,ENSG00000154928,ENSG00000134853,ENSG00000138675,ENSG00000157168,ENSG00000182580,ENSG00000176697,ENSG00000113070,ENSG00000124813,ENSG00000092421,ENSG00000020181,ENSG00000011422,ENSG00000108821,ENSG00000113578,ENSG00000106123,ENSG00000138193,ENSG00000169083,ENSG00000150938,ENSG00000134243,ENSG00000105976,ENSG00000144655,ENSG00000184557,ENSG00000123384,ENSG00000087245,ENSG00000101265,ENSG00000182197,ENSG00000164976,ENSG00000100968,ENSG00000117877,ENSG00000118523,ENSG00000177706,ENSG00000108947,ENSG00000117461,ENSG00000111252,ENSG00000142627,ENSG00000113721,ENSG00000141736,ENSG00000104635,ENSG00000145431,ENSG00000204580,ENSG00000188153,ENSG00000259207,ENSG00000112175,ENSG00000150630,ENSG00000129946,ENSG00000185338,ENSG00000114423,ENSG00000174804,ENSG00000163659,ENSG00000103034,ENSG00000066056,ENSG00000066468,ENSG00000243244,ENSG00000196814,ENSG00000065361,ENSG00000109458,ENSG00000119508,ENSG00000164161,ENSG00000171388,ENSG00000145242,ENSG00000169252,ENSG00000180730,ENSG00000137573,ENSG00000147689,ENSG00000113494,ENSG00000104213,ENSG00000171105,ENSG00000151892,ENSG00000111816,ENSG00000077264,ENSG00000099617,ENSG00000206052,ENSG00000189058,ENSG00000124882,ENSG00000148053,ENSG00000102678,ENSG00000109321,ENSG00000153233,ENSG00000198400,ENSG00000196562,ENSG00000087589,ENSG00000047936,ENSG00000004799,ENSG00000154188,ENSG00000105550,ENSG00000183317,ENSG00000138080,ENSG00000225950,ENSG00000171119,ENSG00000162552,ENSG00000184163,ENSG00000182578,ENSG00000113905,ENSG00000169752,ENSG00000147443,ENSG00000128052,ENSG00000141738,ENSG00000182866,ENSG00000134259,ENSG00000197565,ENSG00000118257,ENSG00000044524,ENSG00000122735,ENSG00000168811,ENSG00000101280,ENSG00000168143,ENSG00000185046,ENSG00000129170,ENSG00000135744,ENSG00000173762,ENSG00000169129
GO:BP	heart development	GO:0007507	FALSE	6.49e-09	8.18804	590	2080	113	21128	ENSG00000141052,ENSG00000085741,ENSG00000100311,ENSG00000077522,ENSG00000117152,ENSG00000110693,ENSG00000198626,ENSG00000137834,ENSG00000168542,ENSG00000134853,ENSG00000111087,ENSG00000124766,ENSG00000116741,ENSG00000157168,ENSG00000130635,ENSG00000150893,ENSG00000109472,ENSG00000006283,ENSG00000060718,ENSG00000185920,ENSG00000034152,ENSG00000092969,ENSG00000114861,ENSG00000140416,ENSG00000138193,ENSG00000142871,ENSG00000122870,ENSG00000166147,ENSG00000087245,ENSG00000074219,ENSG00000139174,ENSG00000182197,ENSG00000137193,ENSG00000100968,ENSG00000048052,ENSG00000049192,ENSG00000166341,ENSG00000164741,ENSG00000113721,ENSG00000141736,ENSG00000074047,ENSG00000169032,ENSG00000114315,ENSG00000112175,ENSG00000112414,ENSG00000106991,ENSG00000099139,ENSG00000155760,ENSG00000137868,ENSG00000115008,ENSG00000180340,ENSG00000103034,ENSG00000096696,ENSG00000066056,ENSG00000114854,ENSG00000066468,ENSG00000184937,ENSG00000086991,ENSG00000123977,ENSG00000065361,ENSG00000163638,ENSG00000170989,ENSG00000171388,ENSG00000071242,ENSG00000101665,ENSG00000078900,ENSG00000141519,ENSG00000171105,ENSG00000117707,ENSG00000078401,ENSG00000078114,ENSG00000101331,ENSG00000076555,ENSG00000105877,ENSG00000164093,ENSG00000139219,ENSG00000154734,ENSG00000183023,ENSG00000089225,ENSG00000147257,ENSG00000102678,ENSG00000110195,ENSG00000151067,ENSG00000164867,ENSG00000101306,ENSG00000125618,ENSG00000107438,ENSG00000162496,ENSG00000151617,ENSG00000166292,ENSG00000138080,ENSG00000243709,ENSG00000159251,ENSG00000155657,ENSG00000179284,ENSG00000128052,ENSG00000118194,ENSG00000139445,ENSG00000173947,ENSG00000156925,ENSG00000118257,ENSG00000149922,ENSG00000122735,ENSG00000130700,ENSG00000064989,ENSG00000125850,ENSG00000139352,ENSG00000129654,ENSG00000129170,ENSG00000135744,ENSG00000198003,ENSG00000197616,ENSG00000163092
GO:BP	negative regulation of cell population proliferation	GO:0008285	FALSE	6.49e-09	8.18784	707	2080	129	21128	ENSG00000162892,ENSG00000141052,ENSG00000169429,ENSG00000085741,ENSG00000115461,ENSG00000144476,ENSG00000181449,ENSG00000170498,ENSG00000169184,ENSG00000120217,ENSG00000175592,ENSG00000137834,ENSG00000154928,ENSG00000118503,ENSG00000124766,ENSG00000164938,ENSG00000163453,ENSG00000185920,ENSG00000136997,ENSG00000132386,ENSG00000071246,ENSG00000136235,ENSG00000092969,ENSG00000165655,ENSG00000140416,ENSG00000136999,ENSG00000100292,ENSG00000169083,ENSG00000124145,ENSG00000172819,ENSG00000105894,ENSG00000120129,ENSG00000156535,ENSG00000123080,ENSG00000172638,ENSG00000111252,ENSG00000164741,ENSG00000137309,ENSG00000141736,ENSG00000107937,ENSG00000116455,ENSG00000164050,ENSG00000179222,ENSG00000077942,ENSG00000120800,ENSG00000171444,ENSG00000175274,ENSG00000169032,ENSG00000197256,ENSG00000205336,ENSG00000114315,ENSG00000204580,ENSG00000087494,ENSG00000112175,ENSG00000106991,ENSG00000120949,ENSG00000090530,ENSG00000012779,ENSG00000165795,ENSG00000115008,ENSG00000177045,ENSG00000109819,ENSG00000181104,ENSG00000049249,ENSG00000073756,ENSG00000239672,ENSG00000114423,ENSG00000103034,ENSG00000178685,ENSG00000066468,ENSG00000197646,ENSG00000165973,ENSG00000184937,ENSG00000158246,ENSG00000086991,ENSG00000119699,ENSG00000138735,ENSG00000078098,ENSG00000171388,ENSG00000071242,ENSG00000182871,ENSG00000101665,ENSG00000169884,ENSG00000078900,ENSG00000137573,ENSG00000117707,ENSG00000254093,ENSG00000068024,ENSG00000091972,ENSG00000154734,ENSG00000214274,ENSG00000189058,ENSG00000163599,ENSG00000089225,ENSG00000147257,ENSG00000124882,ENSG00000168918,ENSG00000129757,ENSG00000072163,ENSG00000164434,ENSG00000198400,ENSG00000185436,ENSG00000164136,ENSG00000164867,ENSG00000102760,ENSG00000157873,ENSG00000186094,ENSG00000128271,ENSG00000136244,ENSG00000106483,ENSG00000147883,ENSG00000182578,ENSG00000113905,ENSG00000006071,ENSG00000137707,ENSG00000138669,ENSG00000143184,ENSG00000184828,ENSG00000167851,ENSG00000134259,ENSG00000128610,ENSG00000168811,ENSG00000125850,ENSG00000129654,ENSG00000197471,ENSG00000104951,ENSG00000009694,ENSG00000006747,ENSG00000114200
GO:BP	regulation of cell adhesion	GO:0030155	FALSE	8.51e-09	8.06988	777	2080	138	21128	ENSG00000169429,ENSG00000181449,ENSG00000100311,ENSG00000162711,ENSG00000120217,ENSG00000111859,ENSG00000112769,ENSG00000164176,ENSG00000173801,ENSG00000122861,ENSG00000110031,ENSG00000124766,ENSG00000182580,ENSG00000076356,ENSG00000177464,ENSG00000026508,ENSG00000103647,ENSG00000198959,ENSG00000092421,ENSG00000011422,ENSG00000108821,ENSG00000136235,ENSG00000092969,ENSG00000106123,ENSG00000187210,ENSG00000140416,ENSG00000198805,ENSG00000171132,ENSG00000142871,ENSG00000106366,ENSG00000170381,ENSG00000124145,ENSG00000143126,ENSG00000087245,ENSG00000172037,ENSG00000120129,ENSG00000130702,ENSG00000130707,ENSG00000110492,ENSG00000168685,ENSG00000084636,ENSG00000154229,ENSG00000074590,ENSG00000108947,ENSG00000172638,ENSG00000111252,ENSG00000142627,ENSG00000110880,ENSG00000164741,ENSG00000141736,ENSG00000107937,ENSG00000164050,ENSG00000077942,ENSG00000074047,ENSG00000072274,ENSG00000205336,ENSG00000108561,ENSG00000114315,ENSG00000204580,ENSG00000006210,ENSG00000259207,ENSG00000106991,ENSG00000155760,ENSG00000012779,ENSG00000115008,ENSG00000163874,ENSG00000128340,ENSG00000090539,ENSG00000110944,ENSG00000185338,ENSG00000114423,ENSG00000174804,ENSG00000134242,ENSG00000196569,ENSG00000170927,ENSG00000197646,ENSG00000065361,ENSG00000136040,ENSG00000119508,ENSG00000138735,ENSG00000170989,ENSG00000101665,ENSG00000169884,ENSG00000113494,ENSG00000112902,ENSG00000118513,ENSG00000114646,ENSG00000140835,ENSG00000189058,ENSG00000163599,ENSG00000046653,ENSG00000173406,ENSG00000198753,ENSG00000072163,ENSG00000185499,ENSG00000173432,ENSG00000184916,ENSG00000174951,ENSG00000130475,ENSG00000087589,ENSG00000164136,ENSG00000167711,ENSG00000129514,ENSG00000102760,ENSG00000088053,ENSG00000172602,ENSG00000157873,ENSG00000154188,ENSG00000162511,ENSG00000149781,ENSG00000138080,ENSG00000128271,ENSG00000136696,ENSG00000162849,ENSG00000159958,ENSG00000089692,ENSG00000136244,ENSG00000105851,ENSG00000162552,ENSG00000113905,ENSG00000169750,ENSG00000182545,ENSG00000128052,ENSG00000050030,ENSG00000102837,ENSG00000182866,ENSG00000112299,ENSG00000143184,ENSG00000053747,ENSG00000167851,ENSG00000044524,ENSG00000168811,ENSG00000039068,ENSG00000129654,ENSG00000197471,ENSG00000104951,ENSG00000140873,ENSG00000231389
GO:BP	response to wounding	GO:0009611	FALSE	1.22e-08	7.91188	574	2080	110	21128	ENSG00000162892,ENSG00000181449,ENSG00000100311,ENSG00000168542,ENSG00000134853,ENSG00000134986,ENSG00000118503,ENSG00000182175,ENSG00000111087,ENSG00000122861,ENSG00000157680,ENSG00000157168,ENSG00000177464,ENSG00000026508,ENSG00000130635,ENSG00000113070,ENSG00000240583,ENSG00000175197,ENSG00000071246,ENSG00000011422,ENSG00000108821,ENSG00000092969,ENSG00000113578,ENSG00000140416,ENSG00000171132,ENSG00000135636,ENSG00000142871,ENSG00000100292,ENSG00000149131,ENSG00000106366,ENSG00000124145,ENSG00000176171,ENSG00000105894,ENSG00000087245,ENSG00000172037,ENSG00000182197,ENSG00000156535,ENSG00000110492,ENSG00000113657,ENSG00000154229,ENSG00000118523,ENSG00000111252,ENSG00000113721,ENSG00000141736,ENSG00000077942,ENSG00000169032,ENSG00000204580,ENSG00000006210,ENSG00000259207,ENSG00000155760,ENSG00000012779,ENSG00000040608,ENSG00000115008,ENSG00000181104,ENSG00000183762,ENSG00000132470,ENSG00000096696,ENSG00000066468,ENSG00000124491,ENSG00000119699,ENSG00000065361,ENSG00000187800,ENSG00000078098,ENSG00000174059,ENSG00000163347,ENSG00000140465,ENSG00000128016,ENSG00000189143,ENSG00000104415,ENSG00000171903,ENSG00000078401,ENSG00000074660,ENSG00000114646,ENSG00000159753,ENSG00000160323,ENSG00000189058,ENSG00000124882,ENSG00000110195,ENSG00000173432,ENSG00000198400,ENSG00000196562,ENSG00000119782,ENSG00000161509,ENSG00000167711,ENSG00000164867,ENSG00000088053,ENSG00000151617,ENSG00000138185,ENSG00000149781,ENSG00000138080,ENSG00000128271,ENSG00000099937,ENSG00000137261,ENSG00000136244,ENSG00000105851,ENSG00000162552,ENSG00000113905,ENSG00000006071,ENSG00000109758,ENSG00000128052,ENSG00000182866,ENSG00000172243,ENSG00000163864,ENSG00000175426,ENSG00000140873,ENSG00000010310,ENSG00000106688,ENSG00000105649,ENSG00000115221,ENSG00000198734
GO:BP	cellular response to growth factor stimulus	GO:0071363	FALSE	2.33e-08	7.63336	675	2080	123	21128	ENSG00000171243,ENSG00000141052,ENSG00000169429,ENSG00000123610,ENSG00000100311,ENSG00000110693,ENSG00000168675,ENSG00000184489,ENSG00000137834,ENSG00000168542,ENSG00000134853,ENSG00000134986,ENSG00000182175,ENSG00000105855,ENSG00000138336,ENSG00000110031,ENSG00000138675,ENSG00000134532,ENSG00000176170,ENSG00000197415,ENSG00000026508,ENSG00000176697,ENSG00000124813,ENSG00000034152,ENSG00000120738,ENSG00000092421,ENSG00000020181,ENSG00000124225,ENSG00000108821,ENSG00000092969,ENSG00000113578,ENSG00000142871,ENSG00000166147,ENSG00000150938,ENSG00000134243,ENSG00000049323,ENSG00000168056,ENSG00000188522,ENSG00000182197,ENSG00000144730,ENSG00000156535,ENSG00000118523,ENSG00000177706,ENSG00000110047,ENSG00000021826,ENSG00000174136,ENSG00000113721,ENSG00000141736,ENSG00000058668,ENSG00000109917,ENSG00000114315,ENSG00000089250,ENSG00000259207,ENSG00000112175,ENSG00000106991,ENSG00000197496,ENSG00000150630,ENSG00000178607,ENSG00000090539,ENSG00000128045,ENSG00000174804,ENSG00000066468,ENSG00000119699,ENSG00000109458,ENSG00000164161,ENSG00000170345,ENSG00000163347,ENSG00000171388,ENSG00000101665,ENSG00000180730,ENSG00000128016,ENSG00000137573,ENSG00000166033,ENSG00000146197,ENSG00000171105,ENSG00000151892,ENSG00000188766,ENSG00000078401,ENSG00000242265,ENSG00000170801,ENSG00000139219,ENSG00000164619,ENSG00000136378,ENSG00000147257,ENSG00000102935,ENSG00000148053,ENSG00000102678,ENSG00000110195,ENSG00000129757,ENSG00000198400,ENSG00000196562,ENSG00000141622,ENSG00000105550,ENSG00000166292,ENSG00000197859,ENSG00000180447,ENSG00000138080,ENSG00000225950,ENSG00000243709,ENSG00000106483,ENSG00000147883,ENSG00000162552,ENSG00000113905,ENSG00000179284,ENSG00000128052,ENSG00000251493,ENSG00000143184,ENSG00000116329,ENSG00000142611,ENSG00000134259,ENSG00000118257,ENSG00000186868,ENSG00000168811,ENSG00000130700,ENSG00000125850,ENSG00000077943,ENSG00000104435,ENSG00000183668,ENSG00000135744,ENSG00000188779,ENSG00000148204,ENSG00000115221,ENSG00000064195
GO:BP	cell morphogenesis involved in differentiation	GO:0000904	FALSE	3.04e-08	7.51752	648	2080	119	21128	ENSG00000184564,ENSG00000182168,ENSG00000078018,ENSG00000133083,ENSG00000154133,ENSG00000154928,ENSG00000198576,ENSG00000169439,ENSG00000182580,ENSG00000076356,ENSG00000162490,ENSG00000198910,ENSG00000011201,ENSG00000176697,ENSG00000138623,ENSG00000185920,ENSG00000092421,ENSG00000130294,ENSG00000074181,ENSG00000169083,ENSG00000105290,ENSG00000167680,ENSG00000170381,ENSG00000104967,ENSG00000105976,ENSG00000140937,ENSG00000143126,ENSG00000149294,ENSG00000105894,ENSG00000172037,ENSG00000107731,ENSG00000182197,ENSG00000130702,ENSG00000100968,ENSG00000049759,ENSG00000108947,ENSG00000135905,ENSG00000127870,ENSG00000142627,ENSG00000129116,ENSG00000146426,ENSG00000141736,ENSG00000164050,ENSG00000154310,ENSG00000074047,ENSG00000169032,ENSG00000165323,ENSG00000114315,ENSG00000179242,ENSG00000155980,ENSG00000012171,ENSG00000040608,ENSG00000128340,ENSG00000178031,ENSG00000196569,ENSG00000170927,ENSG00000066468,ENSG00000004777,ENSG00000198513,ENSG00000136040,ENSG00000157851,ENSG00000182871,ENSG00000145242,ENSG00000187688,ENSG00000197959,ENSG00000166450,ENSG00000187323,ENSG00000143434,ENSG00000107736,ENSG00000171798,ENSG00000010319,ENSG00000117707,ENSG00000066032,ENSG00000078401,ENSG00000112902,ENSG00000144857,ENSG00000077264,ENSG00000099617,ENSG00000112137,ENSG00000006468,ENSG00000148053,ENSG00000173406,ENSG00000198753,ENSG00000121454,ENSG00000169306,ENSG00000162068,ENSG00000198400,ENSG00000091129,ENSG00000171450,ENSG00000101977,ENSG00000111249,ENSG00000141622,ENSG00000108830,ENSG00000151617,ENSG00000183317,ENSG00000121871,ENSG00000137261,ENSG00000169067,ENSG00000196189,ENSG00000182578,ENSG00000089820,ENSG00000251493,ENSG00000053747,ENSG00000101842,ENSG00000134259,ENSG00000118257,ENSG00000138347,ENSG00000044524,ENSG00000100285,ENSG00000128610,ENSG00000186868,ENSG00000160716,ENSG00000150275,ENSG00000039068,ENSG00000142233,ENSG00000116035,ENSG00000197993,ENSG00000189056,ENSG00000105649
GO:BP	positive regulation of intracellular signal transduction	GO:1902533	FALSE	4.06e-08	7.39145	995	2080	164	21128	ENSG00000139679,ENSG00000085741,ENSG00000115461,ENSG00000144476,ENSG00000181449,ENSG00000108984,ENSG00000056558,ENSG00000100311,ENSG00000135898,ENSG00000152402,ENSG00000185483,ENSG00000170498,ENSG00000184489,ENSG00000160712,ENSG00000106178,ENSG00000168542,ENSG00000134853,ENSG00000095752,ENSG00000157680,ENSG00000132274,ENSG00000176170,ENSG00000157168,ENSG00000171604,ENSG00000177464,ENSG00000026508,ENSG00000023445,ENSG00000071282,ENSG00000113070,ENSG00000138623,ENSG00000034152,ENSG00000136997,ENSG00000198959,ENSG00000175197,ENSG00000180354,ENSG00000179046,ENSG00000136235,ENSG00000116717,ENSG00000092969,ENSG00000113578,ENSG00000138193,ENSG00000171132,ENSG00000135439,ENSG00000100292,ENSG00000169083,ENSG00000170381,ENSG00000105976,ENSG00000099910,ENSG00000107731,ENSG00000101265,ENSG00000165732,ENSG00000153094,ENSG00000164976,ENSG00000154229,ENSG00000118523,ENSG00000145632,ENSG00000143384,ENSG00000113721,ENSG00000141736,ENSG00000113645,ENSG00000164050,ENSG00000179222,ENSG00000154310,ENSG00000169032,ENSG00000072274,ENSG00000205336,ENSG00000108561,ENSG00000145431,ENSG00000006210,ENSG00000173545,ENSG00000164199,ENSG00000259207,ENSG00000106991,ENSG00000155760,ENSG00000073331,ENSG00000040608,ENSG00000115008,ENSG00000181104,ENSG00000163874,ENSG00000178607,ENSG00000182010,ENSG00000140030,ENSG00000129946,ENSG00000110944,ENSG00000064309,ENSG00000181773,ENSG00000102468,ENSG00000126217,ENSG00000174804,ENSG00000134242,ENSG00000163947,ENSG00000180998,ENSG00000103034,ENSG00000116761,ENSG00000078549,ENSG00000066468,ENSG00000086991,ENSG00000119699,ENSG00000065361,ENSG00000138735,ENSG00000196139,ENSG00000064687,ENSG00000151623,ENSG00000169252,ENSG00000078900,ENSG00000179841,ENSG00000115009,ENSG00000180353,ENSG00000171105,ENSG00000117707,ENSG00000078401,ENSG00000112902,ENSG00000127863,ENSG00000135299,ENSG00000019169,ENSG00000006606,ENSG00000108387,ENSG00000153246,ENSG00000164619,ENSG00000206052,ENSG00000148053,ENSG00000108342,ENSG00000198400,ENSG00000133048,ENSG00000087589,ENSG00000167711,ENSG00000082556,ENSG00000130303,ENSG00000147246,ENSG00000196154,ENSG00000154188,ENSG00000083454,ENSG00000105550,ENSG00000162511,ENSG00000089041,ENSG00000115604,ENSG00000090339,ENSG00000090534,ENSG00000137261,ENSG00000136244,ENSG00000164342,ENSG00000105851,ENSG00000184163,ENSG00000182578,ENSG00000128052,ENSG00000146192,ENSG00000182866,ENSG00000012223,ENSG00000112299,ENSG00000143184,ENSG00000108309,ENSG00000134259,ENSG00000172243,ENSG00000166869,ENSG00000142405,ENSG00000204882,ENSG00000165730,ENSG00000135744,ENSG00000241484,ENSG00000009694,ENSG00000147145,ENSG00000176907,ENSG00000010310,ENSG00000168959,ENSG00000189056
GO:BP	connective tissue development	GO:0061448	FALSE	5.11e-08	7.29153	277	2080	65	21128	ENSG00000085741,ENSG00000100311,ENSG00000178573,ENSG00000110693,ENSG00000160712,ENSG00000168542,ENSG00000105855,ENSG00000166396,ENSG00000163346,ENSG00000134532,ENSG00000177464,ENSG00000026508,ENSG00000130635,ENSG00000124813,ENSG00000060718,ENSG00000120738,ENSG00000108821,ENSG00000136999,ENSG00000142871,ENSG00000104447,ENSG00000172819,ENSG00000168056,ENSG00000182197,ENSG00000110492,ENSG00000118523,ENSG00000126351,ENSG00000113721,ENSG00000104635,ENSG00000074047,ENSG00000087494,ENSG00000259207,ENSG00000112175,ENSG00000196739,ENSG00000109819,ENSG00000169231,ENSG00000125124,ENSG00000162878,ENSG00000147408,ENSG00000184937,ENSG00000174059,ENSG00000101665,ENSG00000169884,ENSG00000177398,ENSG00000137573,ENSG00000104415,ENSG00000078401,ENSG00000139219,ENSG00000136378,ENSG00000134240,ENSG00000102678,ENSG00000043039,ENSG00000196562,ENSG00000133048,ENSG00000129514,ENSG00000111341,ENSG00000107829,ENSG00000182492,ENSG00000198353,ENSG00000137745,ENSG00000251493,ENSG00000138669,ENSG00000164920,ENSG00000243696,ENSG00000006747,ENSG00000248592
GO:BP	negative regulation of signal transduction	GO:0009968	FALSE	6.02e-08	7.2205	1248	2080	195	21128	ENSG00000171243,ENSG00000141052,ENSG00000169429,ENSG00000085741,ENSG00000123610,ENSG00000115461,ENSG00000144476,ENSG00000181449,ENSG00000108375,ENSG00000149212,ENSG00000117152,ENSG00000213626,ENSG00000168675,ENSG00000137834,ENSG00000118503,ENSG00000111087,ENSG00000099864,ENSG00000138336,ENSG00000111344,ENSG00000110031,ENSG00000012124,ENSG00000116741,ENSG00000197415,ENSG00000157168,ENSG00000138166,ENSG00000087074,ENSG00000026508,ENSG00000162490,ENSG00000176697,ENSG00000124813,ENSG00000185920,ENSG00000205213,ENSG00000034152,ENSG00000136997,ENSG00000120738,ENSG00000205542,ENSG00000175197,ENSG00000162772,ENSG00000092421,ENSG00000020181,ENSG00000124225,ENSG00000011422,ENSG00000128965,ENSG00000165617,ENSG00000092969,ENSG00000114861,ENSG00000148841,ENSG00000135439,ENSG00000136999,ENSG00000100292,ENSG00000169083,ENSG00000122870,ENSG00000106366,ENSG00000105290,ENSG00000166147,ENSG00000150938,ENSG00000105976,ENSG00000108179,ENSG00000049323,ENSG00000184557,ENSG00000123384,ENSG00000091409,ENSG00000107731,ENSG00000120129,ENSG00000101265,ENSG00000184588,ENSG00000139174,ENSG00000144730,ENSG00000156535,ENSG00000126368,ENSG00000110492,ENSG00000100968,ENSG00000083799,ENSG00000143333,ENSG00000167693,ENSG00000188976,ENSG00000130766,ENSG00000162734,ENSG00000111252,ENSG00000142627,ENSG00000164741,ENSG00000143384,ENSG00000058668,ENSG00000113645,ENSG00000164086,ENSG00000077942,ENSG00000074047,ENSG00000171444,ENSG00000116584,ENSG00000197256,ENSG00000108561,ENSG00000185989,ENSG00000006210,ENSG00000112175,ENSG00000106991,ENSG00000111845,ENSG00000165795,ENSG00000197496,ENSG00000115008,ENSG00000163874,ENSG00000182010,ENSG00000073756,ENSG00000090539,ENSG00000183762,ENSG00000185338,ENSG00000205269,ENSG00000128045,ENSG00000114423,ENSG00000174804,ENSG00000134242,ENSG00000185269,ENSG00000065717,ENSG00000103034,ENSG00000170927,ENSG00000116761,ENSG00000130768,ENSG00000075240,ENSG00000119699,ENSG00000065361,ENSG00000187867,ENSG00000164161,ENSG00000171388,ENSG00000064687,ENSG00000100100,ENSG00000101665,ENSG00000169252,ENSG00000180730,ENSG00000137573,ENSG00000141576,ENSG00000155792,ENSG00000174343,ENSG00000104953,ENSG00000166033,ENSG00000140807,ENSG00000182901,ENSG00000188766,ENSG00000135299,ENSG00000242265,ENSG00000170801,ENSG00000139219,ENSG00000120696,ENSG00000164619,ENSG00000147509,ENSG00000189058,ENSG00000147257,ENSG00000168918,ENSG00000173406,ENSG00000102678,ENSG00000197380,ENSG00000185499,ENSG00000153233,ENSG00000196562,ENSG00000172399,ENSG00000164867,ENSG00000162496,ENSG00000162511,ENSG00000089041,ENSG00000125510,ENSG00000090339,ENSG00000184979,ENSG00000197859,ENSG00000101695,ENSG00000115266,ENSG00000138080,ENSG00000117425,ENSG00000147255,ENSG00000136244,ENSG00000106483,ENSG00000162552,ENSG00000048540,ENSG00000113905,ENSG00000235387,ENSG00000179284,ENSG00000104901,ENSG00000012223,ENSG00000169297,ENSG00000167653,ENSG00000102794,ENSG00000239282,ENSG00000167851,ENSG00000142611,ENSG00000082196,ENSG00000168811,ENSG00000164932,ENSG00000142405,ENSG00000187556,ENSG00000089127,ENSG00000135744,ENSG00000105808,ENSG00000176907,ENSG00000010310,ENSG00000168959,ENSG00000188779,ENSG00000101349,ENSG00000198597
GO:BP	regulation of vasculature development	GO:1901342	FALSE	6.21e-08	7.20692	291	2080	67	21128	ENSG00000169429,ENSG00000124212,ENSG00000106178,ENSG00000118503,ENSG00000105855,ENSG00000173801,ENSG00000159399,ENSG00000176170,ENSG00000177464,ENSG00000240583,ENSG00000132386,ENSG00000071246,ENSG00000092421,ENSG00000020181,ENSG00000131669,ENSG00000136235,ENSG00000116717,ENSG00000092969,ENSG00000113578,ENSG00000100292,ENSG00000106366,ENSG00000170381,ENSG00000110492,ENSG00000154229,ENSG00000145632,ENSG00000142627,ENSG00000141736,ENSG00000058668,ENSG00000126016,ENSG00000121753,ENSG00000259207,ENSG00000106991,ENSG00000012779,ENSG00000150630,ENSG00000115008,ENSG00000163874,ENSG00000122707,ENSG00000066056,ENSG00000109458,ENSG00000163638,ENSG00000174059,ENSG00000137573,ENSG00000143494,ENSG00000079337,ENSG00000112902,ENSG00000127528,ENSG00000154734,ENSG00000164619,ENSG00000113296,ENSG00000125730,ENSG00000174951,ENSG00000133048,ENSG00000164867,ENSG00000102760,ENSG00000138080,ENSG00000148482,ENSG00000106804,ENSG00000136244,ENSG00000164342,ENSG00000196189,ENSG00000162552,ENSG00000113905,ENSG00000006071,ENSG00000128052,ENSG00000004776,ENSG00000101280,ENSG00000135744
GO:BP	muscle system process	GO:0003012	FALSE	6.28e-08	7.20201	425	2080	87	21128	ENSG00000141052,ENSG00000184845,ENSG00000115461,ENSG00000108984,ENSG00000069431,ENSG00000117152,ENSG00000198626,ENSG00000173801,ENSG00000116741,ENSG00000176170,ENSG00000071282,ENSG00000148180,ENSG00000128512,ENSG00000006283,ENSG00000034152,ENSG00000109846,ENSG00000114861,ENSG00000140416,ENSG00000138193,ENSG00000100292,ENSG00000184588,ENSG00000154229,ENSG00000049759,ENSG00000118523,ENSG00000058668,ENSG00000089250,ENSG00000181104,ENSG00000156804,ENSG00000163874,ENSG00000073756,ENSG00000007314,ENSG00000123096,ENSG00000102468,ENSG00000125124,ENSG00000096696,ENSG00000165995,ENSG00000114854,ENSG00000101400,ENSG00000177098,ENSG00000149575,ENSG00000111262,ENSG00000171385,ENSG00000119508,ENSG00000138735,ENSG00000109255,ENSG00000134548,ENSG00000101665,ENSG00000169252,ENSG00000136842,ENSG00000137573,ENSG00000055118,ENSG00000068024,ENSG00000078401,ENSG00000170290,ENSG00000183023,ENSG00000151067,ENSG00000144596,ENSG00000196562,ENSG00000119782,ENSG00000120049,ENSG00000164136,ENSG00000172399,ENSG00000164867,ENSG00000101306,ENSG00000151617,ENSG00000099957,ENSG00000128872,ENSG00000213366,ENSG00000141750,ENSG00000184185,ENSG00000155657,ENSG00000105851,ENSG00000006071,ENSG00000163431,ENSG00000118194,ENSG00000100604,ENSG00000120457,ENSG00000144285,ENSG00000183230,ENSG00000130700,ENSG00000064989,ENSG00000160716,ENSG00000129170,ENSG00000135744,ENSG00000197616,ENSG00000091482,ENSG00000130037
GO:BP	regulation of angiogenesis	GO:0045765	FALSE	9.23e-08	7.03495	287	2080	66	21128	ENSG00000169429,ENSG00000124212,ENSG00000106178,ENSG00000118503,ENSG00000105855,ENSG00000173801,ENSG00000159399,ENSG00000176170,ENSG00000177464,ENSG00000240583,ENSG00000132386,ENSG00000071246,ENSG00000092421,ENSG00000020181,ENSG00000131669,ENSG00000136235,ENSG00000116717,ENSG00000092969,ENSG00000113578,ENSG00000100292,ENSG00000106366,ENSG00000170381,ENSG00000110492,ENSG00000154229,ENSG00000145632,ENSG00000142627,ENSG00000141736,ENSG00000058668,ENSG00000126016,ENSG00000121753,ENSG00000259207,ENSG00000106991,ENSG00000012779,ENSG00000150630,ENSG00000115008,ENSG00000163874,ENSG00000122707,ENSG00000066056,ENSG00000109458,ENSG00000163638,ENSG00000174059,ENSG00000137573,ENSG00000143494,ENSG00000079337,ENSG00000112902,ENSG00000127528,ENSG00000154734,ENSG00000164619,ENSG00000113296,ENSG00000125730,ENSG00000174951,ENSG00000133048,ENSG00000164867,ENSG00000102760,ENSG00000138080,ENSG00000148482,ENSG00000106804,ENSG00000136244,ENSG00000164342,ENSG00000196189,ENSG00000113905,ENSG00000006071,ENSG00000128052,ENSG00000004776,ENSG00000101280,ENSG00000135744
GO:BP	regulation of response to external stimulus	GO:0032101	FALSE	1e-07	7.00015	1030	2080	167	21128	ENSG00000149968,ENSG00000145824,ENSG00000169429,ENSG00000184845,ENSG00000123610,ENSG00000108984,ENSG00000100311,ENSG00000162711,ENSG00000169184,ENSG00000124212,ENSG00000111859,ENSG00000185745,ENSG00000160712,ENSG00000106178,ENSG00000134853,ENSG00000118503,ENSG00000182175,ENSG00000122861,ENSG00000176170,ENSG00000177464,ENSG00000023445,ENSG00000138623,ENSG00000205213,ENSG00000205542,ENSG00000132386,ENSG00000092421,ENSG00000020181,ENSG00000011422,ENSG00000131669,ENSG00000113578,ENSG00000114861,ENSG00000171132,ENSG00000136999,ENSG00000149131,ENSG00000106366,ENSG00000167680,ENSG00000170381,ENSG00000175899,ENSG00000074416,ENSG00000145220,ENSG00000131378,ENSG00000104967,ENSG00000105976,ENSG00000183049,ENSG00000105894,ENSG00000184557,ENSG00000120129,ENSG00000156535,ENSG00000126368,ENSG00000110492,ENSG00000083799,ENSG00000154229,ENSG00000145632,ENSG00000111252,ENSG00000164535,ENSG00000152223,ENSG00000129422,ENSG00000113721,ENSG00000073008,ENSG00000109320,ENSG00000169032,ENSG00000197256,ENSG00000108561,ENSG00000006210,ENSG00000012171,ENSG00000073331,ENSG00000158270,ENSG00000012779,ENSG00000040608,ENSG00000150630,ENSG00000181104,ENSG00000113356,ENSG00000163874,ENSG00000128340,ENSG00000073756,ENSG00000138496,ENSG00000110944,ENSG00000183762,ENSG00000185338,ENSG00000134242,ENSG00000125124,ENSG00000135114,ENSG00000152208,ENSG00000130768,ENSG00000182261,ENSG00000075240,ENSG00000128394,ENSG00000175445,ENSG00000237693,ENSG00000078098,ENSG00000170989,ENSG00000174059,ENSG00000134548,ENSG00000128016,ENSG00000166033,ENSG00000143434,ENSG00000104415,ENSG00000010319,ENSG00000183813,ENSG00000066032,ENSG00000078401,ENSG00000112902,ENSG00000077264,ENSG00000091972,ENSG00000164520,ENSG00000074660,ENSG00000006606,ENSG00000113296,ENSG00000146070,ENSG00000124882,ENSG00000115267,ENSG00000115226,ENSG00000125730,ENSG00000174600,ENSG00000173432,ENSG00000179630,ENSG00000173531,ENSG00000119782,ENSG00000136250,ENSG00000185436,ENSG00000164136,ENSG00000167711,ENSG00000164867,ENSG00000115602,ENSG00000134070,ENSG00000154589,ENSG00000135318,ENSG00000184979,ENSG00000101695,ENSG00000138080,ENSG00000000971,ENSG00000035664,ENSG00000128271,ENSG00000106804,ENSG00000137261,ENSG00000089692,ENSG00000136244,ENSG00000164342,ENSG00000118640,ENSG00000196189,ENSG00000105851,ENSG00000162552,ENSG00000184163,ENSG00000182578,ENSG00000113905,ENSG00000235387,ENSG00000006071,ENSG00000128052,ENSG00000134061,ENSG00000012223,ENSG00000126583,ENSG00000143184,ENSG00000119242,ENSG00000102794,ENSG00000134539,ENSG00000167851,ENSG00000082196,ENSG00000172243,ENSG00000168811,ENSG00000064989,ENSG00000142405,ENSG00000239713,ENSG00000089127,ENSG00000135744,ENSG00000140873,ENSG00000077984,ENSG00000187554
GO:BP	positive regulation of cell differentiation	GO:0045597	FALSE	1.02e-07	6.98946	850	2080	144	21128	ENSG00000141052,ENSG00000181449,ENSG00000162711,ENSG00000110693,ENSG00000111859,ENSG00000160712,ENSG00000124766,ENSG00000134532,ENSG00000157168,ENSG00000076356,ENSG00000198910,ENSG00000176697,ENSG00000196628,ENSG00000138623,ENSG00000124813,ENSG00000185920,ENSG00000198959,ENSG00000132386,ENSG00000180354,ENSG00000108821,ENSG00000092969,ENSG00000198805,ENSG00000142871,ENSG00000169083,ENSG00000106366,ENSG00000105894,ENSG00000184557,ENSG00000168056,ENSG00000172037,ENSG00000110492,ENSG00000137193,ENSG00000168685,ENSG00000154229,ENSG00000118523,ENSG00000177706,ENSG00000172638,ENSG00000099284,ENSG00000146426,ENSG00000164050,ENSG00000109320,ENSG00000074047,ENSG00000116584,ENSG00000169032,ENSG00000103257,ENSG00000114315,ENSG00000179242,ENSG00000006210,ENSG00000130522,ENSG00000106991,ENSG00000105088,ENSG00000151014,ENSG00000150630,ENSG00000163874,ENSG00000073756,ENSG00000110944,ENSG00000185338,ENSG00000064309,ENSG00000102468,ENSG00000196569,ENSG00000162878,ENSG00000170271,ENSG00000116761,ENSG00000164038,ENSG00000165973,ENSG00000119699,ENSG00000136040,ENSG00000163638,ENSG00000175445,ENSG00000138735,ENSG00000174059,ENSG00000170345,ENSG00000101665,ENSG00000169884,ENSG00000128016,ENSG00000078900,ENSG00000187688,ENSG00000180353,ENSG00000205927,ENSG00000146197,ENSG00000104415,ENSG00000117707,ENSG00000078401,ENSG00000112902,ENSG00000144857,ENSG00000077264,ENSG00000118513,ENSG00000038945,ENSG00000089225,ENSG00000168918,ENSG00000148053,ENSG00000173406,ENSG00000198753,ENSG00000174600,ENSG00000108342,ENSG00000169306,ENSG00000078725,ENSG00000164136,ENSG00000167711,ENSG00000091129,ENSG00000163624,ENSG00000111249,ENSG00000129514,ENSG00000102760,ENSG00000125618,ENSG00000147246,ENSG00000167740,ENSG00000125820,ENSG00000108830,ENSG00000166292,ENSG00000090534,ENSG00000117425,ENSG00000136696,ENSG00000136244,ENSG00000185862,ENSG00000106483,ENSG00000147883,ENSG00000162552,ENSG00000048540,ENSG00000128052,ENSG00000104901,ENSG00000012223,ENSG00000112299,ENSG00000158156,ENSG00000184828,ENSG00000160097,ENSG00000128482,ENSG00000134259,ENSG00000128610,ENSG00000172243,ENSG00000186868,ENSG00000130700,ENSG00000164932,ENSG00000125850,ENSG00000139352,ENSG00000129654,ENSG00000104951,ENSG00000135744,ENSG00000006747,ENSG00000177494,ENSG00000134470,ENSG00000168959,ENSG00000148204,ENSG00000189056,ENSG00000130055
GO:BP	negative regulation of cell migration	GO:0030336	FALSE	1.08e-07	6.96499	288	2080	66	21128	ENSG00000162892,ENSG00000141052,ENSG00000085741,ENSG00000123610,ENSG00000115461,ENSG00000168675,ENSG00000111859,ENSG00000168542,ENSG00000173801,ENSG00000138336,ENSG00000164938,ENSG00000157168,ENSG00000132386,ENSG00000071246,ENSG00000116717,ENSG00000140416,ENSG00000136999,ENSG00000100292,ENSG00000184194,ENSG00000106366,ENSG00000067798,ENSG00000140937,ENSG00000123384,ENSG00000120129,ENSG00000196935,ENSG00000113657,ENSG00000110880,ENSG00000242498,ENSG00000164741,ENSG00000107937,ENSG00000058668,ENSG00000171444,ENSG00000205336,ENSG00000006210,ENSG00000112175,ENSG00000106991,ENSG00000090539,ENSG00000122707,ENSG00000103034,ENSG00000066056,ENSG00000196405,ENSG00000111348,ENSG00000163638,ENSG00000101665,ENSG00000137573,ENSG00000091972,ENSG00000189058,ENSG00000089225,ENSG00000198753,ENSG00000196220,ENSG00000153233,ENSG00000130303,ENSG00000102760,ENSG00000129244,ENSG00000167103,ENSG00000138080,ENSG00000186832,ENSG00000106804,ENSG00000162552,ENSG00000113905,ENSG00000006071,ENSG00000089820,ENSG00000050030,ENSG00000167851,ENSG00000101280,ENSG00000039068
GO:BP	negative regulation of cell motility	GO:2000146	FALSE	1.73e-07	6.76195	304	2080	68	21128	ENSG00000162892,ENSG00000141052,ENSG00000085741,ENSG00000123610,ENSG00000115461,ENSG00000168675,ENSG00000111859,ENSG00000168542,ENSG00000173801,ENSG00000138336,ENSG00000164938,ENSG00000157168,ENSG00000132386,ENSG00000071246,ENSG00000116717,ENSG00000140416,ENSG00000136999,ENSG00000100292,ENSG00000184194,ENSG00000106366,ENSG00000067798,ENSG00000140937,ENSG00000123384,ENSG00000120129,ENSG00000196935,ENSG00000113657,ENSG00000110880,ENSG00000242498,ENSG00000164741,ENSG00000107937,ENSG00000058668,ENSG00000077942,ENSG00000171444,ENSG00000205336,ENSG00000006210,ENSG00000112175,ENSG00000106991,ENSG00000090539,ENSG00000122707,ENSG00000103034,ENSG00000066056,ENSG00000196405,ENSG00000111348,ENSG00000163638,ENSG00000101665,ENSG00000137573,ENSG00000091972,ENSG00000189058,ENSG00000089225,ENSG00000198753,ENSG00000196220,ENSG00000153233,ENSG00000196104,ENSG00000130303,ENSG00000102760,ENSG00000129244,ENSG00000167103,ENSG00000138080,ENSG00000186832,ENSG00000106804,ENSG00000162552,ENSG00000113905,ENSG00000006071,ENSG00000089820,ENSG00000050030,ENSG00000167851,ENSG00000101280,ENSG00000039068
GO:BP	regulation of anatomical structure size	GO:0090066	FALSE	1.73e-07	6.76182	511	2080	98	21128	ENSG00000184845,ENSG00000077522,ENSG00000078018,ENSG00000184838,ENSG00000106178,ENSG00000116741,ENSG00000146122,ENSG00000087074,ENSG00000162490,ENSG00000198910,ENSG00000148180,ENSG00000176697,ENSG00000146376,ENSG00000128512,ENSG00000138623,ENSG00000088756,ENSG00000158164,ENSG00000240583,ENSG00000109265,ENSG00000205542,ENSG00000092421,ENSG00000171132,ENSG00000050405,ENSG00000167680,ENSG00000170381,ENSG00000172819,ENSG00000087245,ENSG00000171017,ENSG00000113504,ENSG00000182197,ENSG00000168685,ENSG00000127870,ENSG00000148700,ENSG00000021826,ENSG00000163171,ENSG00000103187,ENSG00000128283,ENSG00000179242,ENSG00000089250,ENSG00000012171,ENSG00000040608,ENSG00000181104,ENSG00000073756,ENSG00000102468,ENSG00000125124,ENSG00000149798,ENSG00000196405,ENSG00000101400,ENSG00000132854,ENSG00000137877,ENSG00000169252,ENSG00000136842,ENSG00000187688,ENSG00000187323,ENSG00000155792,ENSG00000131979,ENSG00000180353,ENSG00000143434,ENSG00000135643,ENSG00000010319,ENSG00000078401,ENSG00000112902,ENSG00000095777,ENSG00000077264,ENSG00000127528,ENSG00000006606,ENSG00000159753,ENSG00000183023,ENSG00000108342,ENSG00000144596,ENSG00000167711,ENSG00000091129,ENSG00000164867,ENSG00000108830,ENSG00000151617,ENSG00000089041,ENSG00000128271,ENSG00000137261,ENSG00000128872,ENSG00000196189,ENSG00000135407,ENSG00000188277,ENSG00000089820,ENSG00000167617,ENSG00000163431,ENSG00000006611,ENSG00000134259,ENSG00000186868,ENSG00000128298,ENSG00000039068,ENSG00000135744,ENSG00000176732,ENSG00000197993,ENSG00000009694,ENSG00000006747,ENSG00000124143,ENSG00000130037,ENSG00000108684
GO:BP	cardiac muscle contraction	GO:0060048	FALSE	1.85e-07	6.73308	134	2080	40	21128	ENSG00000108984,ENSG00000069431,ENSG00000198626,ENSG00000173801,ENSG00000116741,ENSG00000148180,ENSG00000006283,ENSG00000034152,ENSG00000140416,ENSG00000184588,ENSG00000049759,ENSG00000118523,ENSG00000089250,ENSG00000163874,ENSG00000096696,ENSG00000165995,ENSG00000114854,ENSG00000101400,ENSG00000177098,ENSG00000149575,ENSG00000171385,ENSG00000138735,ENSG00000101665,ENSG00000055118,ENSG00000068024,ENSG00000183023,ENSG00000151067,ENSG00000119782,ENSG00000101306,ENSG00000213366,ENSG00000155657,ENSG00000105851,ENSG00000118194,ENSG00000100604,ENSG00000120457,ENSG00000144285,ENSG00000183230,ENSG00000129170,ENSG00000197616,ENSG00000130037
GO:BP	cellular response to oxygen-containing compound	GO:1901701	FALSE	1.89e-07	6.72448	1191	2080	186	21128	ENSG00000162892,ENSG00000149968,ENSG00000169429,ENSG00000085741,ENSG00000184845,ENSG00000115461,ENSG00000108984,ENSG00000100427,ENSG00000100311,ENSG00000077522,ENSG00000162711,ENSG00000149212,ENSG00000117152,ENSG00000169184,ENSG00000120217,ENSG00000198626,ENSG00000023171,ENSG00000168542,ENSG00000134853,ENSG00000118503,ENSG00000099864,ENSG00000173801,ENSG00000124766,ENSG00000204262,ENSG00000164938,ENSG00000176170,ENSG00000185920,ENSG00000240583,ENSG00000034152,ENSG00000120738,ENSG00000198959,ENSG00000132386,ENSG00000108821,ENSG00000114861,ENSG00000140416,ENSG00000171132,ENSG00000135439,ENSG00000184194,ENSG00000169083,ENSG00000106366,ENSG00000105290,ENSG00000166147,ENSG00000176171,ENSG00000105976,ENSG00000101255,ENSG00000104825,ENSG00000108179,ENSG00000099910,ENSG00000172819,ENSG00000184557,ENSG00000123384,ENSG00000087245,ENSG00000074219,ENSG00000184588,ENSG00000113504,ENSG00000153094,ENSG00000130707,ENSG00000126368,ENSG00000137193,ENSG00000084636,ENSG00000154229,ENSG00000117461,ENSG00000048052,ENSG00000130766,ENSG00000021826,ENSG00000198355,ENSG00000142185,ENSG00000058668,ENSG00000104635,ENSG00000109320,ENSG00000116584,ENSG00000197256,ENSG00000103257,ENSG00000145431,ENSG00000114315,ENSG00000128266,ENSG00000006210,ENSG00000259207,ENSG00000107815,ENSG00000155760,ENSG00000158270,ENSG00000113742,ENSG00000115008,ENSG00000019186,ENSG00000156804,ENSG00000163874,ENSG00000178607,ENSG00000073756,ENSG00000185338,ENSG00000102468,ENSG00000174804,ENSG00000134242,ENSG00000124496,ENSG00000066468,ENSG00000163734,ENSG00000197646,ENSG00000164038,ENSG00000184937,ENSG00000007516,ENSG00000086991,ENSG00000109458,ENSG00000119508,ENSG00000175445,ENSG00000237693,ENSG00000170345,ENSG00000163347,ENSG00000196139,ENSG00000071242,ENSG00000141837,ENSG00000145242,ENSG00000005471,ENSG00000169252,ENSG00000169884,ENSG00000128016,ENSG00000177398,ENSG00000104267,ENSG00000186469,ENSG00000104321,ENSG00000131979,ENSG00000171105,ENSG00000079337,ENSG00000198963,ENSG00000078401,ENSG00000115596,ENSG00000137449,ENSG00000127528,ENSG00000172375,ENSG00000114698,ENSG00000160323,ENSG00000139988,ENSG00000131771,ENSG00000183023,ENSG00000148053,ENSG00000134240,ENSG00000110195,ENSG00000023572,ENSG00000108342,ENSG00000120088,ENSG00000087085,ENSG00000078725,ENSG00000119782,ENSG00000164136,ENSG00000082556,ENSG00000164867,ENSG00000165029,ENSG00000004799,ENSG00000125384,ENSG00000147246,ENSG00000105550,ENSG00000134070,ENSG00000154589,ENSG00000151617,ENSG00000089041,ENSG00000090339,ENSG00000090534,ENSG00000136696,ENSG00000136244,ENSG00000140459,ENSG00000105851,ENSG00000078295,ENSG00000184163,ENSG00000235387,ENSG00000198074,ENSG00000215644,ENSG00000134061,ENSG00000106546,ENSG00000012223,ENSG00000102794,ENSG00000239282,ENSG00000155897,ENSG00000128482,ENSG00000197565,ENSG00000044524,ENSG00000172243,ENSG00000166736,ENSG00000122735,ENSG00000186868,ENSG00000064989,ENSG00000160716,ENSG00000039068,ENSG00000129170,ENSG00000135744,ENSG00000168959,ENSG00000106688,ENSG00000111319,ENSG00000187554
GO:BP	metal ion transport	GO:0030001	FALSE	2.04e-07	6.69135	897	2080	149	21128	ENSG00000184845,ENSG00000069431,ENSG00000100311,ENSG00000077522,ENSG00000117152,ENSG00000198626,ENSG00000171227,ENSG00000167614,ENSG00000063127,ENSG00000089472,ENSG00000164949,ENSG00000006283,ENSG00000240583,ENSG00000175197,ENSG00000171132,ENSG00000163293,ENSG00000154118,ENSG00000184156,ENSG00000185760,ENSG00000184588,ENSG00000113504,ENSG00000049759,ENSG00000118523,ENSG00000026559,ENSG00000168003,ENSG00000142185,ENSG00000113721,ENSG00000058668,ENSG00000104635,ENSG00000102316,ENSG00000072274,ENSG00000111371,ENSG00000114315,ENSG00000185989,ENSG00000006210,ENSG00000089250,ENSG00000259207,ENSG00000074370,ENSG00000135750,ENSG00000106537,ENSG00000100433,ENSG00000092096,ENSG00000181104,ENSG00000073756,ENSG00000007314,ENSG00000151062,ENSG00000102468,ENSG00000072041,ENSG00000134242,ENSG00000138449,ENSG00000146950,ENSG00000165995,ENSG00000078549,ENSG00000101400,ENSG00000007402,ENSG00000162494,ENSG00000164038,ENSG00000177098,ENSG00000149575,ENSG00000111262,ENSG00000171385,ENSG00000123560,ENSG00000105605,ENSG00000166473,ENSG00000141837,ENSG00000172548,ENSG00000169252,ENSG00000179841,ENSG00000104321,ENSG00000055118,ENSG00000187688,ENSG00000174343,ENSG00000135643,ENSG00000136531,ENSG00000107736,ENSG00000182901,ENSG00000130433,ENSG00000175497,ENSG00000078401,ENSG00000188338,ENSG00000175938,ENSG00000153253,ENSG00000170290,ENSG00000167723,ENSG00000130226,ENSG00000183023,ENSG00000151067,ENSG00000120088,ENSG00000119782,ENSG00000120049,ENSG00000197506,ENSG00000161509,ENSG00000082556,ENSG00000164867,ENSG00000161958,ENSG00000101188,ENSG00000166592,ENSG00000147246,ENSG00000083454,ENSG00000129244,ENSG00000180535,ENSG00000151617,ENSG00000089041,ENSG00000125510,ENSG00000100346,ENSG00000148482,ENSG00000177301,ENSG00000128271,ENSG00000215262,ENSG00000213366,ENSG00000141750,ENSG00000083067,ENSG00000184185,ENSG00000105851,ENSG00000113905,ENSG00000006071,ENSG00000148408,ENSG00000183960,ENSG00000072182,ENSG00000182866,ENSG00000144481,ENSG00000012223,ENSG00000120457,ENSG00000143184,ENSG00000144285,ENSG00000167995,ENSG00000066230,ENSG00000139151,ENSG00000181333,ENSG00000116329,ENSG00000166869,ENSG00000064989,ENSG00000134827,ENSG00000150625,ENSG00000160716,ENSG00000052344,ENSG00000117834,ENSG00000143603,ENSG00000113739,ENSG00000135744,ENSG00000197993,ENSG00000101198,ENSG00000139209,ENSG00000130037,ENSG00000108684,ENSG00000106688,ENSG00000168135,ENSG00000111319,ENSG00000164794
GO:BP	regulation of transmembrane transport	GO:0034762	FALSE	2.45e-07	6.61057	587	2080	108	21128	ENSG00000184845,ENSG00000069431,ENSG00000077522,ENSG00000117152,ENSG00000198626,ENSG00000171227,ENSG00000198576,ENSG00000159399,ENSG00000116741,ENSG00000143786,ENSG00000164949,ENSG00000006283,ENSG00000205542,ENSG00000171132,ENSG00000154118,ENSG00000101255,ENSG00000108179,ENSG00000085563,ENSG00000184156,ENSG00000185760,ENSG00000184588,ENSG00000137193,ENSG00000049759,ENSG00000162734,ENSG00000026559,ENSG00000058668,ENSG00000164687,ENSG00000103257,ENSG00000111371,ENSG00000006210,ENSG00000089250,ENSG00000259207,ENSG00000070371,ENSG00000106537,ENSG00000100433,ENSG00000181104,ENSG00000007314,ENSG00000151062,ENSG00000134242,ENSG00000165995,ENSG00000078549,ENSG00000101400,ENSG00000007402,ENSG00000162494,ENSG00000177098,ENSG00000149575,ENSG00000111262,ENSG00000171385,ENSG00000119508,ENSG00000123560,ENSG00000105605,ENSG00000141837,ENSG00000169252,ENSG00000104267,ENSG00000179841,ENSG00000055118,ENSG00000136531,ENSG00000182901,ENSG00000197142,ENSG00000171105,ENSG00000130433,ENSG00000175497,ENSG00000078401,ENSG00000153253,ENSG00000170290,ENSG00000130226,ENSG00000183023,ENSG00000147257,ENSG00000125730,ENSG00000151067,ENSG00000120088,ENSG00000119782,ENSG00000120049,ENSG00000082556,ENSG00000161958,ENSG00000101188,ENSG00000166592,ENSG00000083454,ENSG00000105550,ENSG00000129244,ENSG00000151617,ENSG00000089041,ENSG00000125510,ENSG00000169583,ENSG00000100346,ENSG00000177301,ENSG00000215262,ENSG00000213366,ENSG00000141750,ENSG00000184185,ENSG00000105851,ENSG00000184163,ENSG00000006071,ENSG00000148408,ENSG00000183960,ENSG00000120457,ENSG00000143184,ENSG00000144285,ENSG00000166869,ENSG00000135744,ENSG00000197993,ENSG00000185101,ENSG00000130037,ENSG00000108684,ENSG00000168959,ENSG00000189056,ENSG00000168135,ENSG00000164794
GO:BP	muscle cell proliferation	GO:0033002	FALSE	2.56e-07	6.59259	205	2080	52	21128	ENSG00000141052,ENSG00000115461,ENSG00000100311,ENSG00000160712,ENSG00000154928,ENSG00000118503,ENSG00000111087,ENSG00000157168,ENSG00000113070,ENSG00000175197,ENSG00000074181,ENSG00000092969,ENSG00000114861,ENSG00000140416,ENSG00000136999,ENSG00000100292,ENSG00000087245,ENSG00000137193,ENSG00000172638,ENSG00000113721,ENSG00000006210,ENSG00000259207,ENSG00000165795,ENSG00000177045,ENSG00000109819,ENSG00000178607,ENSG00000073756,ENSG00000103034,ENSG00000066468,ENSG00000119699,ENSG00000119508,ENSG00000170989,ENSG00000170345,ENSG00000171388,ENSG00000078900,ENSG00000104415,ENSG00000068024,ENSG00000078401,ENSG00000154734,ENSG00000214274,ENSG00000189058,ENSG00000089225,ENSG00000124882,ENSG00000102678,ENSG00000164136,ENSG00000167711,ENSG00000164867,ENSG00000154188,ENSG00000136244,ENSG00000168811,ENSG00000064989,ENSG00000135744
GO:BP	muscle contraction	GO:0006936	FALSE	2.61e-07	6.58272	340	2080	73	21128	ENSG00000141052,ENSG00000184845,ENSG00000108984,ENSG00000069431,ENSG00000198626,ENSG00000173801,ENSG00000116741,ENSG00000176170,ENSG00000148180,ENSG00000128512,ENSG00000006283,ENSG00000034152,ENSG00000109846,ENSG00000140416,ENSG00000138193,ENSG00000184588,ENSG00000049759,ENSG00000118523,ENSG00000058668,ENSG00000089250,ENSG00000181104,ENSG00000163874,ENSG00000073756,ENSG00000007314,ENSG00000123096,ENSG00000102468,ENSG00000125124,ENSG00000096696,ENSG00000165995,ENSG00000114854,ENSG00000101400,ENSG00000177098,ENSG00000149575,ENSG00000111262,ENSG00000171385,ENSG00000138735,ENSG00000109255,ENSG00000134548,ENSG00000101665,ENSG00000169252,ENSG00000136842,ENSG00000137573,ENSG00000055118,ENSG00000068024,ENSG00000078401,ENSG00000183023,ENSG00000151067,ENSG00000144596,ENSG00000196562,ENSG00000119782,ENSG00000120049,ENSG00000101306,ENSG00000151617,ENSG00000099957,ENSG00000128872,ENSG00000213366,ENSG00000141750,ENSG00000184185,ENSG00000155657,ENSG00000105851,ENSG00000163431,ENSG00000118194,ENSG00000100604,ENSG00000120457,ENSG00000144285,ENSG00000183230,ENSG00000064989,ENSG00000160716,ENSG00000129170,ENSG00000135744,ENSG00000197616,ENSG00000091482,ENSG00000130037
GO:BP	regulation of monoatomic ion transport	GO:0043269	FALSE	2.72e-07	6.56548	588	2080	108	21128	ENSG00000184845,ENSG00000069431,ENSG00000100311,ENSG00000077522,ENSG00000117152,ENSG00000137726,ENSG00000198626,ENSG00000171227,ENSG00000198576,ENSG00000164949,ENSG00000006283,ENSG00000205542,ENSG00000171132,ENSG00000154118,ENSG00000108179,ENSG00000085563,ENSG00000184156,ENSG00000185760,ENSG00000184588,ENSG00000049759,ENSG00000026559,ENSG00000113721,ENSG00000058668,ENSG00000114315,ENSG00000006210,ENSG00000089250,ENSG00000259207,ENSG00000106537,ENSG00000100433,ENSG00000181104,ENSG00000073756,ENSG00000007314,ENSG00000151062,ENSG00000102468,ENSG00000134242,ENSG00000165995,ENSG00000127325,ENSG00000078549,ENSG00000101400,ENSG00000007402,ENSG00000162494,ENSG00000177098,ENSG00000149575,ENSG00000111262,ENSG00000171385,ENSG00000123560,ENSG00000105605,ENSG00000141837,ENSG00000169252,ENSG00000104267,ENSG00000179841,ENSG00000055118,ENSG00000187688,ENSG00000136531,ENSG00000182901,ENSG00000130433,ENSG00000175497,ENSG00000078401,ENSG00000153253,ENSG00000170290,ENSG00000167723,ENSG00000130226,ENSG00000183023,ENSG00000151067,ENSG00000120088,ENSG00000119782,ENSG00000120049,ENSG00000082556,ENSG00000164867,ENSG00000161958,ENSG00000101188,ENSG00000166592,ENSG00000083454,ENSG00000129244,ENSG00000151617,ENSG00000089041,ENSG00000125510,ENSG00000169583,ENSG00000100346,ENSG00000177301,ENSG00000128271,ENSG00000215262,ENSG00000213366,ENSG00000141750,ENSG00000184185,ENSG00000105851,ENSG00000006071,ENSG00000148408,ENSG00000183960,ENSG00000138669,ENSG00000120457,ENSG00000143184,ENSG00000144285,ENSG00000167995,ENSG00000116329,ENSG00000166869,ENSG00000052344,ENSG00000113739,ENSG00000135744,ENSG00000197993,ENSG00000101198,ENSG00000185101,ENSG00000130037,ENSG00000108684,ENSG00000168959,ENSG00000189056,ENSG00000168135,ENSG00000164794
GO:BP	monoatomic ion transport	GO:0006811	FALSE	2.8e-07	6.55353	1270	2080	195	21128	ENSG00000184845,ENSG00000069431,ENSG00000100427,ENSG00000100311,ENSG00000077522,ENSG00000117152,ENSG00000137726,ENSG00000198626,ENSG00000171227,ENSG00000167614,ENSG00000198576,ENSG00000154864,ENSG00000063127,ENSG00000089472,ENSG00000164949,ENSG00000101187,ENSG00000006283,ENSG00000240583,ENSG00000205542,ENSG00000175197,ENSG00000164638,ENSG00000171132,ENSG00000163293,ENSG00000109738,ENSG00000154118,ENSG00000108179,ENSG00000085563,ENSG00000184156,ENSG00000171017,ENSG00000185760,ENSG00000184588,ENSG00000113504,ENSG00000049759,ENSG00000118523,ENSG00000026559,ENSG00000168003,ENSG00000142185,ENSG00000113721,ENSG00000058668,ENSG00000104635,ENSG00000102316,ENSG00000072274,ENSG00000155850,ENSG00000111371,ENSG00000114315,ENSG00000185989,ENSG00000006210,ENSG00000089250,ENSG00000259207,ENSG00000074370,ENSG00000135750,ENSG00000197496,ENSG00000106537,ENSG00000100433,ENSG00000092096,ENSG00000181104,ENSG00000164647,ENSG00000073756,ENSG00000186297,ENSG00000007314,ENSG00000151062,ENSG00000102468,ENSG00000072041,ENSG00000134242,ENSG00000138449,ENSG00000146950,ENSG00000165995,ENSG00000127325,ENSG00000152208,ENSG00000137266,ENSG00000078549,ENSG00000124406,ENSG00000101400,ENSG00000007402,ENSG00000162494,ENSG00000164038,ENSG00000100342,ENSG00000144406,ENSG00000177098,ENSG00000149575,ENSG00000175003,ENSG00000111262,ENSG00000171385,ENSG00000123560,ENSG00000105605,ENSG00000166473,ENSG00000141837,ENSG00000172548,ENSG00000169252,ENSG00000104267,ENSG00000179841,ENSG00000189143,ENSG00000104321,ENSG00000055118,ENSG00000187688,ENSG00000110628,ENSG00000174343,ENSG00000135643,ENSG00000074855,ENSG00000136531,ENSG00000178033,ENSG00000174640,ENSG00000107736,ENSG00000182901,ENSG00000130433,ENSG00000175497,ENSG00000078401,ENSG00000173930,ENSG00000188338,ENSG00000175938,ENSG00000153253,ENSG00000170290,ENSG00000167723,ENSG00000130226,ENSG00000113327,ENSG00000183023,ENSG00000103534,ENSG00000151067,ENSG00000084453,ENSG00000120088,ENSG00000146276,ENSG00000119782,ENSG00000120049,ENSG00000197506,ENSG00000161509,ENSG00000082556,ENSG00000164867,ENSG00000161958,ENSG00000101188,ENSG00000166592,ENSG00000147246,ENSG00000083454,ENSG00000129244,ENSG00000180535,ENSG00000105929,ENSG00000151617,ENSG00000089041,ENSG00000125510,ENSG00000169583,ENSG00000100346,ENSG00000148482,ENSG00000099957,ENSG00000177301,ENSG00000128271,ENSG00000215262,ENSG00000213366,ENSG00000141750,ENSG00000083067,ENSG00000184185,ENSG00000105851,ENSG00000113905,ENSG00000006071,ENSG00000148408,ENSG00000183960,ENSG00000072182,ENSG00000182866,ENSG00000144481,ENSG00000012223,ENSG00000138669,ENSG00000120457,ENSG00000143184,ENSG00000144285,ENSG00000167995,ENSG00000066230,ENSG00000139151,ENSG00000181333,ENSG00000094755,ENSG00000138172,ENSG00000116329,ENSG00000166736,ENSG00000166869,ENSG00000064989,ENSG00000134827,ENSG00000164418,ENSG00000150625,ENSG00000160716,ENSG00000052344,ENSG00000117834,ENSG00000143603,ENSG00000113739,ENSG00000135744,ENSG00000197993,ENSG00000101198,ENSG00000139209,ENSG00000187730,ENSG00000185101,ENSG00000130037,ENSG00000108684,ENSG00000168959,ENSG00000106688,ENSG00000189056,ENSG00000168135,ENSG00000022355,ENSG00000111319,ENSG00000164794
GO:BP	smooth muscle cell proliferation	GO:0048659	FALSE	2.93e-07	6.53286	147	2080	42	21128	ENSG00000141052,ENSG00000115461,ENSG00000100311,ENSG00000160712,ENSG00000118503,ENSG00000113070,ENSG00000175197,ENSG00000074181,ENSG00000114861,ENSG00000140416,ENSG00000136999,ENSG00000100292,ENSG00000087245,ENSG00000172638,ENSG00000113721,ENSG00000006210,ENSG00000259207,ENSG00000165795,ENSG00000109819,ENSG00000178607,ENSG00000073756,ENSG00000103034,ENSG00000066468,ENSG00000119699,ENSG00000119508,ENSG00000170989,ENSG00000171388,ENSG00000104415,ENSG00000068024,ENSG00000078401,ENSG00000154734,ENSG00000214274,ENSG00000189058,ENSG00000124882,ENSG00000102678,ENSG00000164136,ENSG00000167711,ENSG00000164867,ENSG00000136244,ENSG00000168811,ENSG00000064989,ENSG00000135744
GO:BP	regulation of cellular component organization	GO:0051128	FALSE	3.69e-07	6.43308	2365	2080	323	21128	ENSG00000196611,ENSG00000149968,ENSG00000141052,ENSG00000085741,ENSG00000104081,ENSG00000184564,ENSG00000115461,ENSG00000100311,ENSG00000174469,ENSG00000077522,ENSG00000185483,ENSG00000117152,ENSG00000078018,ENSG00000168675,ENSG00000128805,ENSG00000111859,ENSG00000137834,ENSG00000106178,ENSG00000167552,ENSG00000154928,ENSG00000134853,ENSG00000128422,ENSG00000182175,ENSG00000099864,ENSG00000138336,ENSG00000111344,ENSG00000198576,ENSG00000176406,ENSG00000012124,ENSG00000116741,ENSG00000169439,ENSG00000146122,ENSG00000176170,ENSG00000157168,ENSG00000076716,ENSG00000182580,ENSG00000087074,ENSG00000076356,ENSG00000026508,ENSG00000103647,ENSG00000130635,ENSG00000162490,ENSG00000198910,ENSG00000148180,ENSG00000163453,ENSG00000176697,ENSG00000135549,ENSG00000175928,ENSG00000146376,ENSG00000113070,ENSG00000138623,ENSG00000088756,ENSG00000136167,ENSG00000158164,ENSG00000171617,ENSG00000136997,ENSG00000109265,ENSG00000205542,ENSG00000132386,ENSG00000092421,ENSG00000158258,ENSG00000054654,ENSG00000130294,ENSG00000109846,ENSG00000124225,ENSG00000011422,ENSG00000165617,ENSG00000092969,ENSG00000114861,ENSG00000116299,ENSG00000140416,ENSG00000138193,ENSG00000171132,ENSG00000136999,ENSG00000050405,ENSG00000140961,ENSG00000169083,ENSG00000106366,ENSG00000067798,ENSG00000167680,ENSG00000170381,ENSG00000124145,ENSG00000150938,ENSG00000176171,ENSG00000104967,ENSG00000105976,ENSG00000108179,ENSG00000099910,ENSG00000175643,ENSG00000183049,ENSG00000105894,ENSG00000178104,ENSG00000123384,ENSG00000091409,ENSG00000172037,ENSG00000120129,ENSG00000196526,ENSG00000139182,ENSG00000153094,ENSG00000088280,ENSG00000110492,ENSG00000100968,ENSG00000084636,ENSG00000113657,ENSG00000083799,ENSG00000049759,ENSG00000118523,ENSG00000123080,ENSG00000126351,ENSG00000108947,ENSG00000172638,ENSG00000115963,ENSG00000130766,ENSG00000145632,ENSG00000127870,ENSG00000142627,ENSG00000110880,ENSG00000110047,ENSG00000148700,ENSG00000146426,ENSG00000163171,ENSG00000143256,ENSG00000242498,ENSG00000164741,ENSG00000155363,ENSG00000142185,ENSG00000113721,ENSG00000141736,ENSG00000164050,ENSG00000123094,ENSG00000154310,ENSG00000103187,ENSG00000151835,ENSG00000055483,ENSG00000137692,ENSG00000116584,ENSG00000128283,ENSG00000169032,ENSG00000072274,ENSG00000109971,ENSG00000165323,ENSG00000114315,ENSG00000179242,ENSG00000204580,ENSG00000225614,ENSG00000076513,ENSG00000006210,ENSG00000259207,ENSG00000112175,ENSG00000012171,ENSG00000171368,ENSG00000040608,ENSG00000197496,ENSG00000140022,ENSG00000115008,ENSG00000109819,ENSG00000128340,ENSG00000140030,ENSG00000183762,ENSG00000181773,ENSG00000174804,ENSG00000196569,ENSG00000167371,ENSG00000149798,ENSG00000103034,ENSG00000170927,ENSG00000163577,ENSG00000066056,ENSG00000196405,ENSG00000152208,ENSG00000156232,ENSG00000124406,ENSG00000111348,ENSG00000004777,ENSG00000106089,ENSG00000184937,ENSG00000132854,ENSG00000243244,ENSG00000158106,ENSG00000119699,ENSG00000136040,ENSG00000157851,ENSG00000105605,ENSG00000137877,ENSG00000237693,ENSG00000078098,ENSG00000170989,ENSG00000225190,ENSG00000163347,ENSG00000171388,ENSG00000197019,ENSG00000071242,ENSG00000064687,ENSG00000101665,ENSG00000145242,ENSG00000005471,ENSG00000169252,ENSG00000169884,ENSG00000136842,ENSG00000142459,ENSG00000147251,ENSG00000187688,ENSG00000197959,ENSG00000141576,ENSG00000187323,ENSG00000180353,ENSG00000143434,ENSG00000135116,ENSG00000164796,ENSG00000171798,ENSG00000010319,ENSG00000213420,ENSG00000171105,ENSG00000117707,ENSG00000079337,ENSG00000254093,ENSG00000068024,ENSG00000066032,ENSG00000100490,ENSG00000078401,ENSG00000112902,ENSG00000143858,ENSG00000095777,ENSG00000077264,ENSG00000101463,ENSG00000074660,ENSG00000170290,ENSG00000130813,ENSG00000006606,ENSG00000159753,ENSG00000189058,ENSG00000089225,ENSG00000147257,ENSG00000124882,ENSG00000148053,ENSG00000272636,ENSG00000046653,ENSG00000173406,ENSG00000125730,ENSG00000139737,ENSG00000198753,ENSG00000197380,ENSG00000108342,ENSG00000169306,ENSG00000056736,ENSG00000116183,ENSG00000198400,ENSG00000119782,ENSG00000167711,ENSG00000077274,ENSG00000091129,ENSG00000047936,ENSG00000165029,ENSG00000130303,ENSG00000101977,ENSG00000111249,ENSG00000102760,ENSG00000100290,ENSG00000172602,ENSG00000154188,ENSG00000129244,ENSG00000108830,ENSG00000089041,ENSG00000090339,ENSG00000115266,ENSG00000138080,ENSG00000124507,ENSG00000148482,ENSG00000117425,ENSG00000197046,ENSG00000121871,ENSG00000137261,ENSG00000128872,ENSG00000136244,ENSG00000159713,ENSG00000106483,ENSG00000196189,ENSG00000135407,ENSG00000188277,ENSG00000162552,ENSG00000182578,ENSG00000113905,ENSG00000169750,ENSG00000006071,ENSG00000089820,ENSG00000167617,ENSG00000163431,ENSG00000128052,ENSG00000183690,ENSG00000006611,ENSG00000124839,ENSG00000173947,ENSG00000167851,ENSG00000116329,ENSG00000134259,ENSG00000065609,ENSG00000118257,ENSG00000100453,ENSG00000140557,ENSG00000145920,ENSG00000044524,ENSG00000149922,ENSG00000172243,ENSG00000186868,ENSG00000150625,ENSG00000165730,ENSG00000068831,ENSG00000160716,ENSG00000128298,ENSG00000039068,ENSG00000186648,ENSG00000104435,ENSG00000135744,ENSG00000176732,ENSG00000198003,ENSG00000197993,ENSG00000009694,ENSG00000006747,ENSG00000124143,ENSG00000108684,ENSG00000189056,ENSG00000101349,ENSG00000105649
GO:BP	trans-synaptic signaling	GO:0099537	FALSE	5.72e-07	6.24272	731	2080	126	21128	ENSG00000184845,ENSG00000117152,ENSG00000170498,ENSG00000197479,ENSG00000102003,ENSG00000154928,ENSG00000198576,ENSG00000176406,ENSG00000157680,ENSG00000221890,ENSG00000117016,ENSG00000176697,ENSG00000006283,ENSG00000113209,ENSG00000158258,ENSG00000173227,ENSG00000171132,ENSG00000128564,ENSG00000109738,ENSG00000154118,ENSG00000140937,ENSG00000100321,ENSG00000105894,ENSG00000184156,ENSG00000113504,ENSG00000182197,ENSG00000139182,ENSG00000184702,ENSG00000100968,ENSG00000108947,ENSG00000145632,ENSG00000164687,ENSG00000166073,ENSG00000111371,ENSG00000006210,ENSG00000089250,ENSG00000155980,ENSG00000078053,ENSG00000181104,ENSG00000073756,ENSG00000186297,ENSG00000102468,ENSG00000196569,ENSG00000167371,ENSG00000165995,ENSG00000152208,ENSG00000106089,ENSG00000007516,ENSG00000149575,ENSG00000167964,ENSG00000111262,ENSG00000123560,ENSG00000105605,ENSG00000109255,ENSG00000071242,ENSG00000141837,ENSG00000169252,ENSG00000104267,ENSG00000179841,ENSG00000120327,ENSG00000165646,ENSG00000120324,ENSG00000187323,ENSG00000174343,ENSG00000135643,ENSG00000112852,ENSG00000136928,ENSG00000078401,ENSG00000143858,ENSG00000114646,ENSG00000187372,ENSG00000113327,ENSG00000144847,ENSG00000148053,ENSG00000272636,ENSG00000149043,ENSG00000169306,ENSG00000087085,ENSG00000135604,ENSG00000146276,ENSG00000198400,ENSG00000120049,ENSG00000161509,ENSG00000082556,ENSG00000101306,ENSG00000177839,ENSG00000111249,ENSG00000101188,ENSG00000147246,ENSG00000215045,ENSG00000083454,ENSG00000089041,ENSG00000113205,ENSG00000099957,ENSG00000128271,ENSG00000121871,ENSG00000225950,ENSG00000128872,ENSG00000169750,ENSG00000148408,ENSG00000126583,ENSG00000155897,ENSG00000094755,ENSG00000134259,ENSG00000113211,ENSG00000145920,ENSG00000166736,ENSG00000186868,ENSG00000164418,ENSG00000173267,ENSG00000081818,ENSG00000160716,ENSG00000039068,ENSG00000136449,ENSG00000135744,ENSG00000106236,ENSG00000129990,ENSG00000110975,ENSG00000187730,ENSG00000108684,ENSG00000168959,ENSG00000106688,ENSG00000114200,ENSG00000189056,ENSG00000022355,ENSG00000105649
GO:BP	regulation of MAPK cascade	GO:0043408	FALSE	7.46e-07	6.12743	673	2080	118	21128	ENSG00000144476,ENSG00000181449,ENSG00000108984,ENSG00000056558,ENSG00000100311,ENSG00000135898,ENSG00000213626,ENSG00000170498,ENSG00000160712,ENSG00000106178,ENSG00000154928,ENSG00000134853,ENSG00000095752,ENSG00000116741,ENSG00000176170,ENSG00000157168,ENSG00000138166,ENSG00000026508,ENSG00000138623,ENSG00000034152,ENSG00000136997,ENSG00000162772,ENSG00000092421,ENSG00000180354,ENSG00000165617,ENSG00000136235,ENSG00000116717,ENSG00000092969,ENSG00000113578,ENSG00000138193,ENSG00000171132,ENSG00000142871,ENSG00000169083,ENSG00000120129,ENSG00000101265,ENSG00000083799,ENSG00000154229,ENSG00000118523,ENSG00000111252,ENSG00000142627,ENSG00000113721,ENSG00000141736,ENSG00000113645,ENSG00000179222,ENSG00000164086,ENSG00000154310,ENSG00000077942,ENSG00000169032,ENSG00000145431,ENSG00000006210,ENSG00000173545,ENSG00000259207,ENSG00000155760,ENSG00000165795,ENSG00000115008,ENSG00000181104,ENSG00000163874,ENSG00000178607,ENSG00000129946,ENSG00000064309,ENSG00000102468,ENSG00000174804,ENSG00000134242,ENSG00000103034,ENSG00000170927,ENSG00000066468,ENSG00000086991,ENSG00000119699,ENSG00000138735,ENSG00000064687,ENSG00000169252,ENSG00000078900,ENSG00000115009,ENSG00000174343,ENSG00000171105,ENSG00000188766,ENSG00000078401,ENSG00000077264,ENSG00000127863,ENSG00000135299,ENSG00000019169,ENSG00000006606,ENSG00000164619,ENSG00000206052,ENSG00000148053,ENSG00000153233,ENSG00000198400,ENSG00000133048,ENSG00000167711,ENSG00000047936,ENSG00000082556,ENSG00000147246,ENSG00000154188,ENSG00000105550,ENSG00000162511,ENSG00000089041,ENSG00000090339,ENSG00000090534,ENSG00000138080,ENSG00000136244,ENSG00000164342,ENSG00000100351,ENSG00000105851,ENSG00000048540,ENSG00000182578,ENSG00000128052,ENSG00000146192,ENSG00000143184,ENSG00000167653,ENSG00000167851,ENSG00000142405,ENSG00000164418,ENSG00000135744,ENSG00000143839,ENSG00000241484,ENSG00000009694,ENSG00000168959,ENSG00000101349
GO:BP	positive regulation of cell population proliferation	GO:0008284	FALSE	7.67e-07	6.11519	953	2080	154	21128	ENSG00000162892,ENSG00000141052,ENSG00000164283,ENSG00000115461,ENSG00000100311,ENSG00000213626,ENSG00000120217,ENSG00000175592,ENSG00000160712,ENSG00000106178,ENSG00000134853,ENSG00000095752,ENSG00000185630,ENSG00000118503,ENSG00000111087,ENSG00000166396,ENSG00000138336,ENSG00000163346,ENSG00000138675,ENSG00000124766,ENSG00000006016,ENSG00000176170,ENSG00000157168,ENSG00000113070,ENSG00000124813,ENSG00000240583,ENSG00000136997,ENSG00000120738,ENSG00000162772,ENSG00000074181,ENSG00000092969,ENSG00000113578,ENSG00000114861,ENSG00000102804,ENSG00000198805,ENSG00000135439,ENSG00000142871,ENSG00000100292,ENSG00000169083,ENSG00000172819,ENSG00000105894,ENSG00000168056,ENSG00000087245,ENSG00000110492,ENSG00000137193,ENSG00000168685,ENSG00000213694,ENSG00000154229,ENSG00000115758,ENSG00000118523,ENSG00000105835,ENSG00000113721,ENSG00000141736,ENSG00000116455,ENSG00000077942,ENSG00000074047,ENSG00000103257,ENSG00000072274,ENSG00000205336,ENSG00000111641,ENSG00000145431,ENSG00000114315,ENSG00000006210,ENSG00000087494,ENSG00000259207,ENSG00000112175,ENSG00000155760,ENSG00000067836,ENSG00000150630,ENSG00000115008,ENSG00000181104,ENSG00000128340,ENSG00000135625,ENSG00000178607,ENSG00000182010,ENSG00000073756,ENSG00000090539,ENSG00000239672,ENSG00000110944,ENSG00000064309,ENSG00000198157,ENSG00000102468,ENSG00000134242,ENSG00000170927,ENSG00000123545,ENSG00000143995,ENSG00000066468,ENSG00000197646,ENSG00000119699,ENSG00000065361,ENSG00000119508,ENSG00000170989,ENSG00000163347,ENSG00000171388,ENSG00000196139,ENSG00000197019,ENSG00000169884,ENSG00000180353,ENSG00000166033,ENSG00000137070,ENSG00000143494,ENSG00000113494,ENSG00000104415,ENSG00000171105,ENSG00000117707,ENSG00000068024,ENSG00000078401,ENSG00000112902,ENSG00000006606,ENSG00000154734,ENSG00000214274,ENSG00000113296,ENSG00000089225,ENSG00000102935,ENSG00000124882,ENSG00000148053,ENSG00000198223,ENSG00000102678,ENSG00000198753,ENSG00000108342,ENSG00000109321,ENSG00000173531,ENSG00000164136,ENSG00000167711,ENSG00000130303,ENSG00000105550,ENSG00000090534,ENSG00000107829,ENSG00000110148,ENSG00000159958,ENSG00000188816,ENSG00000136244,ENSG00000182578,ENSG00000128052,ENSG00000012223,ENSG00000143184,ENSG00000111728,ENSG00000161955,ENSG00000164920,ENSG00000120211,ENSG00000118257,ENSG00000149922,ENSG00000172243,ENSG00000166869,ENSG00000168811,ENSG00000064989,ENSG00000164932,ENSG00000139352,ENSG00000160716,ENSG00000180660,ENSG00000135744,ENSG00000130037,ENSG00000231389,ENSG00000090554
GO:BP	regulation of heart contraction	GO:0008016	FALSE	8.13e-07	6.09004	205	2080	51	21128	ENSG00000069431,ENSG00000117152,ENSG00000198626,ENSG00000173801,ENSG00000116741,ENSG00000113070,ENSG00000006283,ENSG00000092969,ENSG00000140416,ENSG00000184588,ENSG00000118523,ENSG00000126351,ENSG00000058668,ENSG00000089250,ENSG00000074370,ENSG00000163874,ENSG00000096696,ENSG00000165995,ENSG00000101400,ENSG00000177098,ENSG00000149575,ENSG00000171385,ENSG00000138735,ENSG00000171388,ENSG00000134548,ENSG00000101665,ENSG00000055118,ENSG00000131979,ENSG00000068024,ENSG00000078401,ENSG00000183023,ENSG00000089225,ENSG00000151067,ENSG00000119782,ENSG00000120049,ENSG00000164867,ENSG00000129244,ENSG00000151617,ENSG00000213366,ENSG00000184185,ENSG00000105851,ENSG00000118194,ENSG00000100604,ENSG00000139445,ENSG00000120457,ENSG00000183230,ENSG00000129170,ENSG00000135744,ENSG00000197616,ENSG00000130037,ENSG00000106688
GO:BP	morphogenesis of an epithelium	GO:0002009	FALSE	9.03e-07	6.04447	526	2080	98	21128	ENSG00000171243,ENSG00000085741,ENSG00000115461,ENSG00000185483,ENSG00000198626,ENSG00000185630,ENSG00000128422,ENSG00000182175,ENSG00000124766,ENSG00000076716,ENSG00000026508,ENSG00000130635,ENSG00000150893,ENSG00000113070,ENSG00000185920,ENSG00000205213,ENSG00000136997,ENSG00000198959,ENSG00000165617,ENSG00000092969,ENSG00000113578,ENSG00000114861,ENSG00000142871,ENSG00000169083,ENSG00000170381,ENSG00000124145,ENSG00000105976,ENSG00000143126,ENSG00000172819,ENSG00000138771,ENSG00000184557,ENSG00000087245,ENSG00000074219,ENSG00000139174,ENSG00000182197,ENSG00000130702,ENSG00000138759,ENSG00000110492,ENSG00000100968,ENSG00000142627,ENSG00000166341,ENSG00000164741,ENSG00000179222,ENSG00000074047,ENSG00000114315,ENSG00000204580,ENSG00000112175,ENSG00000106991,ENSG00000155760,ENSG00000150630,ENSG00000180340,ENSG00000105559,ENSG00000103034,ENSG00000170927,ENSG00000066056,ENSG00000066468,ENSG00000184937,ENSG00000105696,ENSG00000164161,ENSG00000104267,ENSG00000137573,ENSG00000141519,ENSG00000140807,ENSG00000117707,ENSG00000078401,ENSG00000115596,ENSG00000135299,ENSG00000159753,ENSG00000089225,ENSG00000147257,ENSG00000110195,ENSG00000109321,ENSG00000139292,ENSG00000184916,ENSG00000173531,ENSG00000129514,ENSG00000125618,ENSG00000151617,ENSG00000162849,ENSG00000186832,ENSG00000162552,ENSG00000182578,ENSG00000128052,ENSG00000251493,ENSG00000139445,ENSG00000053747,ENSG00000156925,ENSG00000128713,ENSG00000149922,ENSG00000164932,ENSG00000125850,ENSG00000165730,ENSG00000150275,ENSG00000107159,ENSG00000135744,ENSG00000146374,ENSG00000163666,ENSG00000064195
GO:BP	regulation of cytoskeleton organization	GO:0051493	FALSE	9.37e-07	6.02834	541	2080	100	21128	ENSG00000085741,ENSG00000077522,ENSG00000117152,ENSG00000078018,ENSG00000111859,ENSG00000106178,ENSG00000134853,ENSG00000146122,ENSG00000103647,ENSG00000148180,ENSG00000146376,ENSG00000088756,ENSG00000158164,ENSG00000109265,ENSG00000205542,ENSG00000140416,ENSG00000171132,ENSG00000050405,ENSG00000067798,ENSG00000170381,ENSG00000124145,ENSG00000105976,ENSG00000178104,ENSG00000123384,ENSG00000196526,ENSG00000088280,ENSG00000110492,ENSG00000083799,ENSG00000118523,ENSG00000115963,ENSG00000148700,ENSG00000163171,ENSG00000143256,ENSG00000242498,ENSG00000164741,ENSG00000142185,ENSG00000113721,ENSG00000164050,ENSG00000123094,ENSG00000103187,ENSG00000116584,ENSG00000128283,ENSG00000006210,ENSG00000259207,ENSG00000171368,ENSG00000115008,ENSG00000128340,ENSG00000140030,ENSG00000149798,ENSG00000196405,ENSG00000156232,ENSG00000111348,ENSG00000132854,ENSG00000158106,ENSG00000119699,ENSG00000137877,ENSG00000170989,ENSG00000145242,ENSG00000136842,ENSG00000180353,ENSG00000117707,ENSG00000079337,ENSG00000066032,ENSG00000078401,ENSG00000112902,ENSG00000095777,ENSG00000077264,ENSG00000006606,ENSG00000159753,ENSG00000046653,ENSG00000139737,ENSG00000108342,ENSG00000167711,ENSG00000077274,ENSG00000130303,ENSG00000102760,ENSG00000172602,ENSG00000108830,ENSG00000089041,ENSG00000115266,ENSG00000148482,ENSG00000197046,ENSG00000128872,ENSG00000135407,ENSG00000188277,ENSG00000162552,ENSG00000182578,ENSG00000113905,ENSG00000169750,ENSG00000167617,ENSG00000163431,ENSG00000044524,ENSG00000186868,ENSG00000128298,ENSG00000186648,ENSG00000104435,ENSG00000176732,ENSG00000009694,ENSG00000006747,ENSG00000124143
GO:BP	regulation of neuron projection development	GO:0010975	FALSE	9.43e-07	6.02549	447	2080	87	21128	ENSG00000185483,ENSG00000078018,ENSG00000182175,ENSG00000198576,ENSG00000116741,ENSG00000169439,ENSG00000182580,ENSG00000076356,ENSG00000162490,ENSG00000198910,ENSG00000176697,ENSG00000138623,ENSG00000171617,ENSG00000132386,ENSG00000092421,ENSG00000130294,ENSG00000167680,ENSG00000170381,ENSG00000104967,ENSG00000183049,ENSG00000105894,ENSG00000091409,ENSG00000110492,ENSG00000100968,ENSG00000113657,ENSG00000049759,ENSG00000108947,ENSG00000127870,ENSG00000110047,ENSG00000146426,ENSG00000164050,ENSG00000154310,ENSG00000169032,ENSG00000165323,ENSG00000114315,ENSG00000179242,ENSG00000006210,ENSG00000112175,ENSG00000012171,ENSG00000040608,ENSG00000183762,ENSG00000103034,ENSG00000152208,ENSG00000004777,ENSG00000136040,ENSG00000157851,ENSG00000187688,ENSG00000197959,ENSG00000187323,ENSG00000143434,ENSG00000164796,ENSG00000171798,ENSG00000010319,ENSG00000213420,ENSG00000066032,ENSG00000112902,ENSG00000077264,ENSG00000074660,ENSG00000148053,ENSG00000173406,ENSG00000198753,ENSG00000169306,ENSG00000198400,ENSG00000119782,ENSG00000091129,ENSG00000101977,ENSG00000111249,ENSG00000129244,ENSG00000108830,ENSG00000124507,ENSG00000148482,ENSG00000137261,ENSG00000196189,ENSG00000135407,ENSG00000089820,ENSG00000183690,ENSG00000124839,ENSG00000134259,ENSG00000044524,ENSG00000149922,ENSG00000186868,ENSG00000160716,ENSG00000039068,ENSG00000104435,ENSG00000135744,ENSG00000197993,ENSG00000189056
GO:BP	regulation of monoatomic ion transmembrane transport	GO:0034765	FALSE	1.02404e-06	5.98968	462	2080	89	21128	ENSG00000184845,ENSG00000069431,ENSG00000077522,ENSG00000117152,ENSG00000198626,ENSG00000171227,ENSG00000198576,ENSG00000164949,ENSG00000006283,ENSG00000205542,ENSG00000171132,ENSG00000154118,ENSG00000108179,ENSG00000085563,ENSG00000184156,ENSG00000185760,ENSG00000184588,ENSG00000049759,ENSG00000026559,ENSG00000058668,ENSG00000006210,ENSG00000089250,ENSG00000259207,ENSG00000106537,ENSG00000100433,ENSG00000181104,ENSG00000007314,ENSG00000151062,ENSG00000134242,ENSG00000165995,ENSG00000078549,ENSG00000101400,ENSG00000007402,ENSG00000162494,ENSG00000177098,ENSG00000149575,ENSG00000111262,ENSG00000171385,ENSG00000123560,ENSG00000105605,ENSG00000141837,ENSG00000169252,ENSG00000179841,ENSG00000055118,ENSG00000136531,ENSG00000182901,ENSG00000130433,ENSG00000175497,ENSG00000078401,ENSG00000153253,ENSG00000170290,ENSG00000130226,ENSG00000183023,ENSG00000151067,ENSG00000120088,ENSG00000119782,ENSG00000120049,ENSG00000082556,ENSG00000161958,ENSG00000101188,ENSG00000166592,ENSG00000083454,ENSG00000129244,ENSG00000151617,ENSG00000089041,ENSG00000125510,ENSG00000169583,ENSG00000100346,ENSG00000177301,ENSG00000215262,ENSG00000213366,ENSG00000141750,ENSG00000184185,ENSG00000105851,ENSG00000006071,ENSG00000148408,ENSG00000183960,ENSG00000120457,ENSG00000143184,ENSG00000144285,ENSG00000166869,ENSG00000197993,ENSG00000185101,ENSG00000130037,ENSG00000108684,ENSG00000168959,ENSG00000189056,ENSG00000168135,ENSG00000164794
GO:BP	regulation of system process	GO:0044057	FALSE	1.09254e-06	5.96156	572	2080	104	21128	ENSG00000141052,ENSG00000115461,ENSG00000069431,ENSG00000100311,ENSG00000117152,ENSG00000170498,ENSG00000198626,ENSG00000173801,ENSG00000176406,ENSG00000116741,ENSG00000221890,ENSG00000176170,ENSG00000103647,ENSG00000071282,ENSG00000128512,ENSG00000113070,ENSG00000006283,ENSG00000240583,ENSG00000092969,ENSG00000114861,ENSG00000140416,ENSG00000138193,ENSG00000136999,ENSG00000074416,ENSG00000087245,ENSG00000184588,ENSG00000154229,ENSG00000118523,ENSG00000126351,ENSG00000058668,ENSG00000164687,ENSG00000089250,ENSG00000074370,ENSG00000171368,ENSG00000115008,ENSG00000181104,ENSG00000156804,ENSG00000163874,ENSG00000073756,ENSG00000007314,ENSG00000102468,ENSG00000096696,ENSG00000165995,ENSG00000114854,ENSG00000101400,ENSG00000106089,ENSG00000177098,ENSG00000149575,ENSG00000111262,ENSG00000171385,ENSG00000119508,ENSG00000138735,ENSG00000109255,ENSG00000171388,ENSG00000134548,ENSG00000101665,ENSG00000169252,ENSG00000055118,ENSG00000131979,ENSG00000135643,ENSG00000068024,ENSG00000078401,ENSG00000170290,ENSG00000144847,ENSG00000183023,ENSG00000089225,ENSG00000151067,ENSG00000120088,ENSG00000119782,ENSG00000120049,ENSG00000082556,ENSG00000164867,ENSG00000101306,ENSG00000111249,ENSG00000101188,ENSG00000147246,ENSG00000129244,ENSG00000151617,ENSG00000125510,ENSG00000166292,ENSG00000128271,ENSG00000213366,ENSG00000184185,ENSG00000105851,ENSG00000006071,ENSG00000118194,ENSG00000100604,ENSG00000139445,ENSG00000120457,ENSG00000183230,ENSG00000116329,ENSG00000130700,ENSG00000064989,ENSG00000164418,ENSG00000129170,ENSG00000135744,ENSG00000143839,ENSG00000197616,ENSG00000106236,ENSG00000077984,ENSG00000130037,ENSG00000108684,ENSG00000106688,ENSG00000189056
GO:BP	regulation of smooth muscle cell proliferation	GO:0048660	FALSE	1.2832e-06	5.89171	142	2080	40	21128	ENSG00000141052,ENSG00000115461,ENSG00000100311,ENSG00000160712,ENSG00000118503,ENSG00000113070,ENSG00000074181,ENSG00000114861,ENSG00000140416,ENSG00000100292,ENSG00000087245,ENSG00000172638,ENSG00000113721,ENSG00000006210,ENSG00000259207,ENSG00000165795,ENSG00000109819,ENSG00000178607,ENSG00000073756,ENSG00000103034,ENSG00000066468,ENSG00000119699,ENSG00000119508,ENSG00000170989,ENSG00000171388,ENSG00000104415,ENSG00000068024,ENSG00000078401,ENSG00000154734,ENSG00000214274,ENSG00000189058,ENSG00000124882,ENSG00000102678,ENSG00000164136,ENSG00000167711,ENSG00000164867,ENSG00000136244,ENSG00000168811,ENSG00000064989,ENSG00000135744
GO:BP	synaptic signaling	GO:0099536	FALSE	1.33577e-06	5.87427	756	2080	128	21128	ENSG00000184845,ENSG00000117152,ENSG00000170498,ENSG00000197479,ENSG00000102003,ENSG00000154928,ENSG00000198576,ENSG00000176406,ENSG00000157680,ENSG00000221890,ENSG00000157168,ENSG00000117016,ENSG00000176697,ENSG00000006283,ENSG00000113209,ENSG00000158258,ENSG00000173227,ENSG00000171132,ENSG00000128564,ENSG00000109738,ENSG00000154118,ENSG00000140937,ENSG00000100321,ENSG00000105894,ENSG00000184156,ENSG00000113504,ENSG00000182197,ENSG00000139182,ENSG00000184702,ENSG00000100968,ENSG00000108947,ENSG00000145632,ENSG00000164687,ENSG00000166073,ENSG00000111371,ENSG00000006210,ENSG00000089250,ENSG00000155980,ENSG00000078053,ENSG00000181104,ENSG00000073756,ENSG00000186297,ENSG00000102468,ENSG00000196569,ENSG00000167371,ENSG00000165995,ENSG00000152208,ENSG00000106089,ENSG00000007516,ENSG00000149575,ENSG00000167964,ENSG00000111262,ENSG00000123560,ENSG00000105605,ENSG00000109255,ENSG00000071242,ENSG00000141837,ENSG00000169252,ENSG00000104267,ENSG00000179841,ENSG00000120327,ENSG00000165646,ENSG00000120324,ENSG00000187323,ENSG00000174343,ENSG00000135643,ENSG00000112852,ENSG00000136928,ENSG00000078401,ENSG00000143858,ENSG00000114646,ENSG00000187372,ENSG00000113327,ENSG00000144847,ENSG00000148053,ENSG00000272636,ENSG00000149043,ENSG00000169306,ENSG00000087085,ENSG00000135604,ENSG00000146276,ENSG00000198400,ENSG00000120049,ENSG00000161509,ENSG00000082556,ENSG00000101306,ENSG00000177839,ENSG00000111249,ENSG00000101188,ENSG00000147246,ENSG00000215045,ENSG00000083454,ENSG00000089041,ENSG00000113205,ENSG00000099957,ENSG00000128271,ENSG00000121871,ENSG00000225950,ENSG00000128872,ENSG00000169750,ENSG00000148408,ENSG00000126583,ENSG00000155897,ENSG00000094755,ENSG00000116329,ENSG00000134259,ENSG00000113211,ENSG00000145920,ENSG00000166736,ENSG00000186868,ENSG00000164418,ENSG00000173267,ENSG00000081818,ENSG00000160716,ENSG00000039068,ENSG00000136449,ENSG00000135744,ENSG00000106236,ENSG00000129990,ENSG00000110975,ENSG00000187730,ENSG00000108684,ENSG00000168959,ENSG00000106688,ENSG00000114200,ENSG00000189056,ENSG00000022355,ENSG00000105649
GO:BP	regulation of blood circulation	GO:1903522	FALSE	1.34568e-06	5.87106	252	2080	58	21128	ENSG00000069431,ENSG00000117152,ENSG00000198626,ENSG00000173801,ENSG00000116741,ENSG00000128512,ENSG00000113070,ENSG00000006283,ENSG00000092969,ENSG00000140416,ENSG00000087245,ENSG00000184588,ENSG00000118523,ENSG00000126351,ENSG00000058668,ENSG00000089250,ENSG00000074370,ENSG00000181104,ENSG00000163874,ENSG00000073756,ENSG00000102468,ENSG00000096696,ENSG00000165995,ENSG00000101400,ENSG00000177098,ENSG00000149575,ENSG00000171385,ENSG00000138735,ENSG00000171388,ENSG00000134548,ENSG00000101665,ENSG00000055118,ENSG00000131979,ENSG00000135643,ENSG00000068024,ENSG00000078401,ENSG00000183023,ENSG00000089225,ENSG00000151067,ENSG00000119782,ENSG00000120049,ENSG00000164867,ENSG00000129244,ENSG00000151617,ENSG00000213366,ENSG00000184185,ENSG00000105851,ENSG00000118194,ENSG00000100604,ENSG00000139445,ENSG00000120457,ENSG00000183230,ENSG00000129170,ENSG00000135744,ENSG00000197616,ENSG00000130037,ENSG00000108684,ENSG00000106688
GO:BP	embryo development	GO:0009790	FALSE	1.57754e-06	5.80202	1140	2080	176	21128	ENSG00000139679,ENSG00000169429,ENSG00000085741,ENSG00000184564,ENSG00000181449,ENSG00000100311,ENSG00000198626,ENSG00000175592,ENSG00000137834,ENSG00000185022,ENSG00000168542,ENSG00000112769,ENSG00000134853,ENSG00000185630,ENSG00000182175,ENSG00000111087,ENSG00000138336,ENSG00000124766,ENSG00000204262,ENSG00000139263,ENSG00000138166,ENSG00000076356,ENSG00000130635,ENSG00000150893,ENSG00000197467,ENSG00000124813,ENSG00000060718,ENSG00000185920,ENSG00000071246,ENSG00000108821,ENSG00000165617,ENSG00000092969,ENSG00000142871,ENSG00000169083,ENSG00000102996,ENSG00000175899,ENSG00000166147,ENSG00000124145,ENSG00000172819,ENSG00000196878,ENSG00000126524,ENSG00000138771,ENSG00000184557,ENSG00000087245,ENSG00000074219,ENSG00000120129,ENSG00000139174,ENSG00000182197,ENSG00000130702,ENSG00000153094,ENSG00000138759,ENSG00000167693,ENSG00000189339,ENSG00000172379,ENSG00000111252,ENSG00000142627,ENSG00000112578,ENSG00000166341,ENSG00000164741,ENSG00000169908,ENSG00000117122,ENSG00000126016,ENSG00000153815,ENSG00000109917,ENSG00000117597,ENSG00000037474,ENSG00000074047,ENSG00000133316,ENSG00000169032,ENSG00000122965,ENSG00000126749,ENSG00000197905,ENSG00000145431,ENSG00000135424,ENSG00000114315,ENSG00000163376,ENSG00000259207,ENSG00000112175,ENSG00000106991,ENSG00000099139,ENSG00000155760,ENSG00000137868,ENSG00000151014,ENSG00000197496,ENSG00000150630,ENSG00000180340,ENSG00000090539,ENSG00000132470,ENSG00000064309,ENSG00000196569,ENSG00000162878,ENSG00000122707,ENSG00000163683,ENSG00000105656,ENSG00000103034,ENSG00000181649,ENSG00000066056,ENSG00000143995,ENSG00000066468,ENSG00000184937,ENSG00000119699,ENSG00000119508,ENSG00000171388,ENSG00000069122,ENSG00000197614,ENSG00000137573,ENSG00000174343,ENSG00000141519,ENSG00000104953,ENSG00000140807,ENSG00000112320,ENSG00000143494,ENSG00000107736,ENSG00000179029,ENSG00000171105,ENSG00000117707,ENSG00000142065,ENSG00000078401,ENSG00000095777,ENSG00000115596,ENSG00000164093,ENSG00000127528,ENSG00000139219,ENSG00000100271,ENSG00000089225,ENSG00000136155,ENSG00000147257,ENSG00000102678,ENSG00000110195,ENSG00000162782,ENSG00000151067,ENSG00000129757,ENSG00000184916,ENSG00000153233,ENSG00000196562,ENSG00000164867,ENSG00000129514,ENSG00000128709,ENSG00000125618,ENSG00000154188,ENSG00000135638,ENSG00000186094,ENSG00000151617,ENSG00000128710,ENSG00000166292,ENSG00000107829,ENSG00000106804,ENSG00000188816,ENSG00000198353,ENSG00000106006,ENSG00000163064,ENSG00000162552,ENSG00000128052,ENSG00000179111,ENSG00000139445,ENSG00000169297,ENSG00000006611,ENSG00000053747,ENSG00000173947,ENSG00000128482,ENSG00000156925,ENSG00000164920,ENSG00000086696,ENSG00000118257,ENSG00000149922,ENSG00000164932,ENSG00000125850,ENSG00000165730,ENSG00000077943,ENSG00000150275,ENSG00000116035,ENSG00000197616,ENSG00000146374,ENSG00000148204,ENSG00000163666,ENSG00000090554
GO:BP	response to mechanical stimulus	GO:0009612	FALSE	1.62083e-06	5.79026	215	2080	52	21128	ENSG00000085741,ENSG00000184564,ENSG00000174469,ENSG00000198626,ENSG00000175592,ENSG00000173801,ENSG00000154864,ENSG00000148180,ENSG00000060718,ENSG00000185920,ENSG00000240583,ENSG00000108821,ENSG00000116717,ENSG00000176171,ENSG00000145390,ENSG00000105894,ENSG00000087245,ENSG00000110492,ENSG00000109320,ENSG00000125740,ENSG00000164199,ENSG00000130522,ENSG00000259207,ENSG00000106991,ENSG00000137868,ENSG00000120949,ENSG00000073756,ENSG00000102468,ENSG00000111262,ENSG00000170345,ENSG00000166473,ENSG00000104321,ENSG00000174343,ENSG00000068024,ENSG00000078401,ENSG00000006468,ENSG00000183023,ENSG00000136155,ENSG00000198400,ENSG00000133048,ENSG00000089041,ENSG00000137261,ENSG00000164342,ENSG00000155657,ENSG00000144285,ENSG00000186081,ENSG00000150275,ENSG00000129170,ENSG00000135744,ENSG00000130037,ENSG00000108684,ENSG00000187554
GO:BP	regulation of catalytic activity	GO:0050790	FALSE	2.01302e-06	5.69615	2356	2080	318	21128	ENSG00000141052,ENSG00000085741,ENSG00000184845,ENSG00000181449,ENSG00000108984,ENSG00000100311,ENSG00000135898,ENSG00000162711,ENSG00000185483,ENSG00000117152,ENSG00000128805,ENSG00000111859,ENSG00000185745,ENSG00000166922,ENSG00000160712,ENSG00000106178,ENSG00000154928,ENSG00000134853,ENSG00000163661,ENSG00000118503,ENSG00000182175,ENSG00000099864,ENSG00000166396,ENSG00000163346,ENSG00000111344,ENSG00000071575,ENSG00000157680,ENSG00000120278,ENSG00000116741,ENSG00000157168,ENSG00000182580,ENSG00000087074,ENSG00000076356,ENSG00000026508,ENSG00000023445,ENSG00000153404,ENSG00000148180,ENSG00000011201,ENSG00000135549,ENSG00000146376,ENSG00000128512,ENSG00000113070,ENSG00000088756,ENSG00000166401,ENSG00000240583,ENSG00000034152,ENSG00000136997,ENSG00000120738,ENSG00000198959,ENSG00000205542,ENSG00000132386,ENSG00000109846,ENSG00000011422,ENSG00000169116,ENSG00000116717,ENSG00000092969,ENSG00000113578,ENSG00000138193,ENSG00000171132,ENSG00000148841,ENSG00000135439,ENSG00000142871,ENSG00000149131,ENSG00000138764,ENSG00000213722,ENSG00000106366,ENSG00000102996,ENSG00000175899,ENSG00000106333,ENSG00000124145,ENSG00000150938,ENSG00000134243,ENSG00000105976,ENSG00000101255,ENSG00000105894,ENSG00000184557,ENSG00000123384,ENSG00000091409,ENSG00000120129,ENSG00000101265,ENSG00000196935,ENSG00000153094,ENSG00000088280,ENSG00000257093,ENSG00000156535,ENSG00000143333,ENSG00000118523,ENSG00000123080,ENSG00000074590,ENSG00000117461,ENSG00000135905,ENSG00000048052,ENSG00000107554,ENSG00000130766,ENSG00000111252,ENSG00000142627,ENSG00000110880,ENSG00000035862,ENSG00000146426,ENSG00000164741,ENSG00000165801,ENSG00000175166,ENSG00000113721,ENSG00000141736,ENSG00000107937,ENSG00000058668,ENSG00000131370,ENSG00000126016,ENSG00000164050,ENSG00000104635,ENSG00000179222,ENSG00000164086,ENSG00000080608,ENSG00000077942,ENSG00000137692,ENSG00000109320,ENSG00000116584,ENSG00000169032,ENSG00000100664,ENSG00000145431,ENSG00000204580,ENSG00000185989,ENSG00000117602,ENSG00000006210,ENSG00000089250,ENSG00000173545,ENSG00000164199,ENSG00000259207,ENSG00000106991,ENSG00000099139,ENSG00000074370,ENSG00000169896,ENSG00000040608,ENSG00000150630,ENSG00000115008,ENSG00000181104,ENSG00000173281,ENSG00000128340,ENSG00000178607,ENSG00000140030,ENSG00000073756,ENSG00000138496,ENSG00000110944,ENSG00000185338,ENSG00000102468,ENSG00000114423,ENSG00000126217,ENSG00000174804,ENSG00000134242,ENSG00000163947,ENSG00000122707,ENSG00000135114,ENSG00000149798,ENSG00000066056,ENSG00000078549,ENSG00000066468,ENSG00000111348,ENSG00000004777,ENSG00000075240,ENSG00000172348,ENSG00000174791,ENSG00000125966,ENSG00000086991,ENSG00000065361,ENSG00000136040,ENSG00000138735,ENSG00000237693,ENSG00000164077,ENSG00000170989,ENSG00000197019,ENSG00000100055,ENSG00000100100,ENSG00000101665,ENSG00000115556,ENSG00000145242,ENSG00000169252,ENSG00000136237,ENSG00000116574,ENSG00000128016,ENSG00000177398,ENSG00000136828,ENSG00000179841,ENSG00000189143,ENSG00000142459,ENSG00000147251,ENSG00000115009,ENSG00000155792,ENSG00000131979,ENSG00000003249,ENSG00000113494,ENSG00000182901,ENSG00000171798,ENSG00000171105,ENSG00000117707,ENSG00000079337,ENSG00000254093,ENSG00000240065,ENSG00000140450,ENSG00000136928,ENSG00000078401,ENSG00000007255,ENSG00000101074,ENSG00000123243,ENSG00000178038,ENSG00000076555,ENSG00000137449,ENSG00000112137,ENSG00000091972,ENSG00000152689,ENSG00000167037,ENSG00000170290,ENSG00000006606,ENSG00000214274,ENSG00000153246,ENSG00000147509,ENSG00000131771,ENSG00000183023,ENSG00000140398,ENSG00000127084,ENSG00000147257,ENSG00000205593,ENSG00000124882,ENSG00000148053,ENSG00000173406,ENSG00000125730,ENSG00000198753,ENSG00000196220,ENSG00000151067,ENSG00000109321,ENSG00000129757,ENSG00000120088,ENSG00000198400,ENSG00000119782,ENSG00000133048,ENSG00000073910,ENSG00000087589,ENSG00000188747,ENSG00000167711,ENSG00000047936,ENSG00000171450,ENSG00000164867,ENSG00000196104,ENSG00000130303,ENSG00000101977,ENSG00000102760,ENSG00000214694,ENSG00000154188,ENSG00000162511,ENSG00000160111,ENSG00000151617,ENSG00000089041,ENSG00000115266,ENSG00000136002,ENSG00000183317,ENSG00000146966,ENSG00000135447,ENSG00000167393,ENSG00000125731,ENSG00000128271,ENSG00000099937,ENSG00000110148,ENSG00000106804,ENSG00000183111,ENSG00000164342,ENSG00000155657,ENSG00000137558,ENSG00000147883,ENSG00000105851,ENSG00000162552,ENSG00000146005,ENSG00000182578,ENSG00000113905,ENSG00000089820,ENSG00000104921,ENSG00000128052,ENSG00000146192,ENSG00000182866,ENSG00000012223,ENSG00000224389,ENSG00000143184,ENSG00000108309,ENSG00000186517,ENSG00000173947,ENSG00000170367,ENSG00000244731,ENSG00000155897,ENSG00000087495,ENSG00000167851,ENSG00000134259,ENSG00000044524,ENSG00000172243,ENSG00000166869,ENSG00000186868,ENSG00000142405,ENSG00000205744,ENSG00000165730,ENSG00000068831,ENSG00000101280,ENSG00000215018,ENSG00000129654,ENSG00000089127,ENSG00000189157,ENSG00000135744,ENSG00000241484,ENSG00000100365,ENSG00000009694,ENSG00000105808,ENSG00000156475,ENSG00000124143,ENSG00000176907,ENSG00000077984,ENSG00000123329,ENSG00000169129,ENSG00000010310,ENSG00000168959,ENSG00000106688,ENSG00000148204,ENSG00000189056
GO:BP	chemical synaptic transmission	GO:0007268	FALSE	2.364e-06	5.62635	724	2080	123	21128	ENSG00000184845,ENSG00000117152,ENSG00000170498,ENSG00000197479,ENSG00000102003,ENSG00000154928,ENSG00000198576,ENSG00000176406,ENSG00000157680,ENSG00000221890,ENSG00000117016,ENSG00000176697,ENSG00000006283,ENSG00000113209,ENSG00000158258,ENSG00000173227,ENSG00000171132,ENSG00000128564,ENSG00000109738,ENSG00000154118,ENSG00000140937,ENSG00000100321,ENSG00000105894,ENSG00000184156,ENSG00000113504,ENSG00000182197,ENSG00000139182,ENSG00000184702,ENSG00000100968,ENSG00000108947,ENSG00000145632,ENSG00000166073,ENSG00000111371,ENSG00000006210,ENSG00000155980,ENSG00000078053,ENSG00000181104,ENSG00000073756,ENSG00000186297,ENSG00000102468,ENSG00000196569,ENSG00000167371,ENSG00000165995,ENSG00000152208,ENSG00000106089,ENSG00000007516,ENSG00000149575,ENSG00000167964,ENSG00000111262,ENSG00000123560,ENSG00000105605,ENSG00000109255,ENSG00000071242,ENSG00000141837,ENSG00000169252,ENSG00000104267,ENSG00000179841,ENSG00000120327,ENSG00000165646,ENSG00000120324,ENSG00000187323,ENSG00000174343,ENSG00000135643,ENSG00000112852,ENSG00000136928,ENSG00000078401,ENSG00000143858,ENSG00000114646,ENSG00000187372,ENSG00000113327,ENSG00000144847,ENSG00000148053,ENSG00000272636,ENSG00000149043,ENSG00000087085,ENSG00000135604,ENSG00000146276,ENSG00000198400,ENSG00000120049,ENSG00000161509,ENSG00000082556,ENSG00000101306,ENSG00000177839,ENSG00000111249,ENSG00000101188,ENSG00000147246,ENSG00000215045,ENSG00000083454,ENSG00000089041,ENSG00000113205,ENSG00000099957,ENSG00000128271,ENSG00000121871,ENSG00000225950,ENSG00000128872,ENSG00000169750,ENSG00000148408,ENSG00000126583,ENSG00000155897,ENSG00000094755,ENSG00000134259,ENSG00000113211,ENSG00000145920,ENSG00000166736,ENSG00000186868,ENSG00000164418,ENSG00000173267,ENSG00000081818,ENSG00000160716,ENSG00000039068,ENSG00000136449,ENSG00000135744,ENSG00000106236,ENSG00000129990,ENSG00000110975,ENSG00000187730,ENSG00000108684,ENSG00000168959,ENSG00000106688,ENSG00000114200,ENSG00000189056,ENSG00000022355,ENSG00000105649
GO:BP	anterograde trans-synaptic signaling	GO:0098916	FALSE	2.364e-06	5.62635	724	2080	123	21128	ENSG00000184845,ENSG00000117152,ENSG00000170498,ENSG00000197479,ENSG00000102003,ENSG00000154928,ENSG00000198576,ENSG00000176406,ENSG00000157680,ENSG00000221890,ENSG00000117016,ENSG00000176697,ENSG00000006283,ENSG00000113209,ENSG00000158258,ENSG00000173227,ENSG00000171132,ENSG00000128564,ENSG00000109738,ENSG00000154118,ENSG00000140937,ENSG00000100321,ENSG00000105894,ENSG00000184156,ENSG00000113504,ENSG00000182197,ENSG00000139182,ENSG00000184702,ENSG00000100968,ENSG00000108947,ENSG00000145632,ENSG00000166073,ENSG00000111371,ENSG00000006210,ENSG00000155980,ENSG00000078053,ENSG00000181104,ENSG00000073756,ENSG00000186297,ENSG00000102468,ENSG00000196569,ENSG00000167371,ENSG00000165995,ENSG00000152208,ENSG00000106089,ENSG00000007516,ENSG00000149575,ENSG00000167964,ENSG00000111262,ENSG00000123560,ENSG00000105605,ENSG00000109255,ENSG00000071242,ENSG00000141837,ENSG00000169252,ENSG00000104267,ENSG00000179841,ENSG00000120327,ENSG00000165646,ENSG00000120324,ENSG00000187323,ENSG00000174343,ENSG00000135643,ENSG00000112852,ENSG00000136928,ENSG00000078401,ENSG00000143858,ENSG00000114646,ENSG00000187372,ENSG00000113327,ENSG00000144847,ENSG00000148053,ENSG00000272636,ENSG00000149043,ENSG00000087085,ENSG00000135604,ENSG00000146276,ENSG00000198400,ENSG00000120049,ENSG00000161509,ENSG00000082556,ENSG00000101306,ENSG00000177839,ENSG00000111249,ENSG00000101188,ENSG00000147246,ENSG00000215045,ENSG00000083454,ENSG00000089041,ENSG00000113205,ENSG00000099957,ENSG00000128271,ENSG00000121871,ENSG00000225950,ENSG00000128872,ENSG00000169750,ENSG00000148408,ENSG00000126583,ENSG00000155897,ENSG00000094755,ENSG00000134259,ENSG00000113211,ENSG00000145920,ENSG00000166736,ENSG00000186868,ENSG00000164418,ENSG00000173267,ENSG00000081818,ENSG00000160716,ENSG00000039068,ENSG00000136449,ENSG00000135744,ENSG00000106236,ENSG00000129990,ENSG00000110975,ENSG00000187730,ENSG00000108684,ENSG00000168959,ENSG00000106688,ENSG00000114200,ENSG00000189056,ENSG00000022355,ENSG00000105649
GO:BP	cartilage development	GO:0051216	FALSE	3.01315e-06	5.52098	206	2080	50	21128	ENSG00000085741,ENSG00000178573,ENSG00000110693,ENSG00000168542,ENSG00000105855,ENSG00000163346,ENSG00000134532,ENSG00000026508,ENSG00000124813,ENSG00000060718,ENSG00000108821,ENSG00000136999,ENSG00000142871,ENSG00000104447,ENSG00000172819,ENSG00000168056,ENSG00000182197,ENSG00000110492,ENSG00000118523,ENSG00000126351,ENSG00000104635,ENSG00000074047,ENSG00000087494,ENSG00000112175,ENSG00000196739,ENSG00000169231,ENSG00000125124,ENSG00000162878,ENSG00000147408,ENSG00000101665,ENSG00000169884,ENSG00000137573,ENSG00000104415,ENSG00000078401,ENSG00000139219,ENSG00000136378,ENSG00000102678,ENSG00000043039,ENSG00000196562,ENSG00000133048,ENSG00000111341,ENSG00000107829,ENSG00000182492,ENSG00000198353,ENSG00000137745,ENSG00000138669,ENSG00000164920,ENSG00000243696,ENSG00000006747,ENSG00000248592
GO:BP	positive regulation of cellular component organization	GO:0051130	FALSE	4.06136e-06	5.39133	1056	2080	164	21128	ENSG00000196611,ENSG00000149968,ENSG00000085741,ENSG00000104081,ENSG00000184564,ENSG00000100311,ENSG00000174469,ENSG00000077522,ENSG00000185483,ENSG00000111859,ENSG00000106178,ENSG00000154928,ENSG00000099864,ENSG00000116741,ENSG00000176170,ENSG00000157168,ENSG00000182580,ENSG00000087074,ENSG00000076356,ENSG00000198910,ENSG00000148180,ENSG00000176697,ENSG00000135549,ENSG00000175928,ENSG00000138623,ENSG00000136167,ENSG00000171617,ENSG00000109265,ENSG00000132386,ENSG00000158258,ENSG00000011422,ENSG00000092969,ENSG00000116299,ENSG00000140416,ENSG00000138193,ENSG00000171132,ENSG00000169083,ENSG00000106366,ENSG00000067798,ENSG00000124145,ENSG00000176171,ENSG00000105976,ENSG00000108179,ENSG00000183049,ENSG00000105894,ENSG00000178104,ENSG00000123384,ENSG00000091409,ENSG00000139182,ENSG00000153094,ENSG00000110492,ENSG00000084636,ENSG00000113657,ENSG00000049759,ENSG00000118523,ENSG00000108947,ENSG00000172638,ENSG00000142627,ENSG00000110880,ENSG00000110047,ENSG00000146426,ENSG00000163171,ENSG00000143256,ENSG00000113721,ENSG00000164050,ENSG00000128283,ENSG00000169032,ENSG00000072274,ENSG00000179242,ENSG00000006210,ENSG00000112175,ENSG00000171368,ENSG00000115008,ENSG00000109819,ENSG00000128340,ENSG00000140030,ENSG00000174804,ENSG00000167371,ENSG00000149798,ENSG00000103034,ENSG00000163577,ENSG00000196405,ENSG00000152208,ENSG00000156232,ENSG00000124406,ENSG00000119699,ENSG00000136040,ENSG00000237693,ENSG00000225190,ENSG00000163347,ENSG00000171388,ENSG00000064687,ENSG00000005471,ENSG00000169252,ENSG00000169884,ENSG00000147251,ENSG00000187688,ENSG00000197959,ENSG00000180353,ENSG00000135116,ENSG00000213420,ENSG00000171105,ENSG00000117707,ENSG00000079337,ENSG00000068024,ENSG00000078401,ENSG00000112902,ENSG00000095777,ENSG00000077264,ENSG00000101463,ENSG00000074660,ENSG00000170290,ENSG00000006606,ENSG00000159753,ENSG00000089225,ENSG00000147257,ENSG00000124882,ENSG00000148053,ENSG00000272636,ENSG00000125730,ENSG00000139737,ENSG00000198753,ENSG00000108342,ENSG00000169306,ENSG00000198400,ENSG00000119782,ENSG00000167711,ENSG00000165029,ENSG00000111249,ENSG00000102760,ENSG00000100290,ENSG00000154188,ENSG00000129244,ENSG00000108830,ENSG00000089041,ENSG00000138080,ENSG00000124507,ENSG00000121871,ENSG00000136244,ENSG00000159713,ENSG00000106483,ENSG00000196189,ENSG00000135407,ENSG00000188277,ENSG00000162552,ENSG00000113905,ENSG00000006071,ENSG00000167617,ENSG00000163431,ENSG00000128052,ENSG00000134259,ENSG00000100453,ENSG00000140557,ENSG00000044524,ENSG00000172243,ENSG00000186868,ENSG00000150625,ENSG00000128298,ENSG00000104435,ENSG00000135744,ENSG00000009694,ENSG00000006747,ENSG00000108684,ENSG00000189056
GO:BP	response to lipid	GO:0033993	FALSE	4.67158e-06	5.33054	913	2080	146	21128	ENSG00000162892,ENSG00000169429,ENSG00000085741,ENSG00000100427,ENSG00000162711,ENSG00000213626,ENSG00000169184,ENSG00000120217,ENSG00000175592,ENSG00000137834,ENSG00000023171,ENSG00000118503,ENSG00000163453,ENSG00000185920,ENSG00000240583,ENSG00000034152,ENSG00000132386,ENSG00000109846,ENSG00000124225,ENSG00000179046,ENSG00000108821,ENSG00000092969,ENSG00000114861,ENSG00000129038,ENSG00000171132,ENSG00000160179,ENSG00000169083,ENSG00000106366,ENSG00000102996,ENSG00000175899,ENSG00000104825,ENSG00000172819,ENSG00000087245,ENSG00000074219,ENSG00000184588,ENSG00000114115,ENSG00000153094,ENSG00000130707,ENSG00000126368,ENSG00000110492,ENSG00000137193,ENSG00000154229,ENSG00000118523,ENSG00000127870,ENSG00000141458,ENSG00000021826,ENSG00000113721,ENSG00000109320,ENSG00000197256,ENSG00000103257,ENSG00000072274,ENSG00000109971,ENSG00000114315,ENSG00000125740,ENSG00000006210,ENSG00000089250,ENSG00000130522,ENSG00000106991,ENSG00000155760,ENSG00000137868,ENSG00000151014,ENSG00000162551,ENSG00000115008,ENSG00000181104,ENSG00000019186,ENSG00000156804,ENSG00000163874,ENSG00000073756,ENSG00000174804,ENSG00000134242,ENSG00000124496,ENSG00000066056,ENSG00000078549,ENSG00000066468,ENSG00000163734,ENSG00000197646,ENSG00000119699,ENSG00000187867,ENSG00000119508,ENSG00000175445,ENSG00000237693,ENSG00000170345,ENSG00000163347,ENSG00000196139,ENSG00000140465,ENSG00000211448,ENSG00000151623,ENSG00000005471,ENSG00000169884,ENSG00000128016,ENSG00000189143,ENSG00000186469,ENSG00000131979,ENSG00000198963,ENSG00000167720,ENSG00000078401,ENSG00000115596,ENSG00000182752,ENSG00000114698,ENSG00000160323,ENSG00000134240,ENSG00000108342,ENSG00000109321,ENSG00000078725,ENSG00000164136,ENSG00000082556,ENSG00000164867,ENSG00000165029,ENSG00000129514,ENSG00000004799,ENSG00000101188,ENSG00000125384,ENSG00000188897,ENSG00000134070,ENSG00000154589,ENSG00000125820,ENSG00000089041,ENSG00000125510,ENSG00000090534,ENSG00000136696,ENSG00000136244,ENSG00000078295,ENSG00000048540,ENSG00000006071,ENSG00000134061,ENSG00000106546,ENSG00000012223,ENSG00000169297,ENSG00000102794,ENSG00000155897,ENSG00000086696,ENSG00000165272,ENSG00000044524,ENSG00000168811,ENSG00000175426,ENSG00000139352,ENSG00000178445,ENSG00000107159,ENSG00000113739,ENSG00000176387,ENSG00000135744,ENSG00000143839,ENSG00000010310,ENSG00000114200,ENSG00000111319,ENSG00000187554
GO:BP	nephron development	GO:0072006	FALSE	5.02681e-06	5.29871	154	2080	41	21128	ENSG00000085741,ENSG00000100311,ENSG00000160712,ENSG00000134853,ENSG00000185630,ENSG00000197410,ENSG00000166396,ENSG00000177464,ENSG00000185920,ENSG00000240583,ENSG00000205213,ENSG00000136997,ENSG00000120738,ENSG00000074181,ENSG00000113578,ENSG00000138193,ENSG00000172037,ENSG00000182197,ENSG00000130702,ENSG00000166341,ENSG00000113721,ENSG00000179222,ENSG00000114315,ENSG00000259207,ENSG00000184937,ENSG00000105696,ENSG00000174059,ENSG00000081052,ENSG00000137573,ENSG00000115596,ENSG00000147257,ENSG00000196562,ENSG00000125618,ENSG00000154188,ENSG00000151617,ENSG00000162849,ENSG00000162552,ENSG00000251493,ENSG00000128713,ENSG00000129654,ENSG00000135744
GO:BP	monoatomic ion transmembrane transport	GO:0034220	FALSE	5.17054e-06	5.28646	1027	2080	160	21128	ENSG00000184845,ENSG00000069431,ENSG00000077522,ENSG00000117152,ENSG00000198626,ENSG00000171227,ENSG00000167614,ENSG00000198576,ENSG00000154864,ENSG00000063127,ENSG00000164949,ENSG00000006283,ENSG00000240583,ENSG00000205542,ENSG00000175197,ENSG00000164638,ENSG00000171132,ENSG00000163293,ENSG00000109738,ENSG00000154118,ENSG00000108179,ENSG00000085563,ENSG00000184156,ENSG00000171017,ENSG00000185760,ENSG00000184588,ENSG00000113504,ENSG00000049759,ENSG00000118523,ENSG00000026559,ENSG00000168003,ENSG00000142185,ENSG00000058668,ENSG00000104635,ENSG00000155850,ENSG00000185989,ENSG00000006210,ENSG00000089250,ENSG00000259207,ENSG00000074370,ENSG00000135750,ENSG00000197496,ENSG00000106537,ENSG00000100433,ENSG00000181104,ENSG00000186297,ENSG00000007314,ENSG00000151062,ENSG00000102468,ENSG00000072041,ENSG00000134242,ENSG00000138449,ENSG00000146950,ENSG00000165995,ENSG00000127325,ENSG00000152208,ENSG00000078549,ENSG00000124406,ENSG00000101400,ENSG00000007402,ENSG00000162494,ENSG00000164038,ENSG00000100342,ENSG00000144406,ENSG00000177098,ENSG00000149575,ENSG00000175003,ENSG00000111262,ENSG00000171385,ENSG00000123560,ENSG00000105605,ENSG00000166473,ENSG00000141837,ENSG00000172548,ENSG00000169252,ENSG00000179841,ENSG00000189143,ENSG00000104321,ENSG00000055118,ENSG00000187688,ENSG00000110628,ENSG00000174343,ENSG00000135643,ENSG00000074855,ENSG00000136531,ENSG00000178033,ENSG00000182901,ENSG00000130433,ENSG00000175497,ENSG00000078401,ENSG00000175938,ENSG00000153253,ENSG00000170290,ENSG00000167723,ENSG00000130226,ENSG00000113327,ENSG00000183023,ENSG00000103534,ENSG00000151067,ENSG00000120088,ENSG00000146276,ENSG00000119782,ENSG00000120049,ENSG00000197506,ENSG00000161509,ENSG00000082556,ENSG00000161958,ENSG00000101188,ENSG00000166592,ENSG00000147246,ENSG00000083454,ENSG00000129244,ENSG00000180535,ENSG00000105929,ENSG00000151617,ENSG00000089041,ENSG00000125510,ENSG00000169583,ENSG00000100346,ENSG00000148482,ENSG00000099957,ENSG00000177301,ENSG00000215262,ENSG00000213366,ENSG00000141750,ENSG00000083067,ENSG00000184185,ENSG00000105851,ENSG00000006071,ENSG00000148408,ENSG00000183960,ENSG00000072182,ENSG00000182866,ENSG00000144481,ENSG00000120457,ENSG00000143184,ENSG00000144285,ENSG00000167995,ENSG00000066230,ENSG00000094755,ENSG00000138172,ENSG00000166736,ENSG00000166869,ENSG00000134827,ENSG00000164418,ENSG00000150625,ENSG00000160716,ENSG00000143603,ENSG00000197993,ENSG00000187730,ENSG00000185101,ENSG00000130037,ENSG00000108684,ENSG00000168959,ENSG00000106688,ENSG00000189056,ENSG00000168135,ENSG00000022355,ENSG00000111319,ENSG00000164794
GO:BP	MAPK cascade	GO:0000165	FALSE	5.57655e-06	5.25363	773	2080	128	21128	ENSG00000144476,ENSG00000181449,ENSG00000108984,ENSG00000056558,ENSG00000100311,ENSG00000135898,ENSG00000213626,ENSG00000170498,ENSG00000160712,ENSG00000106178,ENSG00000154928,ENSG00000134853,ENSG00000095752,ENSG00000116741,ENSG00000176170,ENSG00000157168,ENSG00000138166,ENSG00000026508,ENSG00000138623,ENSG00000034152,ENSG00000136997,ENSG00000162772,ENSG00000092421,ENSG00000180354,ENSG00000109846,ENSG00000165617,ENSG00000136235,ENSG00000116717,ENSG00000092969,ENSG00000113578,ENSG00000138193,ENSG00000171132,ENSG00000142871,ENSG00000169083,ENSG00000120129,ENSG00000101265,ENSG00000083799,ENSG00000154229,ENSG00000118523,ENSG00000162734,ENSG00000111252,ENSG00000142627,ENSG00000113721,ENSG00000141736,ENSG00000113645,ENSG00000179222,ENSG00000164086,ENSG00000154310,ENSG00000077942,ENSG00000109320,ENSG00000169032,ENSG00000145431,ENSG00000006210,ENSG00000173545,ENSG00000259207,ENSG00000155760,ENSG00000165795,ENSG00000115008,ENSG00000181104,ENSG00000163874,ENSG00000178607,ENSG00000129946,ENSG00000064309,ENSG00000102468,ENSG00000174804,ENSG00000134242,ENSG00000103034,ENSG00000170927,ENSG00000066468,ENSG00000086991,ENSG00000143851,ENSG00000119699,ENSG00000138735,ENSG00000064687,ENSG00000169252,ENSG00000128016,ENSG00000078900,ENSG00000115009,ENSG00000174343,ENSG00000171105,ENSG00000188766,ENSG00000078401,ENSG00000077264,ENSG00000127863,ENSG00000135299,ENSG00000019169,ENSG00000152689,ENSG00000006606,ENSG00000164619,ENSG00000206052,ENSG00000148053,ENSG00000153233,ENSG00000198400,ENSG00000133048,ENSG00000167711,ENSG00000047936,ENSG00000082556,ENSG00000147246,ENSG00000154188,ENSG00000105550,ENSG00000162511,ENSG00000089041,ENSG00000090339,ENSG00000090534,ENSG00000138080,ENSG00000125731,ENSG00000136244,ENSG00000171119,ENSG00000164342,ENSG00000100351,ENSG00000105851,ENSG00000048540,ENSG00000182578,ENSG00000167617,ENSG00000128052,ENSG00000146192,ENSG00000143184,ENSG00000167653,ENSG00000167851,ENSG00000142405,ENSG00000164418,ENSG00000135744,ENSG00000143839,ENSG00000241484,ENSG00000009694,ENSG00000168959,ENSG00000101349,ENSG00000163666
GO:BP	response to organic cyclic compound	GO:0014070	FALSE	6.29215e-06	5.2012	933	2080	148	21128	ENSG00000184845,ENSG00000115461,ENSG00000069431,ENSG00000100427,ENSG00000100311,ENSG00000117152,ENSG00000213626,ENSG00000169184,ENSG00000185745,ENSG00000198626,ENSG00000175592,ENSG00000023171,ENSG00000099864,ENSG00000173801,ENSG00000163453,ENSG00000124813,ENSG00000185920,ENSG00000240583,ENSG00000120738,ENSG00000198959,ENSG00000132386,ENSG00000109846,ENSG00000124225,ENSG00000108821,ENSG00000092969,ENSG00000114861,ENSG00000171132,ENSG00000169083,ENSG00000128564,ENSG00000105290,ENSG00000102996,ENSG00000175899,ENSG00000131378,ENSG00000087245,ENSG00000165732,ENSG00000184588,ENSG00000114115,ENSG00000153094,ENSG00000130707,ENSG00000126368,ENSG00000110492,ENSG00000137193,ENSG00000118523,ENSG00000162734,ENSG00000127870,ENSG00000141458,ENSG00000143819,ENSG00000168003,ENSG00000152223,ENSG00000021826,ENSG00000142185,ENSG00000113721,ENSG00000058668,ENSG00000109320,ENSG00000074047,ENSG00000197256,ENSG00000109971,ENSG00000138035,ENSG00000114315,ENSG00000128266,ENSG00000125740,ENSG00000130522,ENSG00000106991,ENSG00000123342,ENSG00000158270,ENSG00000162551,ENSG00000115008,ENSG00000019186,ENSG00000156804,ENSG00000163874,ENSG00000073756,ENSG00000102468,ENSG00000124496,ENSG00000163659,ENSG00000078549,ENSG00000184937,ENSG00000119699,ENSG00000119508,ENSG00000170345,ENSG00000163347,ENSG00000196139,ENSG00000140465,ENSG00000151623,ENSG00000005471,ENSG00000169884,ENSG00000128016,ENSG00000189143,ENSG00000186469,ENSG00000104321,ENSG00000079337,ENSG00000167720,ENSG00000078401,ENSG00000077264,ENSG00000076555,ENSG00000182752,ENSG00000127528,ENSG00000113327,ENSG00000038945,ENSG00000131771,ENSG00000183023,ENSG00000134240,ENSG00000115267,ENSG00000110195,ENSG00000109321,ENSG00000119782,ENSG00000164136,ENSG00000082556,ENSG00000129514,ENSG00000125384,ENSG00000147246,ENSG00000188897,ENSG00000083454,ENSG00000125820,ENSG00000089041,ENSG00000125510,ENSG00000135318,ENSG00000184979,ENSG00000099957,ENSG00000128271,ENSG00000213366,ENSG00000136244,ENSG00000163064,ENSG00000164342,ENSG00000147883,ENSG00000105851,ENSG00000078295,ENSG00000048540,ENSG00000106546,ENSG00000169297,ENSG00000126583,ENSG00000102794,ENSG00000155897,ENSG00000165272,ENSG00000140557,ENSG00000166736,ENSG00000175426,ENSG00000139352,ENSG00000160716,ENSG00000039068,ENSG00000178445,ENSG00000107159,ENSG00000113739,ENSG00000176387,ENSG00000135744,ENSG00000143839,ENSG00000106688,ENSG00000114200,ENSG00000111319
GO:BP	cell junction assembly	GO:0034329	FALSE	6.35188e-06	5.1971	435	2080	83	21128	ENSG00000163395,ENSG00000085741,ENSG00000184845,ENSG00000184564,ENSG00000174469,ENSG00000077522,ENSG00000065618,ENSG00000197479,ENSG00000154928,ENSG00000173801,ENSG00000150471,ENSG00000157168,ENSG00000076716,ENSG00000182580,ENSG00000103647,ENSG00000176697,ENSG00000175928,ENSG00000113209,ENSG00000158258,ENSG00000124145,ENSG00000140937,ENSG00000091409,ENSG00000139182,ENSG00000084636,ENSG00000154229,ENSG00000108947,ENSG00000142627,ENSG00000110880,ENSG00000166341,ENSG00000164741,ENSG00000126016,ENSG00000164050,ENSG00000259207,ENSG00000132470,ENSG00000132849,ENSG00000152208,ENSG00000156232,ENSG00000243244,ENSG00000154162,ENSG00000163347,ENSG00000101665,ENSG00000120327,ENSG00000189143,ENSG00000197959,ENSG00000120324,ENSG00000112852,ENSG00000101463,ENSG00000113361,ENSG00000187372,ENSG00000113327,ENSG00000189058,ENSG00000089225,ENSG00000148053,ENSG00000046653,ENSG00000169306,ENSG00000087085,ENSG00000198400,ENSG00000091129,ENSG00000177839,ENSG00000111249,ENSG00000099330,ENSG00000040731,ENSG00000113205,ENSG00000121871,ENSG00000196189,ENSG00000162552,ENSG00000113905,ENSG00000128052,ENSG00000187957,ENSG00000124839,ENSG00000053747,ENSG00000140557,ENSG00000113211,ENSG00000044524,ENSG00000186868,ENSG00000081138,ENSG00000150625,ENSG00000081818,ENSG00000160716,ENSG00000039068,ENSG00000135744,ENSG00000108684,ENSG00000022355
GO:BP	epithelial cell proliferation	GO:0050673	FALSE	6.93352e-06	5.15905	443	2080	84	21128	ENSG00000115461,ENSG00000181449,ENSG00000100311,ENSG00000106178,ENSG00000118503,ENSG00000111087,ENSG00000124813,ENSG00000185920,ENSG00000205213,ENSG00000136997,ENSG00000132386,ENSG00000071246,ENSG00000092969,ENSG00000113578,ENSG00000135439,ENSG00000136999,ENSG00000100292,ENSG00000169083,ENSG00000105894,ENSG00000130702,ENSG00000156535,ENSG00000126368,ENSG00000110492,ENSG00000154229,ENSG00000142627,ENSG00000141736,ENSG00000116455,ENSG00000179222,ENSG00000074047,ENSG00000171444,ENSG00000169032,ENSG00000114315,ENSG00000259207,ENSG00000112175,ENSG00000106991,ENSG00000155760,ENSG00000012779,ENSG00000150630,ENSG00000178607,ENSG00000239672,ENSG00000170927,ENSG00000066056,ENSG00000066468,ENSG00000119508,ENSG00000078098,ENSG00000174059,ENSG00000163347,ENSG00000171388,ENSG00000169884,ENSG00000128016,ENSG00000137573,ENSG00000131931,ENSG00000166033,ENSG00000143494,ENSG00000117707,ENSG00000135373,ENSG00000112902,ENSG00000006606,ENSG00000214274,ENSG00000164619,ENSG00000113296,ENSG00000171812,ENSG00000147257,ENSG00000124882,ENSG00000102678,ENSG00000198753,ENSG00000109321,ENSG00000129757,ENSG00000139292,ENSG00000072163,ENSG00000164434,ENSG00000174951,ENSG00000173531,ENSG00000196562,ENSG00000102760,ENSG00000188816,ENSG00000136244,ENSG00000147883,ENSG00000128052,ENSG00000111728,ENSG00000164920,ENSG00000118257,ENSG00000168811,ENSG00000125850
GO:BP	peptidyl-tyrosine phosphorylation	GO:0018108	TRUE	7.14532e-06	5.14598	379	2080	75	21128	ENSG00000162892,ENSG00000108984,ENSG00000100311,ENSG00000185483,ENSG00000111859,ENSG00000160712,ENSG00000154928,ENSG00000134853,ENSG00000095752,ENSG00000006016,ENSG00000157168,ENSG00000182580,ENSG00000026508,ENSG00000113070,ENSG00000034152,ENSG00000171132,ENSG00000105976,ENSG00000184557,ENSG00000111252,ENSG00000142627,ENSG00000113721,ENSG00000141736,ENSG00000131370,ENSG00000116584,ENSG00000169032,ENSG00000145431,ENSG00000114315,ENSG00000204580,ENSG00000259207,ENSG00000138496,ENSG00000110944,ENSG00000185338,ENSG00000102468,ENSG00000114423,ENSG00000134242,ENSG00000162878,ENSG00000066056,ENSG00000066468,ENSG00000086991,ENSG00000065361,ENSG00000145242,ENSG00000180353,ENSG00000113494,ENSG00000171105,ENSG00000151892,ENSG00000111816,ENSG00000113296,ENSG00000124882,ENSG00000148053,ENSG00000108342,ENSG00000109321,ENSG00000198400,ENSG00000087589,ENSG00000164136,ENSG00000047936,ENSG00000142235,ENSG00000157873,ENSG00000154188,ENSG00000183317,ENSG00000181409,ENSG00000136244,ENSG00000155657,ENSG00000182578,ENSG00000113905,ENSG00000128052,ENSG00000182866,ENSG00000167851,ENSG00000102010,ENSG00000044524,ENSG00000168811,ENSG00000101280,ENSG00000135744,ENSG00000169129,ENSG00000168959,ENSG00000189056
GO:BP	peptidyl-tyrosine modification	GO:0018212	FALSE	9.08933e-06	5.04147	381	2080	75	21128	ENSG00000162892,ENSG00000108984,ENSG00000100311,ENSG00000185483,ENSG00000111859,ENSG00000160712,ENSG00000154928,ENSG00000134853,ENSG00000095752,ENSG00000006016,ENSG00000157168,ENSG00000182580,ENSG00000026508,ENSG00000113070,ENSG00000034152,ENSG00000171132,ENSG00000105976,ENSG00000184557,ENSG00000111252,ENSG00000142627,ENSG00000113721,ENSG00000141736,ENSG00000131370,ENSG00000116584,ENSG00000169032,ENSG00000145431,ENSG00000114315,ENSG00000204580,ENSG00000259207,ENSG00000138496,ENSG00000110944,ENSG00000185338,ENSG00000102468,ENSG00000114423,ENSG00000134242,ENSG00000162878,ENSG00000066056,ENSG00000066468,ENSG00000086991,ENSG00000065361,ENSG00000145242,ENSG00000180353,ENSG00000113494,ENSG00000171105,ENSG00000151892,ENSG00000111816,ENSG00000113296,ENSG00000124882,ENSG00000148053,ENSG00000108342,ENSG00000109321,ENSG00000198400,ENSG00000087589,ENSG00000164136,ENSG00000047936,ENSG00000142235,ENSG00000157873,ENSG00000154188,ENSG00000183317,ENSG00000181409,ENSG00000136244,ENSG00000155657,ENSG00000182578,ENSG00000113905,ENSG00000128052,ENSG00000182866,ENSG00000167851,ENSG00000102010,ENSG00000044524,ENSG00000168811,ENSG00000101280,ENSG00000135744,ENSG00000169129,ENSG00000168959,ENSG00000189056
GO:BP	cytokine production	GO:0001816	FALSE	9.17202e-06	5.03753	740	2080	123	21128	ENSG00000085741,ENSG00000162711,ENSG00000120217,ENSG00000160712,ENSG00000168542,ENSG00000118503,ENSG00000105855,ENSG00000104856,ENSG00000166396,ENSG00000071575,ENSG00000176170,ENSG00000138623,ENSG00000205213,ENSG00000034152,ENSG00000120738,ENSG00000205542,ENSG00000175197,ENSG00000136235,ENSG00000092969,ENSG00000114861,ENSG00000198805,ENSG00000100292,ENSG00000106366,ENSG00000067798,ENSG00000131378,ENSG00000049323,ENSG00000165732,ENSG00000184588,ENSG00000110492,ENSG00000100968,ENSG00000083799,ENSG00000213694,ENSG00000048052,ENSG00000142627,ENSG00000077942,ENSG00000109320,ENSG00000116584,ENSG00000103257,ENSG00000205336,ENSG00000108561,ENSG00000006210,ENSG00000099139,ENSG00000120949,ENSG00000012779,ENSG00000165795,ENSG00000197496,ENSG00000115008,ENSG00000181104,ENSG00000113356,ENSG00000139329,ENSG00000163874,ENSG00000073756,ENSG00000110944,ENSG00000185338,ENSG00000134242,ENSG00000186470,ENSG00000197646,ENSG00000182261,ENSG00000119699,ENSG00000119508,ENSG00000175445,ENSG00000174059,ENSG00000026950,ENSG00000101665,ENSG00000122862,ENSG00000128016,ENSG00000137573,ENSG00000101986,ENSG00000104415,ENSG00000111801,ENSG00000091972,ENSG00000127528,ENSG00000179954,ENSG00000153246,ENSG00000189058,ENSG00000124882,ENSG00000168918,ENSG00000136231,ENSG00000115267,ENSG00000213088,ENSG00000125730,ENSG00000174600,ENSG00000173432,ENSG00000179630,ENSG00000196562,ENSG00000133048,ENSG00000164136,ENSG00000167711,ENSG00000130303,ENSG00000102760,ENSG00000115602,ENSG00000157873,ENSG00000154188,ENSG00000162511,ENSG00000154589,ENSG00000089041,ENSG00000115604,ENSG00000101695,ENSG00000106804,ENSG00000089692,ENSG00000136244,ENSG00000164342,ENSG00000105851,ENSG00000182578,ENSG00000006071,ENSG00000012223,ENSG00000143184,ENSG00000172458,ENSG00000102794,ENSG00000082196,ENSG00000172243,ENSG00000168811,ENSG00000142405,ENSG00000129654,ENSG00000089127,ENSG00000197471,ENSG00000183668,ENSG00000135744,ENSG00000173208,ENSG00000169129,ENSG00000231389,ENSG00000187554,ENSG00000115221
GO:BP	vascular process in circulatory system	GO:0003018	FALSE	1.00256e-05	4.99889	265	2080	58	21128	ENSG00000184845,ENSG00000069431,ENSG00000184489,ENSG00000116741,ENSG00000177464,ENSG00000128512,ENSG00000164638,ENSG00000108846,ENSG00000085563,ENSG00000123384,ENSG00000087245,ENSG00000182197,ENSG00000003989,ENSG00000173638,ENSG00000021826,ENSG00000058668,ENSG00000126016,ENSG00000164687,ENSG00000105281,ENSG00000103257,ENSG00000072274,ENSG00000111371,ENSG00000089250,ENSG00000074370,ENSG00000197496,ENSG00000181104,ENSG00000073756,ENSG00000102468,ENSG00000125124,ENSG00000124406,ENSG00000101400,ENSG00000175003,ENSG00000118777,ENSG00000169252,ENSG00000105289,ENSG00000131979,ENSG00000135643,ENSG00000171105,ENSG00000078401,ENSG00000118596,ENSG00000188338,ENSG00000127528,ENSG00000183023,ENSG00000023839,ENSG00000144596,ENSG00000167711,ENSG00000164867,ENSG00000165349,ENSG00000154188,ENSG00000129244,ENSG00000151617,ENSG00000128271,ENSG00000006071,ENSG00000135744,ENSG00000197993,ENSG00000130037,ENSG00000108684,ENSG00000106688
GO:BP	regulation of cellular response to growth factor stimulus	GO:0090287	FALSE	1.27518e-05	4.89443	314	2080	65	21128	ENSG00000171243,ENSG00000141052,ENSG00000123610,ENSG00000168675,ENSG00000184489,ENSG00000137834,ENSG00000134986,ENSG00000182175,ENSG00000138336,ENSG00000197415,ENSG00000124813,ENSG00000092421,ENSG00000020181,ENSG00000124225,ENSG00000113578,ENSG00000142871,ENSG00000166147,ENSG00000150938,ENSG00000049323,ENSG00000144730,ENSG00000156535,ENSG00000177706,ENSG00000058668,ENSG00000114315,ENSG00000259207,ENSG00000106991,ENSG00000197496,ENSG00000150630,ENSG00000090539,ENSG00000128045,ENSG00000174804,ENSG00000119699,ENSG00000164161,ENSG00000171388,ENSG00000101665,ENSG00000180730,ENSG00000137573,ENSG00000166033,ENSG00000146197,ENSG00000188766,ENSG00000242265,ENSG00000170801,ENSG00000164619,ENSG00000147257,ENSG00000102935,ENSG00000102678,ENSG00000110195,ENSG00000129757,ENSG00000196562,ENSG00000141622,ENSG00000197859,ENSG00000138080,ENSG00000106483,ENSG00000147883,ENSG00000162552,ENSG00000113905,ENSG00000179284,ENSG00000128052,ENSG00000251493,ENSG00000142611,ENSG00000168811,ENSG00000077943,ENSG00000135744,ENSG00000188779,ENSG00000148204
GO:BP	developmental growth	GO:0048589	FALSE	1.39888e-05	4.85422	652	2080	111	21128	ENSG00000179772,ENSG00000085741,ENSG00000123610,ENSG00000184564,ENSG00000181449,ENSG00000117152,ENSG00000078018,ENSG00000133083,ENSG00000168542,ENSG00000163661,ENSG00000111087,ENSG00000111344,ENSG00000176406,ENSG00000116741,ENSG00000157168,ENSG00000162490,ENSG00000198910,ENSG00000176697,ENSG00000138623,ENSG00000185920,ENSG00000092421,ENSG00000131669,ENSG00000092969,ENSG00000113578,ENSG00000114861,ENSG00000136999,ENSG00000169083,ENSG00000167680,ENSG00000170381,ENSG00000172819,ENSG00000126524,ENSG00000105894,ENSG00000172037,ENSG00000182197,ENSG00000153094,ENSG00000110492,ENSG00000137193,ENSG00000049759,ENSG00000127870,ENSG00000113721,ENSG00000113645,ENSG00000109917,ENSG00000074047,ENSG00000179242,ENSG00000204580,ENSG00000012171,ENSG00000155760,ENSG00000137868,ENSG00000196739,ENSG00000040608,ENSG00000169231,ENSG00000125124,ENSG00000162878,ENSG00000103034,ENSG00000181649,ENSG00000066468,ENSG00000184937,ENSG00000105605,ENSG00000170989,ENSG00000101665,ENSG00000169252,ENSG00000169884,ENSG00000078900,ENSG00000187688,ENSG00000141576,ENSG00000187323,ENSG00000143434,ENSG00000140807,ENSG00000113494,ENSG00000010319,ENSG00000171105,ENSG00000117707,ENSG00000078401,ENSG00000112902,ENSG00000143858,ENSG00000076555,ENSG00000127528,ENSG00000189058,ENSG00000089225,ENSG00000124882,ENSG00000102678,ENSG00000109321,ENSG00000129757,ENSG00000173531,ENSG00000104324,ENSG00000091129,ENSG00000135638,ENSG00000108830,ENSG00000151617,ENSG00000180447,ENSG00000162849,ENSG00000137261,ENSG00000163064,ENSG00000196189,ENSG00000137745,ENSG00000235387,ENSG00000089820,ENSG00000148935,ENSG00000134259,ENSG00000118257,ENSG00000140557,ENSG00000186868,ENSG00000150275,ENSG00000039068,ENSG00000113739,ENSG00000243696,ENSG00000135744,ENSG00000198003,ENSG00000197616,ENSG00000163666,ENSG00000248592
GO:BP	monoatomic cation transport	GO:0006812	FALSE	1.52214e-05	4.81754	1059	2080	162	21128	ENSG00000184845,ENSG00000069431,ENSG00000100311,ENSG00000077522,ENSG00000117152,ENSG00000198626,ENSG00000171227,ENSG00000167614,ENSG00000154864,ENSG00000063127,ENSG00000089472,ENSG00000164949,ENSG00000006283,ENSG00000240583,ENSG00000205542,ENSG00000175197,ENSG00000164638,ENSG00000171132,ENSG00000163293,ENSG00000154118,ENSG00000108179,ENSG00000184156,ENSG00000185760,ENSG00000184588,ENSG00000113504,ENSG00000049759,ENSG00000118523,ENSG00000026559,ENSG00000168003,ENSG00000142185,ENSG00000113721,ENSG00000058668,ENSG00000104635,ENSG00000102316,ENSG00000072274,ENSG00000111371,ENSG00000114315,ENSG00000185989,ENSG00000006210,ENSG00000089250,ENSG00000259207,ENSG00000074370,ENSG00000135750,ENSG00000197496,ENSG00000106537,ENSG00000100433,ENSG00000092096,ENSG00000181104,ENSG00000073756,ENSG00000007314,ENSG00000151062,ENSG00000102468,ENSG00000072041,ENSG00000134242,ENSG00000138449,ENSG00000146950,ENSG00000165995,ENSG00000078549,ENSG00000124406,ENSG00000101400,ENSG00000007402,ENSG00000162494,ENSG00000164038,ENSG00000144406,ENSG00000177098,ENSG00000149575,ENSG00000175003,ENSG00000111262,ENSG00000171385,ENSG00000123560,ENSG00000105605,ENSG00000166473,ENSG00000141837,ENSG00000172548,ENSG00000169252,ENSG00000179841,ENSG00000104321,ENSG00000055118,ENSG00000187688,ENSG00000110628,ENSG00000174343,ENSG00000135643,ENSG00000136531,ENSG00000178033,ENSG00000107736,ENSG00000182901,ENSG00000130433,ENSG00000175497,ENSG00000078401,ENSG00000188338,ENSG00000175938,ENSG00000153253,ENSG00000170290,ENSG00000167723,ENSG00000130226,ENSG00000183023,ENSG00000151067,ENSG00000120088,ENSG00000119782,ENSG00000120049,ENSG00000197506,ENSG00000161509,ENSG00000082556,ENSG00000164867,ENSG00000161958,ENSG00000101188,ENSG00000166592,ENSG00000147246,ENSG00000083454,ENSG00000129244,ENSG00000180535,ENSG00000105929,ENSG00000151617,ENSG00000089041,ENSG00000125510,ENSG00000100346,ENSG00000148482,ENSG00000099957,ENSG00000177301,ENSG00000128271,ENSG00000215262,ENSG00000213366,ENSG00000141750,ENSG00000083067,ENSG00000184185,ENSG00000105851,ENSG00000113905,ENSG00000006071,ENSG00000148408,ENSG00000183960,ENSG00000072182,ENSG00000182866,ENSG00000144481,ENSG00000012223,ENSG00000120457,ENSG00000143184,ENSG00000144285,ENSG00000167995,ENSG00000066230,ENSG00000139151,ENSG00000181333,ENSG00000138172,ENSG00000116329,ENSG00000166869,ENSG00000064989,ENSG00000134827,ENSG00000150625,ENSG00000160716,ENSG00000052344,ENSG00000117834,ENSG00000143603,ENSG00000113739,ENSG00000135744,ENSG00000197993,ENSG00000101198,ENSG00000139209,ENSG00000130037,ENSG00000108684,ENSG00000106688,ENSG00000168135,ENSG00000111319,ENSG00000164794
GO:BP	heart morphogenesis	GO:0003007	FALSE	1.62457e-05	4.78926	255	2080	56	21128	ENSG00000085741,ENSG00000198626,ENSG00000137834,ENSG00000124766,ENSG00000157168,ENSG00000130635,ENSG00000109472,ENSG00000060718,ENSG00000185920,ENSG00000092969,ENSG00000140416,ENSG00000142871,ENSG00000074219,ENSG00000182197,ENSG00000137193,ENSG00000166341,ENSG00000164741,ENSG00000114315,ENSG00000112175,ENSG00000112414,ENSG00000106991,ENSG00000180340,ENSG00000103034,ENSG00000096696,ENSG00000114854,ENSG00000066468,ENSG00000170989,ENSG00000101665,ENSG00000141519,ENSG00000171105,ENSG00000117707,ENSG00000078401,ENSG00000101331,ENSG00000105877,ENSG00000164093,ENSG00000139219,ENSG00000154734,ENSG00000089225,ENSG00000110195,ENSG00000164867,ENSG00000101306,ENSG00000162496,ENSG00000151617,ENSG00000166292,ENSG00000243709,ENSG00000159251,ENSG00000155657,ENSG00000118194,ENSG00000139445,ENSG00000156925,ENSG00000118257,ENSG00000149922,ENSG00000130700,ENSG00000125850,ENSG00000197616,ENSG00000163092
GO:BP	regulation of cellular component size	GO:0032535	FALSE	1.89191e-05	4.7231	373	2080	73	21128	ENSG00000077522,ENSG00000078018,ENSG00000184838,ENSG00000106178,ENSG00000146122,ENSG00000087074,ENSG00000162490,ENSG00000198910,ENSG00000148180,ENSG00000176697,ENSG00000146376,ENSG00000138623,ENSG00000088756,ENSG00000158164,ENSG00000240583,ENSG00000109265,ENSG00000205542,ENSG00000092421,ENSG00000171132,ENSG00000050405,ENSG00000167680,ENSG00000170381,ENSG00000172819,ENSG00000171017,ENSG00000113504,ENSG00000168685,ENSG00000127870,ENSG00000148700,ENSG00000163171,ENSG00000103187,ENSG00000128283,ENSG00000179242,ENSG00000012171,ENSG00000040608,ENSG00000149798,ENSG00000196405,ENSG00000132854,ENSG00000137877,ENSG00000136842,ENSG00000187688,ENSG00000187323,ENSG00000155792,ENSG00000180353,ENSG00000143434,ENSG00000010319,ENSG00000078401,ENSG00000112902,ENSG00000095777,ENSG00000077264,ENSG00000006606,ENSG00000159753,ENSG00000108342,ENSG00000091129,ENSG00000108830,ENSG00000089041,ENSG00000137261,ENSG00000128872,ENSG00000196189,ENSG00000135407,ENSG00000188277,ENSG00000089820,ENSG00000167617,ENSG00000163431,ENSG00000006611,ENSG00000134259,ENSG00000186868,ENSG00000128298,ENSG00000039068,ENSG00000176732,ENSG00000197993,ENSG00000009694,ENSG00000006747,ENSG00000124143
GO:BP	glomerulus vasculature development	GO:0072012	FALSE	1.93484e-05	4.71336	28	2080	15	21128	ENSG00000100311,ENSG00000160712,ENSG00000134853,ENSG00000166396,ENSG00000177464,ENSG00000240583,ENSG00000120738,ENSG00000074181,ENSG00000113721,ENSG00000114315,ENSG00000259207,ENSG00000184937,ENSG00000174059,ENSG00000154188,ENSG00000151617
GO:BP	synapse organization	GO:0050808	FALSE	1.95913e-05	4.70794	438	2080	82	21128	ENSG00000163395,ENSG00000184845,ENSG00000184564,ENSG00000128805,ENSG00000111859,ENSG00000197479,ENSG00000167552,ENSG00000154928,ENSG00000099864,ENSG00000198576,ENSG00000150471,ENSG00000157168,ENSG00000076716,ENSG00000182580,ENSG00000198910,ENSG00000176697,ENSG00000175928,ENSG00000113209,ENSG00000158258,ENSG00000130294,ENSG00000162599,ENSG00000170381,ENSG00000109738,ENSG00000172037,ENSG00000139182,ENSG00000100968,ENSG00000108947,ENSG00000135905,ENSG00000141736,ENSG00000164050,ENSG00000109971,ENSG00000006210,ENSG00000188153,ENSG00000169896,ENSG00000181104,ENSG00000165995,ENSG00000152208,ENSG00000101400,ENSG00000004777,ENSG00000143847,ENSG00000120327,ENSG00000197959,ENSG00000120324,ENSG00000112852,ENSG00000171105,ENSG00000066032,ENSG00000077264,ENSG00000101463,ENSG00000187372,ENSG00000113327,ENSG00000148053,ENSG00000125730,ENSG00000169306,ENSG00000087085,ENSG00000198400,ENSG00000091129,ENSG00000177839,ENSG00000111249,ENSG00000113205,ENSG00000240764,ENSG00000121871,ENSG00000139899,ENSG00000169067,ENSG00000196189,ENSG00000187957,ENSG00000124839,ENSG00000118257,ENSG00000140557,ENSG00000113211,ENSG00000100285,ENSG00000186868,ENSG00000150625,ENSG00000173267,ENSG00000081818,ENSG00000160716,ENSG00000039068,ENSG00000108684,ENSG00000168959,ENSG00000106688,ENSG00000189056,ENSG00000022355,ENSG00000105649
GO:BP	cytoskeleton organization	GO:0007010	FALSE	2.03966e-05	4.69044	1507	2080	215	21128	ENSG00000188487,ENSG00000085741,ENSG00000131737,ENSG00000186847,ENSG00000077522,ENSG00000117152,ENSG00000078018,ENSG00000170498,ENSG00000133083,ENSG00000111859,ENSG00000157827,ENSG00000106178,ENSG00000167552,ENSG00000134853,ENSG00000128422,ENSG00000118503,ENSG00000099864,ENSG00000198576,ENSG00000146122,ENSG00000187775,ENSG00000169994,ENSG00000103647,ENSG00000148180,ENSG00000146376,ENSG00000088756,ENSG00000128591,ENSG00000136167,ENSG00000143341,ENSG00000099204,ENSG00000158164,ENSG00000240583,ENSG00000109265,ENSG00000205542,ENSG00000092421,ENSG00000054654,ENSG00000109846,ENSG00000116717,ENSG00000140416,ENSG00000138193,ENSG00000171132,ENSG00000135439,ENSG00000050405,ENSG00000067798,ENSG00000170381,ENSG00000124145,ENSG00000105976,ENSG00000126524,ENSG00000138771,ENSG00000178104,ENSG00000123384,ENSG00000196526,ENSG00000088280,ENSG00000110492,ENSG00000167702,ENSG00000113657,ENSG00000083799,ENSG00000118523,ENSG00000115963,ENSG00000176014,ENSG00000145632,ENSG00000110880,ENSG00000148700,ENSG00000129116,ENSG00000163171,ENSG00000143256,ENSG00000242498,ENSG00000164741,ENSG00000168502,ENSG00000142185,ENSG00000113721,ENSG00000126016,ENSG00000164050,ENSG00000114019,ENSG00000123094,ENSG00000154310,ENSG00000103187,ENSG00000109917,ENSG00000116584,ENSG00000128283,ENSG00000111057,ENSG00000006210,ENSG00000170454,ENSG00000120051,ENSG00000101004,ENSG00000259207,ENSG00000171368,ENSG00000115008,ENSG00000171346,ENSG00000128340,ENSG00000140030,ENSG00000146950,ENSG00000125124,ENSG00000126878,ENSG00000149798,ENSG00000170927,ENSG00000096696,ENSG00000196405,ENSG00000156232,ENSG00000114473,ENSG00000111348,ENSG00000132854,ENSG00000123977,ENSG00000007237,ENSG00000158106,ENSG00000119699,ENSG00000109458,ENSG00000137877,ENSG00000176293,ENSG00000170989,ENSG00000145242,ENSG00000116574,ENSG00000136842,ENSG00000141519,ENSG00000104953,ENSG00000180353,ENSG00000204991,ENSG00000117707,ENSG00000171219,ENSG00000079337,ENSG00000066032,ENSG00000078401,ENSG00000112902,ENSG00000078114,ENSG00000095777,ENSG00000077264,ENSG00000112137,ENSG00000167100,ENSG00000114646,ENSG00000006606,ENSG00000159753,ENSG00000214274,ENSG00000165325,ENSG00000100271,ENSG00000127084,ENSG00000046653,ENSG00000139737,ENSG00000108342,ENSG00000087589,ENSG00000167711,ENSG00000172399,ENSG00000077274,ENSG00000130303,ENSG00000102760,ENSG00000155816,ENSG00000107438,ENSG00000172602,ENSG00000188738,ENSG00000186710,ENSG00000108830,ENSG00000089041,ENSG00000115266,ENSG00000124507,ENSG00000148482,ENSG00000197046,ENSG00000131738,ENSG00000186832,ENSG00000128872,ENSG00000159713,ENSG00000159251,ENSG00000155657,ENSG00000169067,ENSG00000135407,ENSG00000188277,ENSG00000162552,ENSG00000182578,ENSG00000113905,ENSG00000169750,ENSG00000089820,ENSG00000167617,ENSG00000163431,ENSG00000105479,ENSG00000183690,ENSG00000118194,ENSG00000146192,ENSG00000185479,ENSG00000170442,ENSG00000006611,ENSG00000148935,ENSG00000087495,ENSG00000183230,ENSG00000183914,ENSG00000140368,ENSG00000138347,ENSG00000044524,ENSG00000100285,ENSG00000122735,ENSG00000186868,ENSG00000168334,ENSG00000185640,ENSG00000170703,ENSG00000128298,ENSG00000186081,ENSG00000150275,ENSG00000129654,ENSG00000186648,ENSG00000203782,ENSG00000144488,ENSG00000104435,ENSG00000129170,ENSG00000163995,ENSG00000142609,ENSG00000176732,ENSG00000198003,ENSG00000009694,ENSG00000197616,ENSG00000006747,ENSG00000124143,ENSG00000163092,ENSG00000261652,ENSG00000261308,ENSG00000231256,ENSG00000101349,ENSG00000131044,ENSG00000130055,ENSG00000180096
GO:BP	semaphorin-plexin signaling pathway	GO:0071526	FALSE	2.04362e-05	4.6896	44	2080	19	21128	ENSG00000076356,ENSG00000138623,ENSG00000092421,ENSG00000167680,ENSG00000170381,ENSG00000105976,ENSG00000149294,ENSG00000164050,ENSG00000012171,ENSG00000136040,ENSG00000143434,ENSG00000010319,ENSG00000078401,ENSG00000112902,ENSG00000198753,ENSG00000151617,ENSG00000196189,ENSG00000128052,ENSG00000118257
GO:BP	regulation of supramolecular fiber organization	GO:1902903	FALSE	2.10068e-05	4.67764	381	2080	74	21128	ENSG00000085741,ENSG00000077522,ENSG00000117152,ENSG00000078018,ENSG00000106178,ENSG00000146122,ENSG00000103647,ENSG00000148180,ENSG00000146376,ENSG00000088756,ENSG00000158164,ENSG00000109265,ENSG00000205542,ENSG00000109846,ENSG00000140416,ENSG00000171132,ENSG00000050405,ENSG00000067798,ENSG00000124145,ENSG00000105976,ENSG00000178104,ENSG00000088280,ENSG00000118523,ENSG00000172638,ENSG00000148700,ENSG00000163171,ENSG00000143256,ENSG00000242498,ENSG00000164741,ENSG00000103187,ENSG00000116584,ENSG00000128283,ENSG00000109971,ENSG00000006210,ENSG00000140030,ENSG00000149798,ENSG00000196405,ENSG00000156232,ENSG00000132854,ENSG00000158106,ENSG00000119699,ENSG00000137877,ENSG00000170989,ENSG00000136842,ENSG00000180353,ENSG00000117707,ENSG00000079337,ENSG00000066032,ENSG00000078401,ENSG00000112902,ENSG00000077264,ENSG00000006606,ENSG00000159753,ENSG00000139737,ENSG00000108342,ENSG00000167711,ENSG00000102760,ENSG00000115266,ENSG00000138080,ENSG00000148482,ENSG00000128872,ENSG00000135407,ENSG00000188277,ENSG00000162552,ENSG00000167617,ENSG00000163431,ENSG00000186868,ENSG00000128298,ENSG00000186648,ENSG00000104435,ENSG00000176732,ENSG00000009694,ENSG00000006747,ENSG00000124143
GO:BP	positive regulation of phosphorylation	GO:0042327	FALSE	2.20465e-05	4.65666	822	2080	132	21128	ENSG00000162892,ENSG00000085741,ENSG00000108984,ENSG00000100311,ENSG00000185483,ENSG00000111859,ENSG00000160712,ENSG00000154928,ENSG00000134853,ENSG00000095752,ENSG00000138675,ENSG00000006016,ENSG00000176170,ENSG00000157168,ENSG00000182580,ENSG00000026508,ENSG00000176697,ENSG00000113070,ENSG00000138623,ENSG00000034152,ENSG00000120738,ENSG00000011422,ENSG00000136235,ENSG00000092969,ENSG00000113578,ENSG00000135439,ENSG00000142871,ENSG00000169083,ENSG00000124145,ENSG00000105976,ENSG00000091409,ENSG00000101265,ENSG00000118523,ENSG00000117461,ENSG00000142627,ENSG00000113721,ENSG00000141736,ENSG00000058668,ENSG00000179222,ENSG00000154310,ENSG00000116584,ENSG00000169032,ENSG00000072274,ENSG00000145431,ENSG00000114315,ENSG00000204580,ENSG00000006210,ENSG00000089250,ENSG00000173545,ENSG00000259207,ENSG00000112175,ENSG00000106991,ENSG00000155760,ENSG00000150630,ENSG00000178607,ENSG00000073756,ENSG00000138496,ENSG00000110944,ENSG00000185338,ENSG00000064309,ENSG00000102468,ENSG00000174804,ENSG00000170271,ENSG00000066056,ENSG00000066468,ENSG00000086991,ENSG00000119699,ENSG00000065361,ENSG00000138735,ENSG00000237693,ENSG00000145242,ENSG00000169252,ENSG00000180353,ENSG00000113494,ENSG00000171798,ENSG00000171105,ENSG00000117707,ENSG00000079337,ENSG00000151892,ENSG00000078401,ENSG00000019169,ENSG00000214274,ENSG00000113296,ENSG00000124882,ENSG00000148053,ENSG00000173406,ENSG00000102678,ENSG00000125730,ENSG00000108342,ENSG00000109321,ENSG00000198400,ENSG00000133048,ENSG00000087589,ENSG00000164136,ENSG00000047936,ENSG00000171450,ENSG00000102760,ENSG00000157873,ENSG00000154188,ENSG00000105550,ENSG00000089041,ENSG00000090534,ENSG00000183317,ENSG00000125731,ENSG00000225950,ENSG00000243709,ENSG00000135842,ENSG00000136244,ENSG00000164342,ENSG00000105851,ENSG00000182578,ENSG00000139269,ENSG00000128052,ENSG00000146192,ENSG00000012223,ENSG00000173947,ENSG00000155897,ENSG00000167851,ENSG00000116329,ENSG00000134259,ENSG00000044524,ENSG00000186868,ENSG00000168811,ENSG00000165730,ENSG00000101280,ENSG00000135744,ENSG00000009694,ENSG00000176907,ENSG00000169129,ENSG00000168959,ENSG00000106688,ENSG00000189056
GO:BP	cell-matrix adhesion	GO:0007160	FALSE	2.47223e-05	4.60691	238	2080	53	21128	ENSG00000077522,ENSG00000065618,ENSG00000168542,ENSG00000105855,ENSG00000173801,ENSG00000122861,ENSG00000026508,ENSG00000103647,ENSG00000198910,ENSG00000197467,ENSG00000106366,ENSG00000170381,ENSG00000124145,ENSG00000140937,ENSG00000091409,ENSG00000153094,ENSG00000084636,ENSG00000118523,ENSG00000172638,ENSG00000187244,ENSG00000110880,ENSG00000164741,ENSG00000135424,ENSG00000204580,ENSG00000006210,ENSG00000259207,ENSG00000169896,ENSG00000169231,ENSG00000132470,ENSG00000170927,ENSG00000156232,ENSG00000137103,ENSG00000243244,ENSG00000163638,ENSG00000174059,ENSG00000137809,ENSG00000160323,ENSG00000189058,ENSG00000046653,ENSG00000174951,ENSG00000087303,ENSG00000162804,ENSG00000149781,ENSG00000138080,ENSG00000162552,ENSG00000113905,ENSG00000128052,ENSG00000050030,ENSG00000044524,ENSG00000124466,ENSG00000077943,ENSG00000005961,ENSG00000115221
GO:BP	Wnt signaling pathway	GO:0016055	FALSE	2.61242e-05	4.58296	448	2080	83	21128	ENSG00000171243,ENSG00000085741,ENSG00000181449,ENSG00000108375,ENSG00000185483,ENSG00000118503,ENSG00000111087,ENSG00000173801,ENSG00000163346,ENSG00000124766,ENSG00000146122,ENSG00000076716,ENSG00000162490,ENSG00000109472,ENSG00000205213,ENSG00000120738,ENSG00000175197,ENSG00000020181,ENSG00000108821,ENSG00000165617,ENSG00000187123,ENSG00000122870,ENSG00000143126,ENSG00000172819,ENSG00000123384,ENSG00000139174,ENSG00000182197,ENSG00000110492,ENSG00000100968,ENSG00000083799,ENSG00000167693,ENSG00000058091,ENSG00000114019,ENSG00000154310,ENSG00000109320,ENSG00000171444,ENSG00000155760,ENSG00000165795,ENSG00000180340,ENSG00000131650,ENSG00000183762,ENSG00000205269,ENSG00000105559,ENSG00000174804,ENSG00000185269,ENSG00000065717,ENSG00000122707,ENSG00000066468,ENSG00000169884,ENSG00000180730,ENSG00000137573,ENSG00000152284,ENSG00000104953,ENSG00000140807,ENSG00000104415,ENSG00000078401,ENSG00000112902,ENSG00000115596,ENSG00000135299,ENSG00000136155,ENSG00000147257,ENSG00000102678,ENSG00000110195,ENSG00000197380,ENSG00000139292,ENSG00000196562,ENSG00000188760,ENSG00000151617,ENSG00000115266,ENSG00000107829,ENSG00000106483,ENSG00000162552,ENSG00000169750,ENSG00000104901,ENSG00000251493,ENSG00000179399,ENSG00000164932,ENSG00000109625,ENSG00000081059,ENSG00000116035,ENSG00000146374,ENSG00000163666,ENSG00000064195
GO:BP	localization	GO:0051179	FALSE	2.80118e-05	4.55266	5578	2080	658	21128	ENSG00000169429,ENSG00000188487,ENSG00000085741,ENSG00000184845,ENSG00000123610,ENSG00000144476,ENSG00000108984,ENSG00000069431,ENSG00000146411,ENSG00000100427,ENSG00000082126,ENSG00000100311,ENSG00000174469,ENSG00000131242,ENSG00000077522,ENSG00000117152,ENSG00000078018,ENSG00000170498,ENSG00000137726,ENSG00000133083,ENSG00000120217,ENSG00000111859,ENSG00000184489,ENSG00000185745,ENSG00000198626,ENSG00000166922,ENSG00000023171,ENSG00000171227,ENSG00000164674,ENSG00000102003,ENSG00000167552,ENSG00000163297,ENSG00000163661,ENSG00000146700,ENSG00000095752,ENSG00000105499,ENSG00000177675,ENSG00000118503,ENSG00000138131,ENSG00000167614,ENSG00000099864,ENSG00000173801,ENSG00000198576,ENSG00000176406,ENSG00000154864,ENSG00000159399,ENSG00000157680,ENSG00000124766,ENSG00000012124,ENSG00000116741,ENSG00000132274,ENSG00000063127,ENSG00000146232,ENSG00000131018,ENSG00000176170,ENSG00000157168,ENSG00000076716,ENSG00000087074,ENSG00000169994,ENSG00000076356,ENSG00000089472,ENSG00000103647,ENSG00000143786,ENSG00000117016,ENSG00000148180,ENSG00000176697,ENSG00000164949,ENSG00000101187,ENSG00000136167,ENSG00000109472,ENSG00000006283,ENSG00000158164,ENSG00000185920,ENSG00000240583,ENSG00000136997,ENSG00000198959,ENSG00000205542,ENSG00000175197,ENSG00000173227,ENSG00000054654,ENSG00000130294,ENSG00000162413,ENSG00000114850,ENSG00000109846,ENSG00000179046,ENSG00000196449,ENSG00000108821,ENSG00000164638,ENSG00000092969,ENSG00000108846,ENSG00000171132,ENSG00000160179,ENSG00000135636,ENSG00000135439,ENSG00000136999,ENSG00000100292,ENSG00000050405,ENSG00000169083,ENSG00000188042,ENSG00000128564,ENSG00000100167,ENSG00000106366,ENSG00000105290,ENSG00000163293,ENSG00000166147,ENSG00000145220,ENSG00000150967,ENSG00000109738,ENSG00000154118,ENSG00000124145,ENSG00000179041,ENSG00000131378,ENSG00000176171,ENSG00000134243,ENSG00000105976,ENSG00000101255,ENSG00000100321,ENSG00000143126,ENSG00000104825,ENSG00000108179,ENSG00000049323,ENSG00000085563,ENSG00000086730,ENSG00000183049,ENSG00000138771,ENSG00000105894,ENSG00000184156,ENSG00000123384,ENSG00000128268,ENSG00000165271,ENSG00000125454,ENSG00000171017,ENSG00000185760,ENSG00000184588,ENSG00000139174,ENSG00000134802,ENSG00000113504,ENSG00000140950,ENSG00000182197,ENSG00000139182,ENSG00000114115,ENSG00000130702,ENSG00000153094,ENSG00000185189,ENSG00000126368,ENSG00000138759,ENSG00000184702,ENSG00000132182,ENSG00000137193,ENSG00000144645,ENSG00000166997,ENSG00000144867,ENSG00000109519,ENSG00000049759,ENSG00000118523,ENSG00000189339,ENSG00000011028,ENSG00000184792,ENSG00000099284,ENSG00000130766,ENSG00000162734,ENSG00000054793,ENSG00000003989,ENSG00000186432,ENSG00000141458,ENSG00000173638,ENSG00000125354,ENSG00000142627,ENSG00000112578,ENSG00000197498,ENSG00000110880,ENSG00000110047,ENSG00000166341,ENSG00000026559,ENSG00000168003,ENSG00000152223,ENSG00000021826,ENSG00000168502,ENSG00000198355,ENSG00000021762,ENSG00000143384,ENSG00000142185,ENSG00000113721,ENSG00000141736,ENSG00000058668,ENSG00000119655,ENSG00000113645,ENSG00000126016,ENSG00000104635,ENSG00000164687,ENSG00000179222,ENSG00000132361,ENSG00000154310,ENSG00000102316,ENSG00000055483,ENSG00000109917,ENSG00000117597,ENSG00000037474,ENSG00000105281,ENSG00000109320,ENSG00000171444,ENSG00000116584,ENSG00000169032,ENSG00000025772,ENSG00000103257,ENSG00000072274,ENSG00000155850,ENSG00000109971,ENSG00000111371,ENSG00000138035,ENSG00000114315,ENSG00000204580,ENSG00000185989,ENSG00000076513,ENSG00000006210,ENSG00000089250,ENSG00000120051,ENSG00000117475,ENSG00000164933,ENSG00000154217,ENSG00000155980,ENSG00000164199,ENSG00000259207,ENSG00000106991,ENSG00000099139,ENSG00000074370,ENSG00000070371,ENSG00000105088,ENSG00000137868,ENSG00000117174,ENSG00000078053,ENSG00000169896,ENSG00000135750,ENSG00000158270,ENSG00000012779,ENSG00000197496,ENSG00000150630,ENSG00000140022,ENSG00000158560,ENSG00000115008,ENSG00000106537,ENSG00000100433,ENSG00000092096,ENSG00000181104,ENSG00000163874,ENSG00000128340,ENSG00000164647,ENSG00000073756,ENSG00000138496,ENSG00000239672,ENSG00000186297,ENSG00000007314,ENSG00000084710,ENSG00000139190,ENSG00000151062,ENSG00000102468,ENSG00000072041,ENSG00000114423,ENSG00000179364,ENSG00000174804,ENSG00000134242,ENSG00000138449,ENSG00000100036,ENSG00000146950,ENSG00000125124,ENSG00000184178,ENSG00000162878,ENSG00000167371,ENSG00000103034,ENSG00000145832,ENSG00000179674,ENSG00000170927,ENSG00000163577,ENSG00000096696,ENSG00000160325,ENSG00000165995,ENSG00000114854,ENSG00000127325,ENSG00000152208,ENSG00000137266,ENSG00000078549,ENSG00000156232,ENSG00000124406,ENSG00000101400,ENSG00000007402,ENSG00000004777,ENSG00000162494,ENSG00000164038,ENSG00000106089,ENSG00000205413,ENSG00000100342,ENSG00000144406,ENSG00000174791,ENSG00000177098,ENSG00000243244,ENSG00000007516,ENSG00000123977,ENSG00000149575,ENSG00000167964,ENSG00000136933,ENSG00000175003,ENSG00000196814,ENSG00000119699,ENSG00000065361,ENSG00000010295,ENSG00000187800,ENSG00000111262,ENSG00000171385,ENSG00000119508,ENSG00000163638,ENSG00000175445,ENSG00000123560,ENSG00000132563,ENSG00000105605,ENSG00000137877,ENSG00000151690,ENSG00000164077,ENSG00000225190,ENSG00000163347,ENSG00000158406,ENSG00000171388,ENSG00000166473,ENSG00000141837,ENSG00000134548,ENSG00000064687,ENSG00000137968,ENSG00000118777,ENSG00000206077,ENSG00000144366,ENSG00000101665,ENSG00000127561,ENSG00000145242,ENSG00000172548,ENSG00000005471,ENSG00000169252,ENSG00000122862,ENSG00000116574,ENSG00000105289,ENSG00000128016,ENSG00000104267,ENSG00000100336,ENSG00000179841,ENSG00000165646,ENSG00000189143,ENSG00000108932,ENSG00000104321,ENSG00000055118,ENSG00000187688,ENSG00000197959,ENSG00000141576,ENSG00000101986,ENSG00000172005,ENSG00000110628,ENSG00000174343,ENSG00000141519,ENSG00000104953,ENSG00000180353,ENSG00000153291,ENSG00000204991,ENSG00000205403,ENSG00000135643,ENSG00000074855,ENSG00000136531,ENSG00000178033,ENSG00000174640,ENSG00000213085,ENSG00000113494,ENSG00000107736,ENSG00000182901,ENSG00000179029,ENSG00000112182,ENSG00000160183,ENSG00000172345,ENSG00000139973,ENSG00000197142,ENSG00000213420,ENSG00000171105,ENSG00000004846,ENSG00000079337,ENSG00000254093,ENSG00000140450,ENSG00000130433,ENSG00000175497,ENSG00000198774,ENSG00000078401,ENSG00000143858,ENSG00000007255,ENSG00000173930,ENSG00000118596,ENSG00000178038,ENSG00000076555,ENSG00000188338,ENSG00000101463,ENSG00000091972,ENSG00000105877,ENSG00000019169,ENSG00000242265,ENSG00000074660,ENSG00000175938,ENSG00000114646,ENSG00000153253,ENSG00000170290,ENSG00000172375,ENSG00000167723,ENSG00000167525,ENSG00000177575,ENSG00000179954,ENSG00000114698,ENSG00000130226,ENSG00000099785,ENSG00000113327,ENSG00000123496,ENSG00000214274,ENSG00000108387,ENSG00000153246,ENSG00000164619,ENSG00000075826,ENSG00000144847,ENSG00000038945,ENSG00000183023,ENSG00000189058,ENSG00000100271,ENSG00000147257,ENSG00000102935,ENSG00000023839,ENSG00000168481,ENSG00000136231,ENSG00000148053,ENSG00000183018,ENSG00000272636,ENSG00000046653,ENSG00000103534,ENSG00000173406,ENSG00000102678,ENSG00000110195,ENSG00000125730,ENSG00000149043,ENSG00000141542,ENSG00000151067,ENSG00000197557,ENSG00000169306,ENSG00000084453,ENSG00000120088,ENSG00000087085,ENSG00000185499,ENSG00000173432,ENSG00000137571,ENSG00000164434,ENSG00000135604,ENSG00000144596,ENSG00000146276,ENSG00000187908,ENSG00000119782,ENSG00000130475,ENSG00000177688,ENSG00000120049,ENSG00000152672,ENSG00000197506,ENSG00000161509,ENSG00000142765,ENSG00000164136,ENSG00000196659,ENSG00000091129,ENSG00000047936,ENSG00000082556,ENSG00000163624,ENSG00000171450,ENSG00000164867,ENSG00000101306,ENSG00000184012,ENSG00000165029,ENSG00000173926,ENSG00000091262,ENSG00000102760,ENSG00000155816,ENSG00000007174,ENSG00000125618,ENSG00000117245,ENSG00000161958,ENSG00000165349,ENSG00000101188,ENSG00000166592,ENSG00000147246,ENSG00000070601,ENSG00000188738,ENSG00000188897,ENSG00000162931,ENSG00000154188,ENSG00000185739,ENSG00000083454,ENSG00000162645,ENSG00000105550,ENSG00000162511,ENSG00000108849,ENSG00000129244,ENSG00000186094,ENSG00000180535,ENSG00000132517,ENSG00000105929,ENSG00000151617,ENSG00000172482,ENSG00000173110,ENSG00000089041,ENSG00000125510,ENSG00000169583,ENSG00000118322,ENSG00000157734,ENSG00000100346,ENSG00000214279,ENSG00000104892,ENSG00000180447,ENSG00000124507,ENSG00000148482,ENSG00000146966,ENSG00000173262,ENSG00000099957,ENSG00000176428,ENSG00000130876,ENSG00000177301,ENSG00000128271,ENSG00000121871,ENSG00000110148,ENSG00000215262,ENSG00000213366,ENSG00000132026,ENSG00000136244,ENSG00000141750,ENSG00000172350,ENSG00000083067,ENSG00000143416,ENSG00000184185,ENSG00000118640,ENSG00000106483,ENSG00000155657,ENSG00000105851,ENSG00000184163,ENSG00000113905,ENSG00000179284,ENSG00000006071,ENSG00000104921,ENSG00000166394,ENSG00000215644,ENSG00000148408,ENSG00000183960,ENSG00000189195,ENSG00000072182,ENSG00000118194,ENSG00000251493,ENSG00000179399,ENSG00000100604,ENSG00000182866,ENSG00000144481,ENSG00000012223,ENSG00000271605,ENSG00000187957,ENSG00000138669,ENSG00000224389,ENSG00000169297,ENSG00000120457,ENSG00000126583,ENSG00000182557,ENSG00000006611,ENSG00000068615,ENSG00000158156,ENSG00000143184,ENSG00000049283,ENSG00000204267,ENSG00000169758,ENSG00000144285,ENSG00000177108,ENSG00000124839,ENSG00000167995,ENSG00000066230,ENSG00000139151,ENSG00000181333,ENSG00000170190,ENSG00000244731,ENSG00000155897,ENSG00000094755,ENSG00000138172,ENSG00000167851,ENSG00000116329,ENSG00000065609,ENSG00000261949,ENSG00000082196,ENSG00000140368,ENSG00000100453,ENSG00000165272,ENSG00000196275,ENSG00000145920,ENSG00000044524,ENSG00000100285,ENSG00000172243,ENSG00000166736,ENSG00000122735,ENSG00000166869,ENSG00000186868,ENSG00000168811,ENSG00000166682,ENSG00000064989,ENSG00000114547,ENSG00000183486,ENSG00000162426,ENSG00000205744,ENSG00000134827,ENSG00000164418,ENSG00000150625,ENSG00000175426,ENSG00000173267,ENSG00000196376,ENSG00000125775,ENSG00000160716,ENSG00000186081,ENSG00000077943,ENSG00000039068,ENSG00000052344,ENSG00000163075,ENSG00000117834,ENSG00000129654,ENSG00000143603,ENSG00000107159,ENSG00000113739,ENSG00000198691,ENSG00000185046,ENSG00000129170,ENSG00000189157,ENSG00000172794,ENSG00000135744,ENSG00000176732,ENSG00000198003,ENSG00000143839,ENSG00000241484,ENSG00000100365,ENSG00000197993,ENSG00000009694,ENSG00000173208,ENSG00000101198,ENSG00000139209,ENSG00000006747,ENSG00000129990,ENSG00000198821,ENSG00000110975,ENSG00000187730,ENSG00000185101,ENSG00000134470,ENSG00000130037,ENSG00000155265,ENSG00000108684,ENSG00000010310,ENSG00000168959,ENSG00000106688,ENSG00000189056,ENSG00000168135,ENSG00000022355,ENSG00000111319,ENSG00000164794,ENSG00000105649,ENSG00000180096
GO:BP	striated muscle contraction	GO:0006941	FALSE	2.86854e-05	4.54234	175	2080	43	21128	ENSG00000108984,ENSG00000069431,ENSG00000198626,ENSG00000173801,ENSG00000116741,ENSG00000148180,ENSG00000006283,ENSG00000034152,ENSG00000140416,ENSG00000184588,ENSG00000049759,ENSG00000118523,ENSG00000089250,ENSG00000163874,ENSG00000007314,ENSG00000096696,ENSG00000165995,ENSG00000114854,ENSG00000101400,ENSG00000177098,ENSG00000149575,ENSG00000171385,ENSG00000138735,ENSG00000101665,ENSG00000055118,ENSG00000068024,ENSG00000183023,ENSG00000151067,ENSG00000119782,ENSG00000101306,ENSG00000213366,ENSG00000141750,ENSG00000155657,ENSG00000105851,ENSG00000118194,ENSG00000100604,ENSG00000120457,ENSG00000144285,ENSG00000183230,ENSG00000129170,ENSG00000197616,ENSG00000091482,ENSG00000130037
GO:BP	positive regulation of phosphate metabolic process	GO:0045937	FALSE	3.15254e-05	4.50134	907	2080	142	21128	ENSG00000162892,ENSG00000085741,ENSG00000108984,ENSG00000100311,ENSG00000185483,ENSG00000111859,ENSG00000160712,ENSG00000154928,ENSG00000134853,ENSG00000095752,ENSG00000138675,ENSG00000006016,ENSG00000176170,ENSG00000157168,ENSG00000182580,ENSG00000087074,ENSG00000026508,ENSG00000176697,ENSG00000113070,ENSG00000138623,ENSG00000034152,ENSG00000120738,ENSG00000205542,ENSG00000011422,ENSG00000136235,ENSG00000092969,ENSG00000113578,ENSG00000135439,ENSG00000142871,ENSG00000169083,ENSG00000124145,ENSG00000105976,ENSG00000091409,ENSG00000101265,ENSG00000118523,ENSG00000117461,ENSG00000142627,ENSG00000164741,ENSG00000113721,ENSG00000141736,ENSG00000058668,ENSG00000179222,ENSG00000154310,ENSG00000116584,ENSG00000169032,ENSG00000072274,ENSG00000145431,ENSG00000114315,ENSG00000204580,ENSG00000006210,ENSG00000089250,ENSG00000173545,ENSG00000259207,ENSG00000112175,ENSG00000106991,ENSG00000155760,ENSG00000150630,ENSG00000109819,ENSG00000178607,ENSG00000073756,ENSG00000138496,ENSG00000110944,ENSG00000185338,ENSG00000064309,ENSG00000102468,ENSG00000174804,ENSG00000170271,ENSG00000066056,ENSG00000078549,ENSG00000066468,ENSG00000086991,ENSG00000119699,ENSG00000065361,ENSG00000138735,ENSG00000237693,ENSG00000069122,ENSG00000145242,ENSG00000169252,ENSG00000180353,ENSG00000113494,ENSG00000171798,ENSG00000171105,ENSG00000117707,ENSG00000079337,ENSG00000151892,ENSG00000078401,ENSG00000019169,ENSG00000214274,ENSG00000113296,ENSG00000124882,ENSG00000148053,ENSG00000173406,ENSG00000102678,ENSG00000125730,ENSG00000108342,ENSG00000109321,ENSG00000198400,ENSG00000133048,ENSG00000087589,ENSG00000164136,ENSG00000047936,ENSG00000171450,ENSG00000164867,ENSG00000102760,ENSG00000101188,ENSG00000147246,ENSG00000157873,ENSG00000154188,ENSG00000105550,ENSG00000089041,ENSG00000090534,ENSG00000183317,ENSG00000125731,ENSG00000225950,ENSG00000243709,ENSG00000135842,ENSG00000136244,ENSG00000164342,ENSG00000105851,ENSG00000182578,ENSG00000139269,ENSG00000128052,ENSG00000146192,ENSG00000012223,ENSG00000173947,ENSG00000155897,ENSG00000167851,ENSG00000116329,ENSG00000134259,ENSG00000044524,ENSG00000166869,ENSG00000186868,ENSG00000168811,ENSG00000165730,ENSG00000101280,ENSG00000135744,ENSG00000009694,ENSG00000176907,ENSG00000169129,ENSG00000168959,ENSG00000106688,ENSG00000189056
GO:BP	positive regulation of phosphorus metabolic process	GO:0010562	FALSE	3.15254e-05	4.50134	907	2080	142	21128	ENSG00000162892,ENSG00000085741,ENSG00000108984,ENSG00000100311,ENSG00000185483,ENSG00000111859,ENSG00000160712,ENSG00000154928,ENSG00000134853,ENSG00000095752,ENSG00000138675,ENSG00000006016,ENSG00000176170,ENSG00000157168,ENSG00000182580,ENSG00000087074,ENSG00000026508,ENSG00000176697,ENSG00000113070,ENSG00000138623,ENSG00000034152,ENSG00000120738,ENSG00000205542,ENSG00000011422,ENSG00000136235,ENSG00000092969,ENSG00000113578,ENSG00000135439,ENSG00000142871,ENSG00000169083,ENSG00000124145,ENSG00000105976,ENSG00000091409,ENSG00000101265,ENSG00000118523,ENSG00000117461,ENSG00000142627,ENSG00000164741,ENSG00000113721,ENSG00000141736,ENSG00000058668,ENSG00000179222,ENSG00000154310,ENSG00000116584,ENSG00000169032,ENSG00000072274,ENSG00000145431,ENSG00000114315,ENSG00000204580,ENSG00000006210,ENSG00000089250,ENSG00000173545,ENSG00000259207,ENSG00000112175,ENSG00000106991,ENSG00000155760,ENSG00000150630,ENSG00000109819,ENSG00000178607,ENSG00000073756,ENSG00000138496,ENSG00000110944,ENSG00000185338,ENSG00000064309,ENSG00000102468,ENSG00000174804,ENSG00000170271,ENSG00000066056,ENSG00000078549,ENSG00000066468,ENSG00000086991,ENSG00000119699,ENSG00000065361,ENSG00000138735,ENSG00000237693,ENSG00000069122,ENSG00000145242,ENSG00000169252,ENSG00000180353,ENSG00000113494,ENSG00000171798,ENSG00000171105,ENSG00000117707,ENSG00000079337,ENSG00000151892,ENSG00000078401,ENSG00000019169,ENSG00000214274,ENSG00000113296,ENSG00000124882,ENSG00000148053,ENSG00000173406,ENSG00000102678,ENSG00000125730,ENSG00000108342,ENSG00000109321,ENSG00000198400,ENSG00000133048,ENSG00000087589,ENSG00000164136,ENSG00000047936,ENSG00000171450,ENSG00000164867,ENSG00000102760,ENSG00000101188,ENSG00000147246,ENSG00000157873,ENSG00000154188,ENSG00000105550,ENSG00000089041,ENSG00000090534,ENSG00000183317,ENSG00000125731,ENSG00000225950,ENSG00000243709,ENSG00000135842,ENSG00000136244,ENSG00000164342,ENSG00000105851,ENSG00000182578,ENSG00000139269,ENSG00000128052,ENSG00000146192,ENSG00000012223,ENSG00000173947,ENSG00000155897,ENSG00000167851,ENSG00000116329,ENSG00000134259,ENSG00000044524,ENSG00000166869,ENSG00000186868,ENSG00000168811,ENSG00000165730,ENSG00000101280,ENSG00000135744,ENSG00000009694,ENSG00000176907,ENSG00000169129,ENSG00000168959,ENSG00000106688,ENSG00000189056
GO:BP	cell-cell signaling by wnt	GO:0198738	FALSE	3.2223e-05	4.49183	450	2080	83	21128	ENSG00000171243,ENSG00000085741,ENSG00000181449,ENSG00000108375,ENSG00000185483,ENSG00000118503,ENSG00000111087,ENSG00000173801,ENSG00000163346,ENSG00000124766,ENSG00000146122,ENSG00000076716,ENSG00000162490,ENSG00000109472,ENSG00000205213,ENSG00000120738,ENSG00000175197,ENSG00000020181,ENSG00000108821,ENSG00000165617,ENSG00000187123,ENSG00000122870,ENSG00000143126,ENSG00000172819,ENSG00000123384,ENSG00000139174,ENSG00000182197,ENSG00000110492,ENSG00000100968,ENSG00000083799,ENSG00000167693,ENSG00000058091,ENSG00000114019,ENSG00000154310,ENSG00000109320,ENSG00000171444,ENSG00000155760,ENSG00000165795,ENSG00000180340,ENSG00000131650,ENSG00000183762,ENSG00000205269,ENSG00000105559,ENSG00000174804,ENSG00000185269,ENSG00000065717,ENSG00000122707,ENSG00000066468,ENSG00000169884,ENSG00000180730,ENSG00000137573,ENSG00000152284,ENSG00000104953,ENSG00000140807,ENSG00000104415,ENSG00000078401,ENSG00000112902,ENSG00000115596,ENSG00000135299,ENSG00000136155,ENSG00000147257,ENSG00000102678,ENSG00000110195,ENSG00000197380,ENSG00000139292,ENSG00000196562,ENSG00000188760,ENSG00000151617,ENSG00000115266,ENSG00000107829,ENSG00000106483,ENSG00000162552,ENSG00000169750,ENSG00000104901,ENSG00000251493,ENSG00000179399,ENSG00000164932,ENSG00000109625,ENSG00000081059,ENSG00000116035,ENSG00000146374,ENSG00000163666,ENSG00000064195
GO:BP	ameboidal-type cell migration	GO:0001667	FALSE	3.56312e-05	4.44817	429	2080	80	21128	ENSG00000085741,ENSG00000100311,ENSG00000184489,ENSG00000173801,ENSG00000110031,ENSG00000146122,ENSG00000113070,ENSG00000138623,ENSG00000240583,ENSG00000034152,ENSG00000205542,ENSG00000132386,ENSG00000071246,ENSG00000092421,ENSG00000020181,ENSG00000116717,ENSG00000092969,ENSG00000113578,ENSG00000114861,ENSG00000171132,ENSG00000136999,ENSG00000100292,ENSG00000167680,ENSG00000170381,ENSG00000124145,ENSG00000105976,ENSG00000105894,ENSG00000130702,ENSG00000154229,ENSG00000117461,ENSG00000048052,ENSG00000145632,ENSG00000142627,ENSG00000110880,ENSG00000058668,ENSG00000126016,ENSG00000114019,ENSG00000171444,ENSG00000197256,ENSG00000108561,ENSG00000259207,ENSG00000012171,ENSG00000150630,ENSG00000163874,ENSG00000073756,ENSG00000132470,ENSG00000196405,ENSG00000111348,ENSG00000163638,ENSG00000078098,ENSG00000143434,ENSG00000010319,ENSG00000117707,ENSG00000078401,ENSG00000112902,ENSG00000077264,ENSG00000164093,ENSG00000164619,ENSG00000183023,ENSG00000147257,ENSG00000110195,ENSG00000153233,ENSG00000174951,ENSG00000164867,ENSG00000102760,ENSG00000107438,ENSG00000154188,ENSG00000151617,ENSG00000186832,ENSG00000171119,ENSG00000196189,ENSG00000105851,ENSG00000113905,ENSG00000089820,ENSG00000128052,ENSG00000118257,ENSG00000125850,ENSG00000101280,ENSG00000135744,ENSG00000148204
GO:BP	regulation of cell death	GO:0010941	FALSE	3.68816e-05	4.43319	1638	2080	229	21128	ENSG00000149968,ENSG00000141052,ENSG00000140379,ENSG00000085741,ENSG00000104081,ENSG00000123689,ENSG00000144476,ENSG00000108984,ENSG00000056558,ENSG00000182168,ENSG00000077522,ENSG00000120217,ENSG00000124212,ENSG00000175592,ENSG00000137834,ENSG00000154928,ENSG00000118503,ENSG00000124766,ENSG00000006016,ENSG00000164938,ENSG00000176170,ENSG00000157168,ENSG00000026508,ENSG00000023445,ENSG00000162490,ENSG00000148180,ENSG00000176697,ENSG00000240583,ENSG00000136997,ENSG00000120738,ENSG00000198959,ENSG00000175197,ENSG00000162772,ENSG00000132386,ENSG00000109846,ENSG00000011422,ENSG00000136235,ENSG00000116717,ENSG00000092969,ENSG00000114861,ENSG00000102804,ENSG00000148841,ENSG00000135439,ENSG00000136999,ENSG00000142871,ENSG00000100292,ENSG00000140961,ENSG00000169083,ENSG00000213722,ENSG00000106366,ENSG00000170381,ENSG00000176171,ENSG00000105976,ENSG00000108179,ENSG00000172819,ENSG00000183049,ENSG00000184557,ENSG00000123384,ENSG00000087245,ENSG00000091409,ENSG00000074219,ENSG00000107731,ENSG00000101265,ENSG00000140950,ENSG00000153094,ENSG00000185189,ENSG00000110492,ENSG00000132382,ENSG00000137193,ENSG00000168685,ENSG00000100968,ENSG00000083799,ENSG00000154229,ENSG00000118523,ENSG00000126351,ENSG00000188976,ENSG00000117461,ENSG00000162734,ENSG00000145632,ENSG00000141458,ENSG00000139289,ENSG00000164741,ENSG00000198355,ENSG00000143384,ENSG00000142185,ENSG00000113721,ENSG00000179222,ENSG00000055483,ENSG00000109917,ENSG00000109320,ENSG00000074047,ENSG00000116584,ENSG00000111057,ENSG00000197256,ENSG00000103257,ENSG00000072274,ENSG00000108561,ENSG00000164134,ENSG00000006210,ENSG00000173545,ENSG00000259207,ENSG00000112175,ENSG00000120949,ENSG00000169896,ENSG00000113742,ENSG00000115008,ENSG00000109819,ENSG00000181104,ENSG00000163874,ENSG00000109654,ENSG00000182010,ENSG00000073756,ENSG00000239672,ENSG00000186297,ENSG00000198157,ENSG00000138449,ENSG00000181649,ENSG00000170927,ENSG00000123545,ENSG00000116761,ENSG00000152208,ENSG00000178662,ENSG00000078549,ENSG00000066468,ENSG00000184937,ENSG00000158246,ENSG00000119699,ENSG00000065361,ENSG00000119508,ENSG00000164161,ENSG00000078098,ENSG00000174059,ENSG00000170345,ENSG00000196139,ENSG00000071242,ENSG00000169884,ENSG00000128016,ENSG00000177398,ENSG00000078900,ENSG00000141576,ENSG00000172005,ENSG00000187323,ENSG00000155792,ENSG00000180353,ENSG00000166033,ENSG00000135116,ENSG00000113494,ENSG00000104415,ENSG00000103460,ENSG00000068024,ENSG00000078401,ENSG00000112902,ENSG00000168306,ENSG00000077264,ENSG00000091972,ENSG00000139219,ENSG00000108387,ENSG00000153246,ENSG00000163599,ENSG00000168918,ENSG00000148053,ENSG00000169435,ENSG00000108342,ENSG00000121454,ENSG00000072163,ENSG00000185499,ENSG00000173531,ENSG00000198400,ENSG00000164867,ENSG00000129514,ENSG00000102760,ENSG00000100290,ENSG00000155816,ENSG00000125618,ENSG00000004799,ENSG00000101188,ENSG00000154188,ENSG00000105550,ENSG00000162511,ENSG00000089041,ENSG00000167103,ENSG00000090339,ENSG00000180447,ENSG00000035664,ENSG00000240764,ENSG00000128271,ENSG00000225950,ENSG00000136244,ENSG00000163064,ENSG00000159251,ENSG00000185862,ENSG00000164342,ENSG00000106483,ENSG00000105851,ENSG00000162552,ENSG00000182578,ENSG00000113905,ENSG00000104921,ENSG00000154153,ENSG00000128052,ENSG00000004776,ENSG00000104901,ENSG00000100604,ENSG00000182866,ENSG00000012223,ENSG00000112299,ENSG00000126583,ENSG00000173530,ENSG00000138172,ENSG00000134259,ENSG00000140557,ENSG00000100033,ENSG00000172243,ENSG00000186868,ENSG00000168811,ENSG00000188452,ENSG00000164418,ENSG00000187556,ENSG00000173267,ENSG00000139352,ENSG00000124466,ENSG00000101280,ENSG00000135744,ENSG00000006747,ENSG00000176907,ENSG00000108684,ENSG00000106688,ENSG00000101349,ENSG00000183837
GO:BP	sensory organ development	GO:0007423	FALSE	3.70245e-05	4.43151	594	2080	102	21128	ENSG00000145824,ENSG00000163395,ENSG00000184564,ENSG00000181449,ENSG00000185483,ENSG00000178573,ENSG00000133083,ENSG00000154928,ENSG00000134853,ENSG00000185630,ENSG00000198732,ENSG00000204262,ENSG00000139263,ENSG00000169994,ENSG00000130635,ENSG00000150893,ENSG00000144821,ENSG00000116990,ENSG00000060718,ENSG00000240583,ENSG00000132386,ENSG00000109846,ENSG00000092969,ENSG00000166147,ENSG00000124145,ENSG00000172819,ENSG00000179431,ENSG00000172037,ENSG00000153094,ENSG00000142627,ENSG00000166341,ENSG00000113721,ENSG00000058668,ENSG00000117122,ENSG00000074047,ENSG00000165323,ENSG00000114315,ENSG00000204580,ENSG00000164199,ENSG00000112175,ENSG00000137868,ENSG00000177045,ENSG00000180340,ENSG00000186297,ENSG00000064309,ENSG00000174804,ENSG00000146950,ENSG00000143995,ENSG00000066468,ENSG00000184937,ENSG00000119699,ENSG00000197614,ENSG00000140465,ENSG00000169884,ENSG00000136842,ENSG00000174343,ENSG00000140807,ENSG00000112320,ENSG00000107736,ENSG00000004846,ENSG00000117707,ENSG00000198963,ENSG00000188766,ENSG00000078401,ENSG00000196431,ENSG00000095777,ENSG00000115596,ENSG00000164093,ENSG00000139219,ENSG00000100122,ENSG00000164619,ENSG00000171812,ENSG00000148053,ENSG00000102678,ENSG00000151067,ENSG00000129757,ENSG00000139292,ENSG00000132915,ENSG00000087085,ENSG00000184916,ENSG00000125618,ENSG00000160111,ENSG00000151617,ENSG00000225950,ENSG00000188816,ENSG00000128052,ENSG00000139445,ENSG00000006611,ENSG00000156925,ENSG00000164920,ENSG00000164932,ENSG00000150625,ENSG00000139352,ENSG00000165730,ENSG00000077943,ENSG00000150275,ENSG00000180660,ENSG00000116035,ENSG00000140873,ENSG00000106688,ENSG00000148204,ENSG00000163666
GO:BP	regulation of cytokine production	GO:0001817	FALSE	3.77889e-05	4.42264	734	2080	120	21128	ENSG00000085741,ENSG00000162711,ENSG00000120217,ENSG00000160712,ENSG00000118503,ENSG00000105855,ENSG00000104856,ENSG00000166396,ENSG00000071575,ENSG00000176170,ENSG00000138623,ENSG00000205213,ENSG00000034152,ENSG00000120738,ENSG00000205542,ENSG00000175197,ENSG00000136235,ENSG00000092969,ENSG00000114861,ENSG00000198805,ENSG00000100292,ENSG00000106366,ENSG00000067798,ENSG00000131378,ENSG00000049323,ENSG00000165732,ENSG00000184588,ENSG00000110492,ENSG00000100968,ENSG00000083799,ENSG00000213694,ENSG00000048052,ENSG00000142627,ENSG00000077942,ENSG00000109320,ENSG00000116584,ENSG00000103257,ENSG00000108561,ENSG00000006210,ENSG00000120949,ENSG00000012779,ENSG00000165795,ENSG00000197496,ENSG00000115008,ENSG00000181104,ENSG00000113356,ENSG00000139329,ENSG00000163874,ENSG00000073756,ENSG00000110944,ENSG00000185338,ENSG00000134242,ENSG00000186470,ENSG00000197646,ENSG00000182261,ENSG00000119699,ENSG00000119508,ENSG00000175445,ENSG00000174059,ENSG00000026950,ENSG00000101665,ENSG00000122862,ENSG00000128016,ENSG00000137573,ENSG00000101986,ENSG00000104415,ENSG00000111801,ENSG00000091972,ENSG00000127528,ENSG00000179954,ENSG00000153246,ENSG00000189058,ENSG00000124882,ENSG00000168918,ENSG00000136231,ENSG00000115267,ENSG00000213088,ENSG00000125730,ENSG00000174600,ENSG00000173432,ENSG00000179630,ENSG00000196562,ENSG00000133048,ENSG00000164136,ENSG00000167711,ENSG00000130303,ENSG00000102760,ENSG00000115602,ENSG00000157873,ENSG00000154188,ENSG00000162511,ENSG00000154589,ENSG00000089041,ENSG00000115604,ENSG00000101695,ENSG00000106804,ENSG00000089692,ENSG00000136244,ENSG00000164342,ENSG00000105851,ENSG00000182578,ENSG00000006071,ENSG00000012223,ENSG00000143184,ENSG00000172458,ENSG00000102794,ENSG00000082196,ENSG00000172243,ENSG00000168811,ENSG00000142405,ENSG00000129654,ENSG00000089127,ENSG00000197471,ENSG00000183668,ENSG00000135744,ENSG00000173208,ENSG00000169129,ENSG00000231389,ENSG00000187554,ENSG00000115221
GO:BP	epithelial tube morphogenesis	GO:0060562	FALSE	4.58662e-05	4.33851	338	2080	67	21128	ENSG00000171243,ENSG00000085741,ENSG00000198626,ENSG00000185630,ENSG00000182175,ENSG00000124766,ENSG00000185920,ENSG00000205213,ENSG00000136997,ENSG00000092969,ENSG00000113578,ENSG00000114861,ENSG00000169083,ENSG00000170381,ENSG00000124145,ENSG00000105976,ENSG00000172819,ENSG00000138771,ENSG00000074219,ENSG00000139174,ENSG00000182197,ENSG00000130702,ENSG00000110492,ENSG00000100968,ENSG00000142627,ENSG00000166341,ENSG00000164741,ENSG00000179222,ENSG00000074047,ENSG00000114315,ENSG00000204580,ENSG00000112175,ENSG00000106991,ENSG00000180340,ENSG00000103034,ENSG00000170927,ENSG00000066056,ENSG00000066468,ENSG00000184937,ENSG00000105696,ENSG00000164161,ENSG00000141519,ENSG00000117707,ENSG00000078401,ENSG00000115596,ENSG00000147257,ENSG00000110195,ENSG00000109321,ENSG00000139292,ENSG00000173531,ENSG00000129514,ENSG00000125618,ENSG00000151617,ENSG00000162849,ENSG00000162552,ENSG00000182578,ENSG00000128052,ENSG00000251493,ENSG00000139445,ENSG00000156925,ENSG00000128713,ENSG00000149922,ENSG00000164932,ENSG00000125850,ENSG00000165730,ENSG00000135744,ENSG00000163666
GO:BP	regulation of actin filament organization	GO:0110053	FALSE	4.76941e-05	4.32154	276	2080	58	21128	ENSG00000085741,ENSG00000077522,ENSG00000117152,ENSG00000106178,ENSG00000146122,ENSG00000103647,ENSG00000148180,ENSG00000146376,ENSG00000088756,ENSG00000158164,ENSG00000109265,ENSG00000205542,ENSG00000140416,ENSG00000171132,ENSG00000050405,ENSG00000124145,ENSG00000105976,ENSG00000088280,ENSG00000118523,ENSG00000148700,ENSG00000163171,ENSG00000242498,ENSG00000164741,ENSG00000103187,ENSG00000128283,ENSG00000006210,ENSG00000140030,ENSG00000149798,ENSG00000196405,ENSG00000156232,ENSG00000132854,ENSG00000158106,ENSG00000119699,ENSG00000137877,ENSG00000170989,ENSG00000136842,ENSG00000180353,ENSG00000079337,ENSG00000066032,ENSG00000112902,ENSG00000077264,ENSG00000006606,ENSG00000159753,ENSG00000108342,ENSG00000167711,ENSG00000102760,ENSG00000128872,ENSG00000135407,ENSG00000188277,ENSG00000162552,ENSG00000167617,ENSG00000163431,ENSG00000128298,ENSG00000186648,ENSG00000176732,ENSG00000009694,ENSG00000006747,ENSG00000124143
GO:BP	inflammatory response	GO:0006954	FALSE	4.98285e-05	4.30252	793	2080	127	21128	ENSG00000149968,ENSG00000169429,ENSG00000123610,ENSG00000162711,ENSG00000124212,ENSG00000160712,ENSG00000106178,ENSG00000163661,ENSG00000105499,ENSG00000118503,ENSG00000104856,ENSG00000163346,ENSG00000176170,ENSG00000177464,ENSG00000026508,ENSG00000023445,ENSG00000138623,ENSG00000034152,ENSG00000205542,ENSG00000132386,ENSG00000131669,ENSG00000106123,ENSG00000114861,ENSG00000136999,ENSG00000100292,ENSG00000106366,ENSG00000175899,ENSG00000074416,ENSG00000104825,ENSG00000183049,ENSG00000105894,ENSG00000184557,ENSG00000123384,ENSG00000182197,ENSG00000130707,ENSG00000126368,ENSG00000110492,ENSG00000100968,ENSG00000083799,ENSG00000213694,ENSG00000048052,ENSG00000145632,ENSG00000164535,ENSG00000142627,ENSG00000109320,ENSG00000072274,ENSG00000006210,ENSG00000169896,ENSG00000012779,ENSG00000115008,ENSG00000181104,ENSG00000163874,ENSG00000073756,ENSG00000110944,ENSG00000130768,ENSG00000163734,ENSG00000182261,ENSG00000086991,ENSG00000175445,ENSG00000123560,ENSG00000237693,ENSG00000170345,ENSG00000128016,ENSG00000115009,ENSG00000101986,ENSG00000134198,ENSG00000104415,ENSG00000183813,ENSG00000068024,ENSG00000091972,ENSG00000006606,ENSG00000177575,ENSG00000140835,ENSG00000189058,ENSG00000146070,ENSG00000115226,ENSG00000213088,ENSG00000125730,ENSG00000174600,ENSG00000173432,ENSG00000179630,ENSG00000133048,ENSG00000136250,ENSG00000164136,ENSG00000167711,ENSG00000125384,ENSG00000115602,ENSG00000121797,ENSG00000134070,ENSG00000154589,ENSG00000089041,ENSG00000115604,ENSG00000135318,ENSG00000184979,ENSG00000128271,ENSG00000136696,ENSG00000186832,ENSG00000106804,ENSG00000136244,ENSG00000164342,ENSG00000118640,ENSG00000105851,ENSG00000184163,ENSG00000182578,ENSG00000099998,ENSG00000134061,ENSG00000112299,ENSG00000224389,ENSG00000143184,ENSG00000172458,ENSG00000102794,ENSG00000244731,ENSG00000155897,ENSG00000082196,ENSG00000140368,ENSG00000172243,ENSG00000186868,ENSG00000064989,ENSG00000142405,ENSG00000183668,ENSG00000129170,ENSG00000135744,ENSG00000173208,ENSG00000077984,ENSG00000169129,ENSG00000187554,ENSG00000115221
GO:BP	ERK1 and ERK2 cascade	GO:0070371	FALSE	5.20888e-05	4.28326	325	2080	65	21128	ENSG00000144476,ENSG00000100311,ENSG00000135898,ENSG00000106178,ENSG00000154928,ENSG00000134853,ENSG00000157168,ENSG00000138166,ENSG00000026508,ENSG00000138623,ENSG00000136997,ENSG00000162772,ENSG00000092421,ENSG00000180354,ENSG00000136235,ENSG00000113578,ENSG00000142871,ENSG00000154229,ENSG00000118523,ENSG00000142627,ENSG00000113721,ENSG00000141736,ENSG00000164086,ENSG00000077942,ENSG00000169032,ENSG00000145431,ENSG00000006210,ENSG00000259207,ENSG00000165795,ENSG00000115008,ENSG00000181104,ENSG00000102468,ENSG00000134242,ENSG00000103034,ENSG00000170927,ENSG00000066468,ENSG00000086991,ENSG00000064687,ENSG00000115009,ENSG00000174343,ENSG00000188766,ENSG00000078401,ENSG00000019169,ENSG00000006606,ENSG00000164619,ENSG00000153233,ENSG00000198400,ENSG00000133048,ENSG00000167711,ENSG00000047936,ENSG00000147246,ENSG00000154188,ENSG00000105550,ENSG00000090339,ENSG00000090534,ENSG00000138080,ENSG00000048540,ENSG00000182578,ENSG00000128052,ENSG00000143184,ENSG00000167653,ENSG00000142405,ENSG00000135744,ENSG00000241484,ENSG00000163666
GO:BP	synapse assembly	GO:0007416	FALSE	5.26168e-05	4.27888	191	2080	45	21128	ENSG00000163395,ENSG00000184845,ENSG00000184564,ENSG00000197479,ENSG00000154928,ENSG00000150471,ENSG00000157168,ENSG00000076716,ENSG00000182580,ENSG00000176697,ENSG00000175928,ENSG00000113209,ENSG00000158258,ENSG00000139182,ENSG00000108947,ENSG00000164050,ENSG00000152208,ENSG00000120327,ENSG00000197959,ENSG00000120324,ENSG00000112852,ENSG00000101463,ENSG00000187372,ENSG00000113327,ENSG00000148053,ENSG00000169306,ENSG00000087085,ENSG00000198400,ENSG00000091129,ENSG00000177839,ENSG00000111249,ENSG00000113205,ENSG00000121871,ENSG00000196189,ENSG00000187957,ENSG00000124839,ENSG00000140557,ENSG00000113211,ENSG00000186868,ENSG00000150625,ENSG00000081818,ENSG00000160716,ENSG00000039068,ENSG00000108684,ENSG00000022355
GO:BP	response to molecule of bacterial origin	GO:0002237	FALSE	5.78797e-05	4.23747	347	2080	68	21128	ENSG00000162892,ENSG00000169429,ENSG00000162711,ENSG00000120217,ENSG00000137834,ENSG00000118503,ENSG00000034152,ENSG00000114861,ENSG00000129038,ENSG00000171132,ENSG00000106366,ENSG00000104825,ENSG00000184588,ENSG00000130707,ENSG00000126368,ENSG00000154229,ENSG00000021826,ENSG00000109320,ENSG00000103257,ENSG00000006210,ENSG00000089250,ENSG00000130522,ENSG00000151014,ENSG00000162551,ENSG00000115008,ENSG00000181104,ENSG00000163874,ENSG00000073756,ENSG00000134242,ENSG00000066468,ENSG00000163734,ENSG00000197646,ENSG00000187867,ENSG00000237693,ENSG00000170345,ENSG00000163347,ENSG00000140465,ENSG00000211448,ENSG00000128016,ENSG00000131979,ENSG00000167720,ENSG00000078401,ENSG00000179954,ENSG00000114698,ENSG00000160323,ENSG00000134240,ENSG00000108342,ENSG00000187908,ENSG00000082556,ENSG00000164867,ENSG00000165029,ENSG00000125384,ENSG00000134070,ENSG00000154589,ENSG00000089041,ENSG00000090534,ENSG00000136696,ENSG00000136244,ENSG00000006071,ENSG00000134061,ENSG00000012223,ENSG00000224389,ENSG00000204267,ENSG00000102794,ENSG00000168811,ENSG00000175426,ENSG00000143839,ENSG00000187554
GO:BP	canonical Wnt signaling pathway	GO:0060070	FALSE	6.57058e-05	4.1824	299	2080	61	21128	ENSG00000171243,ENSG00000085741,ENSG00000181449,ENSG00000111087,ENSG00000173801,ENSG00000124766,ENSG00000146122,ENSG00000162490,ENSG00000205213,ENSG00000120738,ENSG00000175197,ENSG00000020181,ENSG00000108821,ENSG00000165617,ENSG00000187123,ENSG00000122870,ENSG00000172819,ENSG00000139174,ENSG00000182197,ENSG00000110492,ENSG00000083799,ENSG00000058091,ENSG00000109320,ENSG00000171444,ENSG00000155760,ENSG00000180340,ENSG00000183762,ENSG00000205269,ENSG00000105559,ENSG00000174804,ENSG00000185269,ENSG00000065717,ENSG00000122707,ENSG00000066468,ENSG00000169884,ENSG00000152284,ENSG00000104953,ENSG00000140807,ENSG00000078401,ENSG00000112902,ENSG00000115596,ENSG00000135299,ENSG00000136155,ENSG00000147257,ENSG00000102678,ENSG00000110195,ENSG00000197380,ENSG00000139292,ENSG00000196562,ENSG00000188760,ENSG00000151617,ENSG00000115266,ENSG00000106483,ENSG00000162552,ENSG00000104901,ENSG00000251493,ENSG00000179399,ENSG00000164932,ENSG00000081059,ENSG00000146374,ENSG00000163666
GO:BP	renal system vasculature development	GO:0061437	FALSE	6.62e-05	4.17914	30	2080	15	21128	ENSG00000100311,ENSG00000160712,ENSG00000134853,ENSG00000166396,ENSG00000177464,ENSG00000240583,ENSG00000120738,ENSG00000074181,ENSG00000113721,ENSG00000114315,ENSG00000259207,ENSG00000184937,ENSG00000174059,ENSG00000154188,ENSG00000151617
GO:BP	kidney vasculature development	GO:0061440	FALSE	6.62e-05	4.17914	30	2080	15	21128	ENSG00000100311,ENSG00000160712,ENSG00000134853,ENSG00000166396,ENSG00000177464,ENSG00000240583,ENSG00000120738,ENSG00000074181,ENSG00000113721,ENSG00000114315,ENSG00000259207,ENSG00000184937,ENSG00000174059,ENSG00000154188,ENSG00000151617
GO:BP	negative regulation of response to external stimulus	GO:0032102	FALSE	7.08829e-05	4.14946	399	2080	75	21128	ENSG00000184845,ENSG00000123610,ENSG00000100311,ENSG00000124212,ENSG00000134853,ENSG00000118503,ENSG00000182175,ENSG00000122861,ENSG00000138623,ENSG00000132386,ENSG00000092421,ENSG00000011422,ENSG00000136999,ENSG00000149131,ENSG00000106366,ENSG00000167680,ENSG00000170381,ENSG00000175899,ENSG00000145220,ENSG00000184557,ENSG00000120129,ENSG00000156535,ENSG00000126368,ENSG00000110492,ENSG00000083799,ENSG00000145632,ENSG00000111252,ENSG00000109320,ENSG00000108561,ENSG00000006210,ENSG00000012171,ENSG00000012779,ENSG00000040608,ENSG00000183762,ENSG00000134242,ENSG00000125124,ENSG00000152208,ENSG00000130768,ENSG00000075240,ENSG00000078098,ENSG00000174059,ENSG00000134548,ENSG00000128016,ENSG00000166033,ENSG00000143434,ENSG00000010319,ENSG00000066032,ENSG00000078401,ENSG00000112902,ENSG00000091972,ENSG00000115226,ENSG00000173432,ENSG00000136250,ENSG00000167711,ENSG00000164867,ENSG00000135318,ENSG00000184979,ENSG00000101695,ENSG00000128271,ENSG00000106804,ENSG00000137261,ENSG00000196189,ENSG00000162552,ENSG00000184163,ENSG00000113905,ENSG00000006071,ENSG00000012223,ENSG00000102794,ENSG00000134539,ENSG00000082196,ENSG00000064989,ENSG00000142405,ENSG00000089127,ENSG00000140873,ENSG00000077984
GO:BP	response to abiotic stimulus	GO:0009628	FALSE	7.18804e-05	4.14339	1141	2080	169	21128	ENSG00000196611,ENSG00000149968,ENSG00000141052,ENSG00000085741,ENSG00000184845,ENSG00000104081,ENSG00000184564,ENSG00000100427,ENSG00000152402,ENSG00000174469,ENSG00000021300,ENSG00000124212,ENSG00000198626,ENSG00000175592,ENSG00000168542,ENSG00000154928,ENSG00000104856,ENSG00000099864,ENSG00000173801,ENSG00000122861,ENSG00000154864,ENSG00000159399,ENSG00000164938,ENSG00000177464,ENSG00000148180,ENSG00000163453,ENSG00000060718,ENSG00000185920,ENSG00000240583,ENSG00000136997,ENSG00000120738,ENSG00000132386,ENSG00000109846,ENSG00000108821,ENSG00000116717,ENSG00000092969,ENSG00000113578,ENSG00000171132,ENSG00000100292,ENSG00000128564,ENSG00000176171,ENSG00000145390,ENSG00000085563,ENSG00000105894,ENSG00000087245,ENSG00000171017,ENSG00000182197,ENSG00000110492,ENSG00000100968,ENSG00000118523,ENSG00000126351,ENSG00000188976,ENSG00000172379,ENSG00000103415,ENSG00000181026,ENSG00000134574,ENSG00000173559,ENSG00000142185,ENSG00000113721,ENSG00000058668,ENSG00000109320,ENSG00000116584,ENSG00000103257,ENSG00000072274,ENSG00000125740,ENSG00000089250,ENSG00000164199,ENSG00000130522,ENSG00000259207,ENSG00000106991,ENSG00000137868,ENSG00000120949,ENSG00000113742,ENSG00000150630,ENSG00000115008,ENSG00000140030,ENSG00000073756,ENSG00000151062,ENSG00000102468,ENSG00000103034,ENSG00000106089,ENSG00000125966,ENSG00000149575,ENSG00000119699,ENSG00000111262,ENSG00000175445,ENSG00000174059,ENSG00000170345,ENSG00000163347,ENSG00000166473,ENSG00000140465,ENSG00000064687,ENSG00000211448,ENSG00000169252,ENSG00000104321,ENSG00000187688,ENSG00000174343,ENSG00000153291,ENSG00000136531,ENSG00000182901,ENSG00000183813,ENSG00000068024,ENSG00000078401,ENSG00000137449,ENSG00000188338,ENSG00000006468,ENSG00000167723,ENSG00000214274,ENSG00000131771,ENSG00000183023,ENSG00000167083,ENSG00000136155,ENSG00000125872,ENSG00000134240,ENSG00000023572,ENSG00000116183,ENSG00000173531,ENSG00000198400,ENSG00000133048,ENSG00000082556,ENSG00000163624,ENSG00000164867,ENSG00000102760,ENSG00000155816,ENSG00000101188,ENSG00000107438,ENSG00000151617,ENSG00000173110,ENSG00000089041,ENSG00000148482,ENSG00000137261,ENSG00000083067,ENSG00000164342,ENSG00000155657,ENSG00000006071,ENSG00000198673,ENSG00000004776,ENSG00000144481,ENSG00000115468,ENSG00000144285,ENSG00000111728,ENSG00000167995,ENSG00000116329,ENSG00000137198,ENSG00000165272,ENSG00000186868,ENSG00000168811,ENSG00000164418,ENSG00000139352,ENSG00000165730,ENSG00000160716,ENSG00000186081,ENSG00000150275,ENSG00000101280,ENSG00000107159,ENSG00000113739,ENSG00000198691,ENSG00000176387,ENSG00000129170,ENSG00000135744,ENSG00000176907,ENSG00000130037,ENSG00000108684,ENSG00000106688,ENSG00000111319,ENSG00000105649,ENSG00000187554,ENSG00000115221,ENSG00000180245
GO:BP	regulation of cell development	GO:0060284	FALSE	7.21968e-05	4.14148	830	2080	131	21128	ENSG00000123610,ENSG00000135898,ENSG00000162711,ENSG00000078018,ENSG00000111859,ENSG00000123095,ENSG00000124766,ENSG00000146122,ENSG00000076356,ENSG00000162490,ENSG00000198910,ENSG00000176697,ENSG00000138623,ENSG00000136997,ENSG00000198959,ENSG00000132386,ENSG00000092421,ENSG00000180354,ENSG00000020181,ENSG00000114861,ENSG00000198805,ENSG00000167680,ENSG00000170381,ENSG00000166147,ENSG00000172819,ENSG00000105894,ENSG00000101265,ENSG00000114115,ENSG00000126368,ENSG00000110492,ENSG00000168685,ENSG00000100968,ENSG00000213694,ENSG00000154229,ENSG00000108947,ENSG00000048052,ENSG00000127870,ENSG00000146426,ENSG00000141736,ENSG00000164050,ENSG00000074047,ENSG00000169032,ENSG00000103257,ENSG00000114315,ENSG00000179242,ENSG00000006210,ENSG00000087494,ENSG00000012171,ENSG00000040608,ENSG00000150630,ENSG00000115008,ENSG00000163874,ENSG00000110944,ENSG00000185338,ENSG00000122707,ENSG00000170271,ENSG00000143995,ENSG00000164038,ENSG00000136040,ENSG00000157851,ENSG00000138735,ENSG00000170345,ENSG00000158406,ENSG00000101665,ENSG00000169884,ENSG00000128016,ENSG00000106565,ENSG00000078900,ENSG00000187688,ENSG00000166450,ENSG00000187323,ENSG00000180353,ENSG00000205927,ENSG00000143434,ENSG00000010319,ENSG00000117707,ENSG00000068024,ENSG00000112902,ENSG00000002933,ENSG00000077264,ENSG00000118513,ENSG00000144485,ENSG00000163599,ENSG00000128606,ENSG00000168918,ENSG00000148053,ENSG00000173406,ENSG00000198753,ENSG00000108342,ENSG00000169306,ENSG00000078725,ENSG00000164136,ENSG00000101977,ENSG00000111249,ENSG00000125820,ENSG00000108830,ENSG00000090534,ENSG00000136696,ENSG00000197046,ENSG00000137261,ENSG00000089692,ENSG00000136244,ENSG00000185862,ENSG00000164342,ENSG00000196189,ENSG00000147883,ENSG00000169750,ENSG00000006071,ENSG00000089820,ENSG00000179111,ENSG00000012223,ENSG00000112299,ENSG00000172458,ENSG00000128482,ENSG00000134259,ENSG00000128610,ENSG00000149922,ENSG00000172243,ENSG00000186868,ENSG00000139352,ENSG00000039068,ENSG00000129654,ENSG00000081059,ENSG00000183668,ENSG00000104951,ENSG00000124678,ENSG00000006747,ENSG00000176907,ENSG00000134470,ENSG00000168959,ENSG00000189056
GO:BP	tissue remodeling	GO:0048771	FALSE	7.64319e-05	4.11673	168	2080	41	21128	ENSG00000115461,ENSG00000135898,ENSG00000118503,ENSG00000205213,ENSG00000136235,ENSG00000105894,ENSG00000168056,ENSG00000087245,ENSG00000101265,ENSG00000182197,ENSG00000110492,ENSG00000154229,ENSG00000142627,ENSG00000109320,ENSG00000072274,ENSG00000259207,ENSG00000115008,ENSG00000181104,ENSG00000110944,ENSG00000066056,ENSG00000086991,ENSG00000119699,ENSG00000170989,ENSG00000225190,ENSG00000169252,ENSG00000099617,ENSG00000170909,ENSG00000113296,ENSG00000168918,ENSG00000164136,ENSG00000164867,ENSG00000004799,ENSG00000151617,ENSG00000089041,ENSG00000197046,ENSG00000136244,ENSG00000182578,ENSG00000113905,ENSG00000164932,ENSG00000135744,ENSG00000146374
GO:BP	monoatomic cation transmembrane transport	GO:0098655	FALSE	7.68461e-05	4.11438	855	2080	134	21128	ENSG00000184845,ENSG00000069431,ENSG00000077522,ENSG00000117152,ENSG00000198626,ENSG00000171227,ENSG00000167614,ENSG00000154864,ENSG00000063127,ENSG00000164949,ENSG00000006283,ENSG00000240583,ENSG00000205542,ENSG00000175197,ENSG00000164638,ENSG00000171132,ENSG00000163293,ENSG00000154118,ENSG00000108179,ENSG00000184156,ENSG00000185760,ENSG00000184588,ENSG00000113504,ENSG00000049759,ENSG00000118523,ENSG00000026559,ENSG00000168003,ENSG00000142185,ENSG00000058668,ENSG00000104635,ENSG00000185989,ENSG00000006210,ENSG00000089250,ENSG00000259207,ENSG00000074370,ENSG00000135750,ENSG00000197496,ENSG00000106537,ENSG00000100433,ENSG00000181104,ENSG00000007314,ENSG00000151062,ENSG00000102468,ENSG00000072041,ENSG00000134242,ENSG00000138449,ENSG00000146950,ENSG00000165995,ENSG00000078549,ENSG00000124406,ENSG00000101400,ENSG00000007402,ENSG00000162494,ENSG00000164038,ENSG00000144406,ENSG00000177098,ENSG00000149575,ENSG00000175003,ENSG00000111262,ENSG00000171385,ENSG00000123560,ENSG00000105605,ENSG00000166473,ENSG00000141837,ENSG00000172548,ENSG00000179841,ENSG00000104321,ENSG00000055118,ENSG00000187688,ENSG00000110628,ENSG00000174343,ENSG00000135643,ENSG00000136531,ENSG00000178033,ENSG00000182901,ENSG00000130433,ENSG00000175497,ENSG00000078401,ENSG00000175938,ENSG00000153253,ENSG00000170290,ENSG00000167723,ENSG00000130226,ENSG00000183023,ENSG00000151067,ENSG00000120088,ENSG00000119782,ENSG00000120049,ENSG00000197506,ENSG00000161509,ENSG00000082556,ENSG00000161958,ENSG00000101188,ENSG00000166592,ENSG00000147246,ENSG00000083454,ENSG00000129244,ENSG00000180535,ENSG00000105929,ENSG00000151617,ENSG00000089041,ENSG00000125510,ENSG00000100346,ENSG00000148482,ENSG00000099957,ENSG00000177301,ENSG00000215262,ENSG00000213366,ENSG00000141750,ENSG00000083067,ENSG00000184185,ENSG00000105851,ENSG00000006071,ENSG00000148408,ENSG00000183960,ENSG00000072182,ENSG00000182866,ENSG00000144481,ENSG00000120457,ENSG00000143184,ENSG00000144285,ENSG00000066230,ENSG00000138172,ENSG00000166869,ENSG00000134827,ENSG00000150625,ENSG00000143603,ENSG00000197993,ENSG00000130037,ENSG00000108684,ENSG00000106688,ENSG00000168135,ENSG00000111319,ENSG00000164794
GO:BP	collagen metabolic process	GO:0032963	TRUE	7.78521e-05	4.10873	103	2080	30	21128	ENSG00000196611,ENSG00000149968,ENSG00000160712,ENSG00000166396,ENSG00000130635,ENSG00000108821,ENSG00000102996,ENSG00000106333,ENSG00000087245,ENSG00000118523,ENSG00000011028,ENSG00000113721,ENSG00000106991,ENSG00000123342,ENSG00000090530,ENSG00000181104,ENSG00000125966,ENSG00000119699,ENSG00000078098,ENSG00000087116,ENSG00000137673,ENSG00000167711,ENSG00000102760,ENSG00000089041,ENSG00000138316,ENSG00000138080,ENSG00000136244,ENSG00000162552,ENSG00000137745,ENSG00000154153
GO:BP	inorganic ion transmembrane transport	GO:0098660	FALSE	7.81046e-05	4.10732	920	2080	142	21128	ENSG00000184845,ENSG00000069431,ENSG00000077522,ENSG00000117152,ENSG00000198626,ENSG00000171227,ENSG00000167614,ENSG00000063127,ENSG00000164949,ENSG00000006283,ENSG00000240583,ENSG00000205542,ENSG00000175197,ENSG00000171132,ENSG00000163293,ENSG00000109738,ENSG00000154118,ENSG00000108179,ENSG00000184156,ENSG00000185760,ENSG00000184588,ENSG00000113504,ENSG00000049759,ENSG00000118523,ENSG00000026559,ENSG00000168003,ENSG00000142185,ENSG00000058668,ENSG00000104635,ENSG00000155850,ENSG00000185989,ENSG00000006210,ENSG00000089250,ENSG00000259207,ENSG00000074370,ENSG00000135750,ENSG00000197496,ENSG00000106537,ENSG00000100433,ENSG00000181104,ENSG00000186297,ENSG00000007314,ENSG00000151062,ENSG00000102468,ENSG00000072041,ENSG00000134242,ENSG00000138449,ENSG00000146950,ENSG00000165995,ENSG00000127325,ENSG00000078549,ENSG00000101400,ENSG00000007402,ENSG00000162494,ENSG00000164038,ENSG00000100342,ENSG00000177098,ENSG00000149575,ENSG00000111262,ENSG00000171385,ENSG00000123560,ENSG00000105605,ENSG00000166473,ENSG00000141837,ENSG00000172548,ENSG00000179841,ENSG00000189143,ENSG00000104321,ENSG00000055118,ENSG00000187688,ENSG00000110628,ENSG00000174343,ENSG00000135643,ENSG00000074855,ENSG00000136531,ENSG00000182901,ENSG00000130433,ENSG00000175497,ENSG00000078401,ENSG00000175938,ENSG00000153253,ENSG00000170290,ENSG00000167723,ENSG00000130226,ENSG00000113327,ENSG00000183023,ENSG00000151067,ENSG00000120088,ENSG00000146276,ENSG00000119782,ENSG00000120049,ENSG00000197506,ENSG00000161509,ENSG00000082556,ENSG00000161958,ENSG00000101188,ENSG00000166592,ENSG00000147246,ENSG00000083454,ENSG00000129244,ENSG00000180535,ENSG00000105929,ENSG00000151617,ENSG00000089041,ENSG00000125510,ENSG00000169583,ENSG00000100346,ENSG00000148482,ENSG00000177301,ENSG00000215262,ENSG00000213366,ENSG00000141750,ENSG00000083067,ENSG00000184185,ENSG00000105851,ENSG00000006071,ENSG00000148408,ENSG00000183960,ENSG00000072182,ENSG00000182866,ENSG00000144481,ENSG00000120457,ENSG00000143184,ENSG00000144285,ENSG00000167995,ENSG00000066230,ENSG00000094755,ENSG00000166736,ENSG00000166869,ENSG00000134827,ENSG00000150625,ENSG00000143603,ENSG00000197993,ENSG00000187730,ENSG00000185101,ENSG00000130037,ENSG00000108684,ENSG00000106688,ENSG00000168135,ENSG00000022355,ENSG00000111319,ENSG00000164794
GO:BP	regulation of cellular component biogenesis	GO:0044087	FALSE	9.1788e-05	4.03721	955	2080	146	21128	ENSG00000196611,ENSG00000149968,ENSG00000085741,ENSG00000104081,ENSG00000184564,ENSG00000174469,ENSG00000078018,ENSG00000168675,ENSG00000137834,ENSG00000106178,ENSG00000154928,ENSG00000099864,ENSG00000146122,ENSG00000176170,ENSG00000157168,ENSG00000076716,ENSG00000182580,ENSG00000103647,ENSG00000148180,ENSG00000176697,ENSG00000175928,ENSG00000146376,ENSG00000088756,ENSG00000136167,ENSG00000158164,ENSG00000109265,ENSG00000205542,ENSG00000158258,ENSG00000054654,ENSG00000109846,ENSG00000124225,ENSG00000165617,ENSG00000116299,ENSG00000140416,ENSG00000138193,ENSG00000171132,ENSG00000142871,ENSG00000067798,ENSG00000124145,ENSG00000105976,ENSG00000178104,ENSG00000139182,ENSG00000153094,ENSG00000088280,ENSG00000084636,ENSG00000113657,ENSG00000083799,ENSG00000154229,ENSG00000118523,ENSG00000126351,ENSG00000108947,ENSG00000145632,ENSG00000142627,ENSG00000110880,ENSG00000148700,ENSG00000163171,ENSG00000164741,ENSG00000142185,ENSG00000103187,ENSG00000151835,ENSG00000128283,ENSG00000072274,ENSG00000109971,ENSG00000114315,ENSG00000006210,ENSG00000171368,ENSG00000128340,ENSG00000140030,ENSG00000167371,ENSG00000149798,ENSG00000066056,ENSG00000196405,ENSG00000152208,ENSG00000106089,ENSG00000132854,ENSG00000158106,ENSG00000119699,ENSG00000137877,ENSG00000237693,ENSG00000170989,ENSG00000225190,ENSG00000163347,ENSG00000169884,ENSG00000136842,ENSG00000142459,ENSG00000147251,ENSG00000197959,ENSG00000180353,ENSG00000135116,ENSG00000079337,ENSG00000254093,ENSG00000068024,ENSG00000100490,ENSG00000095777,ENSG00000077264,ENSG00000101463,ENSG00000006606,ENSG00000159753,ENSG00000189058,ENSG00000089225,ENSG00000148053,ENSG00000046653,ENSG00000139737,ENSG00000198753,ENSG00000108342,ENSG00000169306,ENSG00000198400,ENSG00000167711,ENSG00000165029,ENSG00000111249,ENSG00000102760,ENSG00000100290,ENSG00000089041,ENSG00000090339,ENSG00000138080,ENSG00000148482,ENSG00000121871,ENSG00000128872,ENSG00000159713,ENSG00000196189,ENSG00000135407,ENSG00000188277,ENSG00000162552,ENSG00000113905,ENSG00000167617,ENSG00000163431,ENSG00000128052,ENSG00000100604,ENSG00000124839,ENSG00000116329,ENSG00000140557,ENSG00000044524,ENSG00000172243,ENSG00000186868,ENSG00000150625,ENSG00000160716,ENSG00000128298,ENSG00000104435,ENSG00000135744,ENSG00000176732,ENSG00000198003,ENSG00000009694,ENSG00000006747,ENSG00000124143,ENSG00000108684,ENSG00000105649
GO:BP	cell death	GO:0008219	FALSE	9.70508e-05	4.013	2113	2080	281	21128	ENSG00000162892,ENSG00000149968,ENSG00000141052,ENSG00000140379,ENSG00000085741,ENSG00000104081,ENSG00000123689,ENSG00000144476,ENSG00000108984,ENSG00000056558,ENSG00000182168,ENSG00000077522,ENSG00000120217,ENSG00000124212,ENSG00000198626,ENSG00000175592,ENSG00000137834,ENSG00000160712,ENSG00000154928,ENSG00000118503,ENSG00000159399,ENSG00000124766,ENSG00000006016,ENSG00000168404,ENSG00000164938,ENSG00000176170,ENSG00000157168,ENSG00000087074,ENSG00000026508,ENSG00000023445,ENSG00000162490,ENSG00000148180,ENSG00000176697,ENSG00000240583,ENSG00000136997,ENSG00000120738,ENSG00000198959,ENSG00000175197,ENSG00000162772,ENSG00000132386,ENSG00000092421,ENSG00000109846,ENSG00000011422,ENSG00000131669,ENSG00000128965,ENSG00000136235,ENSG00000116717,ENSG00000092969,ENSG00000114861,ENSG00000102804,ENSG00000171132,ENSG00000148841,ENSG00000135439,ENSG00000136999,ENSG00000142871,ENSG00000100292,ENSG00000140961,ENSG00000169083,ENSG00000213722,ENSG00000106366,ENSG00000105290,ENSG00000170381,ENSG00000176171,ENSG00000145390,ENSG00000134243,ENSG00000105976,ENSG00000101255,ENSG00000108179,ENSG00000144655,ENSG00000172819,ENSG00000183049,ENSG00000184557,ENSG00000123384,ENSG00000087245,ENSG00000091409,ENSG00000074219,ENSG00000107731,ENSG00000101265,ENSG00000140950,ENSG00000153094,ENSG00000185189,ENSG00000110492,ENSG00000132382,ENSG00000137193,ENSG00000168685,ENSG00000100968,ENSG00000083799,ENSG00000154229,ENSG00000118523,ENSG00000126351,ENSG00000188976,ENSG00000117461,ENSG00000162734,ENSG00000145632,ENSG00000141458,ENSG00000139289,ENSG00000142627,ENSG00000181026,ENSG00000164741,ENSG00000198355,ENSG00000143384,ENSG00000142185,ENSG00000113721,ENSG00000179222,ENSG00000118246,ENSG00000055483,ENSG00000109917,ENSG00000109320,ENSG00000074047,ENSG00000116584,ENSG00000111057,ENSG00000197256,ENSG00000103257,ENSG00000072274,ENSG00000108561,ENSG00000164134,ENSG00000006210,ENSG00000173545,ENSG00000259207,ENSG00000112175,ENSG00000074370,ENSG00000120949,ENSG00000169896,ENSG00000113742,ENSG00000115008,ENSG00000109819,ENSG00000181104,ENSG00000163874,ENSG00000049249,ENSG00000109654,ENSG00000178607,ENSG00000182010,ENSG00000140030,ENSG00000073756,ENSG00000239672,ENSG00000186297,ENSG00000183762,ENSG00000198157,ENSG00000102468,ENSG00000179364,ENSG00000105612,ENSG00000138449,ENSG00000115363,ENSG00000181649,ENSG00000170927,ENSG00000123545,ENSG00000116761,ENSG00000152208,ENSG00000178662,ENSG00000078549,ENSG00000066468,ENSG00000075240,ENSG00000184937,ENSG00000158246,ENSG00000119699,ENSG00000065361,ENSG00000119508,ENSG00000164161,ENSG00000078098,ENSG00000174059,ENSG00000170345,ENSG00000196139,ENSG00000071242,ENSG00000141837,ENSG00000144366,ENSG00000169884,ENSG00000122862,ENSG00000128016,ENSG00000177398,ENSG00000078900,ENSG00000137573,ENSG00000141576,ENSG00000172005,ENSG00000187323,ENSG00000155792,ENSG00000180353,ENSG00000166033,ENSG00000135116,ENSG00000136531,ENSG00000113494,ENSG00000104415,ENSG00000103460,ENSG00000068024,ENSG00000078401,ENSG00000112902,ENSG00000168306,ENSG00000077264,ENSG00000127863,ENSG00000091972,ENSG00000242265,ENSG00000139219,ENSG00000108387,ENSG00000153246,ENSG00000163599,ENSG00000168918,ENSG00000148053,ENSG00000023572,ENSG00000169435,ENSG00000108342,ENSG00000144331,ENSG00000121454,ENSG00000072163,ENSG00000185499,ENSG00000184916,ENSG00000173531,ENSG00000198400,ENSG00000078725,ENSG00000126249,ENSG00000133048,ENSG00000164867,ENSG00000129514,ENSG00000102760,ENSG00000100290,ENSG00000155816,ENSG00000125618,ENSG00000004799,ENSG00000101188,ENSG00000154188,ENSG00000105550,ENSG00000167914,ENSG00000162511,ENSG00000151617,ENSG00000089041,ENSG00000167103,ENSG00000090339,ENSG00000180447,ENSG00000035664,ENSG00000240764,ENSG00000128271,ENSG00000225950,ENSG00000136244,ENSG00000163064,ENSG00000159251,ENSG00000185862,ENSG00000164342,ENSG00000106483,ENSG00000105851,ENSG00000162552,ENSG00000182578,ENSG00000113905,ENSG00000157601,ENSG00000104921,ENSG00000154153,ENSG00000128052,ENSG00000004776,ENSG00000106546,ENSG00000104901,ENSG00000100604,ENSG00000182866,ENSG00000012223,ENSG00000112299,ENSG00000126583,ENSG00000158156,ENSG00000173530,ENSG00000128482,ENSG00000148935,ENSG00000138172,ENSG00000134259,ENSG00000102010,ENSG00000100453,ENSG00000140557,ENSG00000100033,ENSG00000172243,ENSG00000186868,ENSG00000168811,ENSG00000227268,ENSG00000188452,ENSG00000164418,ENSG00000187556,ENSG00000173267,ENSG00000139352,ENSG00000124466,ENSG00000101280,ENSG00000135744,ENSG00000006747,ENSG00000156475,ENSG00000176907,ENSG00000108684,ENSG00000106688,ENSG00000101349,ENSG00000183837
GO:BP	positive regulation of MAPK cascade	GO:0043410	FALSE	0.000104492	3.98092	484	2080	86	21128	ENSG00000144476,ENSG00000181449,ENSG00000108984,ENSG00000056558,ENSG00000100311,ENSG00000135898,ENSG00000170498,ENSG00000160712,ENSG00000106178,ENSG00000134853,ENSG00000095752,ENSG00000176170,ENSG00000157168,ENSG00000026508,ENSG00000138623,ENSG00000034152,ENSG00000180354,ENSG00000136235,ENSG00000116717,ENSG00000092969,ENSG00000113578,ENSG00000138193,ENSG00000171132,ENSG00000169083,ENSG00000101265,ENSG00000154229,ENSG00000118523,ENSG00000113721,ENSG00000141736,ENSG00000113645,ENSG00000179222,ENSG00000154310,ENSG00000169032,ENSG00000145431,ENSG00000006210,ENSG00000173545,ENSG00000259207,ENSG00000155760,ENSG00000115008,ENSG00000181104,ENSG00000163874,ENSG00000178607,ENSG00000129946,ENSG00000064309,ENSG00000102468,ENSG00000174804,ENSG00000134242,ENSG00000103034,ENSG00000066468,ENSG00000086991,ENSG00000119699,ENSG00000138735,ENSG00000064687,ENSG00000169252,ENSG00000078900,ENSG00000115009,ENSG00000171105,ENSG00000078401,ENSG00000127863,ENSG00000135299,ENSG00000019169,ENSG00000006606,ENSG00000164619,ENSG00000206052,ENSG00000148053,ENSG00000198400,ENSG00000133048,ENSG00000167711,ENSG00000082556,ENSG00000147246,ENSG00000154188,ENSG00000105550,ENSG00000162511,ENSG00000089041,ENSG00000090339,ENSG00000090534,ENSG00000136244,ENSG00000164342,ENSG00000105851,ENSG00000182578,ENSG00000128052,ENSG00000146192,ENSG00000143184,ENSG00000241484,ENSG00000009694,ENSG00000168959
GO:BP	transmembrane receptor protein serine/threonine kinase signaling pathway	GO:0007178	FALSE	0.00012219	3.91296	375	2080	71	21128	ENSG00000171243,ENSG00000141052,ENSG00000123610,ENSG00000168675,ENSG00000137834,ENSG00000168542,ENSG00000134986,ENSG00000182175,ENSG00000105855,ENSG00000138336,ENSG00000110031,ENSG00000197415,ENSG00000144959,ENSG00000124813,ENSG00000120738,ENSG00000124225,ENSG00000092969,ENSG00000136999,ENSG00000142871,ENSG00000166147,ENSG00000150938,ENSG00000049323,ENSG00000168056,ENSG00000123384,ENSG00000188522,ENSG00000182197,ENSG00000144730,ENSG00000156535,ENSG00000174136,ENSG00000114315,ENSG00000112175,ENSG00000106991,ENSG00000197496,ENSG00000090539,ENSG00000128045,ENSG00000119699,ENSG00000170345,ENSG00000101665,ENSG00000137573,ENSG00000166033,ENSG00000146197,ENSG00000188766,ENSG00000242265,ENSG00000170801,ENSG00000164619,ENSG00000147257,ENSG00000102935,ENSG00000102678,ENSG00000110195,ENSG00000129757,ENSG00000141622,ENSG00000166292,ENSG00000197859,ENSG00000138080,ENSG00000147255,ENSG00000243709,ENSG00000137261,ENSG00000106483,ENSG00000147883,ENSG00000179284,ENSG00000139269,ENSG00000128052,ENSG00000251493,ENSG00000142611,ENSG00000125850,ENSG00000077943,ENSG00000183668,ENSG00000188779,ENSG00000148204,ENSG00000115221,ENSG00000064195
GO:BP	regulation of phosphorylation	GO:0042325	FALSE	0.000136336	3.86539	1244	2080	180	21128	ENSG00000162892,ENSG00000141052,ENSG00000085741,ENSG00000184845,ENSG00000108984,ENSG00000100311,ENSG00000185483,ENSG00000168675,ENSG00000111859,ENSG00000137834,ENSG00000160712,ENSG00000154928,ENSG00000134853,ENSG00000095752,ENSG00000118503,ENSG00000071575,ENSG00000138675,ENSG00000116741,ENSG00000006016,ENSG00000176170,ENSG00000157168,ENSG00000182580,ENSG00000026508,ENSG00000176697,ENSG00000135549,ENSG00000113070,ENSG00000138623,ENSG00000034152,ENSG00000120738,ENSG00000124225,ENSG00000011422,ENSG00000136235,ENSG00000116717,ENSG00000092969,ENSG00000113578,ENSG00000138193,ENSG00000171132,ENSG00000135439,ENSG00000142871,ENSG00000169083,ENSG00000138764,ENSG00000124145,ENSG00000105976,ENSG00000101255,ENSG00000184557,ENSG00000123384,ENSG00000091409,ENSG00000120129,ENSG00000101265,ENSG00000156535,ENSG00000118523,ENSG00000123080,ENSG00000117461,ENSG00000130766,ENSG00000111252,ENSG00000142627,ENSG00000110880,ENSG00000113721,ENSG00000141736,ENSG00000107937,ENSG00000058668,ENSG00000131370,ENSG00000179222,ENSG00000164086,ENSG00000154310,ENSG00000077942,ENSG00000116584,ENSG00000169032,ENSG00000072274,ENSG00000145431,ENSG00000114315,ENSG00000204580,ENSG00000006210,ENSG00000089250,ENSG00000173545,ENSG00000259207,ENSG00000112175,ENSG00000106991,ENSG00000155760,ENSG00000150630,ENSG00000163874,ENSG00000178607,ENSG00000073756,ENSG00000138496,ENSG00000110944,ENSG00000185338,ENSG00000064309,ENSG00000102468,ENSG00000114423,ENSG00000174804,ENSG00000134242,ENSG00000170271,ENSG00000066056,ENSG00000066468,ENSG00000086991,ENSG00000119699,ENSG00000065361,ENSG00000138735,ENSG00000237693,ENSG00000197019,ENSG00000100100,ENSG00000101665,ENSG00000145242,ENSG00000169252,ENSG00000155792,ENSG00000180353,ENSG00000003249,ENSG00000113494,ENSG00000171798,ENSG00000171105,ENSG00000117707,ENSG00000079337,ENSG00000151892,ENSG00000068024,ENSG00000078401,ENSG00000019169,ENSG00000214274,ENSG00000164619,ENSG00000113296,ENSG00000131771,ENSG00000183023,ENSG00000124882,ENSG00000148053,ENSG00000173406,ENSG00000102678,ENSG00000125730,ENSG00000108342,ENSG00000109321,ENSG00000129757,ENSG00000198400,ENSG00000133048,ENSG00000087589,ENSG00000164136,ENSG00000047936,ENSG00000171450,ENSG00000102760,ENSG00000157873,ENSG00000154188,ENSG00000105550,ENSG00000089041,ENSG00000167103,ENSG00000090534,ENSG00000183317,ENSG00000138080,ENSG00000125731,ENSG00000128271,ENSG00000110148,ENSG00000225950,ENSG00000243709,ENSG00000135842,ENSG00000136244,ENSG00000164342,ENSG00000155657,ENSG00000147883,ENSG00000105851,ENSG00000182578,ENSG00000113905,ENSG00000139269,ENSG00000128052,ENSG00000146192,ENSG00000012223,ENSG00000173947,ENSG00000155897,ENSG00000167851,ENSG00000116329,ENSG00000134259,ENSG00000044524,ENSG00000186868,ENSG00000168811,ENSG00000114547,ENSG00000142405,ENSG00000165730,ENSG00000101280,ENSG00000135744,ENSG00000009694,ENSG00000176907,ENSG00000169129,ENSG00000168959,ENSG00000106688,ENSG00000189056
GO:BP	central nervous system development	GO:0007417	FALSE	0.000137527	3.86161	1085	2080	161	21128	ENSG00000128573,ENSG00000184845,ENSG00000144476,ENSG00000181449,ENSG00000182168,ENSG00000174469,ENSG00000185483,ENSG00000117152,ENSG00000078018,ENSG00000133083,ENSG00000110693,ENSG00000188322,ENSG00000145681,ENSG00000168542,ENSG00000154928,ENSG00000185630,ENSG00000111087,ENSG00000189184,ENSG00000150471,ENSG00000124766,ENSG00000116741,ENSG00000146122,ENSG00000176170,ENSG00000157168,ENSG00000182580,ENSG00000076356,ENSG00000162490,ENSG00000148180,ENSG00000138623,ENSG00000185920,ENSG00000240583,ENSG00000054654,ENSG00000074181,ENSG00000020181,ENSG00000114861,ENSG00000105290,ENSG00000167680,ENSG00000170381,ENSG00000176171,ENSG00000104967,ENSG00000140937,ENSG00000143126,ENSG00000105894,ENSG00000123384,ENSG00000172037,ENSG00000182197,ENSG00000153094,ENSG00000126368,ENSG00000110492,ENSG00000123080,ENSG00000099284,ENSG00000172379,ENSG00000110880,ENSG00000164741,ENSG00000141736,ENSG00000058668,ENSG00000150990,ENSG00000109917,ENSG00000074047,ENSG00000169032,ENSG00000205336,ENSG00000145431,ENSG00000114315,ENSG00000112175,ENSG00000171368,ENSG00000169896,ENSG00000067836,ENSG00000040608,ENSG00000165795,ENSG00000090539,ENSG00000186297,ENSG00000064309,ENSG00000174804,ENSG00000146950,ENSG00000125124,ENSG00000122707,ENSG00000103034,ENSG00000152208,ENSG00000143995,ENSG00000066468,ENSG00000111262,ENSG00000123560,ENSG00000170989,ENSG00000127561,ENSG00000145242,ENSG00000078900,ENSG00000172005,ENSG00000187323,ENSG00000205927,ENSG00000134198,ENSG00000155966,ENSG00000182901,ENSG00000171798,ENSG00000117707,ENSG00000167720,ENSG00000066032,ENSG00000112902,ENSG00000099617,ENSG00000149599,ENSG00000188338,ENSG00000112137,ENSG00000250722,ENSG00000144834,ENSG00000164093,ENSG00000106536,ENSG00000139219,ENSG00000161381,ENSG00000183023,ENSG00000189058,ENSG00000100271,ENSG00000102935,ENSG00000038427,ENSG00000148053,ENSG00000134240,ENSG00000173406,ENSG00000102678,ENSG00000125730,ENSG00000121454,ENSG00000174951,ENSG00000161509,ENSG00000091129,ENSG00000171450,ENSG00000125618,ENSG00000135638,ENSG00000129244,ENSG00000125820,ENSG00000186094,ENSG00000128710,ENSG00000181409,ENSG00000177301,ENSG00000128271,ENSG00000188816,ENSG00000136244,ENSG00000163064,ENSG00000162552,ENSG00000182578,ENSG00000169750,ENSG00000106852,ENSG00000139445,ENSG00000132702,ENSG00000187957,ENSG00000169297,ENSG00000130751,ENSG00000156925,ENSG00000118257,ENSG00000128610,ENSG00000149922,ENSG00000186868,ENSG00000175426,ENSG00000139352,ENSG00000160716,ENSG00000077943,ENSG00000039068,ENSG00000129654,ENSG00000116035,ENSG00000198003,ENSG00000006747,ENSG00000108684,ENSG00000106688,ENSG00000189056,ENSG00000163666
GO:BP	regulation of nervous system development	GO:0051960	FALSE	0.000138593	3.85826	457	2080	82	21128	ENSG00000184564,ENSG00000078018,ENSG00000123095,ENSG00000154928,ENSG00000146122,ENSG00000182580,ENSG00000076356,ENSG00000162490,ENSG00000198910,ENSG00000176697,ENSG00000175928,ENSG00000138623,ENSG00000198959,ENSG00000132386,ENSG00000092421,ENSG00000158258,ENSG00000167680,ENSG00000170381,ENSG00000172819,ENSG00000105894,ENSG00000139182,ENSG00000126368,ENSG00000110492,ENSG00000100968,ENSG00000108947,ENSG00000127870,ENSG00000146426,ENSG00000164050,ENSG00000109917,ENSG00000169032,ENSG00000103257,ENSG00000114315,ENSG00000179242,ENSG00000006210,ENSG00000012171,ENSG00000171368,ENSG00000040608,ENSG00000150630,ENSG00000152208,ENSG00000136040,ENSG00000157851,ENSG00000078900,ENSG00000187688,ENSG00000166450,ENSG00000187323,ENSG00000205927,ENSG00000143434,ENSG00000010319,ENSG00000117707,ENSG00000112902,ENSG00000077264,ENSG00000101463,ENSG00000144485,ENSG00000148053,ENSG00000173406,ENSG00000198753,ENSG00000169306,ENSG00000198400,ENSG00000078725,ENSG00000101977,ENSG00000111249,ENSG00000125820,ENSG00000108830,ENSG00000121871,ENSG00000137261,ENSG00000136244,ENSG00000196189,ENSG00000147883,ENSG00000006071,ENSG00000089820,ENSG00000179111,ENSG00000128482,ENSG00000134259,ENSG00000140557,ENSG00000128610,ENSG00000186868,ENSG00000139352,ENSG00000039068,ENSG00000077984,ENSG00000108684,ENSG00000168959,ENSG00000189056
GO:BP	calcium-dependent cell-cell adhesion via plasma membrane cell adhesion molecules	GO:0016339	FALSE	0.000139795	3.85451	44	2080	18	21128	ENSG00000197479,ENSG00000113209,ENSG00000140937,ENSG00000166341,ENSG00000154162,ENSG00000120327,ENSG00000120324,ENSG00000107736,ENSG00000112852,ENSG00000113361,ENSG00000187372,ENSG00000177839,ENSG00000040731,ENSG00000113205,ENSG00000188404,ENSG00000113211,ENSG00000081138,ENSG00000081818
GO:BP	glomerulus development	GO:0032835	FALSE	0.00014701	3.83265	68	2080	23	21128	ENSG00000100311,ENSG00000160712,ENSG00000134853,ENSG00000166396,ENSG00000177464,ENSG00000240583,ENSG00000205213,ENSG00000120738,ENSG00000074181,ENSG00000138193,ENSG00000172037,ENSG00000182197,ENSG00000113721,ENSG00000114315,ENSG00000259207,ENSG00000184937,ENSG00000174059,ENSG00000081052,ENSG00000137573,ENSG00000196562,ENSG00000154188,ENSG00000151617,ENSG00000129654
GO:BP	embryonic morphogenesis	GO:0048598	FALSE	0.000150056	3.82375	618	2080	103	21128	ENSG00000085741,ENSG00000184564,ENSG00000181449,ENSG00000198626,ENSG00000134853,ENSG00000185630,ENSG00000182175,ENSG00000111087,ENSG00000124766,ENSG00000204262,ENSG00000139263,ENSG00000138166,ENSG00000130635,ENSG00000150893,ENSG00000124813,ENSG00000060718,ENSG00000185920,ENSG00000165617,ENSG00000092969,ENSG00000142871,ENSG00000169083,ENSG00000102996,ENSG00000166147,ENSG00000124145,ENSG00000172819,ENSG00000196878,ENSG00000138771,ENSG00000184557,ENSG00000087245,ENSG00000074219,ENSG00000120129,ENSG00000139174,ENSG00000182197,ENSG00000130702,ENSG00000153094,ENSG00000138759,ENSG00000142627,ENSG00000164741,ENSG00000117122,ENSG00000126016,ENSG00000074047,ENSG00000169032,ENSG00000135424,ENSG00000114315,ENSG00000259207,ENSG00000112175,ENSG00000106991,ENSG00000155760,ENSG00000137868,ENSG00000150630,ENSG00000180340,ENSG00000132470,ENSG00000064309,ENSG00000122707,ENSG00000103034,ENSG00000066468,ENSG00000119699,ENSG00000119508,ENSG00000171388,ENSG00000197614,ENSG00000137573,ENSG00000174343,ENSG00000141519,ENSG00000112320,ENSG00000107736,ENSG00000179029,ENSG00000117707,ENSG00000078401,ENSG00000095777,ENSG00000115596,ENSG00000139219,ENSG00000089225,ENSG00000147257,ENSG00000102678,ENSG00000110195,ENSG00000151067,ENSG00000129757,ENSG00000184916,ENSG00000128709,ENSG00000125618,ENSG00000151617,ENSG00000128710,ENSG00000107829,ENSG00000188816,ENSG00000198353,ENSG00000163064,ENSG00000162552,ENSG00000139445,ENSG00000169297,ENSG00000006611,ENSG00000053747,ENSG00000156925,ENSG00000164920,ENSG00000149922,ENSG00000164932,ENSG00000125850,ENSG00000165730,ENSG00000077943,ENSG00000150275,ENSG00000116035,ENSG00000146374,ENSG00000148204,ENSG00000163666
GO:BP	regulation of chemotaxis	GO:0050920	FALSE	0.000158903	3.79887	224	2080	49	21128	ENSG00000145824,ENSG00000169429,ENSG00000123610,ENSG00000100311,ENSG00000111859,ENSG00000160712,ENSG00000134853,ENSG00000138623,ENSG00000205542,ENSG00000092421,ENSG00000020181,ENSG00000113578,ENSG00000136999,ENSG00000106366,ENSG00000167680,ENSG00000170381,ENSG00000104967,ENSG00000105976,ENSG00000183049,ENSG00000105894,ENSG00000120129,ENSG00000110492,ENSG00000129422,ENSG00000113721,ENSG00000108561,ENSG00000012171,ENSG00000150630,ENSG00000128340,ENSG00000110944,ENSG00000170989,ENSG00000143434,ENSG00000010319,ENSG00000183813,ENSG00000078401,ENSG00000112902,ENSG00000006606,ENSG00000113296,ENSG00000146070,ENSG00000174600,ENSG00000173531,ENSG00000035664,ENSG00000106804,ENSG00000136244,ENSG00000196189,ENSG00000182578,ENSG00000113905,ENSG00000128052,ENSG00000143184,ENSG00000168811
GO:BP	epithelial cell differentiation	GO:0030855	FALSE	0.000159472	3.79732	713	2080	115	21128	ENSG00000171243,ENSG00000085741,ENSG00000184564,ENSG00000131737,ENSG00000186847,ENSG00000100311,ENSG00000213626,ENSG00000178573,ENSG00000154133,ENSG00000185022,ENSG00000128422,ENSG00000111087,ENSG00000124766,ENSG00000157168,ENSG00000177464,ENSG00000116990,ENSG00000185920,ENSG00000169083,ENSG00000106366,ENSG00000105976,ENSG00000172819,ENSG00000138771,ENSG00000172037,ENSG00000182197,ENSG00000156535,ENSG00000213694,ENSG00000126351,ENSG00000177706,ENSG00000099284,ENSG00000142627,ENSG00000129116,ENSG00000021826,ENSG00000116455,ENSG00000169032,ENSG00000114315,ENSG00000149591,ENSG00000170454,ENSG00000112175,ENSG00000155760,ENSG00000115008,ENSG00000171346,ENSG00000180340,ENSG00000173597,ENSG00000170927,ENSG00000096696,ENSG00000066056,ENSG00000066468,ENSG00000184937,ENSG00000164039,ENSG00000170989,ENSG00000174059,ENSG00000163347,ENSG00000196139,ENSG00000140465,ENSG00000182871,ENSG00000169884,ENSG00000105289,ENSG00000128016,ENSG00000136842,ENSG00000078900,ENSG00000132464,ENSG00000113494,ENSG00000107736,ENSG00000117707,ENSG00000079337,ENSG00000188766,ENSG00000135373,ENSG00000163216,ENSG00000164093,ENSG00000127528,ENSG00000073737,ENSG00000165325,ENSG00000109107,ENSG00000136155,ENSG00000124882,ENSG00000129757,ENSG00000184916,ENSG00000187908,ENSG00000198400,ENSG00000167363,ENSG00000047936,ENSG00000105427,ENSG00000129514,ENSG00000125618,ENSG00000135638,ENSG00000125820,ENSG00000180535,ENSG00000151617,ENSG00000166292,ENSG00000090339,ENSG00000117425,ENSG00000131738,ENSG00000186832,ENSG00000106483,ENSG00000147883,ENSG00000162552,ENSG00000128052,ENSG00000185479,ENSG00000170442,ENSG00000132702,ENSG00000105668,ENSG00000169297,ENSG00000006611,ENSG00000101842,ENSG00000165272,ENSG00000130700,ENSG00000125850,ENSG00000139352,ENSG00000185640,ENSG00000186081,ENSG00000150275,ENSG00000129654,ENSG00000203782,ENSG00000177494,ENSG00000064195
GO:BP	response to lipopolysaccharide	GO:0032496	FALSE	0.000175016	3.75692	328	2080	64	21128	ENSG00000162892,ENSG00000169429,ENSG00000162711,ENSG00000120217,ENSG00000137834,ENSG00000118503,ENSG00000034152,ENSG00000114861,ENSG00000129038,ENSG00000171132,ENSG00000106366,ENSG00000104825,ENSG00000184588,ENSG00000130707,ENSG00000126368,ENSG00000154229,ENSG00000021826,ENSG00000109320,ENSG00000103257,ENSG00000006210,ENSG00000089250,ENSG00000130522,ENSG00000151014,ENSG00000162551,ENSG00000115008,ENSG00000181104,ENSG00000163874,ENSG00000073756,ENSG00000134242,ENSG00000066468,ENSG00000163734,ENSG00000197646,ENSG00000187867,ENSG00000237693,ENSG00000170345,ENSG00000163347,ENSG00000140465,ENSG00000211448,ENSG00000128016,ENSG00000131979,ENSG00000167720,ENSG00000078401,ENSG00000114698,ENSG00000160323,ENSG00000134240,ENSG00000108342,ENSG00000082556,ENSG00000164867,ENSG00000165029,ENSG00000125384,ENSG00000134070,ENSG00000154589,ENSG00000089041,ENSG00000090534,ENSG00000136696,ENSG00000136244,ENSG00000006071,ENSG00000134061,ENSG00000012223,ENSG00000102794,ENSG00000168811,ENSG00000175426,ENSG00000143839,ENSG00000187554
GO:BP	muscle tissue development	GO:0060537	FALSE	0.000184299	3.73448	408	2080	75	21128	ENSG00000141052,ENSG00000115461,ENSG00000077522,ENSG00000117152,ENSG00000110693,ENSG00000198626,ENSG00000185022,ENSG00000168542,ENSG00000154928,ENSG00000134853,ENSG00000111087,ENSG00000116741,ENSG00000157168,ENSG00000144821,ENSG00000006283,ENSG00000060718,ENSG00000185920,ENSG00000120738,ENSG00000162772,ENSG00000092969,ENSG00000114861,ENSG00000140416,ENSG00000164976,ENSG00000137193,ENSG00000048052,ENSG00000172638,ENSG00000113721,ENSG00000135424,ENSG00000112175,ENSG00000106991,ENSG00000155760,ENSG00000137868,ENSG00000109819,ENSG00000082293,ENSG00000064309,ENSG00000163659,ENSG00000103034,ENSG00000096696,ENSG00000114854,ENSG00000066468,ENSG00000127124,ENSG00000184937,ENSG00000086991,ENSG00000065361,ENSG00000163638,ENSG00000170989,ENSG00000170345,ENSG00000101665,ENSG00000169884,ENSG00000078900,ENSG00000117707,ENSG00000068024,ENSG00000078401,ENSG00000078114,ENSG00000183023,ENSG00000089225,ENSG00000102678,ENSG00000043039,ENSG00000172399,ENSG00000101306,ENSG00000128709,ENSG00000151617,ENSG00000128710,ENSG00000159251,ENSG00000155657,ENSG00000118194,ENSG00000187957,ENSG00000156925,ENSG00000130700,ENSG00000077943,ENSG00000129170,ENSG00000135744,ENSG00000197993,ENSG00000197616,ENSG00000163092
GO:BP	growth	GO:0040007	FALSE	0.00018706	3.72802	933	2080	142	21128	ENSG00000141052,ENSG00000179772,ENSG00000085741,ENSG00000123610,ENSG00000184564,ENSG00000115461,ENSG00000181449,ENSG00000117152,ENSG00000078018,ENSG00000133083,ENSG00000168542,ENSG00000163661,ENSG00000128422,ENSG00000111087,ENSG00000111344,ENSG00000176406,ENSG00000116741,ENSG00000176170,ENSG00000157168,ENSG00000162490,ENSG00000198910,ENSG00000163453,ENSG00000176697,ENSG00000113070,ENSG00000138623,ENSG00000185920,ENSG00000092421,ENSG00000109846,ENSG00000131669,ENSG00000092969,ENSG00000113578,ENSG00000114861,ENSG00000138193,ENSG00000136999,ENSG00000140961,ENSG00000169083,ENSG00000167680,ENSG00000170381,ENSG00000150938,ENSG00000131378,ENSG00000099910,ENSG00000172819,ENSG00000126524,ENSG00000105894,ENSG00000172037,ENSG00000182197,ENSG00000125148,ENSG00000139182,ENSG00000153094,ENSG00000110492,ENSG00000137193,ENSG00000049759,ENSG00000123080,ENSG00000130766,ENSG00000127870,ENSG00000113721,ENSG00000141736,ENSG00000113645,ENSG00000109917,ENSG00000137692,ENSG00000074047,ENSG00000138035,ENSG00000179242,ENSG00000204580,ENSG00000012171,ENSG00000155760,ENSG00000137868,ENSG00000196739,ENSG00000040608,ENSG00000169231,ENSG00000125124,ENSG00000162878,ENSG00000103034,ENSG00000181649,ENSG00000066468,ENSG00000184937,ENSG00000105605,ENSG00000170989,ENSG00000197019,ENSG00000101665,ENSG00000169252,ENSG00000169884,ENSG00000078900,ENSG00000187688,ENSG00000141576,ENSG00000187323,ENSG00000143434,ENSG00000140807,ENSG00000113494,ENSG00000010319,ENSG00000171105,ENSG00000117707,ENSG00000078401,ENSG00000112902,ENSG00000143858,ENSG00000076555,ENSG00000250722,ENSG00000127528,ENSG00000189058,ENSG00000089225,ENSG00000147257,ENSG00000124882,ENSG00000102678,ENSG00000197380,ENSG00000109321,ENSG00000129757,ENSG00000056736,ENSG00000116183,ENSG00000173531,ENSG00000104324,ENSG00000091129,ENSG00000047936,ENSG00000130303,ENSG00000135638,ENSG00000108830,ENSG00000151617,ENSG00000180447,ENSG00000117425,ENSG00000162849,ENSG00000137261,ENSG00000163064,ENSG00000196189,ENSG00000137745,ENSG00000113905,ENSG00000235387,ENSG00000089820,ENSG00000148935,ENSG00000134259,ENSG00000118257,ENSG00000140557,ENSG00000186868,ENSG00000068831,ENSG00000150275,ENSG00000039068,ENSG00000113739,ENSG00000243696,ENSG00000135744,ENSG00000198003,ENSG00000197616,ENSG00000101349,ENSG00000163666,ENSG00000248592
GO:BP	cell adhesion mediated by integrin	GO:0033627	FALSE	0.000189953	3.72135	90	2080	27	21128	ENSG00000105855,ENSG00000122861,ENSG00000110031,ENSG00000092969,ENSG00000136999,ENSG00000106366,ENSG00000166147,ENSG00000091409,ENSG00000182197,ENSG00000084636,ENSG00000142627,ENSG00000135424,ENSG00000259207,ENSG00000169896,ENSG00000132470,ENSG00000137809,ENSG00000185499,ENSG00000090339,ENSG00000149781,ENSG00000138080,ENSG00000105851,ENSG00000113905,ENSG00000169750,ENSG00000050030,ENSG00000077943,ENSG00000005961,ENSG00000115221
GO:BP	cell chemotaxis	GO:0060326	FALSE	0.000200957	3.6969	315	2080	62	21128	ENSG00000145824,ENSG00000169429,ENSG00000123610,ENSG00000144476,ENSG00000100311,ENSG00000111859,ENSG00000160712,ENSG00000106178,ENSG00000154928,ENSG00000134853,ENSG00000128512,ENSG00000113070,ENSG00000205542,ENSG00000131669,ENSG00000092969,ENSG00000113578,ENSG00000136999,ENSG00000106366,ENSG00000105976,ENSG00000183049,ENSG00000126524,ENSG00000105894,ENSG00000087245,ENSG00000120129,ENSG00000184588,ENSG00000110492,ENSG00000142627,ENSG00000129422,ENSG00000142185,ENSG00000113721,ENSG00000108561,ENSG00000006210,ENSG00000012779,ENSG00000150630,ENSG00000128340,ENSG00000110944,ENSG00000163734,ENSG00000109458,ENSG00000170989,ENSG00000115009,ENSG00000183813,ENSG00000078401,ENSG00000112902,ENSG00000006606,ENSG00000113296,ENSG00000146070,ENSG00000198753,ENSG00000174600,ENSG00000173432,ENSG00000173531,ENSG00000121797,ENSG00000035664,ENSG00000106804,ENSG00000136244,ENSG00000105851,ENSG00000182578,ENSG00000113905,ENSG00000128052,ENSG00000100604,ENSG00000143184,ENSG00000168811,ENSG00000184451
GO:BP	multi-organism reproductive process	GO:0044703	FALSE	0.000208158	3.68161	206	2080	46	21128	ENSG00000115461,ENSG00000175592,ENSG00000185022,ENSG00000105499,ENSG00000116741,ENSG00000163453,ENSG00000169083,ENSG00000105894,ENSG00000087245,ENSG00000084636,ENSG00000173638,ENSG00000067445,ENSG00000102316,ENSG00000077942,ENSG00000108561,ENSG00000197905,ENSG00000111371,ENSG00000204580,ENSG00000125740,ENSG00000087494,ENSG00000259207,ENSG00000099139,ENSG00000073756,ENSG00000132470,ENSG00000122707,ENSG00000111348,ENSG00000119699,ENSG00000170345,ENSG00000140465,ENSG00000189143,ENSG00000104953,ENSG00000113494,ENSG00000078401,ENSG00000188338,ENSG00000182752,ENSG00000120088,ENSG00000173531,ENSG00000159713,ENSG00000162552,ENSG00000006071,ENSG00000085465,ENSG00000102794,ENSG00000113739,ENSG00000183668,ENSG00000176387,ENSG00000135744
GO:BP	positive regulation of smooth muscle cell proliferation	GO:0048661	FALSE	0.000212839	3.67195	85	2080	26	21128	ENSG00000115461,ENSG00000100311,ENSG00000160712,ENSG00000113070,ENSG00000074181,ENSG00000114861,ENSG00000100292,ENSG00000087245,ENSG00000113721,ENSG00000006210,ENSG00000259207,ENSG00000178607,ENSG00000073756,ENSG00000066468,ENSG00000119508,ENSG00000170989,ENSG00000104415,ENSG00000068024,ENSG00000078401,ENSG00000154734,ENSG00000124882,ENSG00000102678,ENSG00000167711,ENSG00000136244,ENSG00000064989,ENSG00000135744
GO:BP	learning or memory	GO:0007611	FALSE	0.00022571	3.64645	274	2080	56	21128	ENSG00000184845,ENSG00000174469,ENSG00000111859,ENSG00000175592,ENSG00000198576,ENSG00000157680,ENSG00000176697,ENSG00000132386,ENSG00000154118,ENSG00000105894,ENSG00000110492,ENSG00000100968,ENSG00000126351,ENSG00000145632,ENSG00000137868,ENSG00000100433,ENSG00000073756,ENSG00000186297,ENSG00000102468,ENSG00000103034,ENSG00000124406,ENSG00000170345,ENSG00000064687,ENSG00000204060,ENSG00000136531,ENSG00000155966,ENSG00000171105,ENSG00000079337,ENSG00000105877,ENSG00000131771,ENSG00000125872,ENSG00000148053,ENSG00000198400,ENSG00000078725,ENSG00000082556,ENSG00000111249,ENSG00000101188,ENSG00000125510,ENSG00000225950,ENSG00000128872,ENSG00000163064,ENSG00000006071,ENSG00000198673,ENSG00000126583,ENSG00000155897,ENSG00000134259,ENSG00000186868,ENSG00000160716,ENSG00000077943,ENSG00000135744,ENSG00000106236,ENSG00000168959,ENSG00000106688,ENSG00000114200,ENSG00000189056,ENSG00000101349
GO:BP	muscle structure development	GO:0061061	FALSE	0.000240664	3.61859	663	2080	108	21128	ENSG00000171243,ENSG00000145824,ENSG00000141052,ENSG00000115461,ENSG00000100311,ENSG00000077522,ENSG00000117152,ENSG00000110693,ENSG00000198626,ENSG00000123095,ENSG00000185022,ENSG00000168542,ENSG00000154928,ENSG00000134853,ENSG00000124766,ENSG00000116741,ENSG00000131018,ENSG00000157168,ENSG00000144821,ENSG00000176697,ENSG00000113070,ENSG00000128591,ENSG00000060718,ENSG00000120738,ENSG00000175197,ENSG00000162772,ENSG00000109846,ENSG00000131669,ENSG00000092969,ENSG00000114861,ENSG00000140416,ENSG00000135636,ENSG00000136999,ENSG00000134243,ENSG00000172037,ENSG00000139174,ENSG00000130702,ENSG00000130707,ENSG00000164976,ENSG00000100968,ENSG00000048052,ENSG00000172638,ENSG00000110047,ENSG00000113721,ENSG00000197905,ENSG00000135424,ENSG00000114315,ENSG00000149591,ENSG00000089250,ENSG00000106991,ENSG00000105088,ENSG00000155760,ENSG00000137868,ENSG00000180340,ENSG00000082293,ENSG00000064309,ENSG00000196569,ENSG00000096696,ENSG00000114854,ENSG00000116761,ENSG00000066468,ENSG00000127124,ENSG00000184937,ENSG00000086991,ENSG00000065361,ENSG00000170989,ENSG00000170345,ENSG00000076770,ENSG00000101665,ENSG00000169884,ENSG00000136842,ENSG00000140807,ENSG00000117707,ENSG00000068024,ENSG00000137809,ENSG00000078401,ENSG00000078114,ENSG00000144857,ENSG00000006468,ENSG00000183023,ENSG00000089225,ENSG00000124882,ENSG00000102678,ENSG00000043039,ENSG00000172399,ENSG00000101306,ENSG00000141622,ENSG00000128709,ENSG00000107438,ENSG00000180535,ENSG00000151617,ENSG00000128710,ENSG00000128872,ENSG00000159251,ENSG00000155657,ENSG00000162552,ENSG00000163431,ENSG00000118194,ENSG00000187957,ENSG00000158156,ENSG00000138347,ENSG00000077943,ENSG00000129170,ENSG00000135744,ENSG00000197993,ENSG00000197616,ENSG00000160539,ENSG00000163092
GO:BP	defense response	GO:0006952	FALSE	0.000264008	3.57838	1791	2080	242	21128	ENSG00000149968,ENSG00000145824,ENSG00000169429,ENSG00000184845,ENSG00000123610,ENSG00000108984,ENSG00000069431,ENSG00000162711,ENSG00000124212,ENSG00000185745,ENSG00000175592,ENSG00000160712,ENSG00000106178,ENSG00000026751,ENSG00000163661,ENSG00000105499,ENSG00000118503,ENSG00000104856,ENSG00000163346,ENSG00000132274,ENSG00000168404,ENSG00000159403,ENSG00000176170,ENSG00000177464,ENSG00000026508,ENSG00000023445,ENSG00000148180,ENSG00000138623,ENSG00000240583,ENSG00000205213,ENSG00000034152,ENSG00000205542,ENSG00000132386,ENSG00000179046,ENSG00000131669,ENSG00000106123,ENSG00000114861,ENSG00000171132,ENSG00000136999,ENSG00000100292,ENSG00000139178,ENSG00000149131,ENSG00000128564,ENSG00000106366,ENSG00000175899,ENSG00000074416,ENSG00000145220,ENSG00000131378,ENSG00000176171,ENSG00000104825,ENSG00000183049,ENSG00000105894,ENSG00000184557,ENSG00000123384,ENSG00000165732,ENSG00000182197,ENSG00000130707,ENSG00000126368,ENSG00000110492,ENSG00000168685,ENSG00000100968,ENSG00000083799,ENSG00000213694,ENSG00000048052,ENSG00000145632,ENSG00000164535,ENSG00000142627,ENSG00000152223,ENSG00000155363,ENSG00000103187,ENSG00000073008,ENSG00000109320,ENSG00000116584,ENSG00000072274,ENSG00000108561,ENSG00000079263,ENSG00000006210,ENSG00000073331,ENSG00000169896,ENSG00000158270,ENSG00000012779,ENSG00000115008,ENSG00000181104,ENSG00000145911,ENSG00000113356,ENSG00000163874,ENSG00000073756,ENSG00000138496,ENSG00000186297,ENSG00000110944,ENSG00000185338,ENSG00000134242,ENSG00000135114,ENSG00000149798,ENSG00000123545,ENSG00000130768,ENSG00000163734,ENSG00000182261,ENSG00000075240,ENSG00000100342,ENSG00000086991,ENSG00000154760,ENSG00000128394,ENSG00000008517,ENSG00000175445,ENSG00000123560,ENSG00000077348,ENSG00000237693,ENSG00000131015,ENSG00000170345,ENSG00000163347,ENSG00000128016,ENSG00000137959,ENSG00000115009,ENSG00000101986,ENSG00000131979,ENSG00000166033,ENSG00000205403,ENSG00000134198,ENSG00000130592,ENSG00000172183,ENSG00000104415,ENSG00000183813,ENSG00000068024,ENSG00000111816,ENSG00000078401,ENSG00000077264,ENSG00000091972,ENSG00000019169,ENSG00000164520,ENSG00000130813,ENSG00000006606,ENSG00000177575,ENSG00000179954,ENSG00000140835,ENSG00000160323,ENSG00000099785,ENSG00000214274,ENSG00000189058,ENSG00000146070,ENSG00000124882,ENSG00000115267,ENSG00000115226,ENSG00000213088,ENSG00000125730,ENSG00000174600,ENSG00000056736,ENSG00000173432,ENSG00000179630,ENSG00000187908,ENSG00000173531,ENSG00000142677,ENSG00000078725,ENSG00000168062,ENSG00000133048,ENSG00000136250,ENSG00000185436,ENSG00000164136,ENSG00000167711,ENSG00000082556,ENSG00000130303,ENSG00000125384,ENSG00000147246,ENSG00000115602,ENSG00000157873,ENSG00000121797,ENSG00000162931,ENSG00000162645,ENSG00000167914,ENSG00000134070,ENSG00000162511,ENSG00000154589,ENSG00000165799,ENSG00000186094,ENSG00000089041,ENSG00000115604,ENSG00000135318,ENSG00000213402,ENSG00000184979,ENSG00000101695,ENSG00000138080,ENSG00000000971,ENSG00000129538,ENSG00000243811,ENSG00000116031,ENSG00000128271,ENSG00000136696,ENSG00000186832,ENSG00000106804,ENSG00000089692,ENSG00000136244,ENSG00000164342,ENSG00000118640,ENSG00000105851,ENSG00000184163,ENSG00000182578,ENSG00000113905,ENSG00000099998,ENSG00000157601,ENSG00000182545,ENSG00000072182,ENSG00000134061,ENSG00000197870,ENSG00000100604,ENSG00000182866,ENSG00000012223,ENSG00000112299,ENSG00000224389,ENSG00000143184,ENSG00000172458,ENSG00000119242,ENSG00000102794,ENSG00000244731,ENSG00000155897,ENSG00000134539,ENSG00000167851,ENSG00000082196,ENSG00000140368,ENSG00000100453,ENSG00000172243,ENSG00000186868,ENSG00000168811,ENSG00000064989,ENSG00000142405,ENSG00000183486,ENSG00000164418,ENSG00000239713,ENSG00000167850,ENSG00000089127,ENSG00000197471,ENSG00000183668,ENSG00000129170,ENSG00000112936,ENSG00000135744,ENSG00000173208,ENSG00000159339,ENSG00000077984,ENSG00000169129,ENSG00000106688,ENSG00000231389,ENSG00000187554,ENSG00000115221
GO:BP	response to stress	GO:0006950	FALSE	0.000269331	3.56971	3980	2080	482	21128	ENSG00000162892,ENSG00000149968,ENSG00000145824,ENSG00000141052,ENSG00000140379,ENSG00000169429,ENSG00000184845,ENSG00000123610,ENSG00000144476,ENSG00000181449,ENSG00000108984,ENSG00000069431,ENSG00000056558,ENSG00000100427,ENSG00000100311,ENSG00000162711,ENSG00000149212,ENSG00000178573,ENSG00000124212,ENSG00000147174,ENSG00000185745,ENSG00000198626,ENSG00000175592,ENSG00000137834,ENSG00000160712,ENSG00000106178,ENSG00000168542,ENSG00000026751,ENSG00000154928,ENSG00000134853,ENSG00000163661,ENSG00000134986,ENSG00000105499,ENSG00000118503,ENSG00000182175,ENSG00000104856,ENSG00000111087,ENSG00000163346,ENSG00000122861,ENSG00000159399,ENSG00000157680,ENSG00000124766,ENSG00000132274,ENSG00000168404,ENSG00000164938,ENSG00000159403,ENSG00000176170,ENSG00000157168,ENSG00000087074,ENSG00000177464,ENSG00000026508,ENSG00000023445,ENSG00000103647,ENSG00000130635,ENSG00000148180,ENSG00000163453,ENSG00000113070,ENSG00000138623,ENSG00000240583,ENSG00000205213,ENSG00000034152,ENSG00000136997,ENSG00000120738,ENSG00000006534,ENSG00000205542,ENSG00000175197,ENSG00000162772,ENSG00000132386,ENSG00000071246,ENSG00000180354,ENSG00000109846,ENSG00000179046,ENSG00000011422,ENSG00000131669,ENSG00000108821,ENSG00000128965,ENSG00000165617,ENSG00000116717,ENSG00000092969,ENSG00000205978,ENSG00000113578,ENSG00000106123,ENSG00000114861,ENSG00000116299,ENSG00000140416,ENSG00000171132,ENSG00000135636,ENSG00000136999,ENSG00000142871,ENSG00000100292,ENSG00000139178,ENSG00000149131,ENSG00000128564,ENSG00000106366,ENSG00000175899,ENSG00000074416,ENSG00000145220,ENSG00000124145,ENSG00000131378,ENSG00000176171,ENSG00000105976,ENSG00000101255,ENSG00000104825,ENSG00000108179,ENSG00000085563,ENSG00000175643,ENSG00000183049,ENSG00000105894,ENSG00000184557,ENSG00000123384,ENSG00000087245,ENSG00000172037,ENSG00000128268,ENSG00000120129,ENSG00000101265,ENSG00000165732,ENSG00000171017,ENSG00000183696,ENSG00000140950,ENSG00000182197,ENSG00000125148,ENSG00000153094,ENSG00000130707,ENSG00000156535,ENSG00000126368,ENSG00000110492,ENSG00000132382,ENSG00000168685,ENSG00000100968,ENSG00000113657,ENSG00000083799,ENSG00000213694,ENSG00000154229,ENSG00000118523,ENSG00000126351,ENSG00000074590,ENSG00000048052,ENSG00000152137,ENSG00000130766,ENSG00000145632,ENSG00000172379,ENSG00000111252,ENSG00000164535,ENSG00000142627,ENSG00000103415,ENSG00000160193,ENSG00000181026,ENSG00000134574,ENSG00000152223,ENSG00000021826,ENSG00000173559,ENSG00000149485,ENSG00000155363,ENSG00000137309,ENSG00000143384,ENSG00000142185,ENSG00000113721,ENSG00000141736,ENSG00000053254,ENSG00000058668,ENSG00000154310,ENSG00000103187,ENSG00000073008,ENSG00000077942,ENSG00000137692,ENSG00000109320,ENSG00000116584,ENSG00000169032,ENSG00000103257,ENSG00000072274,ENSG00000108561,ENSG00000109971,ENSG00000138035,ENSG00000204580,ENSG00000079263,ENSG00000006210,ENSG00000089250,ENSG00000173545,ENSG00000130522,ENSG00000259207,ENSG00000106991,ENSG00000074370,ENSG00000155760,ENSG00000073331,ENSG00000169896,ENSG00000158270,ENSG00000113742,ENSG00000012779,ENSG00000040608,ENSG00000150630,ENSG00000115008,ENSG00000109819,ENSG00000181104,ENSG00000145911,ENSG00000113356,ENSG00000163874,ENSG00000178607,ENSG00000073756,ENSG00000138496,ENSG00000186297,ENSG00000110944,ENSG00000183762,ENSG00000132470,ENSG00000185338,ENSG00000134242,ENSG00000135114,ENSG00000149798,ENSG00000123545,ENSG00000096696,ENSG00000116761,ENSG00000178685,ENSG00000078549,ENSG00000066468,ENSG00000130768,ENSG00000163734,ENSG00000182261,ENSG00000075240,ENSG00000100342,ENSG00000086991,ENSG00000124491,ENSG00000149575,ENSG00000154760,ENSG00000128394,ENSG00000119699,ENSG00000065361,ENSG00000010295,ENSG00000187800,ENSG00000119508,ENSG00000008517,ENSG00000175445,ENSG00000123560,ENSG00000077348,ENSG00000237693,ENSG00000131015,ENSG00000078098,ENSG00000174059,ENSG00000170345,ENSG00000163347,ENSG00000196139,ENSG00000140465,ENSG00000064687,ENSG00000211448,ENSG00000101665,ENSG00000169252,ENSG00000128016,ENSG00000078900,ENSG00000137959,ENSG00000143578,ENSG00000189143,ENSG00000184574,ENSG00000104321,ENSG00000115009,ENSG00000187688,ENSG00000101986,ENSG00000131979,ENSG00000166033,ENSG00000153291,ENSG00000204991,ENSG00000104691,ENSG00000205403,ENSG00000136531,ENSG00000134198,ENSG00000090238,ENSG00000130592,ENSG00000182901,ENSG00000172183,ENSG00000104415,ENSG00000183813,ENSG00000171903,ENSG00000068024,ENSG00000111816,ENSG00000078401,ENSG00000133247,ENSG00000168306,ENSG00000077264,ENSG00000123685,ENSG00000137449,ENSG00000188338,ENSG00000250722,ENSG00000127863,ENSG00000091972,ENSG00000135299,ENSG00000019169,ENSG00000164520,ENSG00000127528,ENSG00000074660,ENSG00000114646,ENSG00000167723,ENSG00000130813,ENSG00000006606,ENSG00000177575,ENSG00000179954,ENSG00000140835,ENSG00000159753,ENSG00000160323,ENSG00000099785,ENSG00000214274,ENSG00000153246,ENSG00000113296,ENSG00000183023,ENSG00000189058,ENSG00000140398,ENSG00000146070,ENSG00000163599,ENSG00000132016,ENSG00000124882,ENSG00000134240,ENSG00000115267,ENSG00000115226,ENSG00000110195,ENSG00000213088,ENSG00000023572,ENSG00000125730,ENSG00000174600,ENSG00000182179,ENSG00000109321,ENSG00000120088,ENSG00000056736,ENSG00000185499,ENSG00000116183,ENSG00000173432,ENSG00000179630,ENSG00000187908,ENSG00000173531,ENSG00000198400,ENSG00000142677,ENSG00000196562,ENSG00000078725,ENSG00000168062,ENSG00000119782,ENSG00000177688,ENSG00000133048,ENSG00000136250,ENSG00000185436,ENSG00000161509,ENSG00000164136,ENSG00000167711,ENSG00000082556,ENSG00000164867,ENSG00000165029,ENSG00000130303,ENSG00000102760,ENSG00000088053,ENSG00000155816,ENSG00000004799,ENSG00000107438,ENSG00000125384,ENSG00000103150,ENSG00000147246,ENSG00000115602,ENSG00000157873,ENSG00000121797,ENSG00000162931,ENSG00000162645,ENSG00000105550,ENSG00000167914,ENSG00000134070,ENSG00000162511,ENSG00000154589,ENSG00000165799,ENSG00000186094,ENSG00000180535,ENSG00000151617,ENSG00000173110,ENSG00000089041,ENSG00000115604,ENSG00000135318,ENSG00000138185,ENSG00000213402,ENSG00000184979,ENSG00000101695,ENSG00000149781,ENSG00000138080,ENSG00000000971,ENSG00000129538,ENSG00000243811,ENSG00000116031,ENSG00000125731,ENSG00000128271,ENSG00000099937,ENSG00000136696,ENSG00000186832,ENSG00000135842,ENSG00000106804,ENSG00000137261,ENSG00000089692,ENSG00000213366,ENSG00000136244,ENSG00000164342,ENSG00000118640,ENSG00000147883,ENSG00000116661,ENSG00000105851,ENSG00000162552,ENSG00000184163,ENSG00000182578,ENSG00000113905,ENSG00000006071,ENSG00000099998,ENSG00000157601,ENSG00000167617,ENSG00000109758,ENSG00000182545,ENSG00000215644,ENSG00000271303,ENSG00000164879,ENSG00000128052,ENSG00000004776,ENSG00000072182,ENSG00000134061,ENSG00000197870,ENSG00000100604,ENSG00000182866,ENSG00000144481,ENSG00000188783,ENSG00000012223,ENSG00000112299,ENSG00000205838,ENSG00000224389,ENSG00000169297,ENSG00000126583,ENSG00000115468,ENSG00000143184,ENSG00000172458,ENSG00000119242,ENSG00000111728,ENSG00000102794,ENSG00000244731,ENSG00000155897,ENSG00000128482,ENSG00000134539,ENSG00000167851,ENSG00000116329,ENSG00000137198,ENSG00000082196,ENSG00000140368,ENSG00000100453,ENSG00000165272,ENSG00000123405,ENSG00000100033,ENSG00000172243,ENSG00000186868,ENSG00000168811,ENSG00000064989,ENSG00000163864,ENSG00000142405,ENSG00000183486,ENSG00000164418,ENSG00000175426,ENSG00000165730,ENSG00000239713,ENSG00000100206,ENSG00000160716,ENSG00000101280,ENSG00000167850,ENSG00000107159,ENSG00000113739,ENSG00000204086,ENSG00000089127,ENSG00000197471,ENSG00000183668,ENSG00000176387,ENSG00000129170,ENSG00000112936,ENSG00000135744,ENSG00000143839,ENSG00000173208,ENSG00000159339,ENSG00000197616,ENSG00000176907,ENSG00000140873,ENSG00000077984,ENSG00000130037,ENSG00000169129,ENSG00000010310,ENSG00000106688,ENSG00000189056,ENSG00000105649,ENSG00000231389,ENSG00000187554,ENSG00000115221,ENSG00000198734
GO:BP	pattern specification process	GO:0007389	FALSE	0.000270826	3.56731	479	2080	84	21128	ENSG00000171243,ENSG00000085741,ENSG00000137834,ENSG00000123095,ENSG00000185630,ENSG00000111087,ENSG00000198576,ENSG00000146122,ENSG00000076356,ENSG00000185920,ENSG00000175197,ENSG00000113578,ENSG00000169083,ENSG00000122870,ENSG00000143126,ENSG00000172819,ENSG00000138771,ENSG00000182197,ENSG00000130702,ENSG00000166341,ENSG00000116455,ENSG00000074047,ENSG00000205336,ENSG00000114315,ENSG00000112175,ENSG00000106991,ENSG00000099139,ENSG00000169896,ENSG00000090539,ENSG00000064309,ENSG00000103034,ENSG00000143995,ENSG00000066468,ENSG00000184937,ENSG00000123977,ENSG00000164161,ENSG00000141519,ENSG00000140807,ENSG00000213085,ENSG00000179029,ENSG00000078401,ENSG00000115596,ENSG00000144485,ENSG00000105877,ENSG00000164093,ENSG00000089225,ENSG00000147257,ENSG00000110195,ENSG00000125730,ENSG00000162782,ENSG00000129514,ENSG00000128709,ENSG00000125618,ENSG00000135638,ENSG00000125820,ENSG00000151617,ENSG00000128710,ENSG00000115266,ENSG00000225950,ENSG00000243709,ENSG00000198353,ENSG00000106006,ENSG00000163064,ENSG00000179284,ENSG00000038295,ENSG00000251493,ENSG00000179111,ENSG00000139445,ENSG00000173947,ENSG00000156925,ENSG00000128713,ENSG00000118257,ENSG00000128610,ENSG00000149922,ENSG00000122735,ENSG00000130700,ENSG00000125850,ENSG00000139352,ENSG00000129654,ENSG00000116035,ENSG00000198003,ENSG00000261652,ENSG00000148204,ENSG00000189056
GO:BP	regulation of membrane potential	GO:0042391	FALSE	0.000282776	3.54856	427	2080	77	21128	ENSG00000184845,ENSG00000077522,ENSG00000117152,ENSG00000198626,ENSG00000173801,ENSG00000176406,ENSG00000154864,ENSG00000157680,ENSG00000117016,ENSG00000006283,ENSG00000109738,ENSG00000176171,ENSG00000145390,ENSG00000184156,ENSG00000049759,ENSG00000135750,ENSG00000100433,ENSG00000186297,ENSG00000007314,ENSG00000096696,ENSG00000165995,ENSG00000152208,ENSG00000101400,ENSG00000106089,ENSG00000177098,ENSG00000149575,ENSG00000111262,ENSG00000171385,ENSG00000101665,ENSG00000169252,ENSG00000055118,ENSG00000101986,ENSG00000174343,ENSG00000135643,ENSG00000136531,ENSG00000004846,ENSG00000078401,ENSG00000153253,ENSG00000113327,ENSG00000144847,ENSG00000183023,ENSG00000089225,ENSG00000148053,ENSG00000151067,ENSG00000146276,ENSG00000119782,ENSG00000120049,ENSG00000161509,ENSG00000091129,ENSG00000111249,ENSG00000101188,ENSG00000083454,ENSG00000129244,ENSG00000089041,ENSG00000167103,ENSG00000100346,ENSG00000099957,ENSG00000177301,ENSG00000128271,ENSG00000183960,ENSG00000128052,ENSG00000120457,ENSG00000144285,ENSG00000094755,ENSG00000183230,ENSG00000116329,ENSG00000166736,ENSG00000186868,ENSG00000164418,ENSG00000165730,ENSG00000160716,ENSG00000187730,ENSG00000130037,ENSG00000108684,ENSG00000168959,ENSG00000189056,ENSG00000022355
GO:BP	multi-multicellular organism process	GO:0044706	FALSE	0.000345631	3.46139	216	2080	47	21128	ENSG00000115461,ENSG00000175592,ENSG00000185022,ENSG00000105499,ENSG00000116741,ENSG00000163453,ENSG00000169083,ENSG00000105894,ENSG00000087245,ENSG00000084636,ENSG00000173638,ENSG00000067445,ENSG00000102316,ENSG00000077942,ENSG00000108561,ENSG00000197905,ENSG00000111371,ENSG00000204580,ENSG00000125740,ENSG00000087494,ENSG00000259207,ENSG00000099139,ENSG00000073756,ENSG00000132470,ENSG00000122707,ENSG00000111348,ENSG00000119699,ENSG00000170345,ENSG00000140465,ENSG00000189143,ENSG00000104953,ENSG00000113494,ENSG00000078401,ENSG00000188338,ENSG00000182752,ENSG00000120088,ENSG00000173531,ENSG00000159713,ENSG00000162552,ENSG00000006071,ENSG00000085465,ENSG00000104901,ENSG00000102794,ENSG00000113739,ENSG00000183668,ENSG00000176387,ENSG00000135744
GO:BP	homeostatic process	GO:0042592	FALSE	0.000354548	3.45032	1666	2080	227	21128	ENSG00000171864,ENSG00000120279,ENSG00000184845,ENSG00000123689,ENSG00000115461,ENSG00000108984,ENSG00000135898,ENSG00000149212,ENSG00000198626,ENSG00000023171,ENSG00000165046,ENSG00000168542,ENSG00000112769,ENSG00000118503,ENSG00000159399,ENSG00000124766,ENSG00000089472,ENSG00000185920,ENSG00000240583,ENSG00000205213,ENSG00000136997,ENSG00000120738,ENSG00000198959,ENSG00000109265,ENSG00000175197,ENSG00000132386,ENSG00000121005,ENSG00000171132,ENSG00000160179,ENSG00000136999,ENSG00000100292,ENSG00000050405,ENSG00000128564,ENSG00000145220,ENSG00000154118,ENSG00000176171,ENSG00000104967,ENSG00000168056,ENSG00000101265,ENSG00000171017,ENSG00000184588,ENSG00000113504,ENSG00000182197,ENSG00000125148,ENSG00000114115,ENSG00000153094,ENSG00000126368,ENSG00000168685,ENSG00000154229,ENSG00000118523,ENSG00000126351,ENSG00000135905,ENSG00000048052,ENSG00000130766,ENSG00000111252,ENSG00000141458,ENSG00000103415,ENSG00000110047,ENSG00000021826,ENSG00000198355,ENSG00000143384,ENSG00000142185,ENSG00000058668,ENSG00000119655,ENSG00000117122,ENSG00000104635,ENSG00000164687,ENSG00000072274,ENSG00000205336,ENSG00000145431,ENSG00000185989,ENSG00000006210,ENSG00000089250,ENSG00000164199,ENSG00000259207,ENSG00000107815,ENSG00000074370,ENSG00000152078,ENSG00000012779,ENSG00000197496,ENSG00000162551,ENSG00000115008,ENSG00000092096,ENSG00000109819,ENSG00000181104,ENSG00000178607,ENSG00000164647,ENSG00000073756,ENSG00000181773,ENSG00000102468,ENSG00000179364,ENSG00000105612,ENSG00000138449,ENSG00000125124,ENSG00000196569,ENSG00000170927,ENSG00000163577,ENSG00000164038,ENSG00000144406,ENSG00000164039,ENSG00000007516,ENSG00000086991,ENSG00000111262,ENSG00000119508,ENSG00000175445,ENSG00000109255,ENSG00000170989,ENSG00000174059,ENSG00000225190,ENSG00000163347,ENSG00000069122,ENSG00000134548,ENSG00000005379,ENSG00000211448,ENSG00000145242,ENSG00000005471,ENSG00000169252,ENSG00000169884,ENSG00000105289,ENSG00000128016,ENSG00000104267,ENSG00000120915,ENSG00000147251,ENSG00000104321,ENSG00000055118,ENSG00000187688,ENSG00000101986,ENSG00000156510,ENSG00000146233,ENSG00000180353,ENSG00000113494,ENSG00000107736,ENSG00000160183,ENSG00000104415,ENSG00000171105,ENSG00000183813,ENSG00000185561,ENSG00000078401,ENSG00000168306,ENSG00000118513,ENSG00000076555,ENSG00000188338,ENSG00000127528,ENSG00000170290,ENSG00000172375,ENSG00000139219,ENSG00000170909,ENSG00000214274,ENSG00000108387,ENSG00000139988,ENSG00000183023,ENSG00000102935,ENSG00000168918,ENSG00000183018,ENSG00000023572,ENSG00000174600,ENSG00000005187,ENSG00000151067,ENSG00000087085,ENSG00000179630,ENSG00000119782,ENSG00000164136,ENSG00000082556,ENSG00000164867,ENSG00000165029,ENSG00000129514,ENSG00000091262,ENSG00000004799,ENSG00000101188,ENSG00000147246,ENSG00000154188,ENSG00000105550,ENSG00000135638,ENSG00000129244,ENSG00000115361,ENSG00000173702,ENSG00000180535,ENSG00000105929,ENSG00000151617,ENSG00000089041,ENSG00000115604,ENSG00000135318,ENSG00000090339,ENSG00000148482,ENSG00000128271,ENSG00000006047,ENSG00000197046,ENSG00000110148,ENSG00000213366,ENSG00000136244,ENSG00000172350,ENSG00000106483,ENSG00000184163,ENSG00000182578,ENSG00000169750,ENSG00000006071,ENSG00000215644,ENSG00000128052,ENSG00000182866,ENSG00000144481,ENSG00000012223,ENSG00000006611,ENSG00000158156,ENSG00000143184,ENSG00000066230,ENSG00000181333,ENSG00000155897,ENSG00000149926,ENSG00000101842,ENSG00000142611,ENSG00000082196,ENSG00000165272,ENSG00000164418,ENSG00000150275,ENSG00000113739,ENSG00000198691,ENSG00000089127,ENSG00000129170,ENSG00000135744,ENSG00000197993,ENSG00000130037,ENSG00000168959,ENSG00000106688,ENSG00000148204,ENSG00000111319,ENSG00000115221,ENSG00000166407
GO:BP	protein phosphorylation	GO:0006468	FALSE	0.000367569	3.43466	1571	2080	216	21128	ENSG00000162892,ENSG00000141052,ENSG00000085741,ENSG00000184845,ENSG00000108984,ENSG00000100311,ENSG00000185483,ENSG00000133083,ENSG00000168675,ENSG00000111859,ENSG00000188322,ENSG00000137834,ENSG00000160712,ENSG00000154928,ENSG00000134853,ENSG00000095752,ENSG00000118503,ENSG00000071575,ENSG00000138675,ENSG00000116741,ENSG00000006016,ENSG00000168404,ENSG00000176170,ENSG00000157168,ENSG00000182580,ENSG00000026508,ENSG00000176697,ENSG00000135549,ENSG00000113070,ENSG00000138623,ENSG00000034152,ENSG00000120738,ENSG00000124225,ENSG00000011422,ENSG00000136235,ENSG00000116717,ENSG00000092969,ENSG00000113578,ENSG00000106123,ENSG00000138193,ENSG00000171132,ENSG00000080823,ENSG00000135439,ENSG00000142871,ENSG00000138764,ENSG00000124145,ENSG00000105976,ENSG00000101255,ENSG00000183049,ENSG00000184557,ENSG00000123384,ENSG00000120129,ENSG00000101265,ENSG00000185189,ENSG00000156535,ENSG00000137193,ENSG00000154229,ENSG00000118523,ENSG00000123080,ENSG00000074590,ENSG00000177706,ENSG00000117461,ENSG00000130766,ENSG00000145632,ENSG00000111252,ENSG00000142627,ENSG00000197780,ENSG00000110880,ENSG00000058091,ENSG00000198355,ENSG00000113721,ENSG00000141736,ENSG00000107937,ENSG00000058668,ENSG00000131370,ENSG00000179222,ENSG00000164086,ENSG00000154310,ENSG00000077942,ENSG00000116584,ENSG00000169032,ENSG00000072274,ENSG00000145431,ENSG00000114315,ENSG00000204580,ENSG00000006210,ENSG00000089250,ENSG00000259207,ENSG00000112175,ENSG00000106991,ENSG00000073331,ENSG00000169302,ENSG00000150630,ENSG00000163874,ENSG00000178607,ENSG00000073756,ENSG00000138496,ENSG00000141384,ENSG00000110944,ENSG00000185338,ENSG00000064309,ENSG00000102468,ENSG00000114423,ENSG00000174804,ENSG00000134242,ENSG00000183496,ENSG00000162878,ENSG00000170271,ENSG00000066056,ENSG00000066468,ENSG00000086991,ENSG00000119699,ENSG00000065361,ENSG00000138735,ENSG00000237693,ENSG00000197019,ENSG00000071242,ENSG00000101665,ENSG00000145242,ENSG00000169252,ENSG00000155792,ENSG00000180353,ENSG00000003249,ENSG00000113494,ENSG00000171798,ENSG00000138395,ENSG00000171105,ENSG00000117707,ENSG00000171219,ENSG00000079337,ENSG00000151892,ENSG00000111816,ENSG00000100490,ENSG00000078401,ENSG00000095777,ENSG00000077264,ENSG00000019169,ENSG00000214274,ENSG00000164619,ENSG00000113296,ENSG00000131771,ENSG00000183023,ENSG00000124882,ENSG00000148053,ENSG00000198223,ENSG00000173406,ENSG00000102678,ENSG00000125730,ENSG00000079277,ENSG00000108342,ENSG00000109321,ENSG00000129757,ENSG00000198400,ENSG00000133048,ENSG00000087589,ENSG00000164136,ENSG00000047936,ENSG00000171450,ENSG00000101306,ENSG00000102760,ENSG00000004799,ENSG00000142235,ENSG00000157873,ENSG00000154188,ENSG00000105550,ENSG00000134070,ENSG00000151617,ENSG00000089041,ENSG00000167103,ENSG00000090534,ENSG00000183317,ENSG00000138080,ENSG00000181409,ENSG00000035664,ENSG00000125731,ENSG00000128271,ENSG00000225950,ENSG00000243709,ENSG00000135842,ENSG00000136244,ENSG00000164342,ENSG00000155657,ENSG00000147883,ENSG00000105851,ENSG00000182578,ENSG00000113905,ENSG00000139269,ENSG00000128052,ENSG00000146192,ENSG00000182866,ENSG00000012223,ENSG00000138669,ENSG00000126583,ENSG00000198870,ENSG00000155897,ENSG00000167851,ENSG00000116329,ENSG00000134259,ENSG00000102010,ENSG00000162526,ENSG00000044524,ENSG00000168811,ENSG00000114547,ENSG00000142405,ENSG00000165730,ENSG00000101280,ENSG00000138769,ENSG00000170209,ENSG00000135744,ENSG00000009694,ENSG00000176907,ENSG00000169129,ENSG00000168959,ENSG00000106688,ENSG00000189056,ENSG00000101349
GO:BP	female pregnancy	GO:0007565	FALSE	0.000460715	3.33657	185	2080	42	21128	ENSG00000115461,ENSG00000175592,ENSG00000116741,ENSG00000163453,ENSG00000169083,ENSG00000105894,ENSG00000087245,ENSG00000084636,ENSG00000173638,ENSG00000067445,ENSG00000102316,ENSG00000077942,ENSG00000108561,ENSG00000197905,ENSG00000111371,ENSG00000204580,ENSG00000125740,ENSG00000087494,ENSG00000259207,ENSG00000099139,ENSG00000073756,ENSG00000132470,ENSG00000122707,ENSG00000111348,ENSG00000119699,ENSG00000170345,ENSG00000189143,ENSG00000104953,ENSG00000113494,ENSG00000188338,ENSG00000182752,ENSG00000120088,ENSG00000173531,ENSG00000159713,ENSG00000162552,ENSG00000006071,ENSG00000085465,ENSG00000102794,ENSG00000113739,ENSG00000183668,ENSG00000176387,ENSG00000135744
GO:BP	transport	GO:0006810	FALSE	0.000461619	3.33572	4773	2080	564	21128	ENSG00000169429,ENSG00000184845,ENSG00000144476,ENSG00000108984,ENSG00000069431,ENSG00000146411,ENSG00000100427,ENSG00000100311,ENSG00000131242,ENSG00000077522,ENSG00000117152,ENSG00000078018,ENSG00000170498,ENSG00000137726,ENSG00000133083,ENSG00000120217,ENSG00000185745,ENSG00000198626,ENSG00000166922,ENSG00000023171,ENSG00000171227,ENSG00000164674,ENSG00000102003,ENSG00000167552,ENSG00000163297,ENSG00000163661,ENSG00000146700,ENSG00000095752,ENSG00000177675,ENSG00000138131,ENSG00000167614,ENSG00000173801,ENSG00000198576,ENSG00000176406,ENSG00000154864,ENSG00000159399,ENSG00000157680,ENSG00000124766,ENSG00000012124,ENSG00000116741,ENSG00000063127,ENSG00000146232,ENSG00000176170,ENSG00000157168,ENSG00000169994,ENSG00000089472,ENSG00000143786,ENSG00000117016,ENSG00000148180,ENSG00000164949,ENSG00000101187,ENSG00000136167,ENSG00000109472,ENSG00000006283,ENSG00000185920,ENSG00000240583,ENSG00000136997,ENSG00000198959,ENSG00000205542,ENSG00000175197,ENSG00000173227,ENSG00000054654,ENSG00000130294,ENSG00000114850,ENSG00000109846,ENSG00000196449,ENSG00000108821,ENSG00000164638,ENSG00000092969,ENSG00000108846,ENSG00000171132,ENSG00000160179,ENSG00000135636,ENSG00000135439,ENSG00000136999,ENSG00000100292,ENSG00000050405,ENSG00000188042,ENSG00000128564,ENSG00000106366,ENSG00000105290,ENSG00000163293,ENSG00000145220,ENSG00000150967,ENSG00000109738,ENSG00000154118,ENSG00000124145,ENSG00000179041,ENSG00000131378,ENSG00000176171,ENSG00000134243,ENSG00000105976,ENSG00000101255,ENSG00000100321,ENSG00000143126,ENSG00000108179,ENSG00000085563,ENSG00000086730,ENSG00000183049,ENSG00000184156,ENSG00000123384,ENSG00000165271,ENSG00000125454,ENSG00000171017,ENSG00000185760,ENSG00000184588,ENSG00000139174,ENSG00000134802,ENSG00000113504,ENSG00000182197,ENSG00000114115,ENSG00000153094,ENSG00000185189,ENSG00000126368,ENSG00000138759,ENSG00000184702,ENSG00000132182,ENSG00000137193,ENSG00000144645,ENSG00000144867,ENSG00000109519,ENSG00000049759,ENSG00000118523,ENSG00000189339,ENSG00000011028,ENSG00000184792,ENSG00000130766,ENSG00000162734,ENSG00000054793,ENSG00000003989,ENSG00000186432,ENSG00000141458,ENSG00000173638,ENSG00000110880,ENSG00000110047,ENSG00000026559,ENSG00000168003,ENSG00000152223,ENSG00000168502,ENSG00000198355,ENSG00000021762,ENSG00000143384,ENSG00000142185,ENSG00000113721,ENSG00000141736,ENSG00000058668,ENSG00000119655,ENSG00000113645,ENSG00000104635,ENSG00000164687,ENSG00000102316,ENSG00000055483,ENSG00000109917,ENSG00000037474,ENSG00000105281,ENSG00000109320,ENSG00000116584,ENSG00000169032,ENSG00000025772,ENSG00000103257,ENSG00000072274,ENSG00000155850,ENSG00000109971,ENSG00000111371,ENSG00000138035,ENSG00000114315,ENSG00000204580,ENSG00000185989,ENSG00000076513,ENSG00000006210,ENSG00000089250,ENSG00000117475,ENSG00000164933,ENSG00000154217,ENSG00000155980,ENSG00000259207,ENSG00000106991,ENSG00000099139,ENSG00000074370,ENSG00000070371,ENSG00000105088,ENSG00000137868,ENSG00000078053,ENSG00000169896,ENSG00000135750,ENSG00000158270,ENSG00000012779,ENSG00000197496,ENSG00000150630,ENSG00000140022,ENSG00000158560,ENSG00000115008,ENSG00000106537,ENSG00000100433,ENSG00000092096,ENSG00000181104,ENSG00000163874,ENSG00000128340,ENSG00000164647,ENSG00000073756,ENSG00000239672,ENSG00000186297,ENSG00000007314,ENSG00000139190,ENSG00000151062,ENSG00000102468,ENSG00000072041,ENSG00000114423,ENSG00000174804,ENSG00000134242,ENSG00000138449,ENSG00000100036,ENSG00000146950,ENSG00000125124,ENSG00000184178,ENSG00000162878,ENSG00000167371,ENSG00000103034,ENSG00000145832,ENSG00000179674,ENSG00000163577,ENSG00000160325,ENSG00000165995,ENSG00000114854,ENSG00000127325,ENSG00000152208,ENSG00000137266,ENSG00000078549,ENSG00000156232,ENSG00000124406,ENSG00000101400,ENSG00000007402,ENSG00000004777,ENSG00000162494,ENSG00000164038,ENSG00000106089,ENSG00000205413,ENSG00000100342,ENSG00000144406,ENSG00000174791,ENSG00000177098,ENSG00000243244,ENSG00000007516,ENSG00000123977,ENSG00000149575,ENSG00000167964,ENSG00000136933,ENSG00000175003,ENSG00000196814,ENSG00000119699,ENSG00000065361,ENSG00000187800,ENSG00000111262,ENSG00000171385,ENSG00000119508,ENSG00000163638,ENSG00000123560,ENSG00000132563,ENSG00000105605,ENSG00000137877,ENSG00000151690,ENSG00000164077,ENSG00000225190,ENSG00000163347,ENSG00000171388,ENSG00000166473,ENSG00000141837,ENSG00000134548,ENSG00000064687,ENSG00000137968,ENSG00000118777,ENSG00000206077,ENSG00000144366,ENSG00000127561,ENSG00000145242,ENSG00000172548,ENSG00000005471,ENSG00000169252,ENSG00000116574,ENSG00000128016,ENSG00000104267,ENSG00000100336,ENSG00000179841,ENSG00000165646,ENSG00000189143,ENSG00000108932,ENSG00000104321,ENSG00000055118,ENSG00000187688,ENSG00000197959,ENSG00000141576,ENSG00000101986,ENSG00000110628,ENSG00000174343,ENSG00000141519,ENSG00000180353,ENSG00000153291,ENSG00000204991,ENSG00000205403,ENSG00000135643,ENSG00000074855,ENSG00000136531,ENSG00000178033,ENSG00000174640,ENSG00000213085,ENSG00000113494,ENSG00000107736,ENSG00000182901,ENSG00000112182,ENSG00000160183,ENSG00000172345,ENSG00000139973,ENSG00000197142,ENSG00000171105,ENSG00000004846,ENSG00000079337,ENSG00000140450,ENSG00000130433,ENSG00000175497,ENSG00000198774,ENSG00000078401,ENSG00000143858,ENSG00000007255,ENSG00000173930,ENSG00000118596,ENSG00000178038,ENSG00000188338,ENSG00000101463,ENSG00000091972,ENSG00000105877,ENSG00000019169,ENSG00000242265,ENSG00000074660,ENSG00000175938,ENSG00000114646,ENSG00000153253,ENSG00000170290,ENSG00000172375,ENSG00000167723,ENSG00000167525,ENSG00000177575,ENSG00000179954,ENSG00000114698,ENSG00000130226,ENSG00000099785,ENSG00000113327,ENSG00000123496,ENSG00000214274,ENSG00000108387,ENSG00000153246,ENSG00000075826,ENSG00000038945,ENSG00000183023,ENSG00000189058,ENSG00000100271,ENSG00000147257,ENSG00000023839,ENSG00000168481,ENSG00000136231,ENSG00000148053,ENSG00000183018,ENSG00000272636,ENSG00000046653,ENSG00000103534,ENSG00000102678,ENSG00000110195,ENSG00000125730,ENSG00000149043,ENSG00000141542,ENSG00000151067,ENSG00000197557,ENSG00000169306,ENSG00000084453,ENSG00000120088,ENSG00000087085,ENSG00000173432,ENSG00000137571,ENSG00000164434,ENSG00000135604,ENSG00000144596,ENSG00000146276,ENSG00000187908,ENSG00000119782,ENSG00000130475,ENSG00000120049,ENSG00000152672,ENSG00000197506,ENSG00000161509,ENSG00000142765,ENSG00000164136,ENSG00000196659,ENSG00000047936,ENSG00000082556,ENSG00000171450,ENSG00000164867,ENSG00000101306,ENSG00000184012,ENSG00000165029,ENSG00000173926,ENSG00000091262,ENSG00000102760,ENSG00000155816,ENSG00000007174,ENSG00000125618,ENSG00000117245,ENSG00000161958,ENSG00000165349,ENSG00000101188,ENSG00000166592,ENSG00000147246,ENSG00000188897,ENSG00000154188,ENSG00000185739,ENSG00000083454,ENSG00000105550,ENSG00000162511,ENSG00000108849,ENSG00000129244,ENSG00000186094,ENSG00000180535,ENSG00000132517,ENSG00000105929,ENSG00000151617,ENSG00000172482,ENSG00000173110,ENSG00000089041,ENSG00000125510,ENSG00000169583,ENSG00000118322,ENSG00000157734,ENSG00000100346,ENSG00000214279,ENSG00000104892,ENSG00000180447,ENSG00000124507,ENSG00000148482,ENSG00000146966,ENSG00000173262,ENSG00000099957,ENSG00000176428,ENSG00000130876,ENSG00000177301,ENSG00000128271,ENSG00000110148,ENSG00000215262,ENSG00000213366,ENSG00000132026,ENSG00000136244,ENSG00000141750,ENSG00000172350,ENSG00000083067,ENSG00000143416,ENSG00000184185,ENSG00000118640,ENSG00000106483,ENSG00000155657,ENSG00000105851,ENSG00000184163,ENSG00000113905,ENSG00000006071,ENSG00000166394,ENSG00000215644,ENSG00000148408,ENSG00000183960,ENSG00000189195,ENSG00000072182,ENSG00000118194,ENSG00000251493,ENSG00000100604,ENSG00000182866,ENSG00000144481,ENSG00000012223,ENSG00000271605,ENSG00000187957,ENSG00000138669,ENSG00000224389,ENSG00000120457,ENSG00000126583,ENSG00000182557,ENSG00000158156,ENSG00000143184,ENSG00000049283,ENSG00000204267,ENSG00000169758,ENSG00000144285,ENSG00000177108,ENSG00000124839,ENSG00000167995,ENSG00000066230,ENSG00000139151,ENSG00000181333,ENSG00000170190,ENSG00000244731,ENSG00000155897,ENSG00000094755,ENSG00000138172,ENSG00000167851,ENSG00000116329,ENSG00000065609,ENSG00000082196,ENSG00000140368,ENSG00000100453,ENSG00000165272,ENSG00000196275,ENSG00000145920,ENSG00000044524,ENSG00000100285,ENSG00000172243,ENSG00000166736,ENSG00000122735,ENSG00000166869,ENSG00000186868,ENSG00000168811,ENSG00000166682,ENSG00000064989,ENSG00000183486,ENSG00000162426,ENSG00000205744,ENSG00000134827,ENSG00000164418,ENSG00000150625,ENSG00000175426,ENSG00000173267,ENSG00000196376,ENSG00000125775,ENSG00000160716,ENSG00000039068,ENSG00000052344,ENSG00000163075,ENSG00000117834,ENSG00000143603,ENSG00000107159,ENSG00000113739,ENSG00000198691,ENSG00000172794,ENSG00000135744,ENSG00000198003,ENSG00000143839,ENSG00000241484,ENSG00000100365,ENSG00000197993,ENSG00000009694,ENSG00000173208,ENSG00000101198,ENSG00000139209,ENSG00000006747,ENSG00000129990,ENSG00000110975,ENSG00000187730,ENSG00000185101,ENSG00000134470,ENSG00000130037,ENSG00000155265,ENSG00000108684,ENSG00000010310,ENSG00000168959,ENSG00000106688,ENSG00000189056,ENSG00000168135,ENSG00000022355,ENSG00000111319,ENSG00000164794,ENSG00000105649,ENSG00000180096
GO:BP	second-messenger-mediated signaling	GO:0019932	FALSE	0.000463502	3.33395	315	2080	61	21128	ENSG00000169429,ENSG00000144476,ENSG00000152402,ENSG00000198626,ENSG00000012124,ENSG00000176170,ENSG00000157168,ENSG00000071282,ENSG00000240583,ENSG00000138193,ENSG00000213722,ENSG00000086730,ENSG00000100968,ENSG00000142185,ENSG00000058668,ENSG00000121753,ENSG00000117602,ENSG00000089250,ENSG00000112414,ENSG00000181773,ENSG00000078549,ENSG00000172348,ENSG00000065361,ENSG00000138735,ENSG00000237693,ENSG00000145242,ENSG00000179841,ENSG00000115009,ENSG00000141576,ENSG00000079337,ENSG00000183813,ENSG00000068024,ENSG00000078401,ENSG00000167100,ENSG00000183023,ENSG00000174600,ENSG00000151067,ENSG00000119782,ENSG00000161509,ENSG00000172399,ENSG00000164867,ENSG00000147246,ENSG00000121797,ENSG00000083454,ENSG00000180535,ENSG00000089041,ENSG00000125510,ENSG00000166292,ENSG00000213366,ENSG00000078295,ENSG00000128052,ENSG00000106546,ENSG00000144481,ENSG00000108309,ENSG00000172243,ENSG00000166869,ENSG00000186868,ENSG00000135744,ENSG00000184451,ENSG00000010310,ENSG00000168959
GO:BP	mesonephros development	GO:0001823	FALSE	0.000467273	3.33043	105	2080	29	21128	ENSG00000085741,ENSG00000137834,ENSG00000185630,ENSG00000006016,ENSG00000185920,ENSG00000205213,ENSG00000136997,ENSG00000113578,ENSG00000124145,ENSG00000130702,ENSG00000166341,ENSG00000179222,ENSG00000114315,ENSG00000066468,ENSG00000184937,ENSG00000105696,ENSG00000101665,ENSG00000115596,ENSG00000164619,ENSG00000147257,ENSG00000125618,ENSG00000162849,ENSG00000162552,ENSG00000251493,ENSG00000128713,ENSG00000164920,ENSG00000129654,ENSG00000135744,ENSG00000143839
GO:BP	regulation of epithelial cell proliferation	GO:0050678	FALSE	0.000472315	3.32577	373	2080	69	21128	ENSG00000181449,ENSG00000100311,ENSG00000106178,ENSG00000118503,ENSG00000111087,ENSG00000124813,ENSG00000185920,ENSG00000136997,ENSG00000132386,ENSG00000071246,ENSG00000092969,ENSG00000113578,ENSG00000135439,ENSG00000100292,ENSG00000169083,ENSG00000105894,ENSG00000130702,ENSG00000156535,ENSG00000126368,ENSG00000110492,ENSG00000154229,ENSG00000141736,ENSG00000116455,ENSG00000179222,ENSG00000074047,ENSG00000171444,ENSG00000114315,ENSG00000259207,ENSG00000112175,ENSG00000106991,ENSG00000155760,ENSG00000012779,ENSG00000150630,ENSG00000239672,ENSG00000170927,ENSG00000066056,ENSG00000066468,ENSG00000119508,ENSG00000163347,ENSG00000171388,ENSG00000169884,ENSG00000128016,ENSG00000137573,ENSG00000166033,ENSG00000143494,ENSG00000117707,ENSG00000112902,ENSG00000006606,ENSG00000214274,ENSG00000113296,ENSG00000147257,ENSG00000124882,ENSG00000102678,ENSG00000198753,ENSG00000109321,ENSG00000129757,ENSG00000072163,ENSG00000174951,ENSG00000173531,ENSG00000196562,ENSG00000102760,ENSG00000188816,ENSG00000147883,ENSG00000128052,ENSG00000111728,ENSG00000164920,ENSG00000118257,ENSG00000168811,ENSG00000125850
GO:BP	regulation of ERK1 and ERK2 cascade	GO:0070372	FALSE	0.000475094	3.32322	301	2080	59	21128	ENSG00000144476,ENSG00000100311,ENSG00000135898,ENSG00000106178,ENSG00000154928,ENSG00000134853,ENSG00000157168,ENSG00000026508,ENSG00000138623,ENSG00000162772,ENSG00000092421,ENSG00000180354,ENSG00000136235,ENSG00000113578,ENSG00000142871,ENSG00000154229,ENSG00000118523,ENSG00000142627,ENSG00000113721,ENSG00000141736,ENSG00000077942,ENSG00000169032,ENSG00000145431,ENSG00000006210,ENSG00000259207,ENSG00000165795,ENSG00000115008,ENSG00000181104,ENSG00000102468,ENSG00000134242,ENSG00000103034,ENSG00000170927,ENSG00000066468,ENSG00000086991,ENSG00000064687,ENSG00000115009,ENSG00000174343,ENSG00000188766,ENSG00000019169,ENSG00000006606,ENSG00000164619,ENSG00000153233,ENSG00000198400,ENSG00000133048,ENSG00000167711,ENSG00000047936,ENSG00000147246,ENSG00000154188,ENSG00000105550,ENSG00000090339,ENSG00000090534,ENSG00000138080,ENSG00000048540,ENSG00000182578,ENSG00000128052,ENSG00000143184,ENSG00000167653,ENSG00000142405,ENSG00000241484
GO:BP	negative regulation of cell development	GO:0010721	FALSE	0.000480895	3.31795	273	2080	55	21128	ENSG00000123610,ENSG00000135898,ENSG00000078018,ENSG00000146122,ENSG00000162490,ENSG00000138623,ENSG00000136997,ENSG00000092421,ENSG00000167680,ENSG00000170381,ENSG00000166147,ENSG00000105894,ENSG00000126368,ENSG00000110492,ENSG00000100968,ENSG00000213694,ENSG00000108947,ENSG00000127870,ENSG00000141736,ENSG00000114315,ENSG00000087494,ENSG00000012171,ENSG00000040608,ENSG00000115008,ENSG00000163874,ENSG00000185338,ENSG00000157851,ENSG00000101665,ENSG00000106565,ENSG00000166450,ENSG00000187323,ENSG00000143434,ENSG00000010319,ENSG00000117707,ENSG00000112902,ENSG00000002933,ENSG00000163599,ENSG00000128606,ENSG00000168918,ENSG00000173406,ENSG00000078725,ENSG00000101977,ENSG00000137261,ENSG00000089692,ENSG00000136244,ENSG00000164342,ENSG00000196189,ENSG00000147883,ENSG00000006071,ENSG00000089820,ENSG00000012223,ENSG00000172458,ENSG00000149922,ENSG00000039068,ENSG00000129654
GO:BP	regulation of transmembrane receptor protein serine/threonine kinase signaling pathway	GO:0090092	FALSE	0.000480895	3.31795	273	2080	55	21128	ENSG00000171243,ENSG00000141052,ENSG00000123610,ENSG00000168675,ENSG00000137834,ENSG00000134986,ENSG00000182175,ENSG00000138336,ENSG00000197415,ENSG00000124225,ENSG00000092969,ENSG00000136999,ENSG00000142871,ENSG00000166147,ENSG00000150938,ENSG00000049323,ENSG00000123384,ENSG00000144730,ENSG00000156535,ENSG00000114315,ENSG00000112175,ENSG00000106991,ENSG00000197496,ENSG00000090539,ENSG00000128045,ENSG00000119699,ENSG00000101665,ENSG00000137573,ENSG00000166033,ENSG00000146197,ENSG00000188766,ENSG00000242265,ENSG00000170801,ENSG00000164619,ENSG00000147257,ENSG00000102935,ENSG00000102678,ENSG00000110195,ENSG00000129757,ENSG00000141622,ENSG00000197859,ENSG00000138080,ENSG00000147255,ENSG00000243709,ENSG00000137261,ENSG00000106483,ENSG00000147883,ENSG00000179284,ENSG00000139269,ENSG00000128052,ENSG00000251493,ENSG00000142611,ENSG00000077943,ENSG00000188779,ENSG00000148204
GO:BP	negative regulation of molecular function	GO:0044092	FALSE	0.000500499	3.3006	1115	2080	162	21128	ENSG00000141052,ENSG00000179772,ENSG00000100311,ENSG00000077522,ENSG00000078018,ENSG00000124212,ENSG00000185745,ENSG00000166922,ENSG00000163661,ENSG00000118503,ENSG00000182175,ENSG00000099864,ENSG00000166396,ENSG00000071575,ENSG00000157680,ENSG00000116741,ENSG00000146232,ENSG00000087074,ENSG00000026508,ENSG00000023445,ENSG00000011201,ENSG00000135549,ENSG00000164949,ENSG00000088756,ENSG00000166401,ENSG00000185920,ENSG00000240583,ENSG00000205542,ENSG00000175197,ENSG00000132386,ENSG00000180354,ENSG00000109846,ENSG00000011422,ENSG00000165617,ENSG00000116717,ENSG00000092969,ENSG00000171132,ENSG00000187123,ENSG00000148841,ENSG00000100292,ENSG00000149131,ENSG00000106366,ENSG00000175899,ENSG00000150938,ENSG00000134243,ENSG00000105976,ENSG00000101255,ENSG00000104825,ENSG00000108179,ENSG00000105894,ENSG00000184557,ENSG00000123384,ENSG00000120129,ENSG00000156535,ENSG00000137193,ENSG00000100968,ENSG00000083799,ENSG00000049759,ENSG00000123080,ENSG00000048052,ENSG00000111252,ENSG00000110880,ENSG00000035862,ENSG00000107937,ENSG00000058668,ENSG00000131370,ENSG00000126016,ENSG00000104635,ENSG00000164086,ENSG00000109320,ENSG00000114315,ENSG00000089250,ENSG00000164199,ENSG00000259207,ENSG00000106991,ENSG00000074370,ENSG00000163874,ENSG00000073756,ENSG00000138496,ENSG00000185338,ENSG00000114423,ENSG00000134242,ENSG00000122707,ENSG00000170927,ENSG00000178685,ENSG00000119865,ENSG00000100100,ENSG00000101665,ENSG00000169252,ENSG00000128016,ENSG00000177398,ENSG00000179841,ENSG00000188039,ENSG00000155792,ENSG00000003249,ENSG00000117707,ENSG00000254093,ENSG00000136928,ENSG00000068024,ENSG00000101074,ENSG00000123243,ENSG00000076555,ENSG00000137449,ENSG00000112137,ENSG00000144485,ENSG00000091972,ENSG00000170290,ENSG00000153246,ENSG00000131771,ENSG00000183023,ENSG00000140398,ENSG00000147257,ENSG00000125730,ENSG00000198753,ENSG00000174600,ENSG00000129757,ENSG00000120088,ENSG00000119782,ENSG00000177688,ENSG00000073910,ENSG00000167711,ENSG00000164867,ENSG00000196104,ENSG00000130303,ENSG00000166592,ENSG00000134070,ENSG00000160111,ENSG00000125510,ENSG00000135447,ENSG00000128271,ENSG00000099937,ENSG00000106804,ENSG00000213366,ENSG00000106483,ENSG00000137558,ENSG00000147883,ENSG00000113905,ENSG00000118194,ENSG00000104901,ENSG00000012223,ENSG00000224389,ENSG00000169297,ENSG00000143184,ENSG00000102794,ENSG00000170367,ENSG00000182916,ENSG00000244731,ENSG00000087495,ENSG00000167851,ENSG00000134259,ENSG00000149922,ENSG00000186868,ENSG00000142405,ENSG00000168334,ENSG00000215018,ENSG00000129654,ENSG00000135744,ENSG00000105808,ENSG00000185101,ENSG00000077984,ENSG00000148204,ENSG00000100197
GO:BP	positive regulation of cellular component biogenesis	GO:0044089	FALSE	0.000550108	3.25955	502	2080	86	21128	ENSG00000196611,ENSG00000149968,ENSG00000085741,ENSG00000104081,ENSG00000184564,ENSG00000174469,ENSG00000106178,ENSG00000154928,ENSG00000099864,ENSG00000157168,ENSG00000182580,ENSG00000176697,ENSG00000175928,ENSG00000136167,ENSG00000109265,ENSG00000158258,ENSG00000116299,ENSG00000140416,ENSG00000138193,ENSG00000171132,ENSG00000067798,ENSG00000124145,ENSG00000105976,ENSG00000178104,ENSG00000139182,ENSG00000153094,ENSG00000084636,ENSG00000113657,ENSG00000154229,ENSG00000118523,ENSG00000142627,ENSG00000163171,ENSG00000128283,ENSG00000072274,ENSG00000006210,ENSG00000171368,ENSG00000128340,ENSG00000140030,ENSG00000149798,ENSG00000196405,ENSG00000152208,ENSG00000119699,ENSG00000225190,ENSG00000163347,ENSG00000169884,ENSG00000147251,ENSG00000197959,ENSG00000135116,ENSG00000079337,ENSG00000068024,ENSG00000095777,ENSG00000101463,ENSG00000006606,ENSG00000159753,ENSG00000089225,ENSG00000148053,ENSG00000139737,ENSG00000108342,ENSG00000169306,ENSG00000198400,ENSG00000167711,ENSG00000165029,ENSG00000111249,ENSG00000102760,ENSG00000100290,ENSG00000089041,ENSG00000138080,ENSG00000121871,ENSG00000159713,ENSG00000196189,ENSG00000135407,ENSG00000188277,ENSG00000162552,ENSG00000113905,ENSG00000167617,ENSG00000163431,ENSG00000128052,ENSG00000100604,ENSG00000140557,ENSG00000172243,ENSG00000186868,ENSG00000150625,ENSG00000128298,ENSG00000135744,ENSG00000009694,ENSG00000108684
GO:BP	regulation of immune system process	GO:0002682	FALSE	0.000564778	3.24812	1493	2080	206	21128	ENSG00000145824,ENSG00000169429,ENSG00000123610,ENSG00000108984,ENSG00000135898,ENSG00000162711,ENSG00000120217,ENSG00000111859,ENSG00000160712,ENSG00000106178,ENSG00000168542,ENSG00000118503,ENSG00000110031,ENSG00000124766,ENSG00000012124,ENSG00000159403,ENSG00000176170,ENSG00000023445,ENSG00000138623,ENSG00000205213,ENSG00000136997,ENSG00000180354,ENSG00000131669,ENSG00000136235,ENSG00000092969,ENSG00000106123,ENSG00000114861,ENSG00000187210,ENSG00000198805,ENSG00000171132,ENSG00000136999,ENSG00000100292,ENSG00000139178,ENSG00000149131,ENSG00000106366,ENSG00000175899,ENSG00000166147,ENSG00000145220,ENSG00000124145,ENSG00000131378,ENSG00000086730,ENSG00000172819,ENSG00000183049,ENSG00000105894,ENSG00000120129,ENSG00000101265,ENSG00000165732,ENSG00000184588,ENSG00000114115,ENSG00000126368,ENSG00000110492,ENSG00000168685,ENSG00000083799,ENSG00000154229,ENSG00000108947,ENSG00000145632,ENSG00000152223,ENSG00000129422,ENSG00000141736,ENSG00000073008,ENSG00000074047,ENSG00000103257,ENSG00000072274,ENSG00000108561,ENSG00000114315,ENSG00000006210,ENSG00000130522,ENSG00000259207,ENSG00000112175,ENSG00000073331,ENSG00000169896,ENSG00000158270,ENSG00000150630,ENSG00000115008,ENSG00000113356,ENSG00000163874,ENSG00000128340,ENSG00000049249,ENSG00000138496,ENSG00000110944,ENSG00000185338,ENSG00000114423,ENSG00000134242,ENSG00000105612,ENSG00000139200,ENSG00000135114,ENSG00000186470,ENSG00000170271,ENSG00000143995,ENSG00000130768,ENSG00000197646,ENSG00000182261,ENSG00000075240,ENSG00000164038,ENSG00000162746,ENSG00000119699,ENSG00000119508,ENSG00000138735,ENSG00000237693,ENSG00000170345,ENSG00000026950,ENSG00000158406,ENSG00000069122,ENSG00000101665,ENSG00000169884,ENSG00000128016,ENSG00000106565,ENSG00000115009,ENSG00000180353,ENSG00000205403,ENSG00000164796,ENSG00000113494,ENSG00000078401,ENSG00000111801,ENSG00000133247,ENSG00000002933,ENSG00000077264,ENSG00000118513,ENSG00000091972,ENSG00000164520,ENSG00000110013,ENSG00000170909,ENSG00000140835,ENSG00000123496,ENSG00000113296,ENSG00000189058,ENSG00000146070,ENSG00000163599,ENSG00000128606,ENSG00000124882,ENSG00000168918,ENSG00000183018,ENSG00000115267,ENSG00000125730,ENSG00000174600,ENSG00000108342,ENSG00000179630,ENSG00000173531,ENSG00000130475,ENSG00000164136,ENSG00000167286,ENSG00000130303,ENSG00000102760,ENSG00000115602,ENSG00000157873,ENSG00000154188,ENSG00000134070,ENSG00000162511,ENSG00000154589,ENSG00000089041,ENSG00000115604,ENSG00000090339,ENSG00000184979,ENSG00000101695,ENSG00000090534,ENSG00000138080,ENSG00000000971,ENSG00000035664,ENSG00000128271,ENSG00000136696,ENSG00000197046,ENSG00000106804,ENSG00000159958,ENSG00000089692,ENSG00000136244,ENSG00000185862,ENSG00000164342,ENSG00000118640,ENSG00000182578,ENSG00000113905,ENSG00000104921,ENSG00000106546,ENSG00000182866,ENSG00000012223,ENSG00000271605,ENSG00000112299,ENSG00000224389,ENSG00000143184,ENSG00000172458,ENSG00000204267,ENSG00000116785,ENSG00000102794,ENSG00000161955,ENSG00000244731,ENSG00000134539,ENSG00000167851,ENSG00000102010,ENSG00000165272,ENSG00000172243,ENSG00000168811,ENSG00000160716,ENSG00000129654,ENSG00000089127,ENSG00000081059,ENSG00000197471,ENSG00000183668,ENSG00000104951,ENSG00000112936,ENSG00000006747,ENSG00000198821,ENSG00000176907,ENSG00000134470,ENSG00000077984,ENSG00000231389,ENSG00000187554,ENSG00000166407
GO:BP	regulation of endothelial cell migration	GO:0010594	FALSE	0.000570783	3.24353	167	2080	39	21128	ENSG00000100311,ENSG00000173801,ENSG00000034152,ENSG00000205542,ENSG00000132386,ENSG00000071246,ENSG00000020181,ENSG00000116717,ENSG00000113578,ENSG00000114861,ENSG00000100292,ENSG00000105976,ENSG00000105894,ENSG00000154229,ENSG00000048052,ENSG00000145632,ENSG00000142627,ENSG00000058668,ENSG00000126016,ENSG00000259207,ENSG00000150630,ENSG00000163874,ENSG00000073756,ENSG00000163638,ENSG00000117707,ENSG00000078401,ENSG00000112902,ENSG00000164619,ENSG00000174951,ENSG00000164867,ENSG00000102760,ENSG00000154188,ENSG00000196189,ENSG00000105851,ENSG00000113905,ENSG00000128052,ENSG00000118257,ENSG00000101280,ENSG00000135744
GO:BP	head development	GO:0060322	FALSE	0.000589165	3.22976	844	2080	129	21128	ENSG00000128573,ENSG00000184845,ENSG00000181449,ENSG00000182168,ENSG00000174469,ENSG00000117152,ENSG00000133083,ENSG00000110693,ENSG00000188322,ENSG00000168542,ENSG00000154928,ENSG00000134853,ENSG00000185630,ENSG00000111087,ENSG00000189184,ENSG00000150471,ENSG00000116741,ENSG00000176170,ENSG00000157168,ENSG00000182580,ENSG00000076356,ENSG00000162490,ENSG00000138623,ENSG00000185920,ENSG00000240583,ENSG00000054654,ENSG00000074181,ENSG00000121005,ENSG00000108821,ENSG00000114861,ENSG00000105290,ENSG00000167680,ENSG00000170381,ENSG00000176171,ENSG00000143126,ENSG00000144655,ENSG00000172819,ENSG00000087245,ENSG00000182197,ENSG00000153094,ENSG00000110492,ENSG00000099284,ENSG00000172379,ENSG00000110880,ENSG00000164741,ENSG00000058668,ENSG00000150990,ENSG00000074047,ENSG00000169032,ENSG00000205336,ENSG00000114315,ENSG00000112175,ENSG00000137868,ENSG00000169896,ENSG00000067836,ENSG00000040608,ENSG00000165795,ENSG00000186297,ENSG00000064309,ENSG00000174804,ENSG00000146950,ENSG00000125124,ENSG00000163659,ENSG00000103034,ENSG00000152208,ENSG00000143995,ENSG00000066468,ENSG00000119699,ENSG00000111262,ENSG00000123560,ENSG00000170989,ENSG00000127561,ENSG00000145242,ENSG00000205927,ENSG00000137070,ENSG00000134198,ENSG00000155966,ENSG00000182901,ENSG00000171798,ENSG00000117707,ENSG00000167720,ENSG00000066032,ENSG00000112902,ENSG00000099617,ENSG00000188338,ENSG00000112137,ENSG00000250722,ENSG00000164093,ENSG00000139219,ENSG00000183023,ENSG00000189058,ENSG00000100271,ENSG00000102935,ENSG00000148053,ENSG00000134240,ENSG00000173406,ENSG00000102678,ENSG00000174951,ENSG00000161509,ENSG00000091129,ENSG00000171450,ENSG00000135638,ENSG00000129244,ENSG00000125820,ENSG00000151617,ENSG00000181409,ENSG00000177301,ENSG00000188816,ENSG00000163064,ENSG00000162552,ENSG00000182578,ENSG00000169750,ENSG00000106852,ENSG00000169297,ENSG00000156925,ENSG00000164920,ENSG00000118257,ENSG00000128610,ENSG00000175426,ENSG00000139352,ENSG00000160716,ENSG00000077943,ENSG00000039068,ENSG00000129654,ENSG00000116035,ENSG00000198003,ENSG00000106688,ENSG00000189056,ENSG00000163666
GO:BP	inorganic cation transmembrane transport	GO:0098662	FALSE	0.000601678	3.22064	828	2080	127	21128	ENSG00000184845,ENSG00000069431,ENSG00000077522,ENSG00000117152,ENSG00000198626,ENSG00000171227,ENSG00000167614,ENSG00000063127,ENSG00000164949,ENSG00000006283,ENSG00000240583,ENSG00000205542,ENSG00000175197,ENSG00000171132,ENSG00000163293,ENSG00000154118,ENSG00000108179,ENSG00000184156,ENSG00000185760,ENSG00000184588,ENSG00000113504,ENSG00000049759,ENSG00000118523,ENSG00000026559,ENSG00000168003,ENSG00000142185,ENSG00000058668,ENSG00000104635,ENSG00000185989,ENSG00000006210,ENSG00000089250,ENSG00000259207,ENSG00000074370,ENSG00000135750,ENSG00000197496,ENSG00000106537,ENSG00000100433,ENSG00000181104,ENSG00000007314,ENSG00000151062,ENSG00000102468,ENSG00000072041,ENSG00000134242,ENSG00000138449,ENSG00000146950,ENSG00000165995,ENSG00000078549,ENSG00000101400,ENSG00000007402,ENSG00000162494,ENSG00000164038,ENSG00000177098,ENSG00000149575,ENSG00000111262,ENSG00000171385,ENSG00000123560,ENSG00000105605,ENSG00000166473,ENSG00000141837,ENSG00000172548,ENSG00000179841,ENSG00000104321,ENSG00000055118,ENSG00000187688,ENSG00000110628,ENSG00000174343,ENSG00000135643,ENSG00000136531,ENSG00000182901,ENSG00000130433,ENSG00000175497,ENSG00000078401,ENSG00000175938,ENSG00000153253,ENSG00000170290,ENSG00000167723,ENSG00000130226,ENSG00000183023,ENSG00000151067,ENSG00000120088,ENSG00000119782,ENSG00000120049,ENSG00000197506,ENSG00000161509,ENSG00000082556,ENSG00000161958,ENSG00000101188,ENSG00000166592,ENSG00000147246,ENSG00000083454,ENSG00000129244,ENSG00000180535,ENSG00000105929,ENSG00000151617,ENSG00000089041,ENSG00000125510,ENSG00000100346,ENSG00000148482,ENSG00000177301,ENSG00000215262,ENSG00000213366,ENSG00000141750,ENSG00000083067,ENSG00000184185,ENSG00000105851,ENSG00000006071,ENSG00000148408,ENSG00000183960,ENSG00000072182,ENSG00000182866,ENSG00000144481,ENSG00000120457,ENSG00000143184,ENSG00000144285,ENSG00000066230,ENSG00000166736,ENSG00000166869,ENSG00000134827,ENSG00000150625,ENSG00000143603,ENSG00000197993,ENSG00000130037,ENSG00000108684,ENSG00000106688,ENSG00000168135,ENSG00000111319,ENSG00000164794
GO:BP	chondrocyte differentiation	GO:0002062	FALSE	0.000615787	3.21057	118	2080	31	21128	ENSG00000178573,ENSG00000110693,ENSG00000168542,ENSG00000134532,ENSG00000124813,ENSG00000060718,ENSG00000136999,ENSG00000104447,ENSG00000172819,ENSG00000168056,ENSG00000182197,ENSG00000110492,ENSG00000118523,ENSG00000104635,ENSG00000074047,ENSG00000087494,ENSG00000196739,ENSG00000162878,ENSG00000101665,ENSG00000169884,ENSG00000137573,ENSG00000104415,ENSG00000139219,ENSG00000136378,ENSG00000102678,ENSG00000196562,ENSG00000138669,ENSG00000164920,ENSG00000243696,ENSG00000006747,ENSG00000248592
GO:BP	regulation of phosphorus metabolic process	GO:0051174	FALSE	0.000656895	3.1825	1401	2080	195	21128	ENSG00000162892,ENSG00000141052,ENSG00000085741,ENSG00000184845,ENSG00000108984,ENSG00000100311,ENSG00000185483,ENSG00000168675,ENSG00000111859,ENSG00000137834,ENSG00000160712,ENSG00000154928,ENSG00000134853,ENSG00000095752,ENSG00000118503,ENSG00000071575,ENSG00000138675,ENSG00000116741,ENSG00000006016,ENSG00000176170,ENSG00000157168,ENSG00000182580,ENSG00000087074,ENSG00000026508,ENSG00000176697,ENSG00000135549,ENSG00000113070,ENSG00000138623,ENSG00000034152,ENSG00000120738,ENSG00000205542,ENSG00000124225,ENSG00000011422,ENSG00000136235,ENSG00000116717,ENSG00000092969,ENSG00000113578,ENSG00000138193,ENSG00000171132,ENSG00000135439,ENSG00000142871,ENSG00000169083,ENSG00000138764,ENSG00000124145,ENSG00000105976,ENSG00000101255,ENSG00000184557,ENSG00000123384,ENSG00000091409,ENSG00000120129,ENSG00000101265,ENSG00000156535,ENSG00000118523,ENSG00000123080,ENSG00000074590,ENSG00000177706,ENSG00000117461,ENSG00000130766,ENSG00000111252,ENSG00000142627,ENSG00000110880,ENSG00000164741,ENSG00000113721,ENSG00000141736,ENSG00000107937,ENSG00000058668,ENSG00000131370,ENSG00000179222,ENSG00000164086,ENSG00000154310,ENSG00000077942,ENSG00000116584,ENSG00000169032,ENSG00000072274,ENSG00000145431,ENSG00000114315,ENSG00000204580,ENSG00000006210,ENSG00000089250,ENSG00000173545,ENSG00000259207,ENSG00000112175,ENSG00000106991,ENSG00000155760,ENSG00000150630,ENSG00000109819,ENSG00000163874,ENSG00000178607,ENSG00000073756,ENSG00000138496,ENSG00000110944,ENSG00000185338,ENSG00000064309,ENSG00000102468,ENSG00000114423,ENSG00000174804,ENSG00000134242,ENSG00000170271,ENSG00000066056,ENSG00000078549,ENSG00000066468,ENSG00000086991,ENSG00000119699,ENSG00000065361,ENSG00000138735,ENSG00000237693,ENSG00000197019,ENSG00000069122,ENSG00000100100,ENSG00000101665,ENSG00000145242,ENSG00000169252,ENSG00000155792,ENSG00000180353,ENSG00000003249,ENSG00000113494,ENSG00000171798,ENSG00000171105,ENSG00000117707,ENSG00000079337,ENSG00000151892,ENSG00000068024,ENSG00000078401,ENSG00000019169,ENSG00000214274,ENSG00000164619,ENSG00000113296,ENSG00000131771,ENSG00000183023,ENSG00000124882,ENSG00000148053,ENSG00000173406,ENSG00000102678,ENSG00000125730,ENSG00000108342,ENSG00000109321,ENSG00000129757,ENSG00000179630,ENSG00000198400,ENSG00000119782,ENSG00000133048,ENSG00000087589,ENSG00000164136,ENSG00000047936,ENSG00000171450,ENSG00000164867,ENSG00000102760,ENSG00000004799,ENSG00000101188,ENSG00000147246,ENSG00000157873,ENSG00000154188,ENSG00000105550,ENSG00000089041,ENSG00000167103,ENSG00000090534,ENSG00000183317,ENSG00000138080,ENSG00000125731,ENSG00000128271,ENSG00000110148,ENSG00000225950,ENSG00000243709,ENSG00000135842,ENSG00000136244,ENSG00000164342,ENSG00000155657,ENSG00000147883,ENSG00000105851,ENSG00000182578,ENSG00000113905,ENSG00000139269,ENSG00000128052,ENSG00000146192,ENSG00000012223,ENSG00000173947,ENSG00000155897,ENSG00000167851,ENSG00000116329,ENSG00000134259,ENSG00000044524,ENSG00000166869,ENSG00000186868,ENSG00000168811,ENSG00000114547,ENSG00000142405,ENSG00000165730,ENSG00000101280,ENSG00000135744,ENSG00000009694,ENSG00000176907,ENSG00000169129,ENSG00000168959,ENSG00000106688,ENSG00000189056
GO:BP	immune system process	GO:0002376	FALSE	0.000681118	3.16678	2683	2080	339	21128	ENSG00000145824,ENSG00000169429,ENSG00000123610,ENSG00000162723,ENSG00000144476,ENSG00000108984,ENSG00000100311,ENSG00000135898,ENSG00000162711,ENSG00000120217,ENSG00000111859,ENSG00000185745,ENSG00000137834,ENSG00000160712,ENSG00000106178,ENSG00000168542,ENSG00000026751,ENSG00000154928,ENSG00000163661,ENSG00000095752,ENSG00000185630,ENSG00000118503,ENSG00000105855,ENSG00000104856,ENSG00000110031,ENSG00000124766,ENSG00000012124,ENSG00000132274,ENSG00000189068,ENSG00000159403,ENSG00000176170,ENSG00000182580,ENSG00000026508,ENSG00000023445,ENSG00000148180,ENSG00000164949,ENSG00000138623,ENSG00000124813,ENSG00000136167,ENSG00000205213,ENSG00000136997,ENSG00000120738,ENSG00000180354,ENSG00000179046,ENSG00000131669,ENSG00000136235,ENSG00000136943,ENSG00000092969,ENSG00000106123,ENSG00000114861,ENSG00000187210,ENSG00000198805,ENSG00000171132,ENSG00000135636,ENSG00000136999,ENSG00000100292,ENSG00000139178,ENSG00000149131,ENSG00000106366,ENSG00000175899,ENSG00000166147,ENSG00000145220,ENSG00000150967,ENSG00000124145,ENSG00000131378,ENSG00000086730,ENSG00000077150,ENSG00000172819,ENSG00000183049,ENSG00000126524,ENSG00000105894,ENSG00000123384,ENSG00000087245,ENSG00000091409,ENSG00000120129,ENSG00000101265,ENSG00000165732,ENSG00000184588,ENSG00000182197,ENSG00000114115,ENSG00000153094,ENSG00000130707,ENSG00000126368,ENSG00000110492,ENSG00000168685,ENSG00000083799,ENSG00000154229,ENSG00000126351,ENSG00000108947,ENSG00000117461,ENSG00000135905,ENSG00000048052,ENSG00000145632,ENSG00000111252,ENSG00000152223,ENSG00000129422,ENSG00000142185,ENSG00000141736,ENSG00000073008,ENSG00000120526,ENSG00000074047,ENSG00000116584,ENSG00000169032,ENSG00000103257,ENSG00000072274,ENSG00000108561,ENSG00000135424,ENSG00000114315,ENSG00000006210,ENSG00000130522,ENSG00000259207,ENSG00000112175,ENSG00000155760,ENSG00000073331,ENSG00000169896,ENSG00000158270,ENSG00000012779,ENSG00000150630,ENSG00000115008,ENSG00000181104,ENSG00000145911,ENSG00000113356,ENSG00000163874,ENSG00000128340,ENSG00000049249,ENSG00000140030,ENSG00000138496,ENSG00000110944,ENSG00000185338,ENSG00000114423,ENSG00000134242,ENSG00000105612,ENSG00000138449,ENSG00000139200,ENSG00000135114,ENSG00000186470,ENSG00000149798,ENSG00000170271,ENSG00000143995,ENSG00000130768,ENSG00000163734,ENSG00000197646,ENSG00000182261,ENSG00000075240,ENSG00000164038,ENSG00000100342,ENSG00000162746,ENSG00000128394,ENSG00000119699,ENSG00000119508,ENSG00000008517,ENSG00000138735,ENSG00000237693,ENSG00000151690,ENSG00000131015,ENSG00000170989,ENSG00000174059,ENSG00000170345,ENSG00000163347,ENSG00000026950,ENSG00000158406,ENSG00000171388,ENSG00000069122,ENSG00000101665,ENSG00000169884,ENSG00000128016,ENSG00000106565,ENSG00000177398,ENSG00000137959,ENSG00000147251,ENSG00000115009,ENSG00000131979,ENSG00000180353,ENSG00000205403,ENSG00000164796,ENSG00000113494,ENSG00000112182,ENSG00000172183,ENSG00000174080,ENSG00000079337,ENSG00000183813,ENSG00000240065,ENSG00000027869,ENSG00000068024,ENSG00000111816,ENSG00000078401,ENSG00000111801,ENSG00000133247,ENSG00000002933,ENSG00000077264,ENSG00000118513,ENSG00000123685,ENSG00000196188,ENSG00000091972,ENSG00000164093,ENSG00000019169,ENSG00000164520,ENSG00000127528,ENSG00000130813,ENSG00000006606,ENSG00000110013,ENSG00000170909,ENSG00000179954,ENSG00000140835,ENSG00000160323,ENSG00000178789,ENSG00000099785,ENSG00000123496,ENSG00000214274,ENSG00000113296,ENSG00000189058,ENSG00000100271,ENSG00000146070,ENSG00000163599,ENSG00000128606,ENSG00000124882,ENSG00000168918,ENSG00000183018,ENSG00000115267,ENSG00000125730,ENSG00000174600,ENSG00000108342,ENSG00000155918,ENSG00000151067,ENSG00000120088,ENSG00000173432,ENSG00000184916,ENSG00000179630,ENSG00000187908,ENSG00000173531,ENSG00000198400,ENSG00000168062,ENSG00000119782,ENSG00000130475,ENSG00000185436,ENSG00000164136,ENSG00000167286,ENSG00000082556,ENSG00000130303,ENSG00000102760,ENSG00000115602,ENSG00000157873,ENSG00000121797,ENSG00000162931,ENSG00000154188,ENSG00000162645,ENSG00000134070,ENSG00000162511,ENSG00000154589,ENSG00000165799,ENSG00000089041,ENSG00000115604,ENSG00000090339,ENSG00000184979,ENSG00000179344,ENSG00000214279,ENSG00000101695,ENSG00000090534,ENSG00000138080,ENSG00000000971,ENSG00000243811,ENSG00000035664,ENSG00000128271,ENSG00000136696,ENSG00000197046,ENSG00000186832,ENSG00000106804,ENSG00000159958,ENSG00000089692,ENSG00000136244,ENSG00000185100,ENSG00000185862,ENSG00000164342,ENSG00000118640,ENSG00000196189,ENSG00000147883,ENSG00000105851,ENSG00000162552,ENSG00000182578,ENSG00000113905,ENSG00000157601,ENSG00000104921,ENSG00000134061,ENSG00000106546,ENSG00000100604,ENSG00000182866,ENSG00000012223,ENSG00000271605,ENSG00000112299,ENSG00000224389,ENSG00000145416,ENSG00000158156,ENSG00000143184,ENSG00000172458,ENSG00000119242,ENSG00000204267,ENSG00000124839,ENSG00000116785,ENSG00000102794,ENSG00000161955,ENSG00000244731,ENSG00000134539,ENSG00000174837,ENSG00000167851,ENSG00000116329,ENSG00000188404,ENSG00000102010,ENSG00000140368,ENSG00000100453,ENSG00000165272,ENSG00000145920,ENSG00000172243,ENSG00000186868,ENSG00000168811,ENSG00000142405,ENSG00000183486,ENSG00000239713,ENSG00000160716,ENSG00000167850,ENSG00000129654,ENSG00000089127,ENSG00000081059,ENSG00000197471,ENSG00000183668,ENSG00000104951,ENSG00000112936,ENSG00000184451,ENSG00000009694,ENSG00000159339,ENSG00000006747,ENSG00000198821,ENSG00000176907,ENSG00000173762,ENSG00000134470,ENSG00000077984,ENSG00000231389,ENSG00000187554,ENSG00000115221,ENSG00000166407
GO:BP	osteoblast differentiation	GO:0001649	FALSE	0.000728721	3.13744	228	2080	48	21128	ENSG00000085741,ENSG00000123610,ENSG00000115461,ENSG00000181449,ENSG00000108984,ENSG00000137834,ENSG00000160712,ENSG00000198732,ENSG00000111087,ENSG00000138623,ENSG00000124813,ENSG00000185920,ENSG00000205213,ENSG00000108821,ENSG00000142871,ENSG00000150938,ENSG00000101265,ENSG00000165732,ENSG00000132382,ENSG00000011028,ENSG00000177706,ENSG00000142627,ENSG00000107937,ENSG00000074047,ENSG00000087494,ENSG00000130522,ENSG00000151014,ENSG00000150630,ENSG00000162551,ENSG00000019186,ENSG00000090539,ENSG00000066468,ENSG00000165973,ENSG00000169884,ENSG00000146197,ENSG00000104415,ENSG00000198963,ENSG00000068024,ENSG00000137809,ENSG00000038427,ENSG00000102678,ENSG00000109321,ENSG00000087085,ENSG00000136244,ENSG00000162552,ENSG00000012223,ENSG00000164932,ENSG00000130055
GO:BP	positive regulation of supramolecular fiber organization	GO:1902905	FALSE	0.000738048	3.13192	175	2080	40	21128	ENSG00000085741,ENSG00000077522,ENSG00000106178,ENSG00000148180,ENSG00000109265,ENSG00000140416,ENSG00000171132,ENSG00000067798,ENSG00000124145,ENSG00000105976,ENSG00000178104,ENSG00000118523,ENSG00000172638,ENSG00000163171,ENSG00000128283,ENSG00000006210,ENSG00000140030,ENSG00000149798,ENSG00000196405,ENSG00000156232,ENSG00000119699,ENSG00000117707,ENSG00000079337,ENSG00000078401,ENSG00000112902,ENSG00000006606,ENSG00000159753,ENSG00000139737,ENSG00000108342,ENSG00000167711,ENSG00000102760,ENSG00000188277,ENSG00000162552,ENSG00000167617,ENSG00000163431,ENSG00000186868,ENSG00000128298,ENSG00000104435,ENSG00000009694,ENSG00000006747
GO:BP	bone remodeling	GO:0046849	FALSE	0.000753188	3.1231	90	2080	26	21128	ENSG00000135898,ENSG00000118503,ENSG00000205213,ENSG00000105894,ENSG00000168056,ENSG00000101265,ENSG00000182197,ENSG00000110492,ENSG00000154229,ENSG00000142627,ENSG00000072274,ENSG00000259207,ENSG00000086991,ENSG00000119699,ENSG00000170989,ENSG00000225190,ENSG00000169252,ENSG00000099617,ENSG00000170909,ENSG00000168918,ENSG00000004799,ENSG00000089041,ENSG00000197046,ENSG00000136244,ENSG00000182578,ENSG00000164932
GO:BP	gland development	GO:0048732	FALSE	0.000777928	3.10906	445	2080	78	21128	ENSG00000171243,ENSG00000085741,ENSG00000115461,ENSG00000181449,ENSG00000213626,ENSG00000134853,ENSG00000185630,ENSG00000118503,ENSG00000111087,ENSG00000159399,ENSG00000157168,ENSG00000182580,ENSG00000185920,ENSG00000198959,ENSG00000132386,ENSG00000092969,ENSG00000113578,ENSG00000135439,ENSG00000100292,ENSG00000169083,ENSG00000105976,ENSG00000172819,ENSG00000105894,ENSG00000087245,ENSG00000182197,ENSG00000130702,ENSG00000153094,ENSG00000130707,ENSG00000110492,ENSG00000126351,ENSG00000142627,ENSG00000021826,ENSG00000143061,ENSG00000116455,ENSG00000109320,ENSG00000074047,ENSG00000169032,ENSG00000103257,ENSG00000138035,ENSG00000114315,ENSG00000204580,ENSG00000137868,ENSG00000239672,ENSG00000066468,ENSG00000184937,ENSG00000119699,ENSG00000163347,ENSG00000171388,ENSG00000140465,ENSG00000137573,ENSG00000141519,ENSG00000113494,ENSG00000171105,ENSG00000117707,ENSG00000078401,ENSG00000164093,ENSG00000134240,ENSG00000109321,ENSG00000129757,ENSG00000120088,ENSG00000072163,ENSG00000173531,ENSG00000196562,ENSG00000129514,ENSG00000128709,ENSG00000125618,ENSG00000151617,ENSG00000110148,ENSG00000136244,ENSG00000147883,ENSG00000162552,ENSG00000182578,ENSG00000169297,ENSG00000156925,ENSG00000175426,ENSG00000139352,ENSG00000039068,ENSG00000163666
GO:BP	calcium ion transport	GO:0006816	FALSE	0.000818575	3.08694	438	2080	77	21128	ENSG00000184845,ENSG00000100311,ENSG00000117152,ENSG00000198626,ENSG00000171227,ENSG00000164949,ENSG00000006283,ENSG00000175197,ENSG00000171132,ENSG00000154118,ENSG00000184588,ENSG00000118523,ENSG00000168003,ENSG00000142185,ENSG00000113721,ENSG00000058668,ENSG00000114315,ENSG00000185989,ENSG00000006210,ENSG00000089250,ENSG00000259207,ENSG00000074370,ENSG00000106537,ENSG00000181104,ENSG00000073756,ENSG00000151062,ENSG00000102468,ENSG00000134242,ENSG00000165995,ENSG00000078549,ENSG00000007402,ENSG00000123560,ENSG00000105605,ENSG00000166473,ENSG00000141837,ENSG00000179841,ENSG00000104321,ENSG00000187688,ENSG00000174343,ENSG00000107736,ENSG00000130433,ENSG00000078401,ENSG00000175938,ENSG00000170290,ENSG00000167723,ENSG00000183023,ENSG00000151067,ENSG00000120088,ENSG00000119782,ENSG00000161509,ENSG00000164867,ENSG00000101188,ENSG00000166592,ENSG00000147246,ENSG00000083454,ENSG00000180535,ENSG00000151617,ENSG00000089041,ENSG00000125510,ENSG00000100346,ENSG00000128271,ENSG00000213366,ENSG00000141750,ENSG00000083067,ENSG00000105851,ENSG00000148408,ENSG00000182866,ENSG00000144481,ENSG00000143184,ENSG00000167995,ENSG00000139151,ENSG00000116329,ENSG00000064989,ENSG00000150625,ENSG00000160716,ENSG00000113739,ENSG00000135744
GO:BP	regulation of hydrolase activity	GO:0051336	FALSE	0.000863759	3.06361	1007	2080	148	21128	ENSG00000085741,ENSG00000181449,ENSG00000135898,ENSG00000162711,ENSG00000117152,ENSG00000128805,ENSG00000111859,ENSG00000106178,ENSG00000134853,ENSG00000163661,ENSG00000182175,ENSG00000166396,ENSG00000163346,ENSG00000111344,ENSG00000157680,ENSG00000116741,ENSG00000182580,ENSG00000087074,ENSG00000076356,ENSG00000026508,ENSG00000023445,ENSG00000148180,ENSG00000011201,ENSG00000166401,ENSG00000240583,ENSG00000136997,ENSG00000198959,ENSG00000132386,ENSG00000109846,ENSG00000011422,ENSG00000092969,ENSG00000135439,ENSG00000142871,ENSG00000149131,ENSG00000106366,ENSG00000175899,ENSG00000106333,ENSG00000150938,ENSG00000134243,ENSG00000105976,ENSG00000123384,ENSG00000091409,ENSG00000153094,ENSG00000088280,ENSG00000156535,ENSG00000143333,ENSG00000118523,ENSG00000074590,ENSG00000135905,ENSG00000048052,ENSG00000142627,ENSG00000110880,ENSG00000035862,ENSG00000146426,ENSG00000164741,ENSG00000113721,ENSG00000141736,ENSG00000126016,ENSG00000164050,ENSG00000104635,ENSG00000077942,ENSG00000185989,ENSG00000006210,ENSG00000089250,ENSG00000099139,ENSG00000074370,ENSG00000040608,ENSG00000181104,ENSG00000140030,ENSG00000073756,ENSG00000102468,ENSG00000114423,ENSG00000122707,ENSG00000135114,ENSG00000078549,ENSG00000066468,ENSG00000075240,ENSG00000136040,ENSG00000170989,ENSG00000145242,ENSG00000136237,ENSG00000177398,ENSG00000136828,ENSG00000189143,ENSG00000142459,ENSG00000147251,ENSG00000115009,ENSG00000182901,ENSG00000079337,ENSG00000240065,ENSG00000007255,ENSG00000101074,ENSG00000123243,ENSG00000178038,ENSG00000137449,ENSG00000091972,ENSG00000152689,ENSG00000167037,ENSG00000006606,ENSG00000214274,ENSG00000153246,ENSG00000131771,ENSG00000140398,ENSG00000127084,ENSG00000147257,ENSG00000148053,ENSG00000125730,ENSG00000198753,ENSG00000198400,ENSG00000119782,ENSG00000167711,ENSG00000164867,ENSG00000196104,ENSG00000130303,ENSG00000162511,ENSG00000160111,ENSG00000151617,ENSG00000115266,ENSG00000128271,ENSG00000099937,ENSG00000106804,ENSG00000137558,ENSG00000162552,ENSG00000113905,ENSG00000146192,ENSG00000182866,ENSG00000012223,ENSG00000224389,ENSG00000143184,ENSG00000170367,ENSG00000244731,ENSG00000167851,ENSG00000134259,ENSG00000044524,ENSG00000172243,ENSG00000166869,ENSG00000186868,ENSG00000142405,ENSG00000068831,ENSG00000215018,ENSG00000129654,ENSG00000089127,ENSG00000135744,ENSG00000105808,ENSG00000077984,ENSG00000123329,ENSG00000106688,ENSG00000148204
GO:BP	response to BMP	GO:0071772	FALSE	0.00093332	3.02997	170	2080	39	21128	ENSG00000171243,ENSG00000123610,ENSG00000137834,ENSG00000182175,ENSG00000124813,ENSG00000120738,ENSG00000092969,ENSG00000142871,ENSG00000166147,ENSG00000150938,ENSG00000188522,ENSG00000182197,ENSG00000174136,ENSG00000114315,ENSG00000112175,ENSG00000106991,ENSG00000090539,ENSG00000119699,ENSG00000101665,ENSG00000137573,ENSG00000166033,ENSG00000146197,ENSG00000170801,ENSG00000139219,ENSG00000164619,ENSG00000136378,ENSG00000147257,ENSG00000102935,ENSG00000141622,ENSG00000166292,ENSG00000243709,ENSG00000106483,ENSG00000179284,ENSG00000128052,ENSG00000251493,ENSG00000130700,ENSG00000188779,ENSG00000148204,ENSG00000064195
GO:BP	cellular response to BMP stimulus	GO:0071773	FALSE	0.00093332	3.02997	170	2080	39	21128	ENSG00000171243,ENSG00000123610,ENSG00000137834,ENSG00000182175,ENSG00000124813,ENSG00000120738,ENSG00000092969,ENSG00000142871,ENSG00000166147,ENSG00000150938,ENSG00000188522,ENSG00000182197,ENSG00000174136,ENSG00000114315,ENSG00000112175,ENSG00000106991,ENSG00000090539,ENSG00000119699,ENSG00000101665,ENSG00000137573,ENSG00000166033,ENSG00000146197,ENSG00000170801,ENSG00000139219,ENSG00000164619,ENSG00000136378,ENSG00000147257,ENSG00000102935,ENSG00000141622,ENSG00000166292,ENSG00000243709,ENSG00000106483,ENSG00000179284,ENSG00000128052,ENSG00000251493,ENSG00000130700,ENSG00000188779,ENSG00000148204,ENSG00000064195
GO:BP	regulation of phosphate metabolic process	GO:0019220	FALSE	0.000965867	3.01508	1400	2080	194	21128	ENSG00000162892,ENSG00000141052,ENSG00000085741,ENSG00000184845,ENSG00000108984,ENSG00000100311,ENSG00000185483,ENSG00000168675,ENSG00000111859,ENSG00000137834,ENSG00000160712,ENSG00000154928,ENSG00000134853,ENSG00000095752,ENSG00000118503,ENSG00000071575,ENSG00000138675,ENSG00000116741,ENSG00000006016,ENSG00000176170,ENSG00000157168,ENSG00000182580,ENSG00000087074,ENSG00000026508,ENSG00000176697,ENSG00000135549,ENSG00000113070,ENSG00000138623,ENSG00000034152,ENSG00000120738,ENSG00000205542,ENSG00000124225,ENSG00000011422,ENSG00000136235,ENSG00000116717,ENSG00000092969,ENSG00000113578,ENSG00000138193,ENSG00000171132,ENSG00000135439,ENSG00000142871,ENSG00000169083,ENSG00000138764,ENSG00000124145,ENSG00000105976,ENSG00000101255,ENSG00000184557,ENSG00000123384,ENSG00000091409,ENSG00000120129,ENSG00000101265,ENSG00000156535,ENSG00000118523,ENSG00000123080,ENSG00000074590,ENSG00000117461,ENSG00000130766,ENSG00000111252,ENSG00000142627,ENSG00000110880,ENSG00000164741,ENSG00000113721,ENSG00000141736,ENSG00000107937,ENSG00000058668,ENSG00000131370,ENSG00000179222,ENSG00000164086,ENSG00000154310,ENSG00000077942,ENSG00000116584,ENSG00000169032,ENSG00000072274,ENSG00000145431,ENSG00000114315,ENSG00000204580,ENSG00000006210,ENSG00000089250,ENSG00000173545,ENSG00000259207,ENSG00000112175,ENSG00000106991,ENSG00000155760,ENSG00000150630,ENSG00000109819,ENSG00000163874,ENSG00000178607,ENSG00000073756,ENSG00000138496,ENSG00000110944,ENSG00000185338,ENSG00000064309,ENSG00000102468,ENSG00000114423,ENSG00000174804,ENSG00000134242,ENSG00000170271,ENSG00000066056,ENSG00000078549,ENSG00000066468,ENSG00000086991,ENSG00000119699,ENSG00000065361,ENSG00000138735,ENSG00000237693,ENSG00000197019,ENSG00000069122,ENSG00000100100,ENSG00000101665,ENSG00000145242,ENSG00000169252,ENSG00000155792,ENSG00000180353,ENSG00000003249,ENSG00000113494,ENSG00000171798,ENSG00000171105,ENSG00000117707,ENSG00000079337,ENSG00000151892,ENSG00000068024,ENSG00000078401,ENSG00000019169,ENSG00000214274,ENSG00000164619,ENSG00000113296,ENSG00000131771,ENSG00000183023,ENSG00000124882,ENSG00000148053,ENSG00000173406,ENSG00000102678,ENSG00000125730,ENSG00000108342,ENSG00000109321,ENSG00000129757,ENSG00000179630,ENSG00000198400,ENSG00000119782,ENSG00000133048,ENSG00000087589,ENSG00000164136,ENSG00000047936,ENSG00000171450,ENSG00000164867,ENSG00000102760,ENSG00000004799,ENSG00000101188,ENSG00000147246,ENSG00000157873,ENSG00000154188,ENSG00000105550,ENSG00000089041,ENSG00000167103,ENSG00000090534,ENSG00000183317,ENSG00000138080,ENSG00000125731,ENSG00000128271,ENSG00000110148,ENSG00000225950,ENSG00000243709,ENSG00000135842,ENSG00000136244,ENSG00000164342,ENSG00000155657,ENSG00000147883,ENSG00000105851,ENSG00000182578,ENSG00000113905,ENSG00000139269,ENSG00000128052,ENSG00000146192,ENSG00000012223,ENSG00000173947,ENSG00000155897,ENSG00000167851,ENSG00000116329,ENSG00000134259,ENSG00000044524,ENSG00000166869,ENSG00000186868,ENSG00000168811,ENSG00000114547,ENSG00000142405,ENSG00000165730,ENSG00000101280,ENSG00000135744,ENSG00000009694,ENSG00000176907,ENSG00000169129,ENSG00000168959,ENSG00000106688,ENSG00000189056
GO:BP	bone development	GO:0060348	FALSE	0.000976419	3.01036	237	2080	49	21128	ENSG00000108984,ENSG00000168542,ENSG00000197467,ENSG00000124813,ENSG00000198959,ENSG00000108821,ENSG00000114861,ENSG00000166147,ENSG00000172819,ENSG00000126524,ENSG00000168056,ENSG00000182197,ENSG00000177706,ENSG00000111252,ENSG00000166341,ENSG00000053254,ENSG00000164050,ENSG00000145431,ENSG00000106991,ENSG00000196739,ENSG00000162551,ENSG00000169231,ENSG00000185269,ENSG00000147408,ENSG00000143995,ENSG00000066468,ENSG00000164038,ENSG00000119699,ENSG00000133985,ENSG00000137573,ENSG00000179029,ENSG00000104415,ENSG00000164093,ENSG00000139219,ENSG00000136378,ENSG00000128606,ENSG00000183018,ENSG00000116183,ENSG00000196562,ENSG00000162496,ENSG00000090534,ENSG00000182492,ENSG00000197046,ENSG00000106483,ENSG00000137745,ENSG00000128052,ENSG00000012223,ENSG00000164920,ENSG00000115221
GO:BP	collagen fibril organization	GO:0030199	FALSE	0.000979183	3.00914	64	2080	21	21128	ENSG00000168542,ENSG00000138131,ENSG00000204262,ENSG00000130635,ENSG00000197467,ENSG00000060718,ENSG00000108821,ENSG00000092969,ENSG00000129038,ENSG00000182197,ENSG00000172638,ENSG00000139329,ENSG00000187955,ENSG00000087116,ENSG00000139219,ENSG00000136378,ENSG00000167711,ENSG00000198756,ENSG00000138316,ENSG00000138080,ENSG00000038295
GO:BP	establishment of localization	GO:0051234	FALSE	0.000985195	3.00648	4933	2080	578	21128	ENSG00000169429,ENSG00000188487,ENSG00000184845,ENSG00000144476,ENSG00000108984,ENSG00000069431,ENSG00000146411,ENSG00000100427,ENSG00000100311,ENSG00000131242,ENSG00000077522,ENSG00000117152,ENSG00000078018,ENSG00000170498,ENSG00000137726,ENSG00000133083,ENSG00000120217,ENSG00000184489,ENSG00000185745,ENSG00000198626,ENSG00000166922,ENSG00000023171,ENSG00000171227,ENSG00000164674,ENSG00000102003,ENSG00000167552,ENSG00000163297,ENSG00000163661,ENSG00000146700,ENSG00000095752,ENSG00000177675,ENSG00000118503,ENSG00000138131,ENSG00000167614,ENSG00000173801,ENSG00000198576,ENSG00000176406,ENSG00000154864,ENSG00000159399,ENSG00000157680,ENSG00000124766,ENSG00000012124,ENSG00000116741,ENSG00000063127,ENSG00000146232,ENSG00000176170,ENSG00000157168,ENSG00000169994,ENSG00000089472,ENSG00000103647,ENSG00000143786,ENSG00000117016,ENSG00000148180,ENSG00000164949,ENSG00000101187,ENSG00000136167,ENSG00000109472,ENSG00000006283,ENSG00000185920,ENSG00000240583,ENSG00000136997,ENSG00000198959,ENSG00000205542,ENSG00000175197,ENSG00000173227,ENSG00000054654,ENSG00000130294,ENSG00000114850,ENSG00000109846,ENSG00000196449,ENSG00000108821,ENSG00000164638,ENSG00000092969,ENSG00000108846,ENSG00000171132,ENSG00000160179,ENSG00000135636,ENSG00000135439,ENSG00000136999,ENSG00000100292,ENSG00000050405,ENSG00000188042,ENSG00000128564,ENSG00000106366,ENSG00000105290,ENSG00000163293,ENSG00000145220,ENSG00000150967,ENSG00000109738,ENSG00000154118,ENSG00000124145,ENSG00000179041,ENSG00000131378,ENSG00000176171,ENSG00000134243,ENSG00000105976,ENSG00000101255,ENSG00000100321,ENSG00000143126,ENSG00000108179,ENSG00000085563,ENSG00000086730,ENSG00000183049,ENSG00000184156,ENSG00000123384,ENSG00000165271,ENSG00000125454,ENSG00000171017,ENSG00000185760,ENSG00000184588,ENSG00000139174,ENSG00000134802,ENSG00000113504,ENSG00000182197,ENSG00000114115,ENSG00000153094,ENSG00000185189,ENSG00000126368,ENSG00000138759,ENSG00000184702,ENSG00000132182,ENSG00000137193,ENSG00000144645,ENSG00000144867,ENSG00000109519,ENSG00000049759,ENSG00000118523,ENSG00000189339,ENSG00000011028,ENSG00000184792,ENSG00000099284,ENSG00000130766,ENSG00000162734,ENSG00000054793,ENSG00000003989,ENSG00000186432,ENSG00000141458,ENSG00000173638,ENSG00000110880,ENSG00000110047,ENSG00000026559,ENSG00000168003,ENSG00000152223,ENSG00000168502,ENSG00000198355,ENSG00000021762,ENSG00000143384,ENSG00000142185,ENSG00000113721,ENSG00000141736,ENSG00000058668,ENSG00000119655,ENSG00000113645,ENSG00000104635,ENSG00000164687,ENSG00000102316,ENSG00000055483,ENSG00000109917,ENSG00000037474,ENSG00000105281,ENSG00000109320,ENSG00000171444,ENSG00000116584,ENSG00000169032,ENSG00000025772,ENSG00000103257,ENSG00000072274,ENSG00000155850,ENSG00000109971,ENSG00000111371,ENSG00000138035,ENSG00000114315,ENSG00000204580,ENSG00000185989,ENSG00000076513,ENSG00000006210,ENSG00000089250,ENSG00000117475,ENSG00000164933,ENSG00000154217,ENSG00000155980,ENSG00000164199,ENSG00000259207,ENSG00000106991,ENSG00000099139,ENSG00000074370,ENSG00000070371,ENSG00000105088,ENSG00000137868,ENSG00000078053,ENSG00000169896,ENSG00000135750,ENSG00000158270,ENSG00000012779,ENSG00000197496,ENSG00000150630,ENSG00000140022,ENSG00000158560,ENSG00000115008,ENSG00000106537,ENSG00000100433,ENSG00000092096,ENSG00000181104,ENSG00000163874,ENSG00000128340,ENSG00000164647,ENSG00000073756,ENSG00000239672,ENSG00000186297,ENSG00000007314,ENSG00000139190,ENSG00000151062,ENSG00000102468,ENSG00000072041,ENSG00000114423,ENSG00000174804,ENSG00000134242,ENSG00000138449,ENSG00000100036,ENSG00000146950,ENSG00000125124,ENSG00000184178,ENSG00000162878,ENSG00000167371,ENSG00000103034,ENSG00000145832,ENSG00000179674,ENSG00000170927,ENSG00000163577,ENSG00000160325,ENSG00000165995,ENSG00000114854,ENSG00000127325,ENSG00000152208,ENSG00000137266,ENSG00000078549,ENSG00000156232,ENSG00000124406,ENSG00000101400,ENSG00000007402,ENSG00000004777,ENSG00000162494,ENSG00000164038,ENSG00000106089,ENSG00000205413,ENSG00000100342,ENSG00000144406,ENSG00000174791,ENSG00000177098,ENSG00000243244,ENSG00000007516,ENSG00000123977,ENSG00000149575,ENSG00000167964,ENSG00000136933,ENSG00000175003,ENSG00000196814,ENSG00000119699,ENSG00000065361,ENSG00000187800,ENSG00000111262,ENSG00000171385,ENSG00000119508,ENSG00000163638,ENSG00000123560,ENSG00000132563,ENSG00000105605,ENSG00000137877,ENSG00000151690,ENSG00000164077,ENSG00000225190,ENSG00000163347,ENSG00000171388,ENSG00000166473,ENSG00000141837,ENSG00000134548,ENSG00000064687,ENSG00000137968,ENSG00000118777,ENSG00000206077,ENSG00000144366,ENSG00000127561,ENSG00000145242,ENSG00000172548,ENSG00000005471,ENSG00000169252,ENSG00000116574,ENSG00000128016,ENSG00000104267,ENSG00000100336,ENSG00000179841,ENSG00000165646,ENSG00000189143,ENSG00000108932,ENSG00000104321,ENSG00000055118,ENSG00000187688,ENSG00000197959,ENSG00000141576,ENSG00000101986,ENSG00000172005,ENSG00000110628,ENSG00000174343,ENSG00000141519,ENSG00000104953,ENSG00000180353,ENSG00000153291,ENSG00000204991,ENSG00000205403,ENSG00000135643,ENSG00000074855,ENSG00000136531,ENSG00000178033,ENSG00000174640,ENSG00000213085,ENSG00000113494,ENSG00000107736,ENSG00000182901,ENSG00000112182,ENSG00000160183,ENSG00000172345,ENSG00000139973,ENSG00000197142,ENSG00000171105,ENSG00000004846,ENSG00000079337,ENSG00000254093,ENSG00000140450,ENSG00000130433,ENSG00000175497,ENSG00000198774,ENSG00000078401,ENSG00000143858,ENSG00000007255,ENSG00000173930,ENSG00000118596,ENSG00000178038,ENSG00000188338,ENSG00000101463,ENSG00000091972,ENSG00000105877,ENSG00000019169,ENSG00000242265,ENSG00000074660,ENSG00000175938,ENSG00000114646,ENSG00000153253,ENSG00000170290,ENSG00000172375,ENSG00000167723,ENSG00000167525,ENSG00000177575,ENSG00000179954,ENSG00000114698,ENSG00000130226,ENSG00000099785,ENSG00000113327,ENSG00000123496,ENSG00000214274,ENSG00000108387,ENSG00000153246,ENSG00000075826,ENSG00000038945,ENSG00000183023,ENSG00000189058,ENSG00000100271,ENSG00000147257,ENSG00000023839,ENSG00000168481,ENSG00000136231,ENSG00000148053,ENSG00000183018,ENSG00000272636,ENSG00000046653,ENSG00000103534,ENSG00000102678,ENSG00000110195,ENSG00000125730,ENSG00000149043,ENSG00000141542,ENSG00000151067,ENSG00000197557,ENSG00000169306,ENSG00000084453,ENSG00000120088,ENSG00000087085,ENSG00000173432,ENSG00000137571,ENSG00000164434,ENSG00000135604,ENSG00000144596,ENSG00000146276,ENSG00000187908,ENSG00000119782,ENSG00000130475,ENSG00000120049,ENSG00000152672,ENSG00000197506,ENSG00000161509,ENSG00000142765,ENSG00000164136,ENSG00000196659,ENSG00000047936,ENSG00000082556,ENSG00000171450,ENSG00000164867,ENSG00000101306,ENSG00000184012,ENSG00000165029,ENSG00000173926,ENSG00000091262,ENSG00000102760,ENSG00000155816,ENSG00000007174,ENSG00000125618,ENSG00000117245,ENSG00000161958,ENSG00000165349,ENSG00000101188,ENSG00000166592,ENSG00000147246,ENSG00000070601,ENSG00000188897,ENSG00000154188,ENSG00000185739,ENSG00000083454,ENSG00000105550,ENSG00000162511,ENSG00000108849,ENSG00000129244,ENSG00000186094,ENSG00000180535,ENSG00000132517,ENSG00000105929,ENSG00000151617,ENSG00000172482,ENSG00000173110,ENSG00000089041,ENSG00000125510,ENSG00000169583,ENSG00000118322,ENSG00000157734,ENSG00000100346,ENSG00000214279,ENSG00000104892,ENSG00000180447,ENSG00000124507,ENSG00000148482,ENSG00000146966,ENSG00000173262,ENSG00000099957,ENSG00000176428,ENSG00000130876,ENSG00000177301,ENSG00000128271,ENSG00000110148,ENSG00000215262,ENSG00000213366,ENSG00000132026,ENSG00000136244,ENSG00000141750,ENSG00000172350,ENSG00000083067,ENSG00000143416,ENSG00000184185,ENSG00000118640,ENSG00000106483,ENSG00000155657,ENSG00000105851,ENSG00000184163,ENSG00000113905,ENSG00000006071,ENSG00000166394,ENSG00000215644,ENSG00000148408,ENSG00000183960,ENSG00000189195,ENSG00000072182,ENSG00000118194,ENSG00000251493,ENSG00000100604,ENSG00000182866,ENSG00000144481,ENSG00000012223,ENSG00000271605,ENSG00000187957,ENSG00000138669,ENSG00000224389,ENSG00000120457,ENSG00000126583,ENSG00000182557,ENSG00000068615,ENSG00000158156,ENSG00000143184,ENSG00000049283,ENSG00000204267,ENSG00000169758,ENSG00000144285,ENSG00000177108,ENSG00000124839,ENSG00000167995,ENSG00000066230,ENSG00000139151,ENSG00000181333,ENSG00000170190,ENSG00000244731,ENSG00000155897,ENSG00000094755,ENSG00000138172,ENSG00000167851,ENSG00000116329,ENSG00000065609,ENSG00000082196,ENSG00000140368,ENSG00000100453,ENSG00000165272,ENSG00000196275,ENSG00000145920,ENSG00000044524,ENSG00000100285,ENSG00000172243,ENSG00000166736,ENSG00000122735,ENSG00000166869,ENSG00000186868,ENSG00000168811,ENSG00000166682,ENSG00000064989,ENSG00000183486,ENSG00000162426,ENSG00000205744,ENSG00000134827,ENSG00000164418,ENSG00000150625,ENSG00000175426,ENSG00000173267,ENSG00000196376,ENSG00000125775,ENSG00000160716,ENSG00000077943,ENSG00000039068,ENSG00000052344,ENSG00000163075,ENSG00000117834,ENSG00000143603,ENSG00000107159,ENSG00000113739,ENSG00000198691,ENSG00000172794,ENSG00000135744,ENSG00000198003,ENSG00000143839,ENSG00000241484,ENSG00000100365,ENSG00000197993,ENSG00000009694,ENSG00000173208,ENSG00000101198,ENSG00000139209,ENSG00000006747,ENSG00000129990,ENSG00000110975,ENSG00000187730,ENSG00000185101,ENSG00000134470,ENSG00000130037,ENSG00000155265,ENSG00000108684,ENSG00000010310,ENSG00000168959,ENSG00000106688,ENSG00000189056,ENSG00000168135,ENSG00000022355,ENSG00000111319,ENSG00000164794,ENSG00000105649,ENSG00000180096
GO:BP	wound healing	GO:0042060	FALSE	0.000986759	3.00579	440	2080	77	21128	ENSG00000162892,ENSG00000100311,ENSG00000168542,ENSG00000134853,ENSG00000118503,ENSG00000122861,ENSG00000157680,ENSG00000157168,ENSG00000177464,ENSG00000026508,ENSG00000130635,ENSG00000113070,ENSG00000240583,ENSG00000011422,ENSG00000108821,ENSG00000092969,ENSG00000113578,ENSG00000140416,ENSG00000171132,ENSG00000135636,ENSG00000142871,ENSG00000100292,ENSG00000149131,ENSG00000106366,ENSG00000124145,ENSG00000182197,ENSG00000156535,ENSG00000154229,ENSG00000111252,ENSG00000113721,ENSG00000141736,ENSG00000077942,ENSG00000204580,ENSG00000006210,ENSG00000259207,ENSG00000155760,ENSG00000012779,ENSG00000115008,ENSG00000181104,ENSG00000096696,ENSG00000066468,ENSG00000124491,ENSG00000119699,ENSG00000065361,ENSG00000187800,ENSG00000078098,ENSG00000174059,ENSG00000163347,ENSG00000189143,ENSG00000104415,ENSG00000171903,ENSG00000078401,ENSG00000159753,ENSG00000160323,ENSG00000124882,ENSG00000173432,ENSG00000167711,ENSG00000164867,ENSG00000088053,ENSG00000138185,ENSG00000149781,ENSG00000138080,ENSG00000128271,ENSG00000099937,ENSG00000136244,ENSG00000105851,ENSG00000162552,ENSG00000113905,ENSG00000006071,ENSG00000109758,ENSG00000128052,ENSG00000182866,ENSG00000172243,ENSG00000140873,ENSG00000105649,ENSG00000115221,ENSG00000198734
GO:BP	cardiac muscle tissue development	GO:0048738	FALSE	0.00106777	2.97152	224	2080	47	21128	ENSG00000141052,ENSG00000077522,ENSG00000117152,ENSG00000110693,ENSG00000198626,ENSG00000134853,ENSG00000111087,ENSG00000116741,ENSG00000157168,ENSG00000006283,ENSG00000060718,ENSG00000092969,ENSG00000114861,ENSG00000140416,ENSG00000137193,ENSG00000113721,ENSG00000112175,ENSG00000106991,ENSG00000155760,ENSG00000103034,ENSG00000096696,ENSG00000114854,ENSG00000066468,ENSG00000184937,ENSG00000086991,ENSG00000065361,ENSG00000163638,ENSG00000170989,ENSG00000101665,ENSG00000078900,ENSG00000117707,ENSG00000078401,ENSG00000078114,ENSG00000183023,ENSG00000089225,ENSG00000102678,ENSG00000101306,ENSG00000151617,ENSG00000159251,ENSG00000155657,ENSG00000118194,ENSG00000156925,ENSG00000130700,ENSG00000129170,ENSG00000135744,ENSG00000197616,ENSG00000163092
GO:BP	negative regulation of blood vessel morphogenesis	GO:2000181	FALSE	0.0010789	2.96702	103	2080	28	21128	ENSG00000177464,ENSG00000132386,ENSG00000071246,ENSG00000092421,ENSG00000116717,ENSG00000092969,ENSG00000106366,ENSG00000170381,ENSG00000145632,ENSG00000142627,ENSG00000058668,ENSG00000126016,ENSG00000121753,ENSG00000012779,ENSG00000066056,ENSG00000163638,ENSG00000137573,ENSG00000127528,ENSG00000154734,ENSG00000113296,ENSG00000102760,ENSG00000138080,ENSG00000196189,ENSG00000162552,ENSG00000113905,ENSG00000006071,ENSG00000101280,ENSG00000135744
GO:BP	positive regulation of cell death	GO:0010942	FALSE	0.00110963	2.95482	588	2080	96	21128	ENSG00000149968,ENSG00000085741,ENSG00000104081,ENSG00000123689,ENSG00000108984,ENSG00000182168,ENSG00000120217,ENSG00000124212,ENSG00000175592,ENSG00000124766,ENSG00000164938,ENSG00000148180,ENSG00000136997,ENSG00000120738,ENSG00000198959,ENSG00000175197,ENSG00000162772,ENSG00000116717,ENSG00000092969,ENSG00000114861,ENSG00000142871,ENSG00000100292,ENSG00000140961,ENSG00000176171,ENSG00000172819,ENSG00000183049,ENSG00000123384,ENSG00000087245,ENSG00000091409,ENSG00000101265,ENSG00000153094,ENSG00000132382,ENSG00000100968,ENSG00000083799,ENSG00000118523,ENSG00000162734,ENSG00000139289,ENSG00000164741,ENSG00000143384,ENSG00000142185,ENSG00000113721,ENSG00000179222,ENSG00000108561,ENSG00000173545,ENSG00000120949,ENSG00000169896,ENSG00000163874,ENSG00000073756,ENSG00000181649,ENSG00000178662,ENSG00000119699,ENSG00000078098,ENSG00000170345,ENSG00000196139,ENSG00000071242,ENSG00000169884,ENSG00000078900,ENSG00000172005,ENSG00000166033,ENSG00000135116,ENSG00000068024,ENSG00000168306,ENSG00000077264,ENSG00000108387,ENSG00000153246,ENSG00000163599,ENSG00000168918,ENSG00000173531,ENSG00000198400,ENSG00000129514,ENSG00000102760,ENSG00000101188,ENSG00000162511,ENSG00000089041,ENSG00000167103,ENSG00000035664,ENSG00000128271,ENSG00000136244,ENSG00000164342,ENSG00000106483,ENSG00000113905,ENSG00000104921,ENSG00000104901,ENSG00000182866,ENSG00000112299,ENSG00000138172,ENSG00000140557,ENSG00000100033,ENSG00000172243,ENSG00000186868,ENSG00000168811,ENSG00000164418,ENSG00000139352,ENSG00000135744,ENSG00000006747,ENSG00000183837
GO:BP	developmental growth involved in morphogenesis	GO:0060560	FALSE	0.0011139	2.95315	238	2080	49	21128	ENSG00000085741,ENSG00000078018,ENSG00000133083,ENSG00000111344,ENSG00000176406,ENSG00000162490,ENSG00000198910,ENSG00000176697,ENSG00000138623,ENSG00000092421,ENSG00000113578,ENSG00000167680,ENSG00000170381,ENSG00000172819,ENSG00000172037,ENSG00000182197,ENSG00000049759,ENSG00000127870,ENSG00000179242,ENSG00000204580,ENSG00000012171,ENSG00000040608,ENSG00000066468,ENSG00000105605,ENSG00000170989,ENSG00000187688,ENSG00000141576,ENSG00000187323,ENSG00000143434,ENSG00000140807,ENSG00000010319,ENSG00000078401,ENSG00000112902,ENSG00000143858,ENSG00000109321,ENSG00000173531,ENSG00000091129,ENSG00000135638,ENSG00000108830,ENSG00000151617,ENSG00000162849,ENSG00000137261,ENSG00000196189,ENSG00000089820,ENSG00000134259,ENSG00000118257,ENSG00000140557,ENSG00000186868,ENSG00000039068
GO:BP	regionalization	GO:0003002	FALSE	0.00114036	2.94296	434	2080	76	21128	ENSG00000171243,ENSG00000085741,ENSG00000137834,ENSG00000123095,ENSG00000185630,ENSG00000111087,ENSG00000198576,ENSG00000146122,ENSG00000076356,ENSG00000185920,ENSG00000175197,ENSG00000113578,ENSG00000169083,ENSG00000122870,ENSG00000143126,ENSG00000172819,ENSG00000182197,ENSG00000130702,ENSG00000074047,ENSG00000205336,ENSG00000114315,ENSG00000106991,ENSG00000099139,ENSG00000169896,ENSG00000090539,ENSG00000064309,ENSG00000103034,ENSG00000066468,ENSG00000184937,ENSG00000123977,ENSG00000164161,ENSG00000141519,ENSG00000140807,ENSG00000213085,ENSG00000179029,ENSG00000078401,ENSG00000144485,ENSG00000105877,ENSG00000164093,ENSG00000147257,ENSG00000110195,ENSG00000125730,ENSG00000162782,ENSG00000129514,ENSG00000128709,ENSG00000125618,ENSG00000135638,ENSG00000125820,ENSG00000151617,ENSG00000128710,ENSG00000225950,ENSG00000243709,ENSG00000198353,ENSG00000106006,ENSG00000163064,ENSG00000179284,ENSG00000038295,ENSG00000251493,ENSG00000179111,ENSG00000139445,ENSG00000173947,ENSG00000156925,ENSG00000128713,ENSG00000118257,ENSG00000128610,ENSG00000149922,ENSG00000122735,ENSG00000130700,ENSG00000125850,ENSG00000139352,ENSG00000129654,ENSG00000116035,ENSG00000198003,ENSG00000261652,ENSG00000148204,ENSG00000189056
GO:BP	muscle tissue morphogenesis	GO:0060415	FALSE	0.00121686	2.91476	70	2080	22	21128	ENSG00000198626,ENSG00000168542,ENSG00000157168,ENSG00000060718,ENSG00000092969,ENSG00000140416,ENSG00000172638,ENSG00000106991,ENSG00000180340,ENSG00000096696,ENSG00000114854,ENSG00000066468,ENSG00000170989,ENSG00000101665,ENSG00000117707,ENSG00000101306,ENSG00000151617,ENSG00000159251,ENSG00000155657,ENSG00000118194,ENSG00000197616,ENSG00000163092
GO:BP	regulation of programmed cell death	GO:0043067	FALSE	0.00123751	2.90745	1483	2080	203	21128	ENSG00000141052,ENSG00000140379,ENSG00000085741,ENSG00000104081,ENSG00000123689,ENSG00000144476,ENSG00000108984,ENSG00000056558,ENSG00000182168,ENSG00000077522,ENSG00000120217,ENSG00000124212,ENSG00000175592,ENSG00000137834,ENSG00000118503,ENSG00000124766,ENSG00000006016,ENSG00000164938,ENSG00000176170,ENSG00000157168,ENSG00000026508,ENSG00000023445,ENSG00000162490,ENSG00000148180,ENSG00000176697,ENSG00000240583,ENSG00000136997,ENSG00000120738,ENSG00000198959,ENSG00000175197,ENSG00000162772,ENSG00000109846,ENSG00000011422,ENSG00000116717,ENSG00000092969,ENSG00000114861,ENSG00000102804,ENSG00000148841,ENSG00000135439,ENSG00000142871,ENSG00000100292,ENSG00000140961,ENSG00000169083,ENSG00000213722,ENSG00000106366,ENSG00000170381,ENSG00000176171,ENSG00000105976,ENSG00000108179,ENSG00000172819,ENSG00000183049,ENSG00000184557,ENSG00000087245,ENSG00000091409,ENSG00000107731,ENSG00000101265,ENSG00000153094,ENSG00000185189,ENSG00000110492,ENSG00000132382,ENSG00000137193,ENSG00000168685,ENSG00000100968,ENSG00000083799,ENSG00000154229,ENSG00000126351,ENSG00000188976,ENSG00000117461,ENSG00000162734,ENSG00000145632,ENSG00000139289,ENSG00000164741,ENSG00000198355,ENSG00000143384,ENSG00000113721,ENSG00000179222,ENSG00000055483,ENSG00000109917,ENSG00000109320,ENSG00000074047,ENSG00000116584,ENSG00000111057,ENSG00000197256,ENSG00000103257,ENSG00000072274,ENSG00000108561,ENSG00000164134,ENSG00000006210,ENSG00000173545,ENSG00000112175,ENSG00000120949,ENSG00000169896,ENSG00000113742,ENSG00000115008,ENSG00000109819,ENSG00000181104,ENSG00000163874,ENSG00000109654,ENSG00000182010,ENSG00000073756,ENSG00000239672,ENSG00000186297,ENSG00000198157,ENSG00000138449,ENSG00000181649,ENSG00000170927,ENSG00000123545,ENSG00000116761,ENSG00000152208,ENSG00000178662,ENSG00000066468,ENSG00000184937,ENSG00000158246,ENSG00000119699,ENSG00000065361,ENSG00000164161,ENSG00000078098,ENSG00000196139,ENSG00000071242,ENSG00000169884,ENSG00000128016,ENSG00000177398,ENSG00000078900,ENSG00000141576,ENSG00000172005,ENSG00000155792,ENSG00000180353,ENSG00000166033,ENSG00000135116,ENSG00000113494,ENSG00000103460,ENSG00000068024,ENSG00000078401,ENSG00000112902,ENSG00000077264,ENSG00000139219,ENSG00000108387,ENSG00000153246,ENSG00000163599,ENSG00000168918,ENSG00000148053,ENSG00000169435,ENSG00000121454,ENSG00000072163,ENSG00000185499,ENSG00000173531,ENSG00000198400,ENSG00000164867,ENSG00000129514,ENSG00000102760,ENSG00000100290,ENSG00000155816,ENSG00000125618,ENSG00000004799,ENSG00000101188,ENSG00000154188,ENSG00000105550,ENSG00000162511,ENSG00000089041,ENSG00000167103,ENSG00000090339,ENSG00000180447,ENSG00000035664,ENSG00000240764,ENSG00000128271,ENSG00000225950,ENSG00000136244,ENSG00000163064,ENSG00000159251,ENSG00000185862,ENSG00000164342,ENSG00000106483,ENSG00000105851,ENSG00000162552,ENSG00000182578,ENSG00000113905,ENSG00000104921,ENSG00000154153,ENSG00000128052,ENSG00000004776,ENSG00000104901,ENSG00000182866,ENSG00000012223,ENSG00000112299,ENSG00000126583,ENSG00000173530,ENSG00000138172,ENSG00000134259,ENSG00000172243,ENSG00000168811,ENSG00000188452,ENSG00000164418,ENSG00000187556,ENSG00000139352,ENSG00000124466,ENSG00000101280,ENSG00000135744,ENSG00000006747,ENSG00000176907,ENSG00000108684,ENSG00000106688,ENSG00000101349,ENSG00000183837
GO:BP	negative regulation of cytokine production	GO:0001818	FALSE	0.00127597	2.89416	281	2080	55	21128	ENSG00000085741,ENSG00000120217,ENSG00000118503,ENSG00000104856,ENSG00000071575,ENSG00000205213,ENSG00000205542,ENSG00000175197,ENSG00000136235,ENSG00000092969,ENSG00000100292,ENSG00000067798,ENSG00000083799,ENSG00000048052,ENSG00000142627,ENSG00000077942,ENSG00000109320,ENSG00000108561,ENSG00000006210,ENSG00000165795,ENSG00000197496,ENSG00000163874,ENSG00000110944,ENSG00000134242,ENSG00000197646,ENSG00000119699,ENSG00000174059,ENSG00000101665,ENSG00000122862,ENSG00000128016,ENSG00000101986,ENSG00000091972,ENSG00000127528,ENSG00000179954,ENSG00000189058,ENSG00000168918,ENSG00000174600,ENSG00000130303,ENSG00000102760,ENSG00000115602,ENSG00000154188,ENSG00000162511,ENSG00000101695,ENSG00000089692,ENSG00000136244,ENSG00000012223,ENSG00000143184,ENSG00000102794,ENSG00000082196,ENSG00000168811,ENSG00000142405,ENSG00000129654,ENSG00000089127,ENSG00000183668,ENSG00000173208
GO:BP	adenylate cyclase-modulating G protein-coupled receptor signaling pathway	GO:0007188	TRUE	0.00128359	2.89157	246	2080	50	21128	ENSG00000184845,ENSG00000099864,ENSG00000176406,ENSG00000150471,ENSG00000116741,ENSG00000177464,ENSG00000105290,ENSG00000184588,ENSG00000213694,ENSG00000154229,ENSG00000058668,ENSG00000166073,ENSG00000205336,ENSG00000121753,ENSG00000128266,ENSG00000087494,ENSG00000259207,ENSG00000112414,ENSG00000162618,ENSG00000140030,ENSG00000181773,ENSG00000078549,ENSG00000176136,ENSG00000170989,ENSG00000069122,ENSG00000169252,ENSG00000179841,ENSG00000186469,ENSG00000136928,ENSG00000078401,ENSG00000019169,ENSG00000120088,ENSG00000082556,ENSG00000165029,ENSG00000125384,ENSG00000151617,ENSG00000125510,ENSG00000128271,ENSG00000078295,ENSG00000215644,ENSG00000100604,ENSG00000155897,ENSG00000174837,ENSG00000116329,ENSG00000064989,ENSG00000156920,ENSG00000124678,ENSG00000010310,ENSG00000168959,ENSG00000173698
GO:BP	response to cytokine	GO:0034097	FALSE	0.00130634	2.88394	914	2080	136	21128	ENSG00000162892,ENSG00000169429,ENSG00000144476,ENSG00000056558,ENSG00000100311,ENSG00000120217,ENSG00000124212,ENSG00000184489,ENSG00000185745,ENSG00000175592,ENSG00000160712,ENSG00000106178,ENSG00000168542,ENSG00000118503,ENSG00000104856,ENSG00000159399,ENSG00000006016,ENSG00000176170,ENSG00000026508,ENSG00000023445,ENSG00000148180,ENSG00000120738,ENSG00000205542,ENSG00000108821,ENSG00000114861,ENSG00000100321,ENSG00000172819,ENSG00000184557,ENSG00000087245,ENSG00000120129,ENSG00000182197,ENSG00000125148,ENSG00000144730,ENSG00000130707,ENSG00000126368,ENSG00000168685,ENSG00000113657,ENSG00000083799,ENSG00000154229,ENSG00000111252,ENSG00000035862,ENSG00000116649,ENSG00000143384,ENSG00000105849,ENSG00000109320,ENSG00000116584,ENSG00000111057,ENSG00000072274,ENSG00000138035,ENSG00000114315,ENSG00000006210,ENSG00000150630,ENSG00000162551,ENSG00000115008,ENSG00000163874,ENSG00000073756,ENSG00000138496,ENSG00000185338,ENSG00000174804,ENSG00000125124,ENSG00000135114,ENSG00000149798,ENSG00000116761,ENSG00000163734,ENSG00000187867,ENSG00000237693,ENSG00000170345,ENSG00000163347,ENSG00000101665,ENSG00000128016,ENSG00000115009,ENSG00000131979,ENSG00000180353,ENSG00000137070,ENSG00000113494,ENSG00000130592,ENSG00000183813,ENSG00000068024,ENSG00000078401,ENSG00000127863,ENSG00000127528,ENSG00000130813,ENSG00000006606,ENSG00000160323,ENSG00000123496,ENSG00000136378,ENSG00000124882,ENSG00000198223,ENSG00000115267,ENSG00000213088,ENSG00000174600,ENSG00000108342,ENSG00000056736,ENSG00000173531,ENSG00000142677,ENSG00000133048,ENSG00000185436,ENSG00000164136,ENSG00000130303,ENSG00000101977,ENSG00000115602,ENSG00000157873,ENSG00000121797,ENSG00000154188,ENSG00000162645,ENSG00000134070,ENSG00000162511,ENSG00000115604,ENSG00000090339,ENSG00000184979,ENSG00000101695,ENSG00000090534,ENSG00000136696,ENSG00000159958,ENSG00000136244,ENSG00000172350,ENSG00000164342,ENSG00000147883,ENSG00000182578,ENSG00000157601,ENSG00000183690,ENSG00000143184,ENSG00000102794,ENSG00000118257,ENSG00000100285,ENSG00000163864,ENSG00000142405,ENSG00000183486,ENSG00000175426,ENSG00000178445,ENSG00000089127,ENSG00000081059,ENSG00000184451,ENSG00000134470,ENSG00000106688,ENSG00000231389
GO:BP	negative regulation of vasculature development	GO:1901343	FALSE	0.00133897	2.87323	104	2080	28	21128	ENSG00000177464,ENSG00000132386,ENSG00000071246,ENSG00000092421,ENSG00000116717,ENSG00000092969,ENSG00000106366,ENSG00000170381,ENSG00000145632,ENSG00000142627,ENSG00000058668,ENSG00000126016,ENSG00000121753,ENSG00000012779,ENSG00000066056,ENSG00000163638,ENSG00000137573,ENSG00000127528,ENSG00000154734,ENSG00000113296,ENSG00000102760,ENSG00000138080,ENSG00000196189,ENSG00000162552,ENSG00000113905,ENSG00000006071,ENSG00000101280,ENSG00000135744
GO:BP	transport across blood-brain barrier	GO:0150104	FALSE	0.00141123	2.8504	87	2080	25	21128	ENSG00000069431,ENSG00000164638,ENSG00000108846,ENSG00000085563,ENSG00000123384,ENSG00000003989,ENSG00000173638,ENSG00000058668,ENSG00000164687,ENSG00000105281,ENSG00000103257,ENSG00000072274,ENSG00000111371,ENSG00000074370,ENSG00000197496,ENSG00000124406,ENSG00000175003,ENSG00000118777,ENSG00000171105,ENSG00000118596,ENSG00000188338,ENSG00000023839,ENSG00000165349,ENSG00000129244,ENSG00000106688
GO:BP	vascular transport	GO:0010232	FALSE	0.00141123	2.8504	87	2080	25	21128	ENSG00000069431,ENSG00000164638,ENSG00000108846,ENSG00000085563,ENSG00000123384,ENSG00000003989,ENSG00000173638,ENSG00000058668,ENSG00000164687,ENSG00000105281,ENSG00000103257,ENSG00000072274,ENSG00000111371,ENSG00000074370,ENSG00000197496,ENSG00000124406,ENSG00000175003,ENSG00000118777,ENSG00000171105,ENSG00000118596,ENSG00000188338,ENSG00000023839,ENSG00000165349,ENSG00000129244,ENSG00000106688
GO:BP	regulation of muscle system process	GO:0090257	FALSE	0.00142537	2.84607	233	2080	48	21128	ENSG00000141052,ENSG00000115461,ENSG00000117152,ENSG00000198626,ENSG00000173801,ENSG00000116741,ENSG00000176170,ENSG00000071282,ENSG00000128512,ENSG00000114861,ENSG00000140416,ENSG00000138193,ENSG00000184588,ENSG00000154229,ENSG00000118523,ENSG00000058668,ENSG00000089250,ENSG00000181104,ENSG00000156804,ENSG00000163874,ENSG00000073756,ENSG00000007314,ENSG00000096696,ENSG00000114854,ENSG00000111262,ENSG00000119508,ENSG00000138735,ENSG00000109255,ENSG00000134548,ENSG00000101665,ENSG00000169252,ENSG00000068024,ENSG00000078401,ENSG00000170290,ENSG00000183023,ENSG00000151067,ENSG00000119782,ENSG00000164867,ENSG00000101306,ENSG00000213366,ENSG00000105851,ENSG00000006071,ENSG00000118194,ENSG00000100604,ENSG00000183230,ENSG00000130700,ENSG00000064989,ENSG00000135744
GO:BP	regulation of axonogenesis	GO:0050770	FALSE	0.00148955	2.82694	160	2080	37	21128	ENSG00000078018,ENSG00000182580,ENSG00000076356,ENSG00000162490,ENSG00000198910,ENSG00000176697,ENSG00000138623,ENSG00000092421,ENSG00000167680,ENSG00000170381,ENSG00000108947,ENSG00000127870,ENSG00000146426,ENSG00000164050,ENSG00000169032,ENSG00000179242,ENSG00000012171,ENSG00000040608,ENSG00000136040,ENSG00000187688,ENSG00000187323,ENSG00000143434,ENSG00000010319,ENSG00000112902,ENSG00000077264,ENSG00000148053,ENSG00000173406,ENSG00000198753,ENSG00000101977,ENSG00000108830,ENSG00000137261,ENSG00000196189,ENSG00000089820,ENSG00000134259,ENSG00000186868,ENSG00000039068,ENSG00000197993
GO:BP	regulation of protein phosphorylation	GO:0001932	FALSE	0.00153475	2.81396	1101	2080	158	21128	ENSG00000162892,ENSG00000141052,ENSG00000085741,ENSG00000184845,ENSG00000108984,ENSG00000100311,ENSG00000168675,ENSG00000111859,ENSG00000137834,ENSG00000160712,ENSG00000095752,ENSG00000118503,ENSG00000071575,ENSG00000138675,ENSG00000116741,ENSG00000006016,ENSG00000176170,ENSG00000157168,ENSG00000026508,ENSG00000176697,ENSG00000135549,ENSG00000113070,ENSG00000138623,ENSG00000034152,ENSG00000120738,ENSG00000124225,ENSG00000011422,ENSG00000136235,ENSG00000116717,ENSG00000092969,ENSG00000113578,ENSG00000138193,ENSG00000171132,ENSG00000135439,ENSG00000142871,ENSG00000138764,ENSG00000124145,ENSG00000101255,ENSG00000184557,ENSG00000123384,ENSG00000120129,ENSG00000101265,ENSG00000156535,ENSG00000118523,ENSG00000123080,ENSG00000117461,ENSG00000130766,ENSG00000111252,ENSG00000110880,ENSG00000113721,ENSG00000141736,ENSG00000107937,ENSG00000058668,ENSG00000131370,ENSG00000179222,ENSG00000164086,ENSG00000154310,ENSG00000077942,ENSG00000116584,ENSG00000169032,ENSG00000072274,ENSG00000145431,ENSG00000114315,ENSG00000006210,ENSG00000089250,ENSG00000259207,ENSG00000112175,ENSG00000106991,ENSG00000150630,ENSG00000163874,ENSG00000178607,ENSG00000073756,ENSG00000138496,ENSG00000110944,ENSG00000185338,ENSG00000064309,ENSG00000102468,ENSG00000114423,ENSG00000174804,ENSG00000134242,ENSG00000170271,ENSG00000086991,ENSG00000119699,ENSG00000065361,ENSG00000138735,ENSG00000237693,ENSG00000197019,ENSG00000101665,ENSG00000169252,ENSG00000155792,ENSG00000180353,ENSG00000003249,ENSG00000113494,ENSG00000171798,ENSG00000171105,ENSG00000117707,ENSG00000079337,ENSG00000151892,ENSG00000078401,ENSG00000019169,ENSG00000214274,ENSG00000164619,ENSG00000113296,ENSG00000131771,ENSG00000183023,ENSG00000124882,ENSG00000148053,ENSG00000173406,ENSG00000102678,ENSG00000125730,ENSG00000108342,ENSG00000109321,ENSG00000129757,ENSG00000198400,ENSG00000133048,ENSG00000087589,ENSG00000164136,ENSG00000171450,ENSG00000102760,ENSG00000157873,ENSG00000154188,ENSG00000105550,ENSG00000089041,ENSG00000167103,ENSG00000090534,ENSG00000138080,ENSG00000125731,ENSG00000128271,ENSG00000225950,ENSG00000243709,ENSG00000135842,ENSG00000136244,ENSG00000164342,ENSG00000155657,ENSG00000147883,ENSG00000105851,ENSG00000182578,ENSG00000113905,ENSG00000139269,ENSG00000128052,ENSG00000146192,ENSG00000012223,ENSG00000155897,ENSG00000167851,ENSG00000116329,ENSG00000134259,ENSG00000168811,ENSG00000114547,ENSG00000142405,ENSG00000165730,ENSG00000101280,ENSG00000135744,ENSG00000009694,ENSG00000176907,ENSG00000169129,ENSG00000168959,ENSG00000106688,ENSG00000189056
GO:BP	transforming growth factor beta production	GO:0071604	FALSE	0.0016405	2.78502	41	2080	16	21128	ENSG00000085741,ENSG00000168542,ENSG00000105855,ENSG00000166396,ENSG00000092969,ENSG00000049323,ENSG00000077942,ENSG00000006210,ENSG00000139329,ENSG00000073756,ENSG00000174059,ENSG00000091972,ENSG00000167711,ENSG00000143184,ENSG00000183668,ENSG00000115221
GO:BP	embryonic organ development	GO:0048568	FALSE	0.00166955	2.7774	461	2080	79	21128	ENSG00000169429,ENSG00000085741,ENSG00000184564,ENSG00000100311,ENSG00000198626,ENSG00000134853,ENSG00000185630,ENSG00000111087,ENSG00000139263,ENSG00000197467,ENSG00000124813,ENSG00000060718,ENSG00000185920,ENSG00000071246,ENSG00000092969,ENSG00000142871,ENSG00000175899,ENSG00000166147,ENSG00000172819,ENSG00000184557,ENSG00000074219,ENSG00000111252,ENSG00000142627,ENSG00000117122,ENSG00000117597,ENSG00000074047,ENSG00000169032,ENSG00000197905,ENSG00000145431,ENSG00000114315,ENSG00000112175,ENSG00000106991,ENSG00000099139,ENSG00000137868,ENSG00000180340,ENSG00000162878,ENSG00000103034,ENSG00000181649,ENSG00000066468,ENSG00000119699,ENSG00000197614,ENSG00000174343,ENSG00000141519,ENSG00000112320,ENSG00000143494,ENSG00000107736,ENSG00000117707,ENSG00000078401,ENSG00000095777,ENSG00000164093,ENSG00000139219,ENSG00000102678,ENSG00000110195,ENSG00000129757,ENSG00000128709,ENSG00000125618,ENSG00000151617,ENSG00000128710,ENSG00000188816,ENSG00000198353,ENSG00000163064,ENSG00000128052,ENSG00000139445,ENSG00000006611,ENSG00000173947,ENSG00000128482,ENSG00000156925,ENSG00000164920,ENSG00000149922,ENSG00000164932,ENSG00000125850,ENSG00000165730,ENSG00000077943,ENSG00000150275,ENSG00000116035,ENSG00000146374,ENSG00000148204,ENSG00000163666,ENSG00000090554
GO:BP	morphogenesis of a branching epithelium	GO:0061138	FALSE	0.00170939	2.76716	187	2080	41	21128	ENSG00000185630,ENSG00000185920,ENSG00000205213,ENSG00000136997,ENSG00000198959,ENSG00000113578,ENSG00000169083,ENSG00000170381,ENSG00000105976,ENSG00000184557,ENSG00000182197,ENSG00000130702,ENSG00000110492,ENSG00000100968,ENSG00000142627,ENSG00000166341,ENSG00000179222,ENSG00000074047,ENSG00000204580,ENSG00000106991,ENSG00000170927,ENSG00000066056,ENSG00000066468,ENSG00000184937,ENSG00000105696,ENSG00000164161,ENSG00000137573,ENSG00000117707,ENSG00000078401,ENSG00000115596,ENSG00000147257,ENSG00000109321,ENSG00000129514,ENSG00000125618,ENSG00000151617,ENSG00000162552,ENSG00000128052,ENSG00000251493,ENSG00000128713,ENSG00000135744,ENSG00000146374
GO:BP	multicellular organismal homeostasis	GO:0048871	FALSE	0.00171487	2.76577	754	2080	116	21128	ENSG00000120279,ENSG00000184845,ENSG00000123689,ENSG00000108984,ENSG00000135898,ENSG00000168542,ENSG00000112769,ENSG00000118503,ENSG00000124766,ENSG00000240583,ENSG00000205213,ENSG00000120738,ENSG00000109265,ENSG00000175197,ENSG00000121005,ENSG00000136999,ENSG00000100292,ENSG00000145220,ENSG00000104967,ENSG00000168056,ENSG00000101265,ENSG00000184588,ENSG00000182197,ENSG00000153094,ENSG00000126368,ENSG00000168685,ENSG00000154229,ENSG00000118523,ENSG00000126351,ENSG00000135905,ENSG00000111252,ENSG00000142185,ENSG00000117122,ENSG00000164687,ENSG00000072274,ENSG00000205336,ENSG00000145431,ENSG00000164199,ENSG00000259207,ENSG00000162551,ENSG00000115008,ENSG00000109819,ENSG00000181104,ENSG00000073756,ENSG00000181773,ENSG00000102468,ENSG00000105612,ENSG00000138449,ENSG00000125124,ENSG00000196569,ENSG00000086991,ENSG00000119508,ENSG00000109255,ENSG00000170989,ENSG00000174059,ENSG00000225190,ENSG00000163347,ENSG00000069122,ENSG00000211448,ENSG00000169252,ENSG00000169884,ENSG00000105289,ENSG00000128016,ENSG00000147251,ENSG00000187688,ENSG00000180353,ENSG00000113494,ENSG00000107736,ENSG00000183813,ENSG00000118513,ENSG00000076555,ENSG00000127528,ENSG00000170290,ENSG00000139219,ENSG00000170909,ENSG00000108387,ENSG00000139988,ENSG00000102935,ENSG00000168918,ENSG00000183018,ENSG00000174600,ENSG00000087085,ENSG00000164136,ENSG00000164867,ENSG00000004799,ENSG00000101188,ENSG00000154188,ENSG00000105550,ENSG00000135638,ENSG00000129244,ENSG00000115361,ENSG00000173702,ENSG00000089041,ENSG00000115604,ENSG00000006047,ENSG00000197046,ENSG00000136244,ENSG00000182578,ENSG00000169750,ENSG00000006071,ENSG00000128052,ENSG00000144481,ENSG00000012223,ENSG00000006611,ENSG00000158156,ENSG00000101842,ENSG00000142611,ENSG00000165272,ENSG00000150275,ENSG00000198691,ENSG00000089127,ENSG00000106688,ENSG00000148204,ENSG00000111319,ENSG00000115221,ENSG00000166407
GO:BP	positive regulation of cytoskeleton organization	GO:0051495	FALSE	0.00179809	2.74519	194	2080	42	21128	ENSG00000085741,ENSG00000077522,ENSG00000106178,ENSG00000148180,ENSG00000109265,ENSG00000140416,ENSG00000171132,ENSG00000067798,ENSG00000124145,ENSG00000105976,ENSG00000178104,ENSG00000118523,ENSG00000163171,ENSG00000143256,ENSG00000128283,ENSG00000006210,ENSG00000140030,ENSG00000149798,ENSG00000196405,ENSG00000156232,ENSG00000119699,ENSG00000180353,ENSG00000117707,ENSG00000079337,ENSG00000078401,ENSG00000112902,ENSG00000006606,ENSG00000159753,ENSG00000139737,ENSG00000108342,ENSG00000167711,ENSG00000102760,ENSG00000089041,ENSG00000188277,ENSG00000162552,ENSG00000167617,ENSG00000163431,ENSG00000186868,ENSG00000128298,ENSG00000104435,ENSG00000009694,ENSG00000006747
GO:BP	regulation of canonical Wnt signaling pathway	GO:0060828	FALSE	0.00187529	2.72693	249	2080	50	21128	ENSG00000171243,ENSG00000085741,ENSG00000181449,ENSG00000111087,ENSG00000173801,ENSG00000124766,ENSG00000146122,ENSG00000162490,ENSG00000205213,ENSG00000120738,ENSG00000175197,ENSG00000020181,ENSG00000108821,ENSG00000165617,ENSG00000187123,ENSG00000122870,ENSG00000139174,ENSG00000110492,ENSG00000083799,ENSG00000058091,ENSG00000109320,ENSG00000171444,ENSG00000155760,ENSG00000183762,ENSG00000205269,ENSG00000105559,ENSG00000174804,ENSG00000185269,ENSG00000065717,ENSG00000122707,ENSG00000066468,ENSG00000169884,ENSG00000104953,ENSG00000140807,ENSG00000112902,ENSG00000135299,ENSG00000136155,ENSG00000147257,ENSG00000102678,ENSG00000110195,ENSG00000197380,ENSG00000139292,ENSG00000196562,ENSG00000188760,ENSG00000115266,ENSG00000106483,ENSG00000104901,ENSG00000179399,ENSG00000164932,ENSG00000146374
GO:BP	cardiac chamber development	GO:0003205	FALSE	0.00190513	2.72008	168	2080	38	21128	ENSG00000141052,ENSG00000085741,ENSG00000198626,ENSG00000137834,ENSG00000124766,ENSG00000157168,ENSG00000109472,ENSG00000060718,ENSG00000092969,ENSG00000140416,ENSG00000142871,ENSG00000049192,ENSG00000114315,ENSG00000112175,ENSG00000112414,ENSG00000106991,ENSG00000099139,ENSG00000137868,ENSG00000180340,ENSG00000096696,ENSG00000114854,ENSG00000066468,ENSG00000101665,ENSG00000117707,ENSG00000105877,ENSG00000154734,ENSG00000089225,ENSG00000164867,ENSG00000125618,ENSG00000162496,ENSG00000151617,ENSG00000179284,ENSG00000118194,ENSG00000118257,ENSG00000149922,ENSG00000125850,ENSG00000197616,ENSG00000163092
GO:BP	ureteric bud development	GO:0001657	FALSE	0.00199323	2.70044	100	2080	27	21128	ENSG00000085741,ENSG00000137834,ENSG00000185630,ENSG00000006016,ENSG00000185920,ENSG00000205213,ENSG00000136997,ENSG00000113578,ENSG00000124145,ENSG00000130702,ENSG00000166341,ENSG00000179222,ENSG00000114315,ENSG00000066468,ENSG00000184937,ENSG00000105696,ENSG00000101665,ENSG00000115596,ENSG00000164619,ENSG00000147257,ENSG00000125618,ENSG00000162849,ENSG00000162552,ENSG00000251493,ENSG00000128713,ENSG00000129654,ENSG00000135744
GO:BP	positive regulation of kinase activity	GO:0033674	FALSE	0.00202673	2.69321	494	2080	83	21128	ENSG00000085741,ENSG00000108984,ENSG00000100311,ENSG00000185483,ENSG00000111859,ENSG00000160712,ENSG00000154928,ENSG00000134853,ENSG00000157168,ENSG00000182580,ENSG00000026508,ENSG00000113070,ENSG00000034152,ENSG00000120738,ENSG00000092969,ENSG00000113578,ENSG00000135439,ENSG00000142871,ENSG00000124145,ENSG00000105976,ENSG00000101265,ENSG00000142627,ENSG00000113721,ENSG00000141736,ENSG00000058668,ENSG00000179222,ENSG00000169032,ENSG00000145431,ENSG00000204580,ENSG00000173545,ENSG00000259207,ENSG00000150630,ENSG00000178607,ENSG00000110944,ENSG00000185338,ENSG00000102468,ENSG00000174804,ENSG00000066056,ENSG00000066468,ENSG00000086991,ENSG00000065361,ENSG00000138735,ENSG00000237693,ENSG00000145242,ENSG00000169252,ENSG00000113494,ENSG00000171105,ENSG00000117707,ENSG00000078401,ENSG00000214274,ENSG00000124882,ENSG00000148053,ENSG00000173406,ENSG00000109321,ENSG00000198400,ENSG00000133048,ENSG00000087589,ENSG00000047936,ENSG00000171450,ENSG00000102760,ENSG00000154188,ENSG00000089041,ENSG00000183317,ENSG00000164342,ENSG00000105851,ENSG00000182578,ENSG00000128052,ENSG00000146192,ENSG00000012223,ENSG00000173947,ENSG00000155897,ENSG00000167851,ENSG00000044524,ENSG00000186868,ENSG00000165730,ENSG00000101280,ENSG00000135744,ENSG00000009694,ENSG00000176907,ENSG00000169129,ENSG00000168959,ENSG00000106688,ENSG00000189056
GO:BP	ovulation cycle	GO:0042698	TRUE	0.00209153	2.67954	72	2080	22	21128	ENSG00000123610,ENSG00000108984,ENSG00000170498,ENSG00000134853,ENSG00000163661,ENSG00000120738,ENSG00000132386,ENSG00000092969,ENSG00000175899,ENSG00000105894,ENSG00000087245,ENSG00000110492,ENSG00000142185,ENSG00000123342,ENSG00000174804,ENSG00000119699,ENSG00000154734,ENSG00000124882,ENSG00000082556,ENSG00000164867,ENSG00000125510,ENSG00000148935
GO:BP	small GTPase mediated signal transduction	GO:0007264	FALSE	0.00215281	2.667	518	2080	86	21128	ENSG00000139679,ENSG00000135898,ENSG00000128805,ENSG00000168542,ENSG00000111344,ENSG00000157680,ENSG00000120278,ENSG00000157168,ENSG00000177464,ENSG00000153404,ENSG00000146376,ENSG00000128512,ENSG00000088756,ENSG00000198959,ENSG00000092969,ENSG00000138193,ENSG00000100292,ENSG00000105976,ENSG00000135905,ENSG00000107554,ENSG00000115963,ENSG00000145632,ENSG00000146426,ENSG00000163171,ENSG00000164741,ENSG00000165801,ENSG00000113721,ENSG00000126016,ENSG00000116584,ENSG00000128283,ENSG00000197256,ENSG00000205336,ENSG00000185989,ENSG00000040608,ENSG00000181104,ENSG00000128340,ENSG00000140030,ENSG00000064309,ENSG00000126217,ENSG00000163947,ENSG00000149798,ENSG00000078549,ENSG00000111348,ENSG00000004777,ENSG00000100055,ENSG00000136237,ENSG00000116574,ENSG00000136828,ENSG00000147251,ENSG00000171798,ENSG00000079337,ENSG00000152689,ENSG00000120696,ENSG00000127084,ENSG00000173406,ENSG00000196220,ENSG00000198400,ENSG00000165029,ENSG00000101977,ENSG00000166592,ENSG00000172602,ENSG00000108830,ENSG00000136002,ENSG00000125731,ENSG00000100351,ENSG00000188277,ENSG00000105851,ENSG00000146005,ENSG00000169750,ENSG00000089820,ENSG00000167617,ENSG00000147443,ENSG00000146192,ENSG00000188060,ENSG00000108309,ENSG00000186517,ENSG00000134259,ENSG00000114547,ENSG00000204882,ENSG00000068831,ENSG00000241484,ENSG00000147145,ENSG00000105808,ENSG00000124143,ENSG00000123329,ENSG00000189056
GO:BP	branching morphogenesis of an epithelial tube	GO:0048754	FALSE	0.00221494	2.65464	156	2080	36	21128	ENSG00000185630,ENSG00000185920,ENSG00000205213,ENSG00000136997,ENSG00000113578,ENSG00000169083,ENSG00000170381,ENSG00000105976,ENSG00000182197,ENSG00000130702,ENSG00000110492,ENSG00000100968,ENSG00000142627,ENSG00000166341,ENSG00000179222,ENSG00000074047,ENSG00000204580,ENSG00000106991,ENSG00000170927,ENSG00000066056,ENSG00000066468,ENSG00000184937,ENSG00000105696,ENSG00000164161,ENSG00000078401,ENSG00000115596,ENSG00000147257,ENSG00000109321,ENSG00000129514,ENSG00000125618,ENSG00000151617,ENSG00000162552,ENSG00000128052,ENSG00000251493,ENSG00000128713,ENSG00000135744
GO:BP	mesonephric tubule development	GO:0072164	FALSE	0.00246764	2.60772	101	2080	27	21128	ENSG00000085741,ENSG00000137834,ENSG00000185630,ENSG00000006016,ENSG00000185920,ENSG00000205213,ENSG00000136997,ENSG00000113578,ENSG00000124145,ENSG00000130702,ENSG00000166341,ENSG00000179222,ENSG00000114315,ENSG00000066468,ENSG00000184937,ENSG00000105696,ENSG00000101665,ENSG00000115596,ENSG00000164619,ENSG00000147257,ENSG00000125618,ENSG00000162849,ENSG00000162552,ENSG00000251493,ENSG00000128713,ENSG00000129654,ENSG00000135744
GO:BP	mesonephric epithelium development	GO:0072163	FALSE	0.00246764	2.60772	101	2080	27	21128	ENSG00000085741,ENSG00000137834,ENSG00000185630,ENSG00000006016,ENSG00000185920,ENSG00000205213,ENSG00000136997,ENSG00000113578,ENSG00000124145,ENSG00000130702,ENSG00000166341,ENSG00000179222,ENSG00000114315,ENSG00000066468,ENSG00000184937,ENSG00000105696,ENSG00000101665,ENSG00000115596,ENSG00000164619,ENSG00000147257,ENSG00000125618,ENSG00000162849,ENSG00000162552,ENSG00000251493,ENSG00000128713,ENSG00000129654,ENSG00000135744
GO:BP	regulation of apoptotic process	GO:0042981	FALSE	0.00247721	2.60604	1454	2080	198	21128	ENSG00000141052,ENSG00000140379,ENSG00000085741,ENSG00000104081,ENSG00000123689,ENSG00000144476,ENSG00000108984,ENSG00000056558,ENSG00000182168,ENSG00000077522,ENSG00000120217,ENSG00000124212,ENSG00000175592,ENSG00000137834,ENSG00000118503,ENSG00000124766,ENSG00000006016,ENSG00000164938,ENSG00000176170,ENSG00000157168,ENSG00000026508,ENSG00000023445,ENSG00000162490,ENSG00000148180,ENSG00000176697,ENSG00000240583,ENSG00000136997,ENSG00000120738,ENSG00000198959,ENSG00000175197,ENSG00000162772,ENSG00000109846,ENSG00000011422,ENSG00000116717,ENSG00000092969,ENSG00000114861,ENSG00000102804,ENSG00000148841,ENSG00000135439,ENSG00000142871,ENSG00000100292,ENSG00000140961,ENSG00000169083,ENSG00000213722,ENSG00000106366,ENSG00000170381,ENSG00000176171,ENSG00000108179,ENSG00000172819,ENSG00000183049,ENSG00000184557,ENSG00000087245,ENSG00000091409,ENSG00000107731,ENSG00000101265,ENSG00000153094,ENSG00000185189,ENSG00000110492,ENSG00000132382,ENSG00000137193,ENSG00000168685,ENSG00000100968,ENSG00000083799,ENSG00000154229,ENSG00000126351,ENSG00000188976,ENSG00000117461,ENSG00000162734,ENSG00000145632,ENSG00000139289,ENSG00000164741,ENSG00000198355,ENSG00000143384,ENSG00000113721,ENSG00000179222,ENSG00000055483,ENSG00000109917,ENSG00000109320,ENSG00000074047,ENSG00000116584,ENSG00000111057,ENSG00000103257,ENSG00000072274,ENSG00000108561,ENSG00000164134,ENSG00000006210,ENSG00000173545,ENSG00000112175,ENSG00000120949,ENSG00000169896,ENSG00000113742,ENSG00000115008,ENSG00000109819,ENSG00000181104,ENSG00000163874,ENSG00000109654,ENSG00000182010,ENSG00000073756,ENSG00000239672,ENSG00000186297,ENSG00000198157,ENSG00000138449,ENSG00000181649,ENSG00000170927,ENSG00000123545,ENSG00000116761,ENSG00000152208,ENSG00000178662,ENSG00000066468,ENSG00000184937,ENSG00000158246,ENSG00000119699,ENSG00000065361,ENSG00000164161,ENSG00000078098,ENSG00000196139,ENSG00000071242,ENSG00000169884,ENSG00000128016,ENSG00000177398,ENSG00000078900,ENSG00000141576,ENSG00000172005,ENSG00000155792,ENSG00000180353,ENSG00000166033,ENSG00000135116,ENSG00000113494,ENSG00000103460,ENSG00000068024,ENSG00000078401,ENSG00000112902,ENSG00000077264,ENSG00000139219,ENSG00000108387,ENSG00000153246,ENSG00000163599,ENSG00000168918,ENSG00000148053,ENSG00000169435,ENSG00000121454,ENSG00000072163,ENSG00000185499,ENSG00000173531,ENSG00000198400,ENSG00000164867,ENSG00000129514,ENSG00000102760,ENSG00000100290,ENSG00000155816,ENSG00000125618,ENSG00000004799,ENSG00000101188,ENSG00000154188,ENSG00000105550,ENSG00000089041,ENSG00000167103,ENSG00000090339,ENSG00000180447,ENSG00000035664,ENSG00000240764,ENSG00000128271,ENSG00000225950,ENSG00000136244,ENSG00000163064,ENSG00000159251,ENSG00000185862,ENSG00000164342,ENSG00000106483,ENSG00000105851,ENSG00000162552,ENSG00000182578,ENSG00000113905,ENSG00000154153,ENSG00000128052,ENSG00000004776,ENSG00000104901,ENSG00000182866,ENSG00000012223,ENSG00000112299,ENSG00000126583,ENSG00000173530,ENSG00000138172,ENSG00000134259,ENSG00000168811,ENSG00000188452,ENSG00000164418,ENSG00000187556,ENSG00000139352,ENSG00000124466,ENSG00000101280,ENSG00000135744,ENSG00000006747,ENSG00000176907,ENSG00000108684,ENSG00000106688,ENSG00000101349,ENSG00000183837
GO:BP	regulation of protein polymerization	GO:0032271	FALSE	0.00248309	2.60501	203	2080	43	21128	ENSG00000078018,ENSG00000106178,ENSG00000146122,ENSG00000148180,ENSG00000146376,ENSG00000088756,ENSG00000158164,ENSG00000109265,ENSG00000205542,ENSG00000171132,ENSG00000067798,ENSG00000105976,ENSG00000178104,ENSG00000148700,ENSG00000163171,ENSG00000103187,ENSG00000128283,ENSG00000171368,ENSG00000149798,ENSG00000196405,ENSG00000132854,ENSG00000137877,ENSG00000136842,ENSG00000180353,ENSG00000077264,ENSG00000006606,ENSG00000159753,ENSG00000139737,ENSG00000108342,ENSG00000148482,ENSG00000128872,ENSG00000159713,ENSG00000135407,ENSG00000188277,ENSG00000167617,ENSG00000163431,ENSG00000186868,ENSG00000128298,ENSG00000104435,ENSG00000176732,ENSG00000009694,ENSG00000006747,ENSG00000124143
GO:BP	negative regulation of cell adhesion	GO:0007162	FALSE	0.00255826	2.59206	287	2080	55	21128	ENSG00000120217,ENSG00000110031,ENSG00000076356,ENSG00000103647,ENSG00000092421,ENSG00000108821,ENSG00000136235,ENSG00000106366,ENSG00000170381,ENSG00000124145,ENSG00000087245,ENSG00000120129,ENSG00000130707,ENSG00000110492,ENSG00000111252,ENSG00000110880,ENSG00000164741,ENSG00000141736,ENSG00000107937,ENSG00000164050,ENSG00000077942,ENSG00000006210,ENSG00000155760,ENSG00000163874,ENSG00000185338,ENSG00000114423,ENSG00000174804,ENSG00000134242,ENSG00000197646,ENSG00000065361,ENSG00000136040,ENSG00000138735,ENSG00000101665,ENSG00000112902,ENSG00000189058,ENSG00000163599,ENSG00000173406,ENSG00000198753,ENSG00000185499,ENSG00000102760,ENSG00000172602,ENSG00000157873,ENSG00000154188,ENSG00000162511,ENSG00000128271,ENSG00000089692,ENSG00000113905,ENSG00000050030,ENSG00000143184,ENSG00000167851,ENSG00000039068,ENSG00000129654,ENSG00000197471,ENSG00000104951,ENSG00000140873
GO:BP	cognition	GO:0050890	FALSE	0.00258532	2.58749	316	2080	59	21128	ENSG00000184845,ENSG00000174469,ENSG00000111859,ENSG00000175592,ENSG00000198576,ENSG00000157680,ENSG00000176697,ENSG00000132386,ENSG00000154118,ENSG00000105894,ENSG00000128268,ENSG00000110492,ENSG00000100968,ENSG00000126351,ENSG00000145632,ENSG00000137868,ENSG00000100433,ENSG00000073756,ENSG00000186297,ENSG00000102468,ENSG00000103034,ENSG00000124406,ENSG00000170345,ENSG00000064687,ENSG00000204060,ENSG00000112320,ENSG00000136531,ENSG00000155966,ENSG00000171105,ENSG00000079337,ENSG00000105877,ENSG00000131771,ENSG00000125872,ENSG00000148053,ENSG00000198400,ENSG00000078725,ENSG00000082556,ENSG00000111249,ENSG00000101188,ENSG00000125510,ENSG00000225950,ENSG00000128872,ENSG00000163064,ENSG00000006071,ENSG00000198673,ENSG00000126583,ENSG00000155897,ENSG00000134259,ENSG00000186868,ENSG00000160716,ENSG00000159231,ENSG00000077943,ENSG00000135744,ENSG00000106236,ENSG00000168959,ENSG00000106688,ENSG00000114200,ENSG00000189056,ENSG00000101349
GO:BP	developmental cell growth	GO:0048588	FALSE	0.00266128	2.57491	224	2080	46	21128	ENSG00000117152,ENSG00000078018,ENSG00000133083,ENSG00000111344,ENSG00000176406,ENSG00000116741,ENSG00000162490,ENSG00000198910,ENSG00000176697,ENSG00000138623,ENSG00000092421,ENSG00000114861,ENSG00000167680,ENSG00000170381,ENSG00000172819,ENSG00000172037,ENSG00000182197,ENSG00000049759,ENSG00000127870,ENSG00000179242,ENSG00000204580,ENSG00000012171,ENSG00000040608,ENSG00000105605,ENSG00000101665,ENSG00000187688,ENSG00000141576,ENSG00000187323,ENSG00000143434,ENSG00000010319,ENSG00000078401,ENSG00000112902,ENSG00000143858,ENSG00000091129,ENSG00000135638,ENSG00000108830,ENSG00000151617,ENSG00000137261,ENSG00000196189,ENSG00000089820,ENSG00000134259,ENSG00000118257,ENSG00000140557,ENSG00000186868,ENSG00000039068,ENSG00000135744
GO:BP	positive regulation of cell projection organization	GO:0031346	FALSE	0.00266381	2.5745	353	2080	64	21128	ENSG00000185483,ENSG00000111859,ENSG00000099864,ENSG00000116741,ENSG00000076356,ENSG00000198910,ENSG00000176697,ENSG00000138623,ENSG00000171617,ENSG00000132386,ENSG00000138193,ENSG00000183049,ENSG00000105894,ENSG00000091409,ENSG00000110492,ENSG00000113657,ENSG00000110880,ENSG00000110047,ENSG00000146426,ENSG00000163171,ENSG00000164050,ENSG00000128283,ENSG00000169032,ENSG00000179242,ENSG00000006210,ENSG00000112175,ENSG00000128340,ENSG00000174804,ENSG00000149798,ENSG00000103034,ENSG00000119699,ENSG00000136040,ENSG00000225190,ENSG00000147251,ENSG00000187688,ENSG00000197959,ENSG00000213420,ENSG00000068024,ENSG00000112902,ENSG00000095777,ENSG00000077264,ENSG00000074660,ENSG00000159753,ENSG00000148053,ENSG00000198753,ENSG00000169306,ENSG00000198400,ENSG00000119782,ENSG00000111249,ENSG00000129244,ENSG00000108830,ENSG00000089041,ENSG00000124507,ENSG00000135407,ENSG00000188277,ENSG00000167617,ENSG00000134259,ENSG00000044524,ENSG00000186868,ENSG00000150625,ENSG00000104435,ENSG00000135744,ENSG00000009694,ENSG00000189056
GO:BP	behavior	GO:0007610	FALSE	0.00281247	2.55091	640	2080	101	21128	ENSG00000184845,ENSG00000184564,ENSG00000174469,ENSG00000111859,ENSG00000175592,ENSG00000198576,ENSG00000157680,ENSG00000157168,ENSG00000176697,ENSG00000120738,ENSG00000132386,ENSG00000171132,ENSG00000128564,ENSG00000109738,ENSG00000154118,ENSG00000105894,ENSG00000182197,ENSG00000126368,ENSG00000184702,ENSG00000110492,ENSG00000100968,ENSG00000126351,ENSG00000108947,ENSG00000145632,ENSG00000141458,ENSG00000166073,ENSG00000137868,ENSG00000100433,ENSG00000073756,ENSG00000186297,ENSG00000102468,ENSG00000174804,ENSG00000125124,ENSG00000103034,ENSG00000143995,ENSG00000124406,ENSG00000119508,ENSG00000109255,ENSG00000170345,ENSG00000171388,ENSG00000064687,ENSG00000204060,ENSG00000136842,ENSG00000165646,ENSG00000184574,ENSG00000112320,ENSG00000136531,ENSG00000155966,ENSG00000107736,ENSG00000171105,ENSG00000079337,ENSG00000068024,ENSG00000006468,ENSG00000250722,ENSG00000105877,ENSG00000113327,ENSG00000113296,ENSG00000131771,ENSG00000125872,ENSG00000148053,ENSG00000173406,ENSG00000120088,ENSG00000198400,ENSG00000078725,ENSG00000082556,ENSG00000111249,ENSG00000128709,ENSG00000101188,ENSG00000147246,ENSG00000108849,ENSG00000129244,ENSG00000125510,ENSG00000128710,ENSG00000177301,ENSG00000128271,ENSG00000225950,ENSG00000128872,ENSG00000163064,ENSG00000006071,ENSG00000198673,ENSG00000072182,ENSG00000126583,ENSG00000144285,ENSG00000130751,ENSG00000155897,ENSG00000116329,ENSG00000134259,ENSG00000186868,ENSG00000164418,ENSG00000173267,ENSG00000160716,ENSG00000077943,ENSG00000150275,ENSG00000135744,ENSG00000143839,ENSG00000106236,ENSG00000168959,ENSG00000106688,ENSG00000114200,ENSG00000189056,ENSG00000101349
GO:BP	regulation of actin filament length	GO:0030832	FALSE	0.00282595	2.54884	164	2080	37	21128	ENSG00000077522,ENSG00000106178,ENSG00000146122,ENSG00000148180,ENSG00000146376,ENSG00000088756,ENSG00000158164,ENSG00000109265,ENSG00000205542,ENSG00000171132,ENSG00000050405,ENSG00000148700,ENSG00000163171,ENSG00000103187,ENSG00000128283,ENSG00000149798,ENSG00000196405,ENSG00000132854,ENSG00000137877,ENSG00000136842,ENSG00000180353,ENSG00000112902,ENSG00000095777,ENSG00000077264,ENSG00000006606,ENSG00000159753,ENSG00000108342,ENSG00000128872,ENSG00000135407,ENSG00000188277,ENSG00000167617,ENSG00000163431,ENSG00000128298,ENSG00000176732,ENSG00000009694,ENSG00000006747,ENSG00000124143
GO:BP	response to biotic stimulus	GO:0009607	FALSE	0.00297023	2.52721	1598	2080	214	21128	ENSG00000162892,ENSG00000145824,ENSG00000169429,ENSG00000108984,ENSG00000069431,ENSG00000162711,ENSG00000133083,ENSG00000120217,ENSG00000185745,ENSG00000175592,ENSG00000137834,ENSG00000160712,ENSG00000106178,ENSG00000026751,ENSG00000163661,ENSG00000118503,ENSG00000105855,ENSG00000104856,ENSG00000125355,ENSG00000132274,ENSG00000168404,ENSG00000159403,ENSG00000023445,ENSG00000148180,ENSG00000143341,ENSG00000240583,ENSG00000205213,ENSG00000034152,ENSG00000175197,ENSG00000179046,ENSG00000131669,ENSG00000114861,ENSG00000129038,ENSG00000171132,ENSG00000139178,ENSG00000149131,ENSG00000128564,ENSG00000106366,ENSG00000175899,ENSG00000145220,ENSG00000131378,ENSG00000176171,ENSG00000104825,ENSG00000165732,ENSG00000184588,ENSG00000182197,ENSG00000153094,ENSG00000130707,ENSG00000126368,ENSG00000168685,ENSG00000083799,ENSG00000154229,ENSG00000115758,ENSG00000142627,ENSG00000152223,ENSG00000021826,ENSG00000155363,ENSG00000119655,ENSG00000103187,ENSG00000073008,ENSG00000109320,ENSG00000116584,ENSG00000103257,ENSG00000108561,ENSG00000006210,ENSG00000089250,ENSG00000130522,ENSG00000073331,ENSG00000169896,ENSG00000151014,ENSG00000158270,ENSG00000162551,ENSG00000115008,ENSG00000181104,ENSG00000145911,ENSG00000113356,ENSG00000163874,ENSG00000073756,ENSG00000138496,ENSG00000110944,ENSG00000185338,ENSG00000134242,ENSG00000135114,ENSG00000149798,ENSG00000123545,ENSG00000066468,ENSG00000183778,ENSG00000130768,ENSG00000163734,ENSG00000197646,ENSG00000182261,ENSG00000075240,ENSG00000100342,ENSG00000154760,ENSG00000128394,ENSG00000187867,ENSG00000163638,ENSG00000175445,ENSG00000077348,ENSG00000237693,ENSG00000131015,ENSG00000078098,ENSG00000170345,ENSG00000163347,ENSG00000140465,ENSG00000211448,ENSG00000128016,ENSG00000137959,ENSG00000115009,ENSG00000131979,ENSG00000166033,ENSG00000205403,ENSG00000113494,ENSG00000172183,ENSG00000183813,ENSG00000167720,ENSG00000111816,ENSG00000078401,ENSG00000077264,ENSG00000123685,ENSG00000019169,ENSG00000164520,ENSG00000130813,ENSG00000006606,ENSG00000179954,ENSG00000114698,ENSG00000160323,ENSG00000099785,ENSG00000214274,ENSG00000147257,ENSG00000124882,ENSG00000134240,ENSG00000115267,ENSG00000125730,ENSG00000108342,ENSG00000179630,ENSG00000187908,ENSG00000173531,ENSG00000142677,ENSG00000168062,ENSG00000185436,ENSG00000164136,ENSG00000082556,ENSG00000164867,ENSG00000165029,ENSG00000130303,ENSG00000125384,ENSG00000157873,ENSG00000162931,ENSG00000162645,ENSG00000167914,ENSG00000134070,ENSG00000162511,ENSG00000154589,ENSG00000165799,ENSG00000186094,ENSG00000089041,ENSG00000184979,ENSG00000101695,ENSG00000090534,ENSG00000138080,ENSG00000000971,ENSG00000129538,ENSG00000243811,ENSG00000116031,ENSG00000136696,ENSG00000186832,ENSG00000106804,ENSG00000089692,ENSG00000136244,ENSG00000164342,ENSG00000118640,ENSG00000214814,ENSG00000105851,ENSG00000182578,ENSG00000113905,ENSG00000006071,ENSG00000157601,ENSG00000182545,ENSG00000164879,ENSG00000134061,ENSG00000106546,ENSG00000197870,ENSG00000100604,ENSG00000182866,ENSG00000012223,ENSG00000112299,ENSG00000224389,ENSG00000143184,ENSG00000119242,ENSG00000204267,ENSG00000102794,ENSG00000244731,ENSG00000134539,ENSG00000167851,ENSG00000140368,ENSG00000100453,ENSG00000172243,ENSG00000168811,ENSG00000183486,ENSG00000150625,ENSG00000175426,ENSG00000239713,ENSG00000039068,ENSG00000089127,ENSG00000197471,ENSG00000104951,ENSG00000112936,ENSG00000143839,ENSG00000173208,ENSG00000159339,ENSG00000231389,ENSG00000187554,ENSG00000115221
GO:BP	digestive system development	GO:0055123	FALSE	0.0029855	2.52498	145	2080	34	21128	ENSG00000141052,ENSG00000169429,ENSG00000085741,ENSG00000168542,ENSG00000134853,ENSG00000111087,ENSG00000182580,ENSG00000205213,ENSG00000165617,ENSG00000092969,ENSG00000182197,ENSG00000130707,ENSG00000166341,ENSG00000021826,ENSG00000074047,ENSG00000145431,ENSG00000114315,ENSG00000099139,ENSG00000137868,ENSG00000162878,ENSG00000066468,ENSG00000119699,ENSG00000140465,ENSG00000141519,ENSG00000171105,ENSG00000134240,ENSG00000102678,ENSG00000129757,ENSG00000125820,ENSG00000110148,ENSG00000156925,ENSG00000130700,ENSG00000125850,ENSG00000139352
GO:BP	negative regulation of angiogenesis	GO:0016525	FALSE	0.00304414	2.51653	102	2080	27	21128	ENSG00000177464,ENSG00000132386,ENSG00000071246,ENSG00000092421,ENSG00000116717,ENSG00000092969,ENSG00000106366,ENSG00000170381,ENSG00000145632,ENSG00000142627,ENSG00000058668,ENSG00000126016,ENSG00000121753,ENSG00000012779,ENSG00000066056,ENSG00000163638,ENSG00000137573,ENSG00000127528,ENSG00000154734,ENSG00000113296,ENSG00000102760,ENSG00000138080,ENSG00000196189,ENSG00000113905,ENSG00000006071,ENSG00000101280,ENSG00000135744
GO:BP	ear development	GO:0043583	FALSE	0.00306	2.51428	232	2080	47	21128	ENSG00000145824,ENSG00000184564,ENSG00000181449,ENSG00000185483,ENSG00000178573,ENSG00000139263,ENSG00000150893,ENSG00000116990,ENSG00000060718,ENSG00000092969,ENSG00000124145,ENSG00000153094,ENSG00000166341,ENSG00000113721,ENSG00000074047,ENSG00000114315,ENSG00000204580,ENSG00000164199,ENSG00000112175,ENSG00000137868,ENSG00000180340,ENSG00000186297,ENSG00000146950,ENSG00000066468,ENSG00000119699,ENSG00000174343,ENSG00000112320,ENSG00000107736,ENSG00000117707,ENSG00000078401,ENSG00000095777,ENSG00000139219,ENSG00000164619,ENSG00000102678,ENSG00000139292,ENSG00000184916,ENSG00000125618,ENSG00000151617,ENSG00000188816,ENSG00000006611,ENSG00000156925,ENSG00000164920,ENSG00000164932,ENSG00000165730,ENSG00000077943,ENSG00000150275,ENSG00000163666
GO:BP	regulation of Wnt signaling pathway	GO:0030111	FALSE	0.00309507	2.50933	325	2080	60	21128	ENSG00000171243,ENSG00000085741,ENSG00000181449,ENSG00000108375,ENSG00000118503,ENSG00000111087,ENSG00000173801,ENSG00000163346,ENSG00000124766,ENSG00000146122,ENSG00000162490,ENSG00000205213,ENSG00000120738,ENSG00000175197,ENSG00000020181,ENSG00000108821,ENSG00000165617,ENSG00000187123,ENSG00000122870,ENSG00000123384,ENSG00000139174,ENSG00000110492,ENSG00000100968,ENSG00000083799,ENSG00000167693,ENSG00000058091,ENSG00000109320,ENSG00000171444,ENSG00000155760,ENSG00000183762,ENSG00000205269,ENSG00000105559,ENSG00000174804,ENSG00000185269,ENSG00000065717,ENSG00000122707,ENSG00000066468,ENSG00000169884,ENSG00000180730,ENSG00000137573,ENSG00000152284,ENSG00000104953,ENSG00000140807,ENSG00000104415,ENSG00000112902,ENSG00000135299,ENSG00000136155,ENSG00000147257,ENSG00000102678,ENSG00000110195,ENSG00000197380,ENSG00000139292,ENSG00000196562,ENSG00000188760,ENSG00000115266,ENSG00000106483,ENSG00000104901,ENSG00000179399,ENSG00000164932,ENSG00000146374
GO:BP	export from cell	GO:0140352	FALSE	0.00329322	2.48238	871	2080	129	21128	ENSG00000184845,ENSG00000108984,ENSG00000170498,ENSG00000166922,ENSG00000164674,ENSG00000102003,ENSG00000095752,ENSG00000176406,ENSG00000157680,ENSG00000124766,ENSG00000117016,ENSG00000109472,ENSG00000006283,ENSG00000240583,ENSG00000173227,ENSG00000164638,ENSG00000092969,ENSG00000171132,ENSG00000160179,ENSG00000136999,ENSG00000100292,ENSG00000128564,ENSG00000124145,ENSG00000100321,ENSG00000085563,ENSG00000086730,ENSG00000126368,ENSG00000184702,ENSG00000118523,ENSG00000054793,ENSG00000198355,ENSG00000142185,ENSG00000105281,ENSG00000106991,ENSG00000099139,ENSG00000105088,ENSG00000169896,ENSG00000012779,ENSG00000150630,ENSG00000115008,ENSG00000181104,ENSG00000128340,ENSG00000073756,ENSG00000102468,ENSG00000174804,ENSG00000138449,ENSG00000184178,ENSG00000167371,ENSG00000165995,ENSG00000164038,ENSG00000106089,ENSG00000007516,ENSG00000167964,ENSG00000136933,ENSG00000119699,ENSG00000171385,ENSG00000119508,ENSG00000164077,ENSG00000118777,ENSG00000127561,ENSG00000145242,ENSG00000055118,ENSG00000110628,ENSG00000135643,ENSG00000139973,ENSG00000078401,ENSG00000143858,ENSG00000188338,ENSG00000091972,ENSG00000114646,ENSG00000172375,ENSG00000123496,ENSG00000214274,ENSG00000108387,ENSG00000183023,ENSG00000023839,ENSG00000168481,ENSG00000148053,ENSG00000272636,ENSG00000149043,ENSG00000169306,ENSG00000120088,ENSG00000087085,ENSG00000173432,ENSG00000135604,ENSG00000119782,ENSG00000120049,ENSG00000142765,ENSG00000082556,ENSG00000171450,ENSG00000165029,ENSG00000102760,ENSG00000125618,ENSG00000101188,ENSG00000147246,ENSG00000108849,ENSG00000129244,ENSG00000089041,ENSG00000100346,ENSG00000177301,ENSG00000128271,ENSG00000136244,ENSG00000118640,ENSG00000155657,ENSG00000105851,ENSG00000184163,ENSG00000006071,ENSG00000215644,ENSG00000251493,ENSG00000100604,ENSG00000271605,ENSG00000126583,ENSG00000155897,ENSG00000167851,ENSG00000082196,ENSG00000145920,ENSG00000168811,ENSG00000175426,ENSG00000173267,ENSG00000160716,ENSG00000135744,ENSG00000143839,ENSG00000006747,ENSG00000129990,ENSG00000110975,ENSG00000130037,ENSG00000010310,ENSG00000105649,ENSG00000180096
GO:BP	positive regulation of vasculature development	GO:1904018	FALSE	0.00330188	2.48124	165	2080	37	21128	ENSG00000169429,ENSG00000124212,ENSG00000106178,ENSG00000105855,ENSG00000173801,ENSG00000159399,ENSG00000176170,ENSG00000240583,ENSG00000131669,ENSG00000113578,ENSG00000100292,ENSG00000106366,ENSG00000110492,ENSG00000154229,ENSG00000259207,ENSG00000106991,ENSG00000150630,ENSG00000115008,ENSG00000163874,ENSG00000066056,ENSG00000109458,ENSG00000174059,ENSG00000143494,ENSG00000079337,ENSG00000112902,ENSG00000164619,ENSG00000125730,ENSG00000174951,ENSG00000133048,ENSG00000164867,ENSG00000138080,ENSG00000148482,ENSG00000106804,ENSG00000164342,ENSG00000128052,ENSG00000004776,ENSG00000101280
GO:BP	positive regulation of angiogenesis	GO:0045766	FALSE	0.00330188	2.48124	165	2080	37	21128	ENSG00000169429,ENSG00000124212,ENSG00000106178,ENSG00000105855,ENSG00000173801,ENSG00000159399,ENSG00000176170,ENSG00000240583,ENSG00000131669,ENSG00000113578,ENSG00000100292,ENSG00000106366,ENSG00000110492,ENSG00000154229,ENSG00000259207,ENSG00000106991,ENSG00000150630,ENSG00000115008,ENSG00000163874,ENSG00000066056,ENSG00000109458,ENSG00000174059,ENSG00000143494,ENSG00000079337,ENSG00000112902,ENSG00000164619,ENSG00000125730,ENSG00000174951,ENSG00000133048,ENSG00000164867,ENSG00000138080,ENSG00000148482,ENSG00000106804,ENSG00000164342,ENSG00000128052,ENSG00000004776,ENSG00000101280
GO:BP	digestive tract development	GO:0048565	FALSE	0.00333622	2.47675	133	2080	32	21128	ENSG00000141052,ENSG00000169429,ENSG00000085741,ENSG00000168542,ENSG00000134853,ENSG00000111087,ENSG00000182580,ENSG00000205213,ENSG00000165617,ENSG00000092969,ENSG00000182197,ENSG00000130707,ENSG00000166341,ENSG00000021826,ENSG00000074047,ENSG00000145431,ENSG00000114315,ENSG00000099139,ENSG00000137868,ENSG00000162878,ENSG00000066468,ENSG00000119699,ENSG00000140465,ENSG00000141519,ENSG00000134240,ENSG00000102678,ENSG00000125820,ENSG00000110148,ENSG00000156925,ENSG00000130700,ENSG00000125850,ENSG00000139352
GO:BP	mesenchyme development	GO:0060485	FALSE	0.00340028	2.46848	304	2080	57	21128	ENSG00000085741,ENSG00000168675,ENSG00000157168,ENSG00000138623,ENSG00000136997,ENSG00000092421,ENSG00000108821,ENSG00000092969,ENSG00000167680,ENSG00000170381,ENSG00000074219,ENSG00000182197,ENSG00000144730,ENSG00000130702,ENSG00000110492,ENSG00000110880,ENSG00000166341,ENSG00000113721,ENSG00000114315,ENSG00000163376,ENSG00000112175,ENSG00000012171,ENSG00000106991,ENSG00000066468,ENSG00000184937,ENSG00000119699,ENSG00000065361,ENSG00000101665,ENSG00000143434,ENSG00000010319,ENSG00000188766,ENSG00000078401,ENSG00000112902,ENSG00000164093,ENSG00000089225,ENSG00000102678,ENSG00000110195,ENSG00000197380,ENSG00000164867,ENSG00000129514,ENSG00000102760,ENSG00000196154,ENSG00000151617,ENSG00000166292,ENSG00000136244,ENSG00000171119,ENSG00000159251,ENSG00000196189,ENSG00000162552,ENSG00000179284,ENSG00000251493,ENSG00000156925,ENSG00000118257,ENSG00000044524,ENSG00000130700,ENSG00000125850,ENSG00000148204
GO:BP	import into cell	GO:0098657	FALSE	0.003477	2.4588	247	2080	49	21128	ENSG00000184845,ENSG00000069431,ENSG00000117152,ENSG00000116741,ENSG00000164638,ENSG00000171017,ENSG00000113504,ENSG00000003989,ENSG00000173638,ENSG00000168003,ENSG00000142185,ENSG00000058668,ENSG00000104635,ENSG00000105281,ENSG00000103257,ENSG00000111371,ENSG00000089250,ENSG00000259207,ENSG00000137868,ENSG00000197496,ENSG00000175003,ENSG00000141837,ENSG00000134548,ENSG00000127561,ENSG00000179841,ENSG00000165646,ENSG00000055118,ENSG00000187688,ENSG00000197142,ENSG00000188338,ENSG00000167723,ENSG00000183023,ENSG00000046653,ENSG00000110195,ENSG00000151067,ENSG00000165349,ENSG00000101188,ENSG00000129244,ENSG00000148482,ENSG00000184185,ENSG00000006071,ENSG00000148408,ENSG00000120457,ENSG00000066230,ENSG00000135744,ENSG00000139209,ENSG00000106688,ENSG00000168135,ENSG00000111319
GO:BP	programmed cell death	GO:0012501	FALSE	0.00349817	2.45616	1948	2080	253	21128	ENSG00000162892,ENSG00000141052,ENSG00000140379,ENSG00000085741,ENSG00000104081,ENSG00000123689,ENSG00000144476,ENSG00000108984,ENSG00000056558,ENSG00000182168,ENSG00000077522,ENSG00000120217,ENSG00000124212,ENSG00000198626,ENSG00000175592,ENSG00000137834,ENSG00000160712,ENSG00000118503,ENSG00000159399,ENSG00000124766,ENSG00000006016,ENSG00000168404,ENSG00000164938,ENSG00000176170,ENSG00000157168,ENSG00000087074,ENSG00000026508,ENSG00000023445,ENSG00000162490,ENSG00000148180,ENSG00000176697,ENSG00000240583,ENSG00000136997,ENSG00000120738,ENSG00000198959,ENSG00000175197,ENSG00000162772,ENSG00000092421,ENSG00000109846,ENSG00000011422,ENSG00000131669,ENSG00000128965,ENSG00000116717,ENSG00000092969,ENSG00000114861,ENSG00000102804,ENSG00000171132,ENSG00000148841,ENSG00000135439,ENSG00000142871,ENSG00000100292,ENSG00000140961,ENSG00000169083,ENSG00000213722,ENSG00000106366,ENSG00000105290,ENSG00000170381,ENSG00000176171,ENSG00000145390,ENSG00000134243,ENSG00000105976,ENSG00000101255,ENSG00000108179,ENSG00000144655,ENSG00000172819,ENSG00000183049,ENSG00000184557,ENSG00000087245,ENSG00000091409,ENSG00000107731,ENSG00000101265,ENSG00000153094,ENSG00000185189,ENSG00000110492,ENSG00000132382,ENSG00000137193,ENSG00000168685,ENSG00000100968,ENSG00000083799,ENSG00000154229,ENSG00000126351,ENSG00000188976,ENSG00000117461,ENSG00000162734,ENSG00000145632,ENSG00000139289,ENSG00000142627,ENSG00000181026,ENSG00000164741,ENSG00000198355,ENSG00000143384,ENSG00000113721,ENSG00000179222,ENSG00000118246,ENSG00000055483,ENSG00000109917,ENSG00000109320,ENSG00000074047,ENSG00000116584,ENSG00000111057,ENSG00000197256,ENSG00000103257,ENSG00000072274,ENSG00000108561,ENSG00000164134,ENSG00000006210,ENSG00000173545,ENSG00000112175,ENSG00000074370,ENSG00000120949,ENSG00000169896,ENSG00000113742,ENSG00000115008,ENSG00000109819,ENSG00000181104,ENSG00000163874,ENSG00000049249,ENSG00000109654,ENSG00000178607,ENSG00000182010,ENSG00000140030,ENSG00000073756,ENSG00000239672,ENSG00000186297,ENSG00000183762,ENSG00000198157,ENSG00000179364,ENSG00000105612,ENSG00000138449,ENSG00000115363,ENSG00000181649,ENSG00000170927,ENSG00000123545,ENSG00000116761,ENSG00000152208,ENSG00000178662,ENSG00000066468,ENSG00000075240,ENSG00000184937,ENSG00000158246,ENSG00000119699,ENSG00000065361,ENSG00000164161,ENSG00000078098,ENSG00000196139,ENSG00000071242,ENSG00000144366,ENSG00000169884,ENSG00000122862,ENSG00000128016,ENSG00000177398,ENSG00000078900,ENSG00000137573,ENSG00000141576,ENSG00000172005,ENSG00000187323,ENSG00000155792,ENSG00000180353,ENSG00000166033,ENSG00000135116,ENSG00000136531,ENSG00000113494,ENSG00000103460,ENSG00000068024,ENSG00000078401,ENSG00000112902,ENSG00000077264,ENSG00000127863,ENSG00000242265,ENSG00000139219,ENSG00000108387,ENSG00000153246,ENSG00000163599,ENSG00000168918,ENSG00000148053,ENSG00000023572,ENSG00000169435,ENSG00000144331,ENSG00000121454,ENSG00000072163,ENSG00000185499,ENSG00000184916,ENSG00000173531,ENSG00000198400,ENSG00000126249,ENSG00000133048,ENSG00000164867,ENSG00000129514,ENSG00000102760,ENSG00000100290,ENSG00000155816,ENSG00000125618,ENSG00000004799,ENSG00000101188,ENSG00000154188,ENSG00000105550,ENSG00000167914,ENSG00000162511,ENSG00000151617,ENSG00000089041,ENSG00000167103,ENSG00000090339,ENSG00000180447,ENSG00000035664,ENSG00000240764,ENSG00000128271,ENSG00000225950,ENSG00000136244,ENSG00000163064,ENSG00000159251,ENSG00000185862,ENSG00000164342,ENSG00000106483,ENSG00000105851,ENSG00000162552,ENSG00000182578,ENSG00000113905,ENSG00000157601,ENSG00000104921,ENSG00000154153,ENSG00000128052,ENSG00000004776,ENSG00000106546,ENSG00000104901,ENSG00000182866,ENSG00000012223,ENSG00000112299,ENSG00000126583,ENSG00000158156,ENSG00000173530,ENSG00000148935,ENSG00000138172,ENSG00000134259,ENSG00000102010,ENSG00000100453,ENSG00000100033,ENSG00000172243,ENSG00000168811,ENSG00000227268,ENSG00000188452,ENSG00000164418,ENSG00000187556,ENSG00000139352,ENSG00000124466,ENSG00000101280,ENSG00000135744,ENSG00000006747,ENSG00000156475,ENSG00000176907,ENSG00000108684,ENSG00000106688,ENSG00000101349,ENSG00000183837
GO:BP	positive regulation of small GTPase mediated signal transduction	GO:0051057	FALSE	0.00350985	2.45471	74	2080	22	21128	ENSG00000139679,ENSG00000135898,ENSG00000168542,ENSG00000157680,ENSG00000157168,ENSG00000177464,ENSG00000198959,ENSG00000113721,ENSG00000205336,ENSG00000040608,ENSG00000181104,ENSG00000140030,ENSG00000064309,ENSG00000126217,ENSG00000163947,ENSG00000078549,ENSG00000198400,ENSG00000105851,ENSG00000134259,ENSG00000204882,ENSG00000147145,ENSG00000189056
GO:BP	BMP signaling pathway	GO:0030509	FALSE	0.00358342	2.4457	159	2080	36	21128	ENSG00000171243,ENSG00000123610,ENSG00000137834,ENSG00000182175,ENSG00000124813,ENSG00000120738,ENSG00000092969,ENSG00000142871,ENSG00000166147,ENSG00000150938,ENSG00000188522,ENSG00000182197,ENSG00000174136,ENSG00000114315,ENSG00000112175,ENSG00000106991,ENSG00000090539,ENSG00000119699,ENSG00000101665,ENSG00000137573,ENSG00000166033,ENSG00000146197,ENSG00000170801,ENSG00000164619,ENSG00000147257,ENSG00000102935,ENSG00000141622,ENSG00000166292,ENSG00000243709,ENSG00000106483,ENSG00000179284,ENSG00000128052,ENSG00000251493,ENSG00000188779,ENSG00000148204,ENSG00000064195
GO:BP	memory	GO:0007613	FALSE	0.00361028	2.44246	121	2080	30	21128	ENSG00000184845,ENSG00000198576,ENSG00000176697,ENSG00000132386,ENSG00000154118,ENSG00000105894,ENSG00000110492,ENSG00000100968,ENSG00000145632,ENSG00000100433,ENSG00000073756,ENSG00000102468,ENSG00000064687,ENSG00000204060,ENSG00000136531,ENSG00000171105,ENSG00000125872,ENSG00000078725,ENSG00000111249,ENSG00000225950,ENSG00000006071,ENSG00000198673,ENSG00000155897,ENSG00000134259,ENSG00000186868,ENSG00000160716,ENSG00000077943,ENSG00000106688,ENSG00000189056,ENSG00000101349
GO:BP	positive regulation of cytosolic calcium ion concentration	GO:0007204	FALSE	0.00374395	2.42667	206	2080	43	21128	ENSG00000139679,ENSG00000184845,ENSG00000144476,ENSG00000135898,ENSG00000170498,ENSG00000198626,ENSG00000134853,ENSG00000177464,ENSG00000138193,ENSG00000154118,ENSG00000213694,ENSG00000089250,ENSG00000181104,ENSG00000140030,ENSG00000102468,ENSG00000165995,ENSG00000078549,ENSG00000170989,ENSG00000141837,ENSG00000174343,ENSG00000183813,ENSG00000078401,ENSG00000183023,ENSG00000174600,ENSG00000151067,ENSG00000173432,ENSG00000119782,ENSG00000125384,ENSG00000147246,ENSG00000121797,ENSG00000083454,ENSG00000151617,ENSG00000089041,ENSG00000125510,ENSG00000110148,ENSG00000105851,ENSG00000139151,ENSG00000155897,ENSG00000204882,ENSG00000135744,ENSG00000184451,ENSG00000147145,ENSG00000010310
GO:BP	negative regulation of developmental growth	GO:0048640	FALSE	0.00374697	2.42632	109	2080	28	21128	ENSG00000117152,ENSG00000078018,ENSG00000116741,ENSG00000162490,ENSG00000138623,ENSG00000185920,ENSG00000092421,ENSG00000114861,ENSG00000167680,ENSG00000170381,ENSG00000127870,ENSG00000113645,ENSG00000012171,ENSG00000040608,ENSG00000125124,ENSG00000169252,ENSG00000078900,ENSG00000187323,ENSG00000143434,ENSG00000140807,ENSG00000010319,ENSG00000112902,ENSG00000089225,ENSG00000137261,ENSG00000196189,ENSG00000089820,ENSG00000039068,ENSG00000113739
GO:BP	regulation of epithelial cell migration	GO:0010632	FALSE	0.00391818	2.40692	227	2080	46	21128	ENSG00000100311,ENSG00000173801,ENSG00000113070,ENSG00000034152,ENSG00000205542,ENSG00000132386,ENSG00000071246,ENSG00000020181,ENSG00000116717,ENSG00000092969,ENSG00000113578,ENSG00000114861,ENSG00000171132,ENSG00000100292,ENSG00000105976,ENSG00000105894,ENSG00000154229,ENSG00000048052,ENSG00000145632,ENSG00000142627,ENSG00000110880,ENSG00000058668,ENSG00000126016,ENSG00000171444,ENSG00000259207,ENSG00000150630,ENSG00000163874,ENSG00000073756,ENSG00000196405,ENSG00000163638,ENSG00000117707,ENSG00000078401,ENSG00000112902,ENSG00000164619,ENSG00000153233,ENSG00000174951,ENSG00000164867,ENSG00000102760,ENSG00000154188,ENSG00000196189,ENSG00000105851,ENSG00000113905,ENSG00000128052,ENSG00000118257,ENSG00000101280,ENSG00000135744
GO:BP	respiratory tube development	GO:0030323	FALSE	0.00405363	2.39216	193	2080	41	21128	ENSG00000141052,ENSG00000085741,ENSG00000115461,ENSG00000168542,ENSG00000134853,ENSG00000111087,ENSG00000113578,ENSG00000168056,ENSG00000182197,ENSG00000130702,ENSG00000118523,ENSG00000126351,ENSG00000113721,ENSG00000074047,ENSG00000169032,ENSG00000114315,ENSG00000099139,ENSG00000137868,ENSG00000162878,ENSG00000066468,ENSG00000119699,ENSG00000164161,ENSG00000078900,ENSG00000141519,ENSG00000117707,ENSG00000087116,ENSG00000127528,ENSG00000089225,ENSG00000147257,ENSG00000134240,ENSG00000102678,ENSG00000133048,ENSG00000164867,ENSG00000129514,ENSG00000197859,ENSG00000128052,ENSG00000156925,ENSG00000139352,ENSG00000129654,ENSG00000105649,ENSG00000115221
GO:BP	response to organonitrogen compound	GO:0010243	FALSE	0.00407505	2.38987	1034	2080	148	21128	ENSG00000149968,ENSG00000184845,ENSG00000115461,ENSG00000069431,ENSG00000077522,ENSG00000162711,ENSG00000149212,ENSG00000117152,ENSG00000198626,ENSG00000175592,ENSG00000168542,ENSG00000134853,ENSG00000118503,ENSG00000099864,ENSG00000173801,ENSG00000116741,ENSG00000204262,ENSG00000240583,ENSG00000120738,ENSG00000198959,ENSG00000132386,ENSG00000108821,ENSG00000187210,ENSG00000171132,ENSG00000135439,ENSG00000184194,ENSG00000128564,ENSG00000105290,ENSG00000166147,ENSG00000109738,ENSG00000134243,ENSG00000101255,ENSG00000099910,ENSG00000184557,ENSG00000123384,ENSG00000087245,ENSG00000184588,ENSG00000140950,ENSG00000182197,ENSG00000153094,ENSG00000130707,ENSG00000084636,ENSG00000118523,ENSG00000117461,ENSG00000048052,ENSG00000130766,ENSG00000162734,ENSG00000141458,ENSG00000021826,ENSG00000142185,ENSG00000058668,ENSG00000104635,ENSG00000154310,ENSG00000109320,ENSG00000116584,ENSG00000103257,ENSG00000138035,ENSG00000145431,ENSG00000114315,ENSG00000128266,ENSG00000125740,ENSG00000130522,ENSG00000259207,ENSG00000123342,ENSG00000113742,ENSG00000162551,ENSG00000115008,ENSG00000073756,ENSG00000185338,ENSG00000102468,ENSG00000134242,ENSG00000184937,ENSG00000109458,ENSG00000119508,ENSG00000175445,ENSG00000170345,ENSG00000141837,ENSG00000169252,ENSG00000169884,ENSG00000177398,ENSG00000104267,ENSG00000078900,ENSG00000165646,ENSG00000186469,ENSG00000104691,ENSG00000182901,ENSG00000171105,ENSG00000079337,ENSG00000167720,ENSG00000078401,ENSG00000137449,ENSG00000127528,ENSG00000160323,ENSG00000113327,ENSG00000131771,ENSG00000183023,ENSG00000124882,ENSG00000148053,ENSG00000134240,ENSG00000110195,ENSG00000109321,ENSG00000120088,ENSG00000082556,ENSG00000165029,ENSG00000004799,ENSG00000147246,ENSG00000083454,ENSG00000105550,ENSG00000151617,ENSG00000089041,ENSG00000135318,ENSG00000090339,ENSG00000099957,ENSG00000128271,ENSG00000213366,ENSG00000136244,ENSG00000140459,ENSG00000163064,ENSG00000116661,ENSG00000105851,ENSG00000184163,ENSG00000137745,ENSG00000235387,ENSG00000006071,ENSG00000215644,ENSG00000148408,ENSG00000106546,ENSG00000126583,ENSG00000239282,ENSG00000155897,ENSG00000197565,ENSG00000140557,ENSG00000166736,ENSG00000122735,ENSG00000175426,ENSG00000139352,ENSG00000160716,ENSG00000039068,ENSG00000178445,ENSG00000113739,ENSG00000176387,ENSG00000129170,ENSG00000135744,ENSG00000143839,ENSG00000168959,ENSG00000106688,ENSG00000114200,ENSG00000111319
GO:BP	epidermis development	GO:0008544	FALSE	0.00417813	2.37902	380	2080	67	21128	ENSG00000171243,ENSG00000184564,ENSG00000115461,ENSG00000131737,ENSG00000186847,ENSG00000179148,ENSG00000065618,ENSG00000185022,ENSG00000128422,ENSG00000111087,ENSG00000116990,ENSG00000185920,ENSG00000205213,ENSG00000092969,ENSG00000105976,ENSG00000196878,ENSG00000182197,ENSG00000130702,ENSG00000156535,ENSG00000118523,ENSG00000099284,ENSG00000142627,ENSG00000129116,ENSG00000066322,ENSG00000164687,ENSG00000037474,ENSG00000074047,ENSG00000169032,ENSG00000114315,ENSG00000170454,ENSG00000087494,ENSG00000115008,ENSG00000171346,ENSG00000096696,ENSG00000066468,ENSG00000163347,ENSG00000196139,ENSG00000169884,ENSG00000128016,ENSG00000189143,ENSG00000107736,ENSG00000171105,ENSG00000163216,ENSG00000127863,ENSG00000164093,ENSG00000136155,ENSG00000124882,ENSG00000139292,ENSG00000184916,ENSG00000105427,ENSG00000117425,ENSG00000186832,ENSG00000225950,ENSG00000106483,ENSG00000185479,ENSG00000170442,ENSG00000006611,ENSG00000053747,ENSG00000104055,ENSG00000165272,ENSG00000125850,ENSG00000185640,ENSG00000186081,ENSG00000150275,ENSG00000203782,ENSG00000177494,ENSG00000064195
GO:BP	regulation of ossification	GO:0030278	FALSE	0.00434159	2.36235	122	2080	30	21128	ENSG00000137834,ENSG00000185630,ENSG00000124813,ENSG00000092969,ENSG00000142871,ENSG00000105894,ENSG00000168056,ENSG00000110492,ENSG00000177706,ENSG00000164199,ENSG00000012779,ENSG00000131650,ENSG00000183762,ENSG00000185269,ENSG00000162878,ENSG00000165973,ENSG00000119699,ENSG00000170989,ENSG00000101665,ENSG00000169252,ENSG00000169884,ENSG00000122862,ENSG00000183023,ENSG00000046653,ENSG00000162496,ENSG00000089041,ENSG00000111341,ENSG00000162552,ENSG00000012223,ENSG00000164920
GO:BP	bone mineralization	GO:0030282	FALSE	0.00434159	2.36235	122	2080	30	21128	ENSG00000085741,ENSG00000205213,ENSG00000142871,ENSG00000126524,ENSG00000105894,ENSG00000168056,ENSG00000177706,ENSG00000087494,ENSG00000164199,ENSG00000012779,ENSG00000162551,ENSG00000073756,ENSG00000185269,ENSG00000162878,ENSG00000066468,ENSG00000165973,ENSG00000119699,ENSG00000170989,ENSG00000169252,ENSG00000169884,ENSG00000122862,ENSG00000183023,ENSG00000147257,ENSG00000046653,ENSG00000089041,ENSG00000111341,ENSG00000162552,ENSG00000137745,ENSG00000012223,ENSG00000164920
GO:BP	respiratory system development	GO:0060541	FALSE	0.00436005	2.36051	214	2080	44	21128	ENSG00000141052,ENSG00000085741,ENSG00000115461,ENSG00000168542,ENSG00000134853,ENSG00000111087,ENSG00000113578,ENSG00000172819,ENSG00000168056,ENSG00000182197,ENSG00000130702,ENSG00000130707,ENSG00000118523,ENSG00000126351,ENSG00000113721,ENSG00000074047,ENSG00000169032,ENSG00000114315,ENSG00000137868,ENSG00000162878,ENSG00000066468,ENSG00000184937,ENSG00000119699,ENSG00000164161,ENSG00000078900,ENSG00000141519,ENSG00000117707,ENSG00000087116,ENSG00000127528,ENSG00000089225,ENSG00000147257,ENSG00000134240,ENSG00000102678,ENSG00000133048,ENSG00000164867,ENSG00000129514,ENSG00000197859,ENSG00000128052,ENSG00000156925,ENSG00000139352,ENSG00000129654,ENSG00000163666,ENSG00000105649,ENSG00000115221
GO:BP	sensory perception of pain	GO:0019233	TRUE	0.00458506	2.33866	104	2080	27	21128	ENSG00000179148,ENSG00000154928,ENSG00000240583,ENSG00000136999,ENSG00000074416,ENSG00000184117,ENSG00000164687,ENSG00000115008,ENSG00000181104,ENSG00000073756,ENSG00000102468,ENSG00000125966,ENSG00000111262,ENSG00000134548,ENSG00000104321,ENSG00000078401,ENSG00000198400,ENSG00000082556,ENSG00000101188,ENSG00000089041,ENSG00000125510,ENSG00000166292,ENSG00000177301,ENSG00000154153,ENSG00000144285,ENSG00000116329,ENSG00000160716
GO:BP	regulation of metal ion transport	GO:0010959	FALSE	0.00472399	2.32569	404	2080	70	21128	ENSG00000184845,ENSG00000069431,ENSG00000100311,ENSG00000077522,ENSG00000117152,ENSG00000198626,ENSG00000164949,ENSG00000171132,ENSG00000154118,ENSG00000184588,ENSG00000049759,ENSG00000026559,ENSG00000113721,ENSG00000058668,ENSG00000114315,ENSG00000006210,ENSG00000089250,ENSG00000259207,ENSG00000106537,ENSG00000181104,ENSG00000073756,ENSG00000102468,ENSG00000134242,ENSG00000165995,ENSG00000078549,ENSG00000101400,ENSG00000162494,ENSG00000177098,ENSG00000149575,ENSG00000111262,ENSG00000123560,ENSG00000169252,ENSG00000179841,ENSG00000055118,ENSG00000187688,ENSG00000182901,ENSG00000130433,ENSG00000175497,ENSG00000170290,ENSG00000167723,ENSG00000130226,ENSG00000183023,ENSG00000151067,ENSG00000120088,ENSG00000119782,ENSG00000120049,ENSG00000082556,ENSG00000164867,ENSG00000161958,ENSG00000101188,ENSG00000166592,ENSG00000083454,ENSG00000129244,ENSG00000089041,ENSG00000125510,ENSG00000128271,ENSG00000213366,ENSG00000141750,ENSG00000105851,ENSG00000006071,ENSG00000143184,ENSG00000167995,ENSG00000116329,ENSG00000166869,ENSG00000052344,ENSG00000113739,ENSG00000135744,ENSG00000197993,ENSG00000101198,ENSG00000130037
GO:BP	cardiac muscle tissue morphogenesis	GO:0055008	FALSE	0.00476524	2.32192	59	2080	19	21128	ENSG00000198626,ENSG00000157168,ENSG00000060718,ENSG00000092969,ENSG00000140416,ENSG00000106991,ENSG00000096696,ENSG00000114854,ENSG00000066468,ENSG00000170989,ENSG00000101665,ENSG00000117707,ENSG00000101306,ENSG00000151617,ENSG00000159251,ENSG00000155657,ENSG00000118194,ENSG00000197616,ENSG00000163092
GO:BP	positive regulation of protein phosphorylation	GO:0001934	FALSE	0.00479301	2.31939	745	2080	113	21128	ENSG00000162892,ENSG00000085741,ENSG00000108984,ENSG00000100311,ENSG00000111859,ENSG00000160712,ENSG00000095752,ENSG00000138675,ENSG00000006016,ENSG00000176170,ENSG00000157168,ENSG00000026508,ENSG00000176697,ENSG00000113070,ENSG00000138623,ENSG00000034152,ENSG00000120738,ENSG00000011422,ENSG00000136235,ENSG00000092969,ENSG00000113578,ENSG00000135439,ENSG00000142871,ENSG00000124145,ENSG00000101265,ENSG00000118523,ENSG00000117461,ENSG00000113721,ENSG00000141736,ENSG00000058668,ENSG00000179222,ENSG00000154310,ENSG00000116584,ENSG00000169032,ENSG00000072274,ENSG00000145431,ENSG00000114315,ENSG00000006210,ENSG00000089250,ENSG00000259207,ENSG00000112175,ENSG00000106991,ENSG00000150630,ENSG00000178607,ENSG00000073756,ENSG00000138496,ENSG00000110944,ENSG00000185338,ENSG00000064309,ENSG00000102468,ENSG00000174804,ENSG00000170271,ENSG00000086991,ENSG00000119699,ENSG00000065361,ENSG00000138735,ENSG00000237693,ENSG00000169252,ENSG00000180353,ENSG00000113494,ENSG00000171798,ENSG00000171105,ENSG00000117707,ENSG00000079337,ENSG00000151892,ENSG00000078401,ENSG00000019169,ENSG00000214274,ENSG00000113296,ENSG00000124882,ENSG00000148053,ENSG00000173406,ENSG00000102678,ENSG00000125730,ENSG00000108342,ENSG00000109321,ENSG00000198400,ENSG00000133048,ENSG00000087589,ENSG00000164136,ENSG00000171450,ENSG00000102760,ENSG00000157873,ENSG00000154188,ENSG00000105550,ENSG00000089041,ENSG00000090534,ENSG00000125731,ENSG00000225950,ENSG00000243709,ENSG00000135842,ENSG00000136244,ENSG00000164342,ENSG00000105851,ENSG00000182578,ENSG00000139269,ENSG00000128052,ENSG00000146192,ENSG00000012223,ENSG00000155897,ENSG00000167851,ENSG00000116329,ENSG00000134259,ENSG00000168811,ENSG00000165730,ENSG00000101280,ENSG00000135744,ENSG00000009694,ENSG00000176907,ENSG00000169129,ENSG00000168959,ENSG00000106688,ENSG00000189056
GO:BP	regulation of actin polymerization or depolymerization	GO:0008064	FALSE	0.00489357	2.31037	161	2080	36	21128	ENSG00000077522,ENSG00000106178,ENSG00000146122,ENSG00000148180,ENSG00000146376,ENSG00000088756,ENSG00000158164,ENSG00000109265,ENSG00000205542,ENSG00000171132,ENSG00000050405,ENSG00000148700,ENSG00000163171,ENSG00000103187,ENSG00000128283,ENSG00000149798,ENSG00000196405,ENSG00000132854,ENSG00000137877,ENSG00000136842,ENSG00000180353,ENSG00000112902,ENSG00000077264,ENSG00000006606,ENSG00000159753,ENSG00000108342,ENSG00000128872,ENSG00000135407,ENSG00000188277,ENSG00000167617,ENSG00000163431,ENSG00000128298,ENSG00000176732,ENSG00000009694,ENSG00000006747,ENSG00000124143
GO:BP	apoptotic process	GO:0006915	FALSE	0.00495899	2.30461	1894	2080	246	21128	ENSG00000162892,ENSG00000141052,ENSG00000140379,ENSG00000085741,ENSG00000104081,ENSG00000123689,ENSG00000144476,ENSG00000108984,ENSG00000056558,ENSG00000182168,ENSG00000077522,ENSG00000120217,ENSG00000124212,ENSG00000198626,ENSG00000175592,ENSG00000137834,ENSG00000160712,ENSG00000118503,ENSG00000159399,ENSG00000124766,ENSG00000006016,ENSG00000164938,ENSG00000176170,ENSG00000157168,ENSG00000087074,ENSG00000026508,ENSG00000023445,ENSG00000162490,ENSG00000148180,ENSG00000176697,ENSG00000240583,ENSG00000136997,ENSG00000120738,ENSG00000198959,ENSG00000175197,ENSG00000162772,ENSG00000092421,ENSG00000109846,ENSG00000011422,ENSG00000128965,ENSG00000116717,ENSG00000092969,ENSG00000114861,ENSG00000102804,ENSG00000171132,ENSG00000148841,ENSG00000135439,ENSG00000142871,ENSG00000100292,ENSG00000140961,ENSG00000169083,ENSG00000213722,ENSG00000106366,ENSG00000105290,ENSG00000170381,ENSG00000176171,ENSG00000145390,ENSG00000134243,ENSG00000101255,ENSG00000108179,ENSG00000144655,ENSG00000172819,ENSG00000183049,ENSG00000184557,ENSG00000087245,ENSG00000091409,ENSG00000107731,ENSG00000101265,ENSG00000153094,ENSG00000185189,ENSG00000110492,ENSG00000132382,ENSG00000137193,ENSG00000168685,ENSG00000100968,ENSG00000083799,ENSG00000154229,ENSG00000126351,ENSG00000188976,ENSG00000117461,ENSG00000162734,ENSG00000145632,ENSG00000139289,ENSG00000142627,ENSG00000181026,ENSG00000164741,ENSG00000198355,ENSG00000143384,ENSG00000113721,ENSG00000179222,ENSG00000118246,ENSG00000055483,ENSG00000109917,ENSG00000109320,ENSG00000074047,ENSG00000116584,ENSG00000111057,ENSG00000197256,ENSG00000103257,ENSG00000072274,ENSG00000108561,ENSG00000164134,ENSG00000006210,ENSG00000173545,ENSG00000112175,ENSG00000074370,ENSG00000120949,ENSG00000169896,ENSG00000113742,ENSG00000115008,ENSG00000109819,ENSG00000181104,ENSG00000163874,ENSG00000049249,ENSG00000109654,ENSG00000178607,ENSG00000182010,ENSG00000140030,ENSG00000073756,ENSG00000239672,ENSG00000186297,ENSG00000183762,ENSG00000198157,ENSG00000179364,ENSG00000105612,ENSG00000138449,ENSG00000115363,ENSG00000181649,ENSG00000170927,ENSG00000123545,ENSG00000116761,ENSG00000152208,ENSG00000178662,ENSG00000066468,ENSG00000075240,ENSG00000184937,ENSG00000158246,ENSG00000119699,ENSG00000065361,ENSG00000164161,ENSG00000078098,ENSG00000196139,ENSG00000071242,ENSG00000144366,ENSG00000169884,ENSG00000122862,ENSG00000128016,ENSG00000177398,ENSG00000078900,ENSG00000137573,ENSG00000141576,ENSG00000172005,ENSG00000187323,ENSG00000155792,ENSG00000180353,ENSG00000166033,ENSG00000135116,ENSG00000136531,ENSG00000113494,ENSG00000103460,ENSG00000068024,ENSG00000078401,ENSG00000112902,ENSG00000077264,ENSG00000127863,ENSG00000242265,ENSG00000139219,ENSG00000108387,ENSG00000153246,ENSG00000163599,ENSG00000168918,ENSG00000148053,ENSG00000023572,ENSG00000169435,ENSG00000144331,ENSG00000121454,ENSG00000072163,ENSG00000185499,ENSG00000184916,ENSG00000173531,ENSG00000198400,ENSG00000126249,ENSG00000133048,ENSG00000164867,ENSG00000129514,ENSG00000102760,ENSG00000100290,ENSG00000155816,ENSG00000125618,ENSG00000004799,ENSG00000101188,ENSG00000154188,ENSG00000105550,ENSG00000151617,ENSG00000089041,ENSG00000167103,ENSG00000090339,ENSG00000180447,ENSG00000035664,ENSG00000240764,ENSG00000128271,ENSG00000225950,ENSG00000136244,ENSG00000163064,ENSG00000159251,ENSG00000185862,ENSG00000164342,ENSG00000106483,ENSG00000105851,ENSG00000162552,ENSG00000182578,ENSG00000113905,ENSG00000157601,ENSG00000154153,ENSG00000128052,ENSG00000004776,ENSG00000106546,ENSG00000104901,ENSG00000182866,ENSG00000012223,ENSG00000112299,ENSG00000126583,ENSG00000158156,ENSG00000173530,ENSG00000148935,ENSG00000138172,ENSG00000134259,ENSG00000102010,ENSG00000100453,ENSG00000100033,ENSG00000168811,ENSG00000227268,ENSG00000188452,ENSG00000164418,ENSG00000187556,ENSG00000139352,ENSG00000124466,ENSG00000101280,ENSG00000135744,ENSG00000006747,ENSG00000156475,ENSG00000176907,ENSG00000108684,ENSG00000106688,ENSG00000101349,ENSG00000183837
GO:BP	positive regulation of bone mineralization	GO:0030501	FALSE	0.0049787	2.30288	44	2080	16	21128	ENSG00000142871,ENSG00000105894,ENSG00000177706,ENSG00000164199,ENSG00000012779,ENSG00000162878,ENSG00000165973,ENSG00000119699,ENSG00000169252,ENSG00000169884,ENSG00000183023,ENSG00000046653,ENSG00000089041,ENSG00000162552,ENSG00000012223,ENSG00000164920
GO:BP	response to other organism	GO:0051707	FALSE	0.0050268	2.29871	1557	2080	208	21128	ENSG00000162892,ENSG00000145824,ENSG00000169429,ENSG00000108984,ENSG00000069431,ENSG00000162711,ENSG00000133083,ENSG00000120217,ENSG00000185745,ENSG00000175592,ENSG00000137834,ENSG00000160712,ENSG00000106178,ENSG00000026751,ENSG00000163661,ENSG00000118503,ENSG00000105855,ENSG00000104856,ENSG00000125355,ENSG00000132274,ENSG00000168404,ENSG00000159403,ENSG00000023445,ENSG00000148180,ENSG00000143341,ENSG00000240583,ENSG00000205213,ENSG00000034152,ENSG00000179046,ENSG00000131669,ENSG00000114861,ENSG00000129038,ENSG00000171132,ENSG00000139178,ENSG00000149131,ENSG00000128564,ENSG00000106366,ENSG00000175899,ENSG00000145220,ENSG00000131378,ENSG00000176171,ENSG00000104825,ENSG00000165732,ENSG00000184588,ENSG00000182197,ENSG00000130707,ENSG00000126368,ENSG00000168685,ENSG00000083799,ENSG00000154229,ENSG00000115758,ENSG00000142627,ENSG00000152223,ENSG00000021826,ENSG00000155363,ENSG00000119655,ENSG00000103187,ENSG00000073008,ENSG00000109320,ENSG00000116584,ENSG00000103257,ENSG00000108561,ENSG00000006210,ENSG00000089250,ENSG00000130522,ENSG00000073331,ENSG00000169896,ENSG00000151014,ENSG00000158270,ENSG00000162551,ENSG00000115008,ENSG00000181104,ENSG00000145911,ENSG00000113356,ENSG00000163874,ENSG00000073756,ENSG00000138496,ENSG00000110944,ENSG00000185338,ENSG00000134242,ENSG00000135114,ENSG00000149798,ENSG00000123545,ENSG00000066468,ENSG00000183778,ENSG00000130768,ENSG00000163734,ENSG00000197646,ENSG00000182261,ENSG00000075240,ENSG00000100342,ENSG00000154760,ENSG00000128394,ENSG00000187867,ENSG00000163638,ENSG00000175445,ENSG00000077348,ENSG00000237693,ENSG00000131015,ENSG00000170345,ENSG00000163347,ENSG00000140465,ENSG00000211448,ENSG00000128016,ENSG00000137959,ENSG00000115009,ENSG00000131979,ENSG00000166033,ENSG00000205403,ENSG00000113494,ENSG00000172183,ENSG00000183813,ENSG00000167720,ENSG00000111816,ENSG00000078401,ENSG00000077264,ENSG00000123685,ENSG00000019169,ENSG00000164520,ENSG00000130813,ENSG00000006606,ENSG00000179954,ENSG00000114698,ENSG00000160323,ENSG00000099785,ENSG00000214274,ENSG00000147257,ENSG00000124882,ENSG00000134240,ENSG00000115267,ENSG00000125730,ENSG00000108342,ENSG00000179630,ENSG00000187908,ENSG00000173531,ENSG00000142677,ENSG00000168062,ENSG00000185436,ENSG00000164136,ENSG00000082556,ENSG00000164867,ENSG00000165029,ENSG00000130303,ENSG00000125384,ENSG00000157873,ENSG00000162931,ENSG00000162645,ENSG00000167914,ENSG00000134070,ENSG00000154589,ENSG00000165799,ENSG00000186094,ENSG00000089041,ENSG00000184979,ENSG00000101695,ENSG00000090534,ENSG00000138080,ENSG00000000971,ENSG00000129538,ENSG00000243811,ENSG00000116031,ENSG00000136696,ENSG00000186832,ENSG00000106804,ENSG00000089692,ENSG00000136244,ENSG00000164342,ENSG00000118640,ENSG00000214814,ENSG00000105851,ENSG00000182578,ENSG00000113905,ENSG00000006071,ENSG00000157601,ENSG00000182545,ENSG00000164879,ENSG00000134061,ENSG00000197870,ENSG00000100604,ENSG00000182866,ENSG00000012223,ENSG00000112299,ENSG00000224389,ENSG00000143184,ENSG00000119242,ENSG00000204267,ENSG00000102794,ENSG00000244731,ENSG00000134539,ENSG00000167851,ENSG00000140368,ENSG00000100453,ENSG00000172243,ENSG00000168811,ENSG00000183486,ENSG00000150625,ENSG00000175426,ENSG00000239713,ENSG00000039068,ENSG00000089127,ENSG00000197471,ENSG00000112936,ENSG00000143839,ENSG00000173208,ENSG00000159339,ENSG00000231389,ENSG00000187554,ENSG00000115221
GO:BP	positive regulation of biomineral tissue development	GO:0070169	FALSE	0.0050281	2.2986	54	2080	18	21128	ENSG00000142871,ENSG00000105894,ENSG00000177706,ENSG00000164199,ENSG00000012779,ENSG00000162878,ENSG00000165973,ENSG00000119699,ENSG00000169252,ENSG00000169884,ENSG00000132464,ENSG00000115596,ENSG00000183023,ENSG00000046653,ENSG00000089041,ENSG00000162552,ENSG00000012223,ENSG00000164920
GO:BP	regulation of actin filament polymerization	GO:0030833	FALSE	0.00525275	2.27961	142	2080	33	21128	ENSG00000106178,ENSG00000146122,ENSG00000148180,ENSG00000146376,ENSG00000088756,ENSG00000158164,ENSG00000109265,ENSG00000205542,ENSG00000171132,ENSG00000148700,ENSG00000163171,ENSG00000103187,ENSG00000128283,ENSG00000149798,ENSG00000196405,ENSG00000132854,ENSG00000137877,ENSG00000136842,ENSG00000180353,ENSG00000077264,ENSG00000006606,ENSG00000159753,ENSG00000108342,ENSG00000128872,ENSG00000135407,ENSG00000188277,ENSG00000167617,ENSG00000163431,ENSG00000128298,ENSG00000176732,ENSG00000009694,ENSG00000006747,ENSG00000124143
GO:BP	regulation of neurogenesis	GO:0050767	FALSE	0.0053031	2.27547	375	2080	66	21128	ENSG00000078018,ENSG00000123095,ENSG00000146122,ENSG00000076356,ENSG00000162490,ENSG00000198910,ENSG00000176697,ENSG00000138623,ENSG00000198959,ENSG00000132386,ENSG00000092421,ENSG00000167680,ENSG00000170381,ENSG00000105894,ENSG00000126368,ENSG00000110492,ENSG00000100968,ENSG00000108947,ENSG00000127870,ENSG00000146426,ENSG00000164050,ENSG00000169032,ENSG00000103257,ENSG00000114315,ENSG00000179242,ENSG00000006210,ENSG00000012171,ENSG00000040608,ENSG00000150630,ENSG00000136040,ENSG00000157851,ENSG00000078900,ENSG00000187688,ENSG00000166450,ENSG00000187323,ENSG00000205927,ENSG00000143434,ENSG00000010319,ENSG00000117707,ENSG00000112902,ENSG00000077264,ENSG00000144485,ENSG00000148053,ENSG00000173406,ENSG00000198753,ENSG00000169306,ENSG00000078725,ENSG00000101977,ENSG00000111249,ENSG00000125820,ENSG00000108830,ENSG00000137261,ENSG00000136244,ENSG00000196189,ENSG00000147883,ENSG00000006071,ENSG00000089820,ENSG00000179111,ENSG00000128482,ENSG00000134259,ENSG00000128610,ENSG00000186868,ENSG00000139352,ENSG00000039068,ENSG00000168959,ENSG00000189056
GO:BP	morphogenesis of a branching structure	GO:0001763	FALSE	0.00547906	2.26129	202	2080	42	21128	ENSG00000185630,ENSG00000197467,ENSG00000185920,ENSG00000205213,ENSG00000136997,ENSG00000198959,ENSG00000113578,ENSG00000169083,ENSG00000170381,ENSG00000105976,ENSG00000184557,ENSG00000182197,ENSG00000130702,ENSG00000110492,ENSG00000100968,ENSG00000142627,ENSG00000166341,ENSG00000179222,ENSG00000074047,ENSG00000204580,ENSG00000106991,ENSG00000170927,ENSG00000066056,ENSG00000066468,ENSG00000184937,ENSG00000105696,ENSG00000164161,ENSG00000137573,ENSG00000117707,ENSG00000078401,ENSG00000115596,ENSG00000147257,ENSG00000109321,ENSG00000129514,ENSG00000125618,ENSG00000151617,ENSG00000162552,ENSG00000128052,ENSG00000251493,ENSG00000128713,ENSG00000135744,ENSG00000146374
GO:BP	positive regulation of programmed cell death	GO:0043068	FALSE	0.00556025	2.25491	522	2080	85	21128	ENSG00000085741,ENSG00000104081,ENSG00000123689,ENSG00000108984,ENSG00000182168,ENSG00000120217,ENSG00000124212,ENSG00000175592,ENSG00000124766,ENSG00000164938,ENSG00000148180,ENSG00000136997,ENSG00000198959,ENSG00000175197,ENSG00000162772,ENSG00000116717,ENSG00000092969,ENSG00000142871,ENSG00000100292,ENSG00000140961,ENSG00000176171,ENSG00000172819,ENSG00000183049,ENSG00000087245,ENSG00000091409,ENSG00000101265,ENSG00000153094,ENSG00000132382,ENSG00000100968,ENSG00000083799,ENSG00000162734,ENSG00000139289,ENSG00000164741,ENSG00000143384,ENSG00000113721,ENSG00000179222,ENSG00000108561,ENSG00000173545,ENSG00000120949,ENSG00000169896,ENSG00000163874,ENSG00000073756,ENSG00000181649,ENSG00000178662,ENSG00000119699,ENSG00000078098,ENSG00000196139,ENSG00000071242,ENSG00000169884,ENSG00000078900,ENSG00000172005,ENSG00000166033,ENSG00000135116,ENSG00000068024,ENSG00000077264,ENSG00000108387,ENSG00000153246,ENSG00000163599,ENSG00000168918,ENSG00000173531,ENSG00000198400,ENSG00000129514,ENSG00000102760,ENSG00000101188,ENSG00000162511,ENSG00000089041,ENSG00000167103,ENSG00000035664,ENSG00000128271,ENSG00000136244,ENSG00000164342,ENSG00000106483,ENSG00000113905,ENSG00000104921,ENSG00000104901,ENSG00000182866,ENSG00000112299,ENSG00000138172,ENSG00000172243,ENSG00000168811,ENSG00000164418,ENSG00000139352,ENSG00000135744,ENSG00000006747,ENSG00000183837
GO:BP	artery development	GO:0060840	FALSE	0.00558731	2.2528	99	2080	26	21128	ENSG00000141052,ENSG00000085741,ENSG00000137834,ENSG00000168542,ENSG00000124766,ENSG00000175197,ENSG00000074181,ENSG00000092969,ENSG00000129038,ENSG00000123384,ENSG00000139174,ENSG00000110492,ENSG00000172638,ENSG00000049192,ENSG00000113721,ENSG00000114315,ENSG00000106991,ENSG00000137868,ENSG00000197496,ENSG00000163638,ENSG00000069122,ENSG00000101665,ENSG00000117707,ENSG00000078401,ENSG00000110195,ENSG00000151617
GO:BP	positive regulation of endothelial cell migration	GO:0010595	FALSE	0.00559898	2.25189	105	2080	27	21128	ENSG00000100311,ENSG00000034152,ENSG00000205542,ENSG00000020181,ENSG00000113578,ENSG00000114861,ENSG00000100292,ENSG00000105976,ENSG00000154229,ENSG00000048052,ENSG00000145632,ENSG00000126016,ENSG00000259207,ENSG00000150630,ENSG00000163874,ENSG00000073756,ENSG00000117707,ENSG00000078401,ENSG00000112902,ENSG00000174951,ENSG00000164867,ENSG00000154188,ENSG00000105851,ENSG00000128052,ENSG00000118257,ENSG00000101280,ENSG00000135744
GO:BP	regulation of response to wounding	GO:1903034	FALSE	0.00570342	2.24386	162	2080	36	21128	ENSG00000100311,ENSG00000134853,ENSG00000118503,ENSG00000182175,ENSG00000122861,ENSG00000113070,ENSG00000011422,ENSG00000171132,ENSG00000149131,ENSG00000106366,ENSG00000105894,ENSG00000156535,ENSG00000110492,ENSG00000111252,ENSG00000169032,ENSG00000012779,ENSG00000040608,ENSG00000181104,ENSG00000183762,ENSG00000078098,ENSG00000174059,ENSG00000163347,ENSG00000189143,ENSG00000104415,ENSG00000078401,ENSG00000074660,ENSG00000119782,ENSG00000167711,ENSG00000164867,ENSG00000138080,ENSG00000137261,ENSG00000162552,ENSG00000113905,ENSG00000006071,ENSG00000172243,ENSG00000140873
GO:BP	response to external biotic stimulus	GO:0043207	FALSE	0.00574055	2.24105	1560	2080	208	21128	ENSG00000162892,ENSG00000145824,ENSG00000169429,ENSG00000108984,ENSG00000069431,ENSG00000162711,ENSG00000133083,ENSG00000120217,ENSG00000185745,ENSG00000175592,ENSG00000137834,ENSG00000160712,ENSG00000106178,ENSG00000026751,ENSG00000163661,ENSG00000118503,ENSG00000105855,ENSG00000104856,ENSG00000125355,ENSG00000132274,ENSG00000168404,ENSG00000159403,ENSG00000023445,ENSG00000148180,ENSG00000143341,ENSG00000240583,ENSG00000205213,ENSG00000034152,ENSG00000179046,ENSG00000131669,ENSG00000114861,ENSG00000129038,ENSG00000171132,ENSG00000139178,ENSG00000149131,ENSG00000128564,ENSG00000106366,ENSG00000175899,ENSG00000145220,ENSG00000131378,ENSG00000176171,ENSG00000104825,ENSG00000165732,ENSG00000184588,ENSG00000182197,ENSG00000130707,ENSG00000126368,ENSG00000168685,ENSG00000083799,ENSG00000154229,ENSG00000115758,ENSG00000142627,ENSG00000152223,ENSG00000021826,ENSG00000155363,ENSG00000119655,ENSG00000103187,ENSG00000073008,ENSG00000109320,ENSG00000116584,ENSG00000103257,ENSG00000108561,ENSG00000006210,ENSG00000089250,ENSG00000130522,ENSG00000073331,ENSG00000169896,ENSG00000151014,ENSG00000158270,ENSG00000162551,ENSG00000115008,ENSG00000181104,ENSG00000145911,ENSG00000113356,ENSG00000163874,ENSG00000073756,ENSG00000138496,ENSG00000110944,ENSG00000185338,ENSG00000134242,ENSG00000135114,ENSG00000149798,ENSG00000123545,ENSG00000066468,ENSG00000183778,ENSG00000130768,ENSG00000163734,ENSG00000197646,ENSG00000182261,ENSG00000075240,ENSG00000100342,ENSG00000154760,ENSG00000128394,ENSG00000187867,ENSG00000163638,ENSG00000175445,ENSG00000077348,ENSG00000237693,ENSG00000131015,ENSG00000170345,ENSG00000163347,ENSG00000140465,ENSG00000211448,ENSG00000128016,ENSG00000137959,ENSG00000115009,ENSG00000131979,ENSG00000166033,ENSG00000205403,ENSG00000113494,ENSG00000172183,ENSG00000183813,ENSG00000167720,ENSG00000111816,ENSG00000078401,ENSG00000077264,ENSG00000123685,ENSG00000019169,ENSG00000164520,ENSG00000130813,ENSG00000006606,ENSG00000179954,ENSG00000114698,ENSG00000160323,ENSG00000099785,ENSG00000214274,ENSG00000147257,ENSG00000124882,ENSG00000134240,ENSG00000115267,ENSG00000125730,ENSG00000108342,ENSG00000179630,ENSG00000187908,ENSG00000173531,ENSG00000142677,ENSG00000168062,ENSG00000185436,ENSG00000164136,ENSG00000082556,ENSG00000164867,ENSG00000165029,ENSG00000130303,ENSG00000125384,ENSG00000157873,ENSG00000162931,ENSG00000162645,ENSG00000167914,ENSG00000134070,ENSG00000154589,ENSG00000165799,ENSG00000186094,ENSG00000089041,ENSG00000184979,ENSG00000101695,ENSG00000090534,ENSG00000138080,ENSG00000000971,ENSG00000129538,ENSG00000243811,ENSG00000116031,ENSG00000136696,ENSG00000186832,ENSG00000106804,ENSG00000089692,ENSG00000136244,ENSG00000164342,ENSG00000118640,ENSG00000214814,ENSG00000105851,ENSG00000182578,ENSG00000113905,ENSG00000006071,ENSG00000157601,ENSG00000182545,ENSG00000164879,ENSG00000134061,ENSG00000197870,ENSG00000100604,ENSG00000182866,ENSG00000012223,ENSG00000112299,ENSG00000224389,ENSG00000143184,ENSG00000119242,ENSG00000204267,ENSG00000102794,ENSG00000244731,ENSG00000134539,ENSG00000167851,ENSG00000140368,ENSG00000100453,ENSG00000172243,ENSG00000168811,ENSG00000183486,ENSG00000150625,ENSG00000175426,ENSG00000239713,ENSG00000039068,ENSG00000089127,ENSG00000197471,ENSG00000112936,ENSG00000143839,ENSG00000173208,ENSG00000159339,ENSG00000231389,ENSG00000187554,ENSG00000115221
GO:BP	lung development	GO:0030324	FALSE	0.00595385	2.2252	189	2080	40	21128	ENSG00000141052,ENSG00000085741,ENSG00000115461,ENSG00000168542,ENSG00000134853,ENSG00000111087,ENSG00000113578,ENSG00000168056,ENSG00000182197,ENSG00000130702,ENSG00000118523,ENSG00000126351,ENSG00000113721,ENSG00000074047,ENSG00000169032,ENSG00000114315,ENSG00000137868,ENSG00000162878,ENSG00000066468,ENSG00000119699,ENSG00000164161,ENSG00000078900,ENSG00000141519,ENSG00000117707,ENSG00000087116,ENSG00000127528,ENSG00000089225,ENSG00000147257,ENSG00000134240,ENSG00000102678,ENSG00000133048,ENSG00000164867,ENSG00000129514,ENSG00000197859,ENSG00000128052,ENSG00000156925,ENSG00000139352,ENSG00000129654,ENSG00000105649,ENSG00000115221
GO:BP	regulation of neuron death	GO:1901214	FALSE	0.00596541	2.22436	324	2080	59	21128	ENSG00000154928,ENSG00000006016,ENSG00000162490,ENSG00000176697,ENSG00000120738,ENSG00000175197,ENSG00000132386,ENSG00000136235,ENSG00000092969,ENSG00000135439,ENSG00000100292,ENSG00000170381,ENSG00000107731,ENSG00000140950,ENSG00000153094,ENSG00000185189,ENSG00000110492,ENSG00000100968,ENSG00000143384,ENSG00000142185,ENSG00000109917,ENSG00000006210,ENSG00000169896,ENSG00000113742,ENSG00000109819,ENSG00000181104,ENSG00000109654,ENSG00000186297,ENSG00000152208,ENSG00000119699,ENSG00000065361,ENSG00000119508,ENSG00000174059,ENSG00000170345,ENSG00000187323,ENSG00000103460,ENSG00000068024,ENSG00000077264,ENSG00000091972,ENSG00000148053,ENSG00000108342,ENSG00000198400,ENSG00000154188,ENSG00000105550,ENSG00000240764,ENSG00000128271,ENSG00000225950,ENSG00000163064,ENSG00000154153,ENSG00000128052,ENSG00000100604,ENSG00000126583,ENSG00000134259,ENSG00000140557,ENSG00000186868,ENSG00000164418,ENSG00000173267,ENSG00000139352,ENSG00000106688
GO:BP	response to inorganic substance	GO:0010035	FALSE	0.0061892	2.20837	555	2080	89	21128	ENSG00000149968,ENSG00000198626,ENSG00000175592,ENSG00000118503,ENSG00000111344,ENSG00000176170,ENSG00000124813,ENSG00000006283,ENSG00000185920,ENSG00000240583,ENSG00000132386,ENSG00000173227,ENSG00000109846,ENSG00000108821,ENSG00000114861,ENSG00000100292,ENSG00000176171,ENSG00000105976,ENSG00000108179,ENSG00000087245,ENSG00000125148,ENSG00000130707,ENSG00000100968,ENSG00000188643,ENSG00000141458,ENSG00000021826,ENSG00000142185,ENSG00000113721,ENSG00000058668,ENSG00000072274,ENSG00000125740,ENSG00000164199,ENSG00000141401,ENSG00000130522,ENSG00000162551,ENSG00000115008,ENSG00000163874,ENSG00000178607,ENSG00000073756,ENSG00000138449,ENSG00000114854,ENSG00000111262,ENSG00000119508,ENSG00000170345,ENSG00000163347,ENSG00000196139,ENSG00000140465,ENSG00000104321,ENSG00000131979,ENSG00000135643,ENSG00000078401,ENSG00000143858,ENSG00000127528,ENSG00000138380,ENSG00000160323,ENSG00000183023,ENSG00000134240,ENSG00000023572,ENSG00000149043,ENSG00000109321,ENSG00000198400,ENSG00000119782,ENSG00000120049,ENSG00000164867,ENSG00000091262,ENSG00000089041,ENSG00000135318,ENSG00000128271,ENSG00000136244,ENSG00000155657,ENSG00000006071,ENSG00000128052,ENSG00000118194,ENSG00000155897,ENSG00000128482,ENSG00000165272,ENSG00000166869,ENSG00000186868,ENSG00000175426,ENSG00000139352,ENSG00000068831,ENSG00000039068,ENSG00000105808,ENSG00000129990,ENSG00000110975,ENSG00000130037,ENSG00000010310,ENSG00000106688,ENSG00000163666
GO:BP	action potential	GO:0001508	FALSE	0.00619129	2.20822	143	2080	33	21128	ENSG00000184845,ENSG00000198626,ENSG00000173801,ENSG00000006283,ENSG00000145390,ENSG00000049759,ENSG00000007314,ENSG00000096696,ENSG00000165995,ENSG00000101400,ENSG00000177098,ENSG00000149575,ENSG00000111262,ENSG00000171385,ENSG00000055118,ENSG00000135643,ENSG00000136531,ENSG00000153253,ENSG00000183023,ENSG00000148053,ENSG00000151067,ENSG00000119782,ENSG00000120049,ENSG00000091129,ENSG00000101188,ENSG00000100346,ENSG00000177301,ENSG00000120457,ENSG00000144285,ENSG00000183230,ENSG00000164418,ENSG00000160716,ENSG00000130037
GO:BP	adenylate cyclase-activating G protein-coupled receptor signaling pathway	GO:0007189	FALSE	0.00621556	2.20652	156	2080	35	21128	ENSG00000184845,ENSG00000150471,ENSG00000177464,ENSG00000105290,ENSG00000184588,ENSG00000213694,ENSG00000154229,ENSG00000058668,ENSG00000205336,ENSG00000121753,ENSG00000087494,ENSG00000112414,ENSG00000162618,ENSG00000140030,ENSG00000181773,ENSG00000176136,ENSG00000170989,ENSG00000069122,ENSG00000169252,ENSG00000186469,ENSG00000120088,ENSG00000165029,ENSG00000125384,ENSG00000125510,ENSG00000128271,ENSG00000078295,ENSG00000215644,ENSG00000100604,ENSG00000155897,ENSG00000174837,ENSG00000064989,ENSG00000156920,ENSG00000124678,ENSG00000010310,ENSG00000173698
GO:BP	cardiac chamber morphogenesis	GO:0003206	FALSE	0.00622959	2.20554	124	2080	30	21128	ENSG00000085741,ENSG00000198626,ENSG00000137834,ENSG00000124766,ENSG00000157168,ENSG00000109472,ENSG00000060718,ENSG00000092969,ENSG00000140416,ENSG00000142871,ENSG00000114315,ENSG00000112175,ENSG00000112414,ENSG00000106991,ENSG00000180340,ENSG00000096696,ENSG00000114854,ENSG00000066468,ENSG00000101665,ENSG00000117707,ENSG00000105877,ENSG00000154734,ENSG00000089225,ENSG00000164867,ENSG00000162496,ENSG00000151617,ENSG00000118194,ENSG00000118257,ENSG00000125850,ENSG00000197616
GO:BP	membrane depolarization	GO:0051899	FALSE	0.00624017	2.2048	82	2080	23	21128	ENSG00000006283,ENSG00000049759,ENSG00000007314,ENSG00000165995,ENSG00000177098,ENSG00000149575,ENSG00000101665,ENSG00000055118,ENSG00000101986,ENSG00000174343,ENSG00000136531,ENSG00000078401,ENSG00000153253,ENSG00000183023,ENSG00000089225,ENSG00000151067,ENSG00000101188,ENSG00000089041,ENSG00000100346,ENSG00000128271,ENSG00000128052,ENSG00000144285,ENSG00000160716
GO:BP	metanephric glomerulus vasculature development	GO:0072239	FALSE	0.00636203	2.1964	9	2080	7	21128	ENSG00000100311,ENSG00000134853,ENSG00000240583,ENSG00000120738,ENSG00000113721,ENSG00000184937,ENSG00000174059
GO:BP	embryo implantation	GO:0007566	FALSE	0.00678983	2.16814	55	2080	18	21128	ENSG00000163453,ENSG00000087245,ENSG00000067445,ENSG00000077942,ENSG00000108561,ENSG00000197905,ENSG00000204580,ENSG00000259207,ENSG00000099139,ENSG00000073756,ENSG00000132470,ENSG00000122707,ENSG00000111348,ENSG00000113494,ENSG00000173531,ENSG00000159713,ENSG00000102794,ENSG00000113739
GO:BP	positive regulation of cytosolic calcium ion concentration involved in phospholipase C-activating G protein-coupled signaling pathway	GO:0051482	FALSE	0.00702179	2.15355	31	2080	13	21128	ENSG00000139679,ENSG00000184845,ENSG00000135898,ENSG00000170498,ENSG00000177464,ENSG00000181104,ENSG00000140030,ENSG00000170989,ENSG00000078401,ENSG00000147246,ENSG00000125510,ENSG00000204882,ENSG00000147145
GO:BP	endothelial cell migration	GO:0043542	FALSE	0.00729464	2.137	218	2080	44	21128	ENSG00000100311,ENSG00000184489,ENSG00000173801,ENSG00000110031,ENSG00000034152,ENSG00000205542,ENSG00000132386,ENSG00000071246,ENSG00000020181,ENSG00000116717,ENSG00000113578,ENSG00000114861,ENSG00000136999,ENSG00000100292,ENSG00000105976,ENSG00000105894,ENSG00000154229,ENSG00000117461,ENSG00000048052,ENSG00000145632,ENSG00000142627,ENSG00000058668,ENSG00000126016,ENSG00000259207,ENSG00000150630,ENSG00000163874,ENSG00000073756,ENSG00000163638,ENSG00000078098,ENSG00000117707,ENSG00000078401,ENSG00000112902,ENSG00000164619,ENSG00000174951,ENSG00000164867,ENSG00000102760,ENSG00000154188,ENSG00000196189,ENSG00000105851,ENSG00000113905,ENSG00000128052,ENSG00000118257,ENSG00000101280,ENSG00000135744
GO:BP	muscle organ morphogenesis	GO:0048644	FALSE	0.00731937	2.13553	77	2080	22	21128	ENSG00000198626,ENSG00000168542,ENSG00000157168,ENSG00000060718,ENSG00000092969,ENSG00000140416,ENSG00000172638,ENSG00000106991,ENSG00000180340,ENSG00000096696,ENSG00000114854,ENSG00000066468,ENSG00000170989,ENSG00000101665,ENSG00000117707,ENSG00000101306,ENSG00000151617,ENSG00000159251,ENSG00000155657,ENSG00000118194,ENSG00000197616,ENSG00000163092
GO:BP	response to temperature stimulus	GO:0009266	FALSE	0.00761004	2.11861	184	2080	39	21128	ENSG00000154928,ENSG00000164938,ENSG00000163453,ENSG00000109846,ENSG00000113578,ENSG00000100292,ENSG00000128564,ENSG00000126351,ENSG00000142185,ENSG00000089250,ENSG00000115008,ENSG00000073756,ENSG00000102468,ENSG00000125966,ENSG00000149575,ENSG00000175445,ENSG00000174059,ENSG00000170345,ENSG00000211448,ENSG00000169252,ENSG00000104321,ENSG00000187688,ENSG00000153291,ENSG00000182901,ENSG00000167723,ENSG00000134240,ENSG00000023572,ENSG00000198400,ENSG00000164867,ENSG00000101188,ENSG00000173110,ENSG00000083067,ENSG00000004776,ENSG00000144481,ENSG00000111728,ENSG00000137198,ENSG00000186868,ENSG00000164418,ENSG00000176907
GO:BP	response to nitrogen compound	GO:1901698	FALSE	0.00785744	2.10472	1123	2080	157	21128	ENSG00000149968,ENSG00000184845,ENSG00000115461,ENSG00000069431,ENSG00000077522,ENSG00000162711,ENSG00000149212,ENSG00000117152,ENSG00000185745,ENSG00000198626,ENSG00000175592,ENSG00000168542,ENSG00000134853,ENSG00000118503,ENSG00000099864,ENSG00000173801,ENSG00000116741,ENSG00000204262,ENSG00000240583,ENSG00000120738,ENSG00000198959,ENSG00000132386,ENSG00000108821,ENSG00000187210,ENSG00000171132,ENSG00000135439,ENSG00000184194,ENSG00000128564,ENSG00000105290,ENSG00000166147,ENSG00000109738,ENSG00000131378,ENSG00000134243,ENSG00000101255,ENSG00000099910,ENSG00000184557,ENSG00000123384,ENSG00000087245,ENSG00000165732,ENSG00000184588,ENSG00000140950,ENSG00000182197,ENSG00000153094,ENSG00000130707,ENSG00000084636,ENSG00000118523,ENSG00000117461,ENSG00000048052,ENSG00000130766,ENSG00000162734,ENSG00000141458,ENSG00000168003,ENSG00000152223,ENSG00000021826,ENSG00000142185,ENSG00000058668,ENSG00000104635,ENSG00000154310,ENSG00000109320,ENSG00000116584,ENSG00000103257,ENSG00000138035,ENSG00000145431,ENSG00000114315,ENSG00000128266,ENSG00000125740,ENSG00000130522,ENSG00000259207,ENSG00000123342,ENSG00000158270,ENSG00000113742,ENSG00000162551,ENSG00000115008,ENSG00000073756,ENSG00000185338,ENSG00000102468,ENSG00000134242,ENSG00000184937,ENSG00000109458,ENSG00000119508,ENSG00000175445,ENSG00000170345,ENSG00000141837,ENSG00000169252,ENSG00000169884,ENSG00000177398,ENSG00000104267,ENSG00000078900,ENSG00000165646,ENSG00000186469,ENSG00000104691,ENSG00000182901,ENSG00000171105,ENSG00000079337,ENSG00000167720,ENSG00000078401,ENSG00000137449,ENSG00000127528,ENSG00000160323,ENSG00000113327,ENSG00000131771,ENSG00000183023,ENSG00000124882,ENSG00000148053,ENSG00000134240,ENSG00000115267,ENSG00000110195,ENSG00000109321,ENSG00000120088,ENSG00000087085,ENSG00000082556,ENSG00000165029,ENSG00000004799,ENSG00000147246,ENSG00000083454,ENSG00000105550,ENSG00000151617,ENSG00000089041,ENSG00000135318,ENSG00000090339,ENSG00000099957,ENSG00000128271,ENSG00000213366,ENSG00000136244,ENSG00000140459,ENSG00000163064,ENSG00000164342,ENSG00000116661,ENSG00000105851,ENSG00000184163,ENSG00000137745,ENSG00000235387,ENSG00000006071,ENSG00000215644,ENSG00000148408,ENSG00000106546,ENSG00000126583,ENSG00000239282,ENSG00000155897,ENSG00000197565,ENSG00000140557,ENSG00000166736,ENSG00000122735,ENSG00000175426,ENSG00000139352,ENSG00000160716,ENSG00000039068,ENSG00000178445,ENSG00000113739,ENSG00000176387,ENSG00000129170,ENSG00000135744,ENSG00000143839,ENSG00000168959,ENSG00000106688,ENSG00000114200,ENSG00000111319
GO:BP	striated muscle tissue development	GO:0014706	FALSE	0.00818188	2.08715	240	2080	47	21128	ENSG00000141052,ENSG00000077522,ENSG00000117152,ENSG00000110693,ENSG00000198626,ENSG00000134853,ENSG00000111087,ENSG00000116741,ENSG00000157168,ENSG00000006283,ENSG00000060718,ENSG00000092969,ENSG00000114861,ENSG00000140416,ENSG00000137193,ENSG00000113721,ENSG00000112175,ENSG00000106991,ENSG00000155760,ENSG00000103034,ENSG00000096696,ENSG00000114854,ENSG00000066468,ENSG00000184937,ENSG00000086991,ENSG00000065361,ENSG00000163638,ENSG00000170989,ENSG00000101665,ENSG00000078900,ENSG00000117707,ENSG00000078401,ENSG00000078114,ENSG00000183023,ENSG00000089225,ENSG00000102678,ENSG00000101306,ENSG00000151617,ENSG00000159251,ENSG00000155657,ENSG00000118194,ENSG00000156925,ENSG00000130700,ENSG00000129170,ENSG00000135744,ENSG00000197616,ENSG00000163092
GO:BP	positive regulation of cell junction assembly	GO:1901890	FALSE	0.00826886	2.08255	107	2080	27	21128	ENSG00000184564,ENSG00000174469,ENSG00000154928,ENSG00000182580,ENSG00000176697,ENSG00000175928,ENSG00000158258,ENSG00000124145,ENSG00000139182,ENSG00000084636,ENSG00000142627,ENSG00000152208,ENSG00000163347,ENSG00000101463,ENSG00000089225,ENSG00000148053,ENSG00000169306,ENSG00000198400,ENSG00000111249,ENSG00000121871,ENSG00000196189,ENSG00000162552,ENSG00000113905,ENSG00000128052,ENSG00000140557,ENSG00000135744,ENSG00000108684
GO:BP	temperature homeostasis	GO:0001659	FALSE	0.00845283	2.073	178	2080	38	21128	ENSG00000184845,ENSG00000123689,ENSG00000108984,ENSG00000112769,ENSG00000205213,ENSG00000120738,ENSG00000175197,ENSG00000104967,ENSG00000126368,ENSG00000126351,ENSG00000142185,ENSG00000117122,ENSG00000164687,ENSG00000145431,ENSG00000162551,ENSG00000115008,ENSG00000109819,ENSG00000073756,ENSG00000181773,ENSG00000102468,ENSG00000109255,ENSG00000211448,ENSG00000169252,ENSG00000169884,ENSG00000187688,ENSG00000113494,ENSG00000170290,ENSG00000102935,ENSG00000174600,ENSG00000087085,ENSG00000164136,ENSG00000101188,ENSG00000105550,ENSG00000115361,ENSG00000115604,ENSG00000006047,ENSG00000144481,ENSG00000142611
GO:BP	regulation of DNA-binding transcription factor activity	GO:0051090	FALSE	0.00875089	2.05795	434	2080	73	21128	ENSG00000141052,ENSG00000179772,ENSG00000056558,ENSG00000185483,ENSG00000124212,ENSG00000175592,ENSG00000118503,ENSG00000111087,ENSG00000173801,ENSG00000132274,ENSG00000146232,ENSG00000176170,ENSG00000185920,ENSG00000205542,ENSG00000175197,ENSG00000180354,ENSG00000179046,ENSG00000100292,ENSG00000169083,ENSG00000104825,ENSG00000183049,ENSG00000137193,ENSG00000083799,ENSG00000116584,ENSG00000072274,ENSG00000148840,ENSG00000114315,ENSG00000006210,ENSG00000109819,ENSG00000180340,ENSG00000163874,ENSG00000182010,ENSG00000174804,ENSG00000170927,ENSG00000116761,ENSG00000178685,ENSG00000101665,ENSG00000145242,ENSG00000169884,ENSG00000188039,ENSG00000184574,ENSG00000180353,ENSG00000117707,ENSG00000068024,ENSG00000078401,ENSG00000144485,ENSG00000091972,ENSG00000138380,ENSG00000174600,ENSG00000108342,ENSG00000198400,ENSG00000129514,ENSG00000102760,ENSG00000101188,ENSG00000134070,ENSG00000115604,ENSG00000136244,ENSG00000164342,ENSG00000106483,ENSG00000012223,ENSG00000169297,ENSG00000143184,ENSG00000102794,ENSG00000182916,ENSG00000155897,ENSG00000156925,ENSG00000116329,ENSG00000149922,ENSG00000172243,ENSG00000142405,ENSG00000129654,ENSG00000135744,ENSG00000189056
GO:BP	calcium ion transmembrane transport	GO:0070588	FALSE	0.00898587	2.04644	343	2080	61	21128	ENSG00000184845,ENSG00000198626,ENSG00000171227,ENSG00000164949,ENSG00000006283,ENSG00000175197,ENSG00000171132,ENSG00000154118,ENSG00000184588,ENSG00000118523,ENSG00000142185,ENSG00000058668,ENSG00000185989,ENSG00000006210,ENSG00000089250,ENSG00000259207,ENSG00000074370,ENSG00000106537,ENSG00000181104,ENSG00000151062,ENSG00000102468,ENSG00000134242,ENSG00000165995,ENSG00000078549,ENSG00000007402,ENSG00000123560,ENSG00000105605,ENSG00000166473,ENSG00000141837,ENSG00000179841,ENSG00000104321,ENSG00000187688,ENSG00000174343,ENSG00000130433,ENSG00000078401,ENSG00000175938,ENSG00000170290,ENSG00000167723,ENSG00000183023,ENSG00000151067,ENSG00000120088,ENSG00000119782,ENSG00000161509,ENSG00000101188,ENSG00000166592,ENSG00000147246,ENSG00000083454,ENSG00000180535,ENSG00000151617,ENSG00000089041,ENSG00000125510,ENSG00000100346,ENSG00000213366,ENSG00000141750,ENSG00000083067,ENSG00000105851,ENSG00000148408,ENSG00000182866,ENSG00000144481,ENSG00000143184,ENSG00000150625
GO:BP	reproductive process	GO:0022414	FALSE	0.00918055	2.03713	1509	2080	201	21128	ENSG00000171864,ENSG00000141052,ENSG00000184845,ENSG00000123610,ENSG00000115461,ENSG00000108984,ENSG00000182168,ENSG00000170498,ENSG00000165181,ENSG00000175592,ENSG00000185022,ENSG00000134853,ENSG00000163661,ENSG00000105499,ENSG00000185630,ENSG00000111087,ENSG00000116741,ENSG00000131018,ENSG00000023445,ENSG00000163453,ENSG00000185920,ENSG00000205213,ENSG00000120738,ENSG00000132386,ENSG00000092969,ENSG00000169083,ENSG00000128564,ENSG00000175899,ENSG00000109738,ENSG00000172819,ENSG00000105894,ENSG00000087245,ENSG00000160886,ENSG00000120129,ENSG00000153094,ENSG00000110492,ENSG00000084636,ENSG00000126351,ENSG00000184792,ENSG00000173638,ENSG00000125354,ENSG00000119669,ENSG00000067445,ENSG00000142185,ENSG00000113721,ENSG00000058668,ENSG00000116455,ENSG00000150990,ENSG00000102316,ENSG00000077942,ENSG00000037474,ENSG00000074047,ENSG00000205336,ENSG00000108561,ENSG00000197905,ENSG00000111371,ENSG00000204580,ENSG00000125740,ENSG00000120051,ENSG00000087494,ENSG00000177990,ENSG00000259207,ENSG00000112175,ENSG00000099139,ENSG00000123342,ENSG00000137868,ENSG00000162551,ENSG00000115008,ENSG00000177045,ENSG00000095794,ENSG00000073756,ENSG00000141384,ENSG00000132470,ENSG00000181773,ENSG00000174804,ENSG00000125124,ENSG00000122707,ENSG00000163659,ENSG00000163577,ENSG00000078549,ENSG00000066468,ENSG00000114473,ENSG00000111348,ENSG00000164038,ENSG00000184937,ENSG00000119699,ENSG00000138735,ENSG00000170345,ENSG00000196139,ENSG00000071242,ENSG00000140465,ENSG00000132122,ENSG00000115556,ENSG00000177398,ENSG00000143578,ENSG00000137573,ENSG00000189143,ENSG00000141519,ENSG00000104953,ENSG00000204991,ENSG00000104691,ENSG00000213085,ENSG00000113494,ENSG00000171105,ENSG00000151892,ENSG00000158023,ENSG00000130948,ENSG00000068024,ENSG00000078401,ENSG00000173930,ENSG00000087116,ENSG00000188338,ENSG00000182752,ENSG00000105877,ENSG00000170684,ENSG00000154734,ENSG00000214274,ENSG00000108387,ENSG00000131771,ENSG00000100271,ENSG00000132016,ENSG00000124882,ENSG00000102678,ENSG00000110195,ENSG00000125730,ENSG00000149043,ENSG00000162782,ENSG00000109321,ENSG00000129757,ENSG00000139292,ENSG00000120088,ENSG00000184916,ENSG00000102230,ENSG00000173531,ENSG00000198400,ENSG00000078725,ENSG00000115257,ENSG00000047936,ENSG00000082556,ENSG00000164867,ENSG00000129514,ENSG00000128709,ENSG00000100290,ENSG00000155816,ENSG00000188738,ENSG00000151617,ENSG00000125510,ENSG00000128710,ENSG00000100346,ENSG00000104892,ENSG00000173262,ENSG00000111644,ENSG00000042980,ENSG00000205078,ENSG00000173389,ENSG00000006047,ENSG00000215262,ENSG00000159713,ENSG00000164342,ENSG00000162552,ENSG00000006071,ENSG00000085465,ENSG00000182545,ENSG00000128052,ENSG00000104901,ENSG00000169297,ENSG00000177138,ENSG00000130751,ENSG00000102794,ENSG00000139151,ENSG00000148935,ENSG00000162526,ENSG00000073146,ENSG00000122735,ENSG00000114547,ENSG00000187556,ENSG00000100206,ENSG00000163075,ENSG00000129654,ENSG00000138769,ENSG00000113739,ENSG00000188316,ENSG00000105549,ENSG00000183668,ENSG00000176387,ENSG00000136449,ENSG00000135744,ENSG00000198003,ENSG00000143839,ENSG00000102904,ENSG00000124678,ENSG00000141497,ENSG00000092758,ENSG00000173698,ENSG00000182791,ENSG00000231256,ENSG00000163666,ENSG00000105649,ENSG00000131044,ENSG00000187554,ENSG00000180096
GO:BP	reproduction	GO:0000003	FALSE	0.0092561	2.03357	1518	2080	202	21128	ENSG00000171864,ENSG00000141052,ENSG00000184845,ENSG00000123610,ENSG00000115461,ENSG00000108984,ENSG00000182168,ENSG00000170498,ENSG00000165181,ENSG00000175592,ENSG00000185022,ENSG00000134853,ENSG00000163661,ENSG00000105499,ENSG00000185630,ENSG00000111087,ENSG00000116741,ENSG00000131018,ENSG00000023445,ENSG00000163453,ENSG00000185920,ENSG00000205213,ENSG00000120738,ENSG00000132386,ENSG00000092969,ENSG00000169083,ENSG00000128564,ENSG00000175899,ENSG00000109738,ENSG00000172819,ENSG00000105894,ENSG00000087245,ENSG00000160886,ENSG00000120129,ENSG00000153094,ENSG00000110492,ENSG00000084636,ENSG00000126351,ENSG00000184792,ENSG00000173638,ENSG00000125354,ENSG00000119669,ENSG00000067445,ENSG00000142185,ENSG00000113721,ENSG00000058668,ENSG00000116455,ENSG00000150990,ENSG00000102316,ENSG00000077942,ENSG00000037474,ENSG00000074047,ENSG00000205336,ENSG00000108561,ENSG00000197905,ENSG00000111371,ENSG00000204580,ENSG00000125740,ENSG00000120051,ENSG00000087494,ENSG00000177990,ENSG00000259207,ENSG00000112175,ENSG00000099139,ENSG00000123342,ENSG00000137868,ENSG00000162551,ENSG00000115008,ENSG00000177045,ENSG00000095794,ENSG00000073756,ENSG00000141384,ENSG00000132470,ENSG00000181773,ENSG00000174804,ENSG00000125124,ENSG00000122707,ENSG00000163659,ENSG00000163577,ENSG00000078549,ENSG00000066468,ENSG00000114473,ENSG00000111348,ENSG00000164038,ENSG00000184937,ENSG00000119699,ENSG00000138735,ENSG00000170345,ENSG00000196139,ENSG00000071242,ENSG00000140465,ENSG00000132122,ENSG00000115556,ENSG00000177398,ENSG00000143578,ENSG00000137573,ENSG00000189143,ENSG00000141519,ENSG00000104953,ENSG00000204991,ENSG00000104691,ENSG00000213085,ENSG00000113494,ENSG00000171105,ENSG00000151892,ENSG00000158023,ENSG00000130948,ENSG00000068024,ENSG00000078401,ENSG00000173930,ENSG00000087116,ENSG00000188338,ENSG00000250722,ENSG00000182752,ENSG00000105877,ENSG00000170684,ENSG00000154734,ENSG00000214274,ENSG00000108387,ENSG00000131771,ENSG00000100271,ENSG00000132016,ENSG00000124882,ENSG00000102678,ENSG00000110195,ENSG00000125730,ENSG00000149043,ENSG00000162782,ENSG00000109321,ENSG00000129757,ENSG00000139292,ENSG00000120088,ENSG00000184916,ENSG00000102230,ENSG00000173531,ENSG00000198400,ENSG00000078725,ENSG00000115257,ENSG00000047936,ENSG00000082556,ENSG00000164867,ENSG00000129514,ENSG00000128709,ENSG00000100290,ENSG00000155816,ENSG00000188738,ENSG00000151617,ENSG00000125510,ENSG00000128710,ENSG00000100346,ENSG00000104892,ENSG00000173262,ENSG00000111644,ENSG00000042980,ENSG00000205078,ENSG00000173389,ENSG00000006047,ENSG00000215262,ENSG00000159713,ENSG00000164342,ENSG00000162552,ENSG00000006071,ENSG00000085465,ENSG00000182545,ENSG00000128052,ENSG00000104901,ENSG00000169297,ENSG00000177138,ENSG00000130751,ENSG00000102794,ENSG00000139151,ENSG00000148935,ENSG00000162526,ENSG00000073146,ENSG00000122735,ENSG00000114547,ENSG00000187556,ENSG00000100206,ENSG00000163075,ENSG00000129654,ENSG00000138769,ENSG00000113739,ENSG00000188316,ENSG00000105549,ENSG00000183668,ENSG00000176387,ENSG00000136449,ENSG00000135744,ENSG00000198003,ENSG00000143839,ENSG00000102904,ENSG00000124678,ENSG00000141497,ENSG00000092758,ENSG00000173698,ENSG00000182791,ENSG00000231256,ENSG00000163666,ENSG00000105649,ENSG00000131044,ENSG00000187554,ENSG00000180096
GO:BP	positive regulation of molecular function	GO:0044093	FALSE	0.00933086	2.03008	1580	2080	209	21128	ENSG00000141052,ENSG00000085741,ENSG00000184845,ENSG00000108984,ENSG00000056558,ENSG00000100311,ENSG00000135898,ENSG00000077522,ENSG00000162711,ENSG00000185483,ENSG00000117152,ENSG00000128805,ENSG00000111859,ENSG00000198626,ENSG00000175592,ENSG00000160712,ENSG00000106178,ENSG00000154928,ENSG00000134853,ENSG00000182175,ENSG00000173801,ENSG00000198576,ENSG00000132274,ENSG00000176170,ENSG00000157168,ENSG00000182580,ENSG00000087074,ENSG00000026508,ENSG00000148180,ENSG00000176697,ENSG00000135549,ENSG00000113070,ENSG00000034152,ENSG00000136997,ENSG00000120738,ENSG00000198959,ENSG00000205542,ENSG00000175197,ENSG00000179046,ENSG00000011422,ENSG00000169116,ENSG00000165617,ENSG00000092969,ENSG00000113578,ENSG00000106123,ENSG00000140416,ENSG00000135439,ENSG00000142871,ENSG00000169083,ENSG00000106333,ENSG00000124145,ENSG00000105976,ENSG00000101255,ENSG00000085563,ENSG00000183049,ENSG00000123384,ENSG00000091409,ENSG00000101265,ENSG00000153094,ENSG00000088280,ENSG00000143333,ENSG00000118523,ENSG00000135905,ENSG00000142627,ENSG00000110880,ENSG00000157657,ENSG00000146426,ENSG00000164741,ENSG00000113721,ENSG00000141736,ENSG00000058668,ENSG00000164050,ENSG00000179222,ENSG00000077942,ENSG00000137692,ENSG00000116584,ENSG00000169032,ENSG00000072274,ENSG00000148840,ENSG00000145431,ENSG00000114315,ENSG00000204580,ENSG00000006210,ENSG00000089250,ENSG00000173545,ENSG00000259207,ENSG00000074370,ENSG00000169896,ENSG00000040608,ENSG00000150630,ENSG00000109819,ENSG00000180340,ENSG00000181104,ENSG00000178607,ENSG00000182010,ENSG00000140030,ENSG00000138496,ENSG00000239672,ENSG00000110944,ENSG00000185338,ENSG00000102468,ENSG00000174804,ENSG00000066056,ENSG00000165995,ENSG00000116761,ENSG00000078549,ENSG00000066468,ENSG00000162494,ENSG00000075240,ENSG00000086991,ENSG00000065361,ENSG00000111262,ENSG00000138735,ENSG00000237693,ENSG00000170989,ENSG00000127561,ENSG00000145242,ENSG00000169252,ENSG00000169884,ENSG00000136237,ENSG00000136828,ENSG00000179841,ENSG00000189143,ENSG00000142459,ENSG00000147251,ENSG00000184574,ENSG00000115009,ENSG00000131979,ENSG00000180353,ENSG00000113494,ENSG00000182901,ENSG00000171105,ENSG00000117707,ENSG00000079337,ENSG00000254093,ENSG00000140450,ENSG00000068024,ENSG00000078401,ENSG00000091972,ENSG00000152689,ENSG00000167037,ENSG00000006606,ENSG00000214274,ENSG00000124882,ENSG00000148053,ENSG00000173406,ENSG00000108342,ENSG00000151067,ENSG00000109321,ENSG00000120088,ENSG00000198400,ENSG00000177688,ENSG00000120049,ENSG00000133048,ENSG00000087589,ENSG00000047936,ENSG00000171450,ENSG00000164867,ENSG00000129514,ENSG00000102760,ENSG00000101188,ENSG00000154188,ENSG00000105550,ENSG00000134070,ENSG00000162511,ENSG00000129244,ENSG00000151617,ENSG00000089041,ENSG00000115604,ENSG00000115266,ENSG00000183317,ENSG00000213366,ENSG00000136244,ENSG00000141750,ENSG00000164342,ENSG00000105851,ENSG00000162552,ENSG00000182578,ENSG00000006071,ENSG00000104921,ENSG00000128052,ENSG00000118194,ENSG00000146192,ENSG00000182866,ENSG00000012223,ENSG00000143184,ENSG00000173947,ENSG00000155897,ENSG00000167851,ENSG00000116329,ENSG00000134259,ENSG00000044524,ENSG00000172243,ENSG00000166869,ENSG00000186868,ENSG00000164932,ENSG00000142405,ENSG00000165730,ENSG00000068831,ENSG00000101280,ENSG00000129654,ENSG00000135744,ENSG00000009694,ENSG00000176907,ENSG00000169129,ENSG00000010310,ENSG00000168959,ENSG00000106688,ENSG00000189056
GO:BP	actin filament polymerization	GO:0030041	FALSE	0.00936455	2.02851	172	2080	37	21128	ENSG00000106178,ENSG00000146122,ENSG00000148180,ENSG00000146376,ENSG00000088756,ENSG00000158164,ENSG00000109265,ENSG00000205542,ENSG00000171132,ENSG00000148700,ENSG00000163171,ENSG00000103187,ENSG00000128283,ENSG00000149798,ENSG00000196405,ENSG00000132854,ENSG00000007237,ENSG00000137877,ENSG00000136842,ENSG00000180353,ENSG00000204991,ENSG00000077264,ENSG00000006606,ENSG00000159753,ENSG00000214274,ENSG00000108342,ENSG00000128872,ENSG00000135407,ENSG00000188277,ENSG00000167617,ENSG00000163431,ENSG00000140368,ENSG00000128298,ENSG00000176732,ENSG00000009694,ENSG00000006747,ENSG00000124143
GO:BP	regulation of small GTPase mediated signal transduction	GO:0051056	FALSE	0.00968562	2.01387	314	2080	57	21128	ENSG00000139679,ENSG00000135898,ENSG00000128805,ENSG00000168542,ENSG00000111344,ENSG00000157680,ENSG00000120278,ENSG00000157168,ENSG00000177464,ENSG00000153404,ENSG00000146376,ENSG00000088756,ENSG00000198959,ENSG00000092969,ENSG00000138193,ENSG00000105976,ENSG00000107554,ENSG00000146426,ENSG00000164741,ENSG00000165801,ENSG00000113721,ENSG00000126016,ENSG00000116584,ENSG00000197256,ENSG00000205336,ENSG00000185989,ENSG00000040608,ENSG00000181104,ENSG00000140030,ENSG00000064309,ENSG00000126217,ENSG00000163947,ENSG00000078549,ENSG00000111348,ENSG00000100055,ENSG00000116574,ENSG00000136828,ENSG00000120696,ENSG00000127084,ENSG00000196220,ENSG00000198400,ENSG00000165029,ENSG00000101977,ENSG00000136002,ENSG00000105851,ENSG00000146005,ENSG00000089820,ENSG00000146192,ENSG00000186517,ENSG00000134259,ENSG00000204882,ENSG00000241484,ENSG00000147145,ENSG00000105808,ENSG00000124143,ENSG00000123329,ENSG00000189056
GO:BP	negative regulation of axonogenesis	GO:0050771	FALSE	0.00971797	2.01242	67	2080	20	21128	ENSG00000078018,ENSG00000162490,ENSG00000138623,ENSG00000092421,ENSG00000167680,ENSG00000170381,ENSG00000108947,ENSG00000127870,ENSG00000012171,ENSG00000040608,ENSG00000187323,ENSG00000143434,ENSG00000010319,ENSG00000112902,ENSG00000173406,ENSG00000101977,ENSG00000137261,ENSG00000196189,ENSG00000089820,ENSG00000039068
GO:BP	olefinic compound metabolic process	GO:0120254	TRUE	0.00981665	2.00804	159	2080	35	21128	ENSG00000179148,ENSG00000124212,ENSG00000105499,ENSG00000120738,ENSG00000134824,ENSG00000049239,ENSG00000074416,ENSG00000114115,ENSG00000164535,ENSG00000143819,ENSG00000149485,ENSG00000066322,ENSG00000112175,ENSG00000012779,ENSG00000073756,ENSG00000196139,ENSG00000140465,ENSG00000120915,ENSG00000101986,ENSG00000171903,ENSG00000130948,ENSG00000073737,ENSG00000139988,ENSG00000186684,ENSG00000165591,ENSG00000162496,ENSG00000213366,ENSG00000140459,ENSG00000162552,ENSG00000198074,ENSG00000104901,ENSG00000227471,ENSG00000198691,ENSG00000176387,ENSG00000100197
GO:BP	reproductive structure development	GO:0048608	FALSE	0.0100726	1.99686	307	2080	56	21128	ENSG00000141052,ENSG00000123610,ENSG00000134853,ENSG00000163661,ENSG00000111087,ENSG00000185920,ENSG00000205213,ENSG00000132386,ENSG00000092969,ENSG00000169083,ENSG00000128564,ENSG00000175899,ENSG00000172819,ENSG00000087245,ENSG00000153094,ENSG00000113721,ENSG00000116455,ENSG00000150990,ENSG00000074047,ENSG00000205336,ENSG00000112175,ENSG00000123342,ENSG00000137868,ENSG00000115008,ENSG00000174804,ENSG00000163659,ENSG00000066468,ENSG00000184937,ENSG00000196139,ENSG00000177398,ENSG00000137573,ENSG00000113494,ENSG00000171105,ENSG00000151892,ENSG00000130948,ENSG00000154734,ENSG00000214274,ENSG00000124882,ENSG00000102678,ENSG00000125730,ENSG00000129757,ENSG00000102230,ENSG00000198400,ENSG00000164867,ENSG00000129514,ENSG00000100290,ENSG00000164342,ENSG00000162552,ENSG00000128052,ENSG00000169297,ENSG00000148935,ENSG00000100206,ENSG00000143839,ENSG00000092758,ENSG00000163666,ENSG00000187554
GO:BP	negative regulation of cell death	GO:0060548	FALSE	0.0107916	1.96691	1001	2080	142	21128	ENSG00000141052,ENSG00000140379,ENSG00000085741,ENSG00000144476,ENSG00000137834,ENSG00000118503,ENSG00000124766,ENSG00000006016,ENSG00000176170,ENSG00000157168,ENSG00000026508,ENSG00000023445,ENSG00000162490,ENSG00000176697,ENSG00000240583,ENSG00000136997,ENSG00000132386,ENSG00000109846,ENSG00000011422,ENSG00000136235,ENSG00000114861,ENSG00000102804,ENSG00000148841,ENSG00000135439,ENSG00000136999,ENSG00000142871,ENSG00000100292,ENSG00000169083,ENSG00000213722,ENSG00000106366,ENSG00000170381,ENSG00000176171,ENSG00000105976,ENSG00000108179,ENSG00000183049,ENSG00000184557,ENSG00000091409,ENSG00000074219,ENSG00000107731,ENSG00000140950,ENSG00000185189,ENSG00000110492,ENSG00000137193,ENSG00000168685,ENSG00000100968,ENSG00000154229,ENSG00000118523,ENSG00000188976,ENSG00000117461,ENSG00000162734,ENSG00000145632,ENSG00000141458,ENSG00000198355,ENSG00000143384,ENSG00000113721,ENSG00000109917,ENSG00000109320,ENSG00000074047,ENSG00000116584,ENSG00000111057,ENSG00000197256,ENSG00000103257,ENSG00000072274,ENSG00000164134,ENSG00000006210,ENSG00000259207,ENSG00000112175,ENSG00000113742,ENSG00000115008,ENSG00000109819,ENSG00000181104,ENSG00000163874,ENSG00000182010,ENSG00000073756,ENSG00000186297,ENSG00000198157,ENSG00000138449,ENSG00000170927,ENSG00000123545,ENSG00000116761,ENSG00000078549,ENSG00000066468,ENSG00000184937,ENSG00000158246,ENSG00000119699,ENSG00000065361,ENSG00000119508,ENSG00000164161,ENSG00000174059,ENSG00000141576,ENSG00000180353,ENSG00000113494,ENSG00000104415,ENSG00000103460,ENSG00000078401,ENSG00000112902,ENSG00000091972,ENSG00000139219,ENSG00000148053,ENSG00000108342,ENSG00000121454,ENSG00000072163,ENSG00000185499,ENSG00000173531,ENSG00000198400,ENSG00000164867,ENSG00000155816,ENSG00000125618,ENSG00000004799,ENSG00000101188,ENSG00000154188,ENSG00000105550,ENSG00000162511,ENSG00000090339,ENSG00000240764,ENSG00000128271,ENSG00000225950,ENSG00000136244,ENSG00000163064,ENSG00000159251,ENSG00000185862,ENSG00000105851,ENSG00000162552,ENSG00000182578,ENSG00000154153,ENSG00000128052,ENSG00000004776,ENSG00000100604,ENSG00000012223,ENSG00000126583,ENSG00000173530,ENSG00000134259,ENSG00000188452,ENSG00000164418,ENSG00000187556,ENSG00000139352,ENSG00000124466,ENSG00000101280,ENSG00000176907,ENSG00000108684,ENSG00000106688,ENSG00000101349
GO:BP	endocrine system development	GO:0035270	FALSE	0.0108291	1.96541	140	2080	32	21128	ENSG00000085741,ENSG00000181449,ENSG00000160712,ENSG00000134853,ENSG00000185630,ENSG00000111087,ENSG00000124766,ENSG00000110492,ENSG00000126351,ENSG00000074047,ENSG00000169032,ENSG00000114315,ENSG00000112175,ENSG00000137868,ENSG00000184937,ENSG00000171105,ENSG00000078401,ENSG00000164093,ENSG00000129757,ENSG00000120088,ENSG00000125618,ENSG00000125820,ENSG00000180535,ENSG00000151617,ENSG00000136244,ENSG00000162552,ENSG00000169297,ENSG00000175426,ENSG00000139352,ENSG00000039068,ENSG00000010310,ENSG00000163666
GO:BP	regulation of cell morphogenesis	GO:0022604	FALSE	0.0109592	1.96022	264	2080	50	21128	ENSG00000157827,ENSG00000106178,ENSG00000099864,ENSG00000111344,ENSG00000198576,ENSG00000176406,ENSG00000076356,ENSG00000026508,ENSG00000146376,ENSG00000140416,ENSG00000170381,ENSG00000138771,ENSG00000049759,ENSG00000107554,ENSG00000115963,ENSG00000110880,ENSG00000163171,ENSG00000242498,ENSG00000164741,ENSG00000155363,ENSG00000164050,ENSG00000128283,ENSG00000135424,ENSG00000128340,ENSG00000174804,ENSG00000149798,ENSG00000136040,ENSG00000187867,ENSG00000105605,ENSG00000176293,ENSG00000116574,ENSG00000189143,ENSG00000141576,ENSG00000143858,ENSG00000077264,ENSG00000127084,ENSG00000198753,ENSG00000169306,ENSG00000111249,ENSG00000172602,ENSG00000108830,ENSG00000196189,ENSG00000188277,ENSG00000182578,ENSG00000169750,ENSG00000167617,ENSG00000128052,ENSG00000146192,ENSG00000148935,ENSG00000189056
GO:BP	positive regulation of response to external stimulus	GO:0032103	FALSE	0.0111913	1.95112	563	2080	89	21128	ENSG00000145824,ENSG00000169429,ENSG00000108984,ENSG00000100311,ENSG00000111859,ENSG00000160712,ENSG00000106178,ENSG00000118503,ENSG00000122861,ENSG00000177464,ENSG00000023445,ENSG00000205213,ENSG00000205542,ENSG00000131669,ENSG00000171132,ENSG00000106366,ENSG00000131378,ENSG00000105976,ENSG00000183049,ENSG00000105894,ENSG00000126368,ENSG00000110492,ENSG00000083799,ENSG00000154229,ENSG00000152223,ENSG00000113721,ENSG00000073008,ENSG00000108561,ENSG00000006210,ENSG00000073331,ENSG00000158270,ENSG00000150630,ENSG00000113356,ENSG00000128340,ENSG00000073756,ENSG00000138496,ENSG00000110944,ENSG00000134242,ENSG00000135114,ENSG00000130768,ENSG00000182261,ENSG00000075240,ENSG00000175445,ENSG00000237693,ENSG00000170989,ENSG00000104415,ENSG00000183813,ENSG00000078401,ENSG00000112902,ENSG00000077264,ENSG00000164520,ENSG00000074660,ENSG00000006606,ENSG00000113296,ENSG00000146070,ENSG00000124882,ENSG00000115267,ENSG00000125730,ENSG00000174600,ENSG00000179630,ENSG00000119782,ENSG00000164136,ENSG00000167711,ENSG00000115602,ENSG00000134070,ENSG00000154589,ENSG00000101695,ENSG00000138080,ENSG00000035664,ENSG00000089692,ENSG00000136244,ENSG00000164342,ENSG00000118640,ENSG00000105851,ENSG00000182578,ENSG00000113905,ENSG00000128052,ENSG00000134061,ENSG00000012223,ENSG00000143184,ENSG00000102794,ENSG00000134539,ENSG00000167851,ENSG00000172243,ENSG00000168811,ENSG00000142405,ENSG00000089127,ENSG00000135744,ENSG00000187554
GO:BP	regulation of kinase activity	GO:0043549	FALSE	0.0112613	1.94841	775	2080	115	21128	ENSG00000141052,ENSG00000085741,ENSG00000108984,ENSG00000100311,ENSG00000185483,ENSG00000111859,ENSG00000160712,ENSG00000154928,ENSG00000134853,ENSG00000118503,ENSG00000071575,ENSG00000116741,ENSG00000157168,ENSG00000182580,ENSG00000026508,ENSG00000135549,ENSG00000113070,ENSG00000034152,ENSG00000120738,ENSG00000116717,ENSG00000092969,ENSG00000113578,ENSG00000138193,ENSG00000135439,ENSG00000142871,ENSG00000138764,ENSG00000124145,ENSG00000105976,ENSG00000101255,ENSG00000184557,ENSG00000120129,ENSG00000101265,ENSG00000123080,ENSG00000117461,ENSG00000130766,ENSG00000111252,ENSG00000142627,ENSG00000110880,ENSG00000113721,ENSG00000141736,ENSG00000107937,ENSG00000058668,ENSG00000131370,ENSG00000179222,ENSG00000164086,ENSG00000169032,ENSG00000145431,ENSG00000204580,ENSG00000173545,ENSG00000259207,ENSG00000150630,ENSG00000178607,ENSG00000110944,ENSG00000185338,ENSG00000102468,ENSG00000114423,ENSG00000174804,ENSG00000134242,ENSG00000066056,ENSG00000066468,ENSG00000086991,ENSG00000065361,ENSG00000138735,ENSG00000237693,ENSG00000197019,ENSG00000100100,ENSG00000145242,ENSG00000169252,ENSG00000155792,ENSG00000003249,ENSG00000113494,ENSG00000171105,ENSG00000117707,ENSG00000078401,ENSG00000214274,ENSG00000131771,ENSG00000183023,ENSG00000124882,ENSG00000148053,ENSG00000173406,ENSG00000109321,ENSG00000129757,ENSG00000198400,ENSG00000133048,ENSG00000087589,ENSG00000047936,ENSG00000171450,ENSG00000102760,ENSG00000154188,ENSG00000089041,ENSG00000183317,ENSG00000128271,ENSG00000110148,ENSG00000164342,ENSG00000155657,ENSG00000147883,ENSG00000105851,ENSG00000182578,ENSG00000128052,ENSG00000146192,ENSG00000012223,ENSG00000173947,ENSG00000155897,ENSG00000167851,ENSG00000044524,ENSG00000186868,ENSG00000165730,ENSG00000101280,ENSG00000135744,ENSG00000009694,ENSG00000176907,ENSG00000169129,ENSG00000168959,ENSG00000106688,ENSG00000189056
GO:BP	regulation of developmental growth	GO:0048638	FALSE	0.0113432	1.94526	323	2080	58	21128	ENSG00000179772,ENSG00000117152,ENSG00000078018,ENSG00000111087,ENSG00000111344,ENSG00000176406,ENSG00000116741,ENSG00000157168,ENSG00000162490,ENSG00000198910,ENSG00000176697,ENSG00000138623,ENSG00000185920,ENSG00000092421,ENSG00000114861,ENSG00000169083,ENSG00000167680,ENSG00000170381,ENSG00000153094,ENSG00000137193,ENSG00000049759,ENSG00000127870,ENSG00000113645,ENSG00000179242,ENSG00000012171,ENSG00000040608,ENSG00000125124,ENSG00000066468,ENSG00000184937,ENSG00000105605,ENSG00000101665,ENSG00000169252,ENSG00000078900,ENSG00000187688,ENSG00000141576,ENSG00000187323,ENSG00000143434,ENSG00000140807,ENSG00000010319,ENSG00000171105,ENSG00000117707,ENSG00000078401,ENSG00000112902,ENSG00000143858,ENSG00000076555,ENSG00000089225,ENSG00000102678,ENSG00000091129,ENSG00000108830,ENSG00000137261,ENSG00000196189,ENSG00000235387,ENSG00000089820,ENSG00000134259,ENSG00000186868,ENSG00000039068,ENSG00000113739,ENSG00000197616
GO:BP	leukocyte migration	GO:0050900	FALSE	0.0118019	1.92805	399	2080	68	21128	ENSG00000145824,ENSG00000169429,ENSG00000123610,ENSG00000100311,ENSG00000111859,ENSG00000160712,ENSG00000106178,ENSG00000131669,ENSG00000092969,ENSG00000187210,ENSG00000136999,ENSG00000100292,ENSG00000106366,ENSG00000183049,ENSG00000126524,ENSG00000105894,ENSG00000087245,ENSG00000091409,ENSG00000120129,ENSG00000184588,ENSG00000182197,ENSG00000110492,ENSG00000129422,ENSG00000142185,ENSG00000108561,ENSG00000135424,ENSG00000006210,ENSG00000259207,ENSG00000112175,ENSG00000012779,ENSG00000150630,ENSG00000115008,ENSG00000128340,ENSG00000110944,ENSG00000134242,ENSG00000163734,ENSG00000170989,ENSG00000174059,ENSG00000177398,ENSG00000115009,ENSG00000078401,ENSG00000091972,ENSG00000006606,ENSG00000140835,ENSG00000113296,ENSG00000189058,ENSG00000146070,ENSG00000183018,ENSG00000174600,ENSG00000173432,ENSG00000173531,ENSG00000157873,ENSG00000090339,ENSG00000138080,ENSG00000035664,ENSG00000106804,ENSG00000136244,ENSG00000105851,ENSG00000182578,ENSG00000100604,ENSG00000182866,ENSG00000143184,ENSG00000167851,ENSG00000188404,ENSG00000168811,ENSG00000142405,ENSG00000129654,ENSG00000197471
GO:BP	regulation of leukocyte migration	GO:0002685	FALSE	0.0119109	1.92406	229	2080	45	21128	ENSG00000145824,ENSG00000169429,ENSG00000123610,ENSG00000111859,ENSG00000160712,ENSG00000106178,ENSG00000187210,ENSG00000136999,ENSG00000100292,ENSG00000106366,ENSG00000183049,ENSG00000105894,ENSG00000120129,ENSG00000110492,ENSG00000129422,ENSG00000108561,ENSG00000006210,ENSG00000259207,ENSG00000112175,ENSG00000150630,ENSG00000115008,ENSG00000128340,ENSG00000110944,ENSG00000134242,ENSG00000115009,ENSG00000078401,ENSG00000091972,ENSG00000140835,ENSG00000113296,ENSG00000189058,ENSG00000146070,ENSG00000183018,ENSG00000174600,ENSG00000173531,ENSG00000157873,ENSG00000090339,ENSG00000138080,ENSG00000035664,ENSG00000106804,ENSG00000136244,ENSG00000182578,ENSG00000143184,ENSG00000167851,ENSG00000168811,ENSG00000197471
GO:BP	glomerular mesangium development	GO:0072109	FALSE	0.0122233	1.91281	16	2080	9	21128	ENSG00000100311,ENSG00000160712,ENSG00000166396,ENSG00000177464,ENSG00000120738,ENSG00000113721,ENSG00000259207,ENSG00000184937,ENSG00000174059
GO:BP	gland morphogenesis	GO:0022612	FALSE	0.0124462	1.90496	128	2080	30	21128	ENSG00000171243,ENSG00000115461,ENSG00000118503,ENSG00000111087,ENSG00000185920,ENSG00000198959,ENSG00000092969,ENSG00000113578,ENSG00000169083,ENSG00000172819,ENSG00000105894,ENSG00000087245,ENSG00000130702,ENSG00000110492,ENSG00000142627,ENSG00000109320,ENSG00000074047,ENSG00000204580,ENSG00000066468,ENSG00000119699,ENSG00000137573,ENSG00000117707,ENSG00000109321,ENSG00000072163,ENSG00000173531,ENSG00000196562,ENSG00000129514,ENSG00000136244,ENSG00000162552,ENSG00000182578
GO:BP	adrenal gland development	GO:0030325	FALSE	0.0128992	1.88944	28	2080	12	21128	ENSG00000085741,ENSG00000134853,ENSG00000185630,ENSG00000110492,ENSG00000137868,ENSG00000184937,ENSG00000171105,ENSG00000129757,ENSG00000120088,ENSG00000162552,ENSG00000169297,ENSG00000139352
GO:BP	secretion	GO:0046903	FALSE	0.0129587	1.88744	945	2080	135	21128	ENSG00000184845,ENSG00000108984,ENSG00000170498,ENSG00000166922,ENSG00000164674,ENSG00000102003,ENSG00000095752,ENSG00000176406,ENSG00000159399,ENSG00000157680,ENSG00000124766,ENSG00000157168,ENSG00000117016,ENSG00000109472,ENSG00000006283,ENSG00000240583,ENSG00000173227,ENSG00000092969,ENSG00000171132,ENSG00000160179,ENSG00000136999,ENSG00000100292,ENSG00000128564,ENSG00000124145,ENSG00000100321,ENSG00000143126,ENSG00000086730,ENSG00000126368,ENSG00000184702,ENSG00000118523,ENSG00000054793,ENSG00000198355,ENSG00000142185,ENSG00000105281,ENSG00000204580,ENSG00000106991,ENSG00000099139,ENSG00000105088,ENSG00000169896,ENSG00000012779,ENSG00000150630,ENSG00000115008,ENSG00000181104,ENSG00000128340,ENSG00000073756,ENSG00000239672,ENSG00000102468,ENSG00000174804,ENSG00000184178,ENSG00000167371,ENSG00000165995,ENSG00000164038,ENSG00000106089,ENSG00000007516,ENSG00000167964,ENSG00000136933,ENSG00000119699,ENSG00000065361,ENSG00000119508,ENSG00000164077,ENSG00000171388,ENSG00000134548,ENSG00000127561,ENSG00000145242,ENSG00000005471,ENSG00000104267,ENSG00000135643,ENSG00000113494,ENSG00000139973,ENSG00000078401,ENSG00000143858,ENSG00000188338,ENSG00000091972,ENSG00000114646,ENSG00000172375,ENSG00000167525,ENSG00000123496,ENSG00000214274,ENSG00000108387,ENSG00000153246,ENSG00000168481,ENSG00000148053,ENSG00000272636,ENSG00000149043,ENSG00000169306,ENSG00000120088,ENSG00000087085,ENSG00000173432,ENSG00000135604,ENSG00000119782,ENSG00000142765,ENSG00000082556,ENSG00000171450,ENSG00000165029,ENSG00000102760,ENSG00000125618,ENSG00000101188,ENSG00000147246,ENSG00000108849,ENSG00000172482,ENSG00000089041,ENSG00000125510,ENSG00000100346,ENSG00000177301,ENSG00000128271,ENSG00000110148,ENSG00000136244,ENSG00000118640,ENSG00000155657,ENSG00000105851,ENSG00000184163,ENSG00000006071,ENSG00000215644,ENSG00000251493,ENSG00000100604,ENSG00000271605,ENSG00000126583,ENSG00000155897,ENSG00000167851,ENSG00000082196,ENSG00000145920,ENSG00000168811,ENSG00000175426,ENSG00000173267,ENSG00000160716,ENSG00000107159,ENSG00000135744,ENSG00000143839,ENSG00000006747,ENSG00000129990,ENSG00000110975,ENSG00000130037,ENSG00000010310,ENSG00000105649,ENSG00000180096
GO:BP	fat cell differentiation	GO:0045444	FALSE	0.0132598	1.87746	237	2080	46	21128	ENSG00000179148,ENSG00000137834,ENSG00000112769,ENSG00000134853,ENSG00000095752,ENSG00000071575,ENSG00000116741,ENSG00000175197,ENSG00000176171,ENSG00000134243,ENSG00000101255,ENSG00000196878,ENSG00000126368,ENSG00000137193,ENSG00000119711,ENSG00000173145,ENSG00000114315,ENSG00000151014,ENSG00000012779,ENSG00000109819,ENSG00000163874,ENSG00000073756,ENSG00000185338,ENSG00000102468,ENSG00000125124,ENSG00000119508,ENSG00000175445,ENSG00000069122,ENSG00000211448,ENSG00000169252,ENSG00000169884,ENSG00000128016,ENSG00000104415,ENSG00000102935,ENSG00000174600,ENSG00000163624,ENSG00000147246,ENSG00000136244,ENSG00000048540,ENSG00000154153,ENSG00000104901,ENSG00000184828,ENSG00000160097,ENSG00000149926,ENSG00000142611,ENSG00000082196
GO:BP	negative regulation of axon extension	GO:0030517	FALSE	0.0134876	1.87006	47	2080	16	21128	ENSG00000078018,ENSG00000162490,ENSG00000138623,ENSG00000092421,ENSG00000167680,ENSG00000170381,ENSG00000127870,ENSG00000012171,ENSG00000040608,ENSG00000143434,ENSG00000010319,ENSG00000112902,ENSG00000137261,ENSG00000196189,ENSG00000089820,ENSG00000039068
GO:BP	calcium-mediated signaling	GO:0019722	FALSE	0.0135746	1.86727	209	2080	42	21128	ENSG00000169429,ENSG00000144476,ENSG00000198626,ENSG00000012124,ENSG00000176170,ENSG00000157168,ENSG00000071282,ENSG00000138193,ENSG00000086730,ENSG00000100968,ENSG00000142185,ENSG00000058668,ENSG00000121753,ENSG00000117602,ENSG00000172348,ENSG00000065361,ENSG00000237693,ENSG00000179841,ENSG00000115009,ENSG00000183813,ENSG00000068024,ENSG00000078401,ENSG00000167100,ENSG00000183023,ENSG00000174600,ENSG00000151067,ENSG00000119782,ENSG00000161509,ENSG00000172399,ENSG00000121797,ENSG00000083454,ENSG00000180535,ENSG00000089041,ENSG00000166292,ENSG00000213366,ENSG00000128052,ENSG00000144481,ENSG00000172243,ENSG00000166869,ENSG00000186868,ENSG00000184451,ENSG00000168959
GO:BP	smooth muscle cell migration	GO:0014909	TRUE	0.0137194	1.86267	74	2080	21	21128	ENSG00000141052,ENSG00000115461,ENSG00000100311,ENSG00000122861,ENSG00000128512,ENSG00000175197,ENSG00000140416,ENSG00000136999,ENSG00000106366,ENSG00000123384,ENSG00000110492,ENSG00000113721,ENSG00000204580,ENSG00000259207,ENSG00000103034,ENSG00000119508,ENSG00000104415,ENSG00000068024,ENSG00000154734,ENSG00000102678,ENSG00000135744
GO:BP	regulation of tissue remodeling	GO:0034103	FALSE	0.0137194	1.86267	74	2080	21	21128	ENSG00000118503,ENSG00000136235,ENSG00000168056,ENSG00000110492,ENSG00000154229,ENSG00000072274,ENSG00000259207,ENSG00000110944,ENSG00000170989,ENSG00000225190,ENSG00000170909,ENSG00000113296,ENSG00000168918,ENSG00000164136,ENSG00000004799,ENSG00000089041,ENSG00000197046,ENSG00000136244,ENSG00000182578,ENSG00000113905,ENSG00000135744
GO:BP	regulation of protein-containing complex assembly	GO:0043254	FALSE	0.0144166	1.84114	409	2080	69	21128	ENSG00000196611,ENSG00000149968,ENSG00000104081,ENSG00000078018,ENSG00000168675,ENSG00000137834,ENSG00000106178,ENSG00000146122,ENSG00000157168,ENSG00000148180,ENSG00000146376,ENSG00000088756,ENSG00000136167,ENSG00000158164,ENSG00000109265,ENSG00000205542,ENSG00000109846,ENSG00000124225,ENSG00000165617,ENSG00000171132,ENSG00000067798,ENSG00000105976,ENSG00000178104,ENSG00000153094,ENSG00000126351,ENSG00000148700,ENSG00000163171,ENSG00000103187,ENSG00000128283,ENSG00000072274,ENSG00000109971,ENSG00000114315,ENSG00000171368,ENSG00000167371,ENSG00000149798,ENSG00000196405,ENSG00000106089,ENSG00000132854,ENSG00000137877,ENSG00000237693,ENSG00000169884,ENSG00000136842,ENSG00000180353,ENSG00000135116,ENSG00000077264,ENSG00000006606,ENSG00000159753,ENSG00000139737,ENSG00000108342,ENSG00000165029,ENSG00000100290,ENSG00000148482,ENSG00000128872,ENSG00000159713,ENSG00000135407,ENSG00000188277,ENSG00000113905,ENSG00000167617,ENSG00000163431,ENSG00000116329,ENSG00000172243,ENSG00000186868,ENSG00000128298,ENSG00000104435,ENSG00000176732,ENSG00000009694,ENSG00000006747,ENSG00000124143,ENSG00000105649
GO:BP	reproductive system development	GO:0061458	FALSE	0.0150727	1.82181	311	2080	56	21128	ENSG00000141052,ENSG00000123610,ENSG00000134853,ENSG00000163661,ENSG00000111087,ENSG00000185920,ENSG00000205213,ENSG00000132386,ENSG00000092969,ENSG00000169083,ENSG00000128564,ENSG00000175899,ENSG00000172819,ENSG00000087245,ENSG00000153094,ENSG00000113721,ENSG00000116455,ENSG00000150990,ENSG00000074047,ENSG00000205336,ENSG00000112175,ENSG00000123342,ENSG00000137868,ENSG00000115008,ENSG00000174804,ENSG00000163659,ENSG00000066468,ENSG00000184937,ENSG00000196139,ENSG00000177398,ENSG00000137573,ENSG00000113494,ENSG00000171105,ENSG00000151892,ENSG00000130948,ENSG00000154734,ENSG00000214274,ENSG00000124882,ENSG00000102678,ENSG00000125730,ENSG00000129757,ENSG00000102230,ENSG00000198400,ENSG00000164867,ENSG00000129514,ENSG00000100290,ENSG00000164342,ENSG00000162552,ENSG00000128052,ENSG00000169297,ENSG00000148935,ENSG00000100206,ENSG00000143839,ENSG00000092758,ENSG00000163666,ENSG00000187554
GO:BP	kidney epithelium development	GO:0072073	FALSE	0.0159143	1.79821	149	2080	33	21128	ENSG00000085741,ENSG00000137834,ENSG00000185630,ENSG00000006016,ENSG00000185920,ENSG00000240583,ENSG00000205213,ENSG00000136997,ENSG00000113578,ENSG00000124145,ENSG00000172037,ENSG00000182197,ENSG00000130702,ENSG00000166341,ENSG00000179222,ENSG00000197256,ENSG00000114315,ENSG00000066468,ENSG00000184937,ENSG00000105696,ENSG00000174059,ENSG00000101665,ENSG00000115596,ENSG00000164619,ENSG00000147257,ENSG00000125618,ENSG00000151617,ENSG00000162849,ENSG00000162552,ENSG00000251493,ENSG00000128713,ENSG00000129654,ENSG00000135744
GO:BP	ureteric bud morphogenesis	GO:0060675	FALSE	0.0159881	1.7962	69	2080	20	21128	ENSG00000085741,ENSG00000185630,ENSG00000185920,ENSG00000205213,ENSG00000136997,ENSG00000113578,ENSG00000130702,ENSG00000166341,ENSG00000179222,ENSG00000114315,ENSG00000184937,ENSG00000105696,ENSG00000115596,ENSG00000147257,ENSG00000125618,ENSG00000162849,ENSG00000162552,ENSG00000251493,ENSG00000128713,ENSG00000135744
GO:BP	anatomical structure maturation	GO:0071695	FALSE	0.0160405	1.79478	253	2080	48	21128	ENSG00000174469,ENSG00000124813,ENSG00000175197,ENSG00000092969,ENSG00000087245,ENSG00000182197,ENSG00000177706,ENSG00000166341,ENSG00000116455,ENSG00000164050,ENSG00000037474,ENSG00000114315,ENSG00000006210,ENSG00000169231,ENSG00000122707,ENSG00000170989,ENSG00000071242,ENSG00000169884,ENSG00000078401,ENSG00000127528,ENSG00000074660,ENSG00000214274,ENSG00000136378,ENSG00000124882,ENSG00000125730,ENSG00000162782,ENSG00000129757,ENSG00000120049,ENSG00000115257,ENSG00000164136,ENSG00000091129,ENSG00000171450,ENSG00000129514,ENSG00000172602,ENSG00000180535,ENSG00000151617,ENSG00000173389,ENSG00000169750,ENSG00000128052,ENSG00000106852,ENSG00000012223,ENSG00000149922,ENSG00000172243,ENSG00000114547,ENSG00000139352,ENSG00000100206,ENSG00000143839,ENSG00000124678
GO:BP	phosphorylation	GO:0016310	FALSE	0.0173411	1.76092	1872	2080	240	21128	ENSG00000162892,ENSG00000141052,ENSG00000085741,ENSG00000184845,ENSG00000108984,ENSG00000100311,ENSG00000185483,ENSG00000133083,ENSG00000168675,ENSG00000111859,ENSG00000188322,ENSG00000137834,ENSG00000160712,ENSG00000154928,ENSG00000134853,ENSG00000095752,ENSG00000118503,ENSG00000071575,ENSG00000159399,ENSG00000157680,ENSG00000138675,ENSG00000116741,ENSG00000006016,ENSG00000168404,ENSG00000176170,ENSG00000157168,ENSG00000182580,ENSG00000026508,ENSG00000176697,ENSG00000135549,ENSG00000113070,ENSG00000138623,ENSG00000034152,ENSG00000120738,ENSG00000124225,ENSG00000011422,ENSG00000136235,ENSG00000116717,ENSG00000092969,ENSG00000113578,ENSG00000106123,ENSG00000138193,ENSG00000171132,ENSG00000080823,ENSG00000135439,ENSG00000142871,ENSG00000169083,ENSG00000138764,ENSG00000124145,ENSG00000105976,ENSG00000101255,ENSG00000183049,ENSG00000156110,ENSG00000184557,ENSG00000123384,ENSG00000091409,ENSG00000120129,ENSG00000101265,ENSG00000185189,ENSG00000156535,ENSG00000137193,ENSG00000154229,ENSG00000118523,ENSG00000123080,ENSG00000074590,ENSG00000177706,ENSG00000117461,ENSG00000130766,ENSG00000145632,ENSG00000111252,ENSG00000142627,ENSG00000197780,ENSG00000110880,ENSG00000058091,ENSG00000149485,ENSG00000198355,ENSG00000113721,ENSG00000141736,ENSG00000107937,ENSG00000058668,ENSG00000131370,ENSG00000179222,ENSG00000164086,ENSG00000154310,ENSG00000077942,ENSG00000116584,ENSG00000169032,ENSG00000072274,ENSG00000145431,ENSG00000114315,ENSG00000204580,ENSG00000006210,ENSG00000089250,ENSG00000173545,ENSG00000259207,ENSG00000112175,ENSG00000106991,ENSG00000155760,ENSG00000073331,ENSG00000127080,ENSG00000169302,ENSG00000150630,ENSG00000163874,ENSG00000178607,ENSG00000073756,ENSG00000138496,ENSG00000141384,ENSG00000239672,ENSG00000110944,ENSG00000185338,ENSG00000064309,ENSG00000102468,ENSG00000114423,ENSG00000174804,ENSG00000134242,ENSG00000183496,ENSG00000181192,ENSG00000162878,ENSG00000170271,ENSG00000066056,ENSG00000066468,ENSG00000086991,ENSG00000119699,ENSG00000065361,ENSG00000138735,ENSG00000237693,ENSG00000197019,ENSG00000071242,ENSG00000100100,ENSG00000101665,ENSG00000145242,ENSG00000169252,ENSG00000156510,ENSG00000155792,ENSG00000180353,ENSG00000003249,ENSG00000113494,ENSG00000171798,ENSG00000138395,ENSG00000171105,ENSG00000117707,ENSG00000171219,ENSG00000079337,ENSG00000151892,ENSG00000068024,ENSG00000111816,ENSG00000100490,ENSG00000078401,ENSG00000095777,ENSG00000077264,ENSG00000019169,ENSG00000214274,ENSG00000164619,ENSG00000113296,ENSG00000131771,ENSG00000183023,ENSG00000109107,ENSG00000124882,ENSG00000148053,ENSG00000198223,ENSG00000173406,ENSG00000102678,ENSG00000125730,ENSG00000079277,ENSG00000108342,ENSG00000109321,ENSG00000129757,ENSG00000198400,ENSG00000133048,ENSG00000167363,ENSG00000087589,ENSG00000164136,ENSG00000047936,ENSG00000171450,ENSG00000101306,ENSG00000102760,ENSG00000004799,ENSG00000142235,ENSG00000157873,ENSG00000154188,ENSG00000105550,ENSG00000134070,ENSG00000151617,ENSG00000089041,ENSG00000167103,ENSG00000090534,ENSG00000183317,ENSG00000138080,ENSG00000124507,ENSG00000181409,ENSG00000035664,ENSG00000125731,ENSG00000128271,ENSG00000110148,ENSG00000225950,ENSG00000243709,ENSG00000135842,ENSG00000136244,ENSG00000164342,ENSG00000155657,ENSG00000147883,ENSG00000105851,ENSG00000182578,ENSG00000113905,ENSG00000139269,ENSG00000128052,ENSG00000146192,ENSG00000182866,ENSG00000012223,ENSG00000138669,ENSG00000126583,ENSG00000173947,ENSG00000198870,ENSG00000155897,ENSG00000167851,ENSG00000116329,ENSG00000134259,ENSG00000102010,ENSG00000162526,ENSG00000044524,ENSG00000186868,ENSG00000168811,ENSG00000114547,ENSG00000142405,ENSG00000188452,ENSG00000165730,ENSG00000101280,ENSG00000138769,ENSG00000170209,ENSG00000188316,ENSG00000188266,ENSG00000135744,ENSG00000148057,ENSG00000009694,ENSG00000176907,ENSG00000169129,ENSG00000168959,ENSG00000106688,ENSG00000189056,ENSG00000101349
GO:BP	regulation of animal organ morphogenesis	GO:2000027	FALSE	0.0173428	1.76088	130	2080	30	21128	ENSG00000085741,ENSG00000185483,ENSG00000076716,ENSG00000124813,ENSG00000205213,ENSG00000165617,ENSG00000113578,ENSG00000169083,ENSG00000143126,ENSG00000139174,ENSG00000179222,ENSG00000155760,ENSG00000189120,ENSG00000180340,ENSG00000105559,ENSG00000170927,ENSG00000184937,ENSG00000174059,ENSG00000137573,ENSG00000140807,ENSG00000078401,ENSG00000135299,ENSG00000147257,ENSG00000125618,ENSG00000162552,ENSG00000130700,ENSG00000164932,ENSG00000165730,ENSG00000135744,ENSG00000146374
GO:BP	regulation of transforming growth factor beta production	GO:0071634	FALSE	0.0180715	1.74301	38	2080	14	21128	ENSG00000085741,ENSG00000105855,ENSG00000166396,ENSG00000092969,ENSG00000049323,ENSG00000077942,ENSG00000006210,ENSG00000139329,ENSG00000073756,ENSG00000174059,ENSG00000091972,ENSG00000167711,ENSG00000143184,ENSG00000115221
GO:BP	actin-mediated cell contraction	GO:0070252	TRUE	0.0185095	1.7326	99	2080	25	21128	ENSG00000069431,ENSG00000198626,ENSG00000173801,ENSG00000148180,ENSG00000006283,ENSG00000140416,ENSG00000184588,ENSG00000049759,ENSG00000096696,ENSG00000165995,ENSG00000114854,ENSG00000101400,ENSG00000177098,ENSG00000149575,ENSG00000171385,ENSG00000055118,ENSG00000151067,ENSG00000101306,ENSG00000159251,ENSG00000118194,ENSG00000120457,ENSG00000144285,ENSG00000183230,ENSG00000197616,ENSG00000130037
GO:BP	artery morphogenesis	GO:0048844	FALSE	0.020328	1.69191	70	2080	20	21128	ENSG00000141052,ENSG00000085741,ENSG00000168542,ENSG00000124766,ENSG00000074181,ENSG00000092969,ENSG00000123384,ENSG00000110492,ENSG00000172638,ENSG00000113721,ENSG00000114315,ENSG00000106991,ENSG00000137868,ENSG00000163638,ENSG00000069122,ENSG00000101665,ENSG00000117707,ENSG00000078401,ENSG00000110195,ENSG00000151617
GO:BP	mesonephric tubule morphogenesis	GO:0072171	FALSE	0.020328	1.69191	70	2080	20	21128	ENSG00000085741,ENSG00000185630,ENSG00000185920,ENSG00000205213,ENSG00000136997,ENSG00000113578,ENSG00000130702,ENSG00000166341,ENSG00000179222,ENSG00000114315,ENSG00000184937,ENSG00000105696,ENSG00000115596,ENSG00000147257,ENSG00000125618,ENSG00000162849,ENSG00000162552,ENSG00000251493,ENSG00000128713,ENSG00000135744
GO:BP	biological process involved in interspecies interaction between organisms	GO:0044419	FALSE	0.0207344	1.68331	1724	2080	223	21128	ENSG00000162892,ENSG00000145824,ENSG00000169429,ENSG00000108984,ENSG00000069431,ENSG00000162711,ENSG00000133083,ENSG00000120217,ENSG00000185745,ENSG00000175592,ENSG00000137834,ENSG00000160712,ENSG00000106178,ENSG00000026751,ENSG00000163661,ENSG00000118503,ENSG00000105855,ENSG00000104856,ENSG00000125355,ENSG00000132274,ENSG00000168404,ENSG00000159403,ENSG00000023445,ENSG00000148180,ENSG00000143341,ENSG00000240583,ENSG00000205213,ENSG00000034152,ENSG00000179046,ENSG00000131669,ENSG00000114861,ENSG00000129038,ENSG00000171132,ENSG00000139178,ENSG00000149131,ENSG00000128564,ENSG00000106366,ENSG00000175899,ENSG00000145220,ENSG00000131378,ENSG00000176171,ENSG00000104825,ENSG00000149294,ENSG00000165732,ENSG00000184588,ENSG00000182197,ENSG00000130707,ENSG00000126368,ENSG00000168685,ENSG00000083799,ENSG00000154229,ENSG00000115758,ENSG00000108947,ENSG00000141458,ENSG00000142627,ENSG00000168003,ENSG00000152223,ENSG00000021826,ENSG00000155363,ENSG00000119655,ENSG00000103187,ENSG00000073008,ENSG00000105281,ENSG00000109320,ENSG00000116584,ENSG00000103257,ENSG00000072274,ENSG00000108561,ENSG00000109971,ENSG00000006210,ENSG00000089250,ENSG00000130522,ENSG00000259207,ENSG00000073331,ENSG00000169896,ENSG00000151014,ENSG00000158270,ENSG00000162551,ENSG00000115008,ENSG00000181104,ENSG00000145911,ENSG00000113356,ENSG00000163874,ENSG00000073756,ENSG00000138496,ENSG00000110944,ENSG00000185338,ENSG00000102468,ENSG00000134242,ENSG00000135114,ENSG00000149798,ENSG00000123545,ENSG00000066468,ENSG00000183778,ENSG00000130768,ENSG00000163734,ENSG00000197646,ENSG00000182261,ENSG00000075240,ENSG00000100342,ENSG00000154760,ENSG00000128394,ENSG00000187867,ENSG00000163638,ENSG00000175445,ENSG00000077348,ENSG00000237693,ENSG00000131015,ENSG00000170345,ENSG00000163347,ENSG00000140465,ENSG00000211448,ENSG00000128016,ENSG00000137959,ENSG00000115009,ENSG00000131979,ENSG00000166033,ENSG00000205403,ENSG00000113494,ENSG00000172183,ENSG00000171105,ENSG00000183813,ENSG00000167720,ENSG00000111816,ENSG00000078401,ENSG00000077264,ENSG00000123685,ENSG00000019169,ENSG00000164520,ENSG00000130813,ENSG00000006606,ENSG00000179954,ENSG00000114698,ENSG00000160323,ENSG00000099785,ENSG00000214274,ENSG00000147257,ENSG00000124882,ENSG00000134240,ENSG00000115267,ENSG00000125730,ENSG00000108342,ENSG00000179630,ENSG00000187908,ENSG00000173531,ENSG00000142677,ENSG00000168062,ENSG00000185436,ENSG00000164136,ENSG00000082556,ENSG00000164867,ENSG00000184012,ENSG00000165029,ENSG00000130303,ENSG00000125384,ENSG00000157873,ENSG00000162931,ENSG00000162645,ENSG00000167914,ENSG00000134070,ENSG00000154589,ENSG00000165799,ENSG00000186094,ENSG00000132517,ENSG00000089041,ENSG00000090339,ENSG00000184979,ENSG00000101695,ENSG00000090534,ENSG00000138080,ENSG00000000971,ENSG00000129538,ENSG00000243811,ENSG00000116031,ENSG00000136696,ENSG00000186832,ENSG00000106804,ENSG00000089692,ENSG00000136244,ENSG00000164342,ENSG00000118640,ENSG00000214814,ENSG00000105851,ENSG00000182578,ENSG00000113905,ENSG00000006071,ENSG00000157601,ENSG00000104921,ENSG00000182545,ENSG00000249853,ENSG00000164879,ENSG00000134061,ENSG00000197870,ENSG00000100604,ENSG00000182866,ENSG00000012223,ENSG00000112299,ENSG00000224389,ENSG00000143184,ENSG00000119242,ENSG00000204267,ENSG00000102794,ENSG00000244731,ENSG00000134539,ENSG00000167851,ENSG00000140368,ENSG00000100453,ENSG00000172243,ENSG00000168811,ENSG00000183486,ENSG00000150625,ENSG00000175426,ENSG00000239713,ENSG00000039068,ENSG00000089127,ENSG00000197471,ENSG00000112936,ENSG00000143839,ENSG00000173208,ENSG00000159339,ENSG00000231389,ENSG00000187554,ENSG00000115221
GO:BP	neural crest cell migration	GO:0001755	FALSE	0.0207896	1.68215	59	2080	18	21128	ENSG00000138623,ENSG00000092421,ENSG00000167680,ENSG00000170381,ENSG00000130702,ENSG00000110880,ENSG00000012171,ENSG00000143434,ENSG00000010319,ENSG00000078401,ENSG00000112902,ENSG00000164093,ENSG00000110195,ENSG00000151617,ENSG00000171119,ENSG00000196189,ENSG00000118257,ENSG00000125850
GO:BP	developmental maturation	GO:0021700	FALSE	0.0211746	1.67418	307	2080	55	21128	ENSG00000174469,ENSG00000102003,ENSG00000099864,ENSG00000124813,ENSG00000175197,ENSG00000092969,ENSG00000162599,ENSG00000087245,ENSG00000182197,ENSG00000100968,ENSG00000177706,ENSG00000166341,ENSG00000116455,ENSG00000164050,ENSG00000037474,ENSG00000114315,ENSG00000006210,ENSG00000169231,ENSG00000122707,ENSG00000007516,ENSG00000170989,ENSG00000071242,ENSG00000169884,ENSG00000078401,ENSG00000127528,ENSG00000074660,ENSG00000214274,ENSG00000136378,ENSG00000124882,ENSG00000125730,ENSG00000162782,ENSG00000129757,ENSG00000120049,ENSG00000115257,ENSG00000164136,ENSG00000091129,ENSG00000171450,ENSG00000129514,ENSG00000172602,ENSG00000180535,ENSG00000151617,ENSG00000173389,ENSG00000169750,ENSG00000128052,ENSG00000106852,ENSG00000012223,ENSG00000149922,ENSG00000172243,ENSG00000114547,ENSG00000139352,ENSG00000100206,ENSG00000143839,ENSG00000124678,ENSG00000189056,ENSG00000105649
GO:BP	chemical homeostasis	GO:0048878	FALSE	0.0213842	1.66991	1014	2080	142	21128	ENSG00000171864,ENSG00000184845,ENSG00000115461,ENSG00000149212,ENSG00000198626,ENSG00000023171,ENSG00000165046,ENSG00000159399,ENSG00000124766,ENSG00000089472,ENSG00000185920,ENSG00000240583,ENSG00000136997,ENSG00000198959,ENSG00000175197,ENSG00000132386,ENSG00000171132,ENSG00000160179,ENSG00000100292,ENSG00000050405,ENSG00000128564,ENSG00000154118,ENSG00000176171,ENSG00000113504,ENSG00000182197,ENSG00000125148,ENSG00000114115,ENSG00000126368,ENSG00000048052,ENSG00000130766,ENSG00000141458,ENSG00000103415,ENSG00000110047,ENSG00000021826,ENSG00000198355,ENSG00000142185,ENSG00000058668,ENSG00000119655,ENSG00000104635,ENSG00000164687,ENSG00000072274,ENSG00000185989,ENSG00000006210,ENSG00000089250,ENSG00000259207,ENSG00000107815,ENSG00000074370,ENSG00000152078,ENSG00000012779,ENSG00000162551,ENSG00000115008,ENSG00000092096,ENSG00000109819,ENSG00000181104,ENSG00000178607,ENSG00000164647,ENSG00000181773,ENSG00000102468,ENSG00000179364,ENSG00000138449,ENSG00000170927,ENSG00000163577,ENSG00000164038,ENSG00000144406,ENSG00000164039,ENSG00000007516,ENSG00000086991,ENSG00000111262,ENSG00000175445,ENSG00000069122,ENSG00000134548,ENSG00000005379,ENSG00000145242,ENSG00000005471,ENSG00000104267,ENSG00000120915,ENSG00000104321,ENSG00000055118,ENSG00000101986,ENSG00000156510,ENSG00000146233,ENSG00000107736,ENSG00000160183,ENSG00000104415,ENSG00000171105,ENSG00000185561,ENSG00000078401,ENSG00000168306,ENSG00000188338,ENSG00000172375,ENSG00000183023,ENSG00000005187,ENSG00000151067,ENSG00000179630,ENSG00000119782,ENSG00000082556,ENSG00000165029,ENSG00000129514,ENSG00000091262,ENSG00000004799,ENSG00000101188,ENSG00000147246,ENSG00000105550,ENSG00000129244,ENSG00000180535,ENSG00000105929,ENSG00000151617,ENSG00000089041,ENSG00000135318,ENSG00000090339,ENSG00000148482,ENSG00000128271,ENSG00000110148,ENSG00000213366,ENSG00000136244,ENSG00000172350,ENSG00000106483,ENSG00000184163,ENSG00000006071,ENSG00000215644,ENSG00000128052,ENSG00000182866,ENSG00000144481,ENSG00000012223,ENSG00000143184,ENSG00000066230,ENSG00000181333,ENSG00000155897,ENSG00000149926,ENSG00000082196,ENSG00000165272,ENSG00000164418,ENSG00000113739,ENSG00000089127,ENSG00000129170,ENSG00000135744,ENSG00000197993,ENSG00000130037,ENSG00000168959,ENSG00000106688,ENSG00000111319,ENSG00000115221
GO:BP	muscle cell differentiation	GO:0042692	FALSE	0.0217591	1.66236	383	2080	65	21128	ENSG00000141052,ENSG00000115461,ENSG00000100311,ENSG00000077522,ENSG00000117152,ENSG00000110693,ENSG00000123095,ENSG00000134853,ENSG00000116741,ENSG00000131018,ENSG00000157168,ENSG00000176697,ENSG00000128591,ENSG00000131669,ENSG00000114861,ENSG00000140416,ENSG00000135636,ENSG00000136999,ENSG00000134243,ENSG00000172037,ENSG00000164976,ENSG00000100968,ENSG00000048052,ENSG00000172638,ENSG00000110047,ENSG00000113721,ENSG00000114315,ENSG00000089250,ENSG00000106991,ENSG00000105088,ENSG00000155760,ENSG00000064309,ENSG00000196569,ENSG00000116761,ENSG00000066468,ENSG00000184937,ENSG00000086991,ENSG00000169884,ENSG00000136842,ENSG00000117707,ENSG00000068024,ENSG00000078401,ENSG00000078114,ENSG00000183023,ENSG00000089225,ENSG00000124882,ENSG00000102678,ENSG00000043039,ENSG00000172399,ENSG00000180535,ENSG00000151617,ENSG00000128872,ENSG00000159251,ENSG00000155657,ENSG00000162552,ENSG00000163431,ENSG00000118194,ENSG00000187957,ENSG00000138347,ENSG00000077943,ENSG00000129170,ENSG00000135744,ENSG00000197993,ENSG00000197616,ENSG00000160539
GO:BP	metanephric glomerular mesangium development	GO:0072223	FALSE	0.0219226	1.65911	5	2080	5	21128	ENSG00000100311,ENSG00000120738,ENSG00000113721,ENSG00000184937,ENSG00000174059
GO:BP	kidney morphogenesis	GO:0060993	FALSE	0.022396	1.64983	100	2080	25	21128	ENSG00000085741,ENSG00000185630,ENSG00000124766,ENSG00000185920,ENSG00000205213,ENSG00000136997,ENSG00000113578,ENSG00000187210,ENSG00000130702,ENSG00000138759,ENSG00000166341,ENSG00000113721,ENSG00000179222,ENSG00000114315,ENSG00000184937,ENSG00000105696,ENSG00000115596,ENSG00000147257,ENSG00000125618,ENSG00000162849,ENSG00000162552,ENSG00000251493,ENSG00000128713,ENSG00000129654,ENSG00000135744
GO:BP	positive regulation of cell adhesion	GO:0045785	FALSE	0.0225774	1.64633	477	2080	77	21128	ENSG00000181449,ENSG00000100311,ENSG00000162711,ENSG00000120217,ENSG00000111859,ENSG00000164176,ENSG00000173801,ENSG00000124766,ENSG00000026508,ENSG00000198959,ENSG00000011422,ENSG00000092969,ENSG00000106123,ENSG00000187210,ENSG00000140416,ENSG00000198805,ENSG00000171132,ENSG00000142871,ENSG00000124145,ENSG00000172037,ENSG00000110492,ENSG00000168685,ENSG00000084636,ENSG00000154229,ENSG00000108947,ENSG00000172638,ENSG00000141736,ENSG00000077942,ENSG00000074047,ENSG00000072274,ENSG00000205336,ENSG00000108561,ENSG00000114315,ENSG00000006210,ENSG00000259207,ENSG00000012779,ENSG00000115008,ENSG00000090539,ENSG00000110944,ENSG00000185338,ENSG00000134242,ENSG00000196569,ENSG00000197646,ENSG00000119508,ENSG00000101665,ENSG00000169884,ENSG00000118513,ENSG00000114646,ENSG00000140835,ENSG00000072163,ENSG00000173432,ENSG00000174951,ENSG00000130475,ENSG00000087589,ENSG00000164136,ENSG00000167711,ENSG00000129514,ENSG00000088053,ENSG00000157873,ENSG00000154188,ENSG00000138080,ENSG00000136696,ENSG00000162849,ENSG00000159958,ENSG00000136244,ENSG00000162552,ENSG00000113905,ENSG00000169750,ENSG00000182545,ENSG00000128052,ENSG00000102837,ENSG00000182866,ENSG00000112299,ENSG00000143184,ENSG00000168811,ENSG00000104951,ENSG00000231389
GO:BP	brain development	GO:0007420	FALSE	0.0226349	1.64522	795	2080	116	21128	ENSG00000128573,ENSG00000184845,ENSG00000181449,ENSG00000182168,ENSG00000174469,ENSG00000117152,ENSG00000133083,ENSG00000110693,ENSG00000188322,ENSG00000168542,ENSG00000154928,ENSG00000185630,ENSG00000111087,ENSG00000189184,ENSG00000150471,ENSG00000116741,ENSG00000176170,ENSG00000157168,ENSG00000182580,ENSG00000076356,ENSG00000162490,ENSG00000138623,ENSG00000185920,ENSG00000240583,ENSG00000054654,ENSG00000074181,ENSG00000114861,ENSG00000105290,ENSG00000167680,ENSG00000170381,ENSG00000176171,ENSG00000143126,ENSG00000182197,ENSG00000153094,ENSG00000110492,ENSG00000099284,ENSG00000172379,ENSG00000110880,ENSG00000164741,ENSG00000058668,ENSG00000150990,ENSG00000074047,ENSG00000169032,ENSG00000205336,ENSG00000114315,ENSG00000112175,ENSG00000169896,ENSG00000067836,ENSG00000040608,ENSG00000165795,ENSG00000186297,ENSG00000064309,ENSG00000174804,ENSG00000146950,ENSG00000125124,ENSG00000103034,ENSG00000152208,ENSG00000143995,ENSG00000066468,ENSG00000111262,ENSG00000123560,ENSG00000170989,ENSG00000127561,ENSG00000145242,ENSG00000205927,ENSG00000134198,ENSG00000155966,ENSG00000182901,ENSG00000171798,ENSG00000117707,ENSG00000167720,ENSG00000066032,ENSG00000112902,ENSG00000099617,ENSG00000188338,ENSG00000112137,ENSG00000250722,ENSG00000164093,ENSG00000183023,ENSG00000189058,ENSG00000100271,ENSG00000102935,ENSG00000148053,ENSG00000134240,ENSG00000173406,ENSG00000102678,ENSG00000174951,ENSG00000161509,ENSG00000091129,ENSG00000171450,ENSG00000135638,ENSG00000129244,ENSG00000125820,ENSG00000181409,ENSG00000177301,ENSG00000188816,ENSG00000163064,ENSG00000162552,ENSG00000182578,ENSG00000169750,ENSG00000106852,ENSG00000169297,ENSG00000156925,ENSG00000118257,ENSG00000128610,ENSG00000175426,ENSG00000139352,ENSG00000160716,ENSG00000077943,ENSG00000039068,ENSG00000129654,ENSG00000116035,ENSG00000198003,ENSG00000106688,ENSG00000189056,ENSG00000163666
GO:BP	nerve development	GO:0021675	FALSE	0.0228946	1.64027	88	2080	23	21128	ENSG00000184564,ENSG00000144476,ENSG00000154928,ENSG00000176697,ENSG00000182197,ENSG00000114315,ENSG00000186297,ENSG00000065361,ENSG00000111262,ENSG00000137573,ENSG00000078401,ENSG00000198400,ENSG00000196562,ENSG00000141622,ENSG00000125820,ENSG00000151617,ENSG00000177301,ENSG00000225950,ENSG00000171119,ENSG00000126583,ENSG00000134259,ENSG00000118257,ENSG00000160716
GO:BP	secretion by cell	GO:0032940	FALSE	0.0229781	1.63869	812	2080	118	21128	ENSG00000184845,ENSG00000108984,ENSG00000170498,ENSG00000166922,ENSG00000164674,ENSG00000102003,ENSG00000095752,ENSG00000176406,ENSG00000157680,ENSG00000124766,ENSG00000117016,ENSG00000109472,ENSG00000006283,ENSG00000240583,ENSG00000173227,ENSG00000092969,ENSG00000171132,ENSG00000160179,ENSG00000136999,ENSG00000100292,ENSG00000128564,ENSG00000124145,ENSG00000100321,ENSG00000086730,ENSG00000126368,ENSG00000184702,ENSG00000118523,ENSG00000054793,ENSG00000198355,ENSG00000142185,ENSG00000105281,ENSG00000106991,ENSG00000099139,ENSG00000105088,ENSG00000169896,ENSG00000012779,ENSG00000150630,ENSG00000115008,ENSG00000181104,ENSG00000128340,ENSG00000073756,ENSG00000102468,ENSG00000174804,ENSG00000184178,ENSG00000167371,ENSG00000165995,ENSG00000164038,ENSG00000106089,ENSG00000007516,ENSG00000167964,ENSG00000136933,ENSG00000119699,ENSG00000119508,ENSG00000164077,ENSG00000127561,ENSG00000145242,ENSG00000135643,ENSG00000139973,ENSG00000078401,ENSG00000143858,ENSG00000188338,ENSG00000091972,ENSG00000114646,ENSG00000172375,ENSG00000123496,ENSG00000214274,ENSG00000108387,ENSG00000168481,ENSG00000148053,ENSG00000272636,ENSG00000149043,ENSG00000169306,ENSG00000120088,ENSG00000087085,ENSG00000173432,ENSG00000135604,ENSG00000119782,ENSG00000142765,ENSG00000082556,ENSG00000171450,ENSG00000165029,ENSG00000102760,ENSG00000125618,ENSG00000101188,ENSG00000147246,ENSG00000108849,ENSG00000089041,ENSG00000100346,ENSG00000177301,ENSG00000128271,ENSG00000136244,ENSG00000118640,ENSG00000155657,ENSG00000105851,ENSG00000184163,ENSG00000006071,ENSG00000215644,ENSG00000251493,ENSG00000100604,ENSG00000271605,ENSG00000126583,ENSG00000155897,ENSG00000167851,ENSG00000082196,ENSG00000145920,ENSG00000168811,ENSG00000175426,ENSG00000173267,ENSG00000160716,ENSG00000135744,ENSG00000143839,ENSG00000006747,ENSG00000129990,ENSG00000110975,ENSG00000130037,ENSG00000010310,ENSG00000105649,ENSG00000180096
GO:BP	regulation of chondrocyte differentiation	GO:0032330	FALSE	0.0230246	1.63781	54	2080	17	21128	ENSG00000178573,ENSG00000110693,ENSG00000134532,ENSG00000124813,ENSG00000104447,ENSG00000172819,ENSG00000168056,ENSG00000110492,ENSG00000118523,ENSG00000074047,ENSG00000087494,ENSG00000162878,ENSG00000101665,ENSG00000104415,ENSG00000136378,ENSG00000138669,ENSG00000006747
GO:BP	positive regulation of ossification	GO:0045778	FALSE	0.0230246	1.63781	54	2080	17	21128	ENSG00000092969,ENSG00000142871,ENSG00000105894,ENSG00000177706,ENSG00000164199,ENSG00000012779,ENSG00000162878,ENSG00000165973,ENSG00000119699,ENSG00000169252,ENSG00000169884,ENSG00000183023,ENSG00000046653,ENSG00000089041,ENSG00000162552,ENSG00000012223,ENSG00000164920
GO:BP	positive regulation of apoptotic process	GO:0043065	FALSE	0.023039	1.63754	509	2080	81	21128	ENSG00000085741,ENSG00000104081,ENSG00000123689,ENSG00000108984,ENSG00000182168,ENSG00000120217,ENSG00000124212,ENSG00000175592,ENSG00000124766,ENSG00000164938,ENSG00000148180,ENSG00000136997,ENSG00000198959,ENSG00000175197,ENSG00000162772,ENSG00000116717,ENSG00000092969,ENSG00000142871,ENSG00000100292,ENSG00000140961,ENSG00000176171,ENSG00000172819,ENSG00000183049,ENSG00000087245,ENSG00000091409,ENSG00000101265,ENSG00000153094,ENSG00000132382,ENSG00000100968,ENSG00000083799,ENSG00000162734,ENSG00000139289,ENSG00000164741,ENSG00000143384,ENSG00000113721,ENSG00000179222,ENSG00000108561,ENSG00000173545,ENSG00000120949,ENSG00000169896,ENSG00000163874,ENSG00000073756,ENSG00000181649,ENSG00000178662,ENSG00000119699,ENSG00000078098,ENSG00000196139,ENSG00000071242,ENSG00000169884,ENSG00000078900,ENSG00000172005,ENSG00000166033,ENSG00000135116,ENSG00000068024,ENSG00000077264,ENSG00000108387,ENSG00000153246,ENSG00000163599,ENSG00000168918,ENSG00000173531,ENSG00000129514,ENSG00000102760,ENSG00000101188,ENSG00000089041,ENSG00000167103,ENSG00000035664,ENSG00000128271,ENSG00000136244,ENSG00000164342,ENSG00000106483,ENSG00000113905,ENSG00000104901,ENSG00000182866,ENSG00000112299,ENSG00000138172,ENSG00000168811,ENSG00000164418,ENSG00000139352,ENSG00000135744,ENSG00000006747,ENSG00000183837
GO:BP	skin development	GO:0043588	FALSE	0.0233534	1.63165	308	2080	55	21128	ENSG00000171243,ENSG00000115461,ENSG00000186847,ENSG00000179148,ENSG00000168542,ENSG00000128422,ENSG00000173801,ENSG00000204262,ENSG00000130635,ENSG00000205213,ENSG00000108821,ENSG00000092969,ENSG00000105976,ENSG00000091409,ENSG00000182197,ENSG00000130702,ENSG00000156535,ENSG00000138759,ENSG00000099284,ENSG00000142627,ENSG00000129116,ENSG00000066322,ENSG00000037474,ENSG00000074047,ENSG00000169032,ENSG00000170454,ENSG00000197496,ENSG00000115008,ENSG00000132470,ENSG00000096696,ENSG00000066468,ENSG00000163347,ENSG00000196139,ENSG00000169884,ENSG00000128016,ENSG00000189143,ENSG00000163216,ENSG00000087116,ENSG00000127863,ENSG00000136155,ENSG00000124882,ENSG00000139292,ENSG00000105427,ENSG00000117425,ENSG00000186832,ENSG00000185479,ENSG00000170442,ENSG00000165272,ENSG00000125850,ENSG00000185640,ENSG00000186081,ENSG00000203782,ENSG00000177494,ENSG00000115221,ENSG00000064195
GO:BP	negative regulation of neurogenesis	GO:0050768	FALSE	0.0235697	1.62765	145	2080	32	21128	ENSG00000078018,ENSG00000146122,ENSG00000162490,ENSG00000138623,ENSG00000092421,ENSG00000167680,ENSG00000170381,ENSG00000105894,ENSG00000126368,ENSG00000100968,ENSG00000108947,ENSG00000127870,ENSG00000114315,ENSG00000012171,ENSG00000040608,ENSG00000157851,ENSG00000166450,ENSG00000187323,ENSG00000143434,ENSG00000010319,ENSG00000117707,ENSG00000112902,ENSG00000173406,ENSG00000078725,ENSG00000101977,ENSG00000137261,ENSG00000136244,ENSG00000196189,ENSG00000147883,ENSG00000006071,ENSG00000089820,ENSG00000039068
GO:BP	metanephric glomerulus development	GO:0072224	FALSE	0.0236978	1.62529	17	2080	9	21128	ENSG00000100311,ENSG00000134853,ENSG00000240583,ENSG00000205213,ENSG00000120738,ENSG00000172037,ENSG00000113721,ENSG00000184937,ENSG00000174059
GO:BP	positive regulation of Rho protein signal transduction	GO:0035025	TRUE	0.0238083	1.62327	34	2080	13	21128	ENSG00000139679,ENSG00000135898,ENSG00000168542,ENSG00000177464,ENSG00000113721,ENSG00000205336,ENSG00000040608,ENSG00000181104,ENSG00000140030,ENSG00000126217,ENSG00000163947,ENSG00000204882,ENSG00000147145
GO:BP	cellular response to lipid	GO:0071396	FALSE	0.0239225	1.62119	598	2080	92	21128	ENSG00000162892,ENSG00000169429,ENSG00000085741,ENSG00000100427,ENSG00000162711,ENSG00000213626,ENSG00000169184,ENSG00000120217,ENSG00000023171,ENSG00000118503,ENSG00000185920,ENSG00000240583,ENSG00000034152,ENSG00000132386,ENSG00000124225,ENSG00000108821,ENSG00000114861,ENSG00000171132,ENSG00000169083,ENSG00000106366,ENSG00000104825,ENSG00000172819,ENSG00000087245,ENSG00000074219,ENSG00000184588,ENSG00000153094,ENSG00000130707,ENSG00000126368,ENSG00000137193,ENSG00000154229,ENSG00000127870,ENSG00000141458,ENSG00000021826,ENSG00000109320,ENSG00000197256,ENSG00000103257,ENSG00000109971,ENSG00000114315,ENSG00000006210,ENSG00000155760,ENSG00000115008,ENSG00000019186,ENSG00000156804,ENSG00000163874,ENSG00000174804,ENSG00000134242,ENSG00000124496,ENSG00000066468,ENSG00000163734,ENSG00000197646,ENSG00000119508,ENSG00000175445,ENSG00000237693,ENSG00000170345,ENSG00000163347,ENSG00000196139,ENSG00000151623,ENSG00000005471,ENSG00000169884,ENSG00000128016,ENSG00000186469,ENSG00000198963,ENSG00000078401,ENSG00000115596,ENSG00000114698,ENSG00000160323,ENSG00000134240,ENSG00000108342,ENSG00000078725,ENSG00000164136,ENSG00000082556,ENSG00000164867,ENSG00000165029,ENSG00000129514,ENSG00000004799,ENSG00000125384,ENSG00000134070,ENSG00000154589,ENSG00000090534,ENSG00000136696,ENSG00000136244,ENSG00000078295,ENSG00000048540,ENSG00000134061,ENSG00000106546,ENSG00000012223,ENSG00000169297,ENSG00000102794,ENSG00000155897,ENSG00000044524,ENSG00000111319,ENSG00000187554
GO:BP	epithelial cell migration	GO:0010631	FALSE	0.0244169	1.61231	301	2080	54	21128	ENSG00000100311,ENSG00000184489,ENSG00000173801,ENSG00000110031,ENSG00000146122,ENSG00000113070,ENSG00000034152,ENSG00000205542,ENSG00000132386,ENSG00000071246,ENSG00000020181,ENSG00000116717,ENSG00000092969,ENSG00000113578,ENSG00000114861,ENSG00000171132,ENSG00000136999,ENSG00000100292,ENSG00000105976,ENSG00000105894,ENSG00000154229,ENSG00000117461,ENSG00000048052,ENSG00000145632,ENSG00000142627,ENSG00000110880,ENSG00000058668,ENSG00000126016,ENSG00000171444,ENSG00000197256,ENSG00000259207,ENSG00000150630,ENSG00000163874,ENSG00000073756,ENSG00000196405,ENSG00000163638,ENSG00000078098,ENSG00000117707,ENSG00000078401,ENSG00000112902,ENSG00000164619,ENSG00000153233,ENSG00000174951,ENSG00000164867,ENSG00000102760,ENSG00000154188,ENSG00000186832,ENSG00000196189,ENSG00000105851,ENSG00000113905,ENSG00000128052,ENSG00000118257,ENSG00000101280,ENSG00000135744
GO:BP	response to retinoic acid	GO:0032526	FALSE	0.0247765	1.60596	113	2080	27	21128	ENSG00000085741,ENSG00000163453,ENSG00000185920,ENSG00000240583,ENSG00000132386,ENSG00000179046,ENSG00000108821,ENSG00000172819,ENSG00000087245,ENSG00000074219,ENSG00000114115,ENSG00000113721,ENSG00000072274,ENSG00000155760,ENSG00000137868,ENSG00000174804,ENSG00000066056,ENSG00000066468,ENSG00000169884,ENSG00000198963,ENSG00000115596,ENSG00000078725,ENSG00000165029,ENSG00000086696,ENSG00000165272,ENSG00000044524,ENSG00000139352
GO:BP	learning	GO:0007612	FALSE	0.0248651	1.60441	152	2080	33	21128	ENSG00000184845,ENSG00000174469,ENSG00000175592,ENSG00000198576,ENSG00000157680,ENSG00000154118,ENSG00000105894,ENSG00000137868,ENSG00000073756,ENSG00000186297,ENSG00000103034,ENSG00000124406,ENSG00000170345,ENSG00000064687,ENSG00000171105,ENSG00000079337,ENSG00000131771,ENSG00000125872,ENSG00000148053,ENSG00000082556,ENSG00000101188,ENSG00000125510,ENSG00000163064,ENSG00000006071,ENSG00000198673,ENSG00000160716,ENSG00000135744,ENSG00000106236,ENSG00000168959,ENSG00000106688,ENSG00000114200,ENSG00000189056,ENSG00000101349
GO:BP	positive regulation of immune system process	GO:0002684	FALSE	0.0250317	1.60151	1060	2080	147	21128	ENSG00000145824,ENSG00000169429,ENSG00000108984,ENSG00000162711,ENSG00000120217,ENSG00000111859,ENSG00000160712,ENSG00000106178,ENSG00000118503,ENSG00000110031,ENSG00000124766,ENSG00000012124,ENSG00000159403,ENSG00000023445,ENSG00000138623,ENSG00000205213,ENSG00000131669,ENSG00000092969,ENSG00000106123,ENSG00000114861,ENSG00000198805,ENSG00000171132,ENSG00000100292,ENSG00000139178,ENSG00000149131,ENSG00000106366,ENSG00000175899,ENSG00000131378,ENSG00000086730,ENSG00000183049,ENSG00000105894,ENSG00000165732,ENSG00000184588,ENSG00000126368,ENSG00000110492,ENSG00000168685,ENSG00000083799,ENSG00000154229,ENSG00000108947,ENSG00000152223,ENSG00000073008,ENSG00000074047,ENSG00000103257,ENSG00000072274,ENSG00000108561,ENSG00000114315,ENSG00000006210,ENSG00000130522,ENSG00000259207,ENSG00000073331,ENSG00000169896,ENSG00000158270,ENSG00000150630,ENSG00000115008,ENSG00000113356,ENSG00000163874,ENSG00000128340,ENSG00000138496,ENSG00000110944,ENSG00000185338,ENSG00000114423,ENSG00000134242,ENSG00000135114,ENSG00000186470,ENSG00000130768,ENSG00000197646,ENSG00000182261,ENSG00000075240,ENSG00000164038,ENSG00000119508,ENSG00000237693,ENSG00000170345,ENSG00000026950,ENSG00000169884,ENSG00000115009,ENSG00000180353,ENSG00000205403,ENSG00000164796,ENSG00000113494,ENSG00000078401,ENSG00000111801,ENSG00000133247,ENSG00000077264,ENSG00000118513,ENSG00000164520,ENSG00000123496,ENSG00000113296,ENSG00000146070,ENSG00000163599,ENSG00000124882,ENSG00000168918,ENSG00000115267,ENSG00000125730,ENSG00000174600,ENSG00000179630,ENSG00000130475,ENSG00000164136,ENSG00000167286,ENSG00000102760,ENSG00000115602,ENSG00000157873,ENSG00000134070,ENSG00000162511,ENSG00000154589,ENSG00000089041,ENSG00000115604,ENSG00000090339,ENSG00000101695,ENSG00000000971,ENSG00000035664,ENSG00000136696,ENSG00000106804,ENSG00000159958,ENSG00000089692,ENSG00000136244,ENSG00000185862,ENSG00000164342,ENSG00000118640,ENSG00000182578,ENSG00000113905,ENSG00000104921,ENSG00000182866,ENSG00000012223,ENSG00000112299,ENSG00000224389,ENSG00000143184,ENSG00000204267,ENSG00000116785,ENSG00000102794,ENSG00000161955,ENSG00000244731,ENSG00000134539,ENSG00000167851,ENSG00000102010,ENSG00000165272,ENSG00000172243,ENSG00000168811,ENSG00000160716,ENSG00000129654,ENSG00000089127,ENSG00000197471,ENSG00000104951,ENSG00000112936,ENSG00000198821,ENSG00000134470,ENSG00000231389,ENSG00000187554
GO:BP	positive regulation of ERK1 and ERK2 cascade	GO:0070374	FALSE	0.0250373	1.60141	214	2080	42	21128	ENSG00000144476,ENSG00000100311,ENSG00000135898,ENSG00000106178,ENSG00000134853,ENSG00000157168,ENSG00000026508,ENSG00000138623,ENSG00000180354,ENSG00000136235,ENSG00000113578,ENSG00000154229,ENSG00000118523,ENSG00000113721,ENSG00000169032,ENSG00000145431,ENSG00000006210,ENSG00000259207,ENSG00000115008,ENSG00000181104,ENSG00000102468,ENSG00000134242,ENSG00000103034,ENSG00000066468,ENSG00000086991,ENSG00000064687,ENSG00000115009,ENSG00000019169,ENSG00000006606,ENSG00000164619,ENSG00000198400,ENSG00000133048,ENSG00000167711,ENSG00000147246,ENSG00000154188,ENSG00000105550,ENSG00000090339,ENSG00000090534,ENSG00000182578,ENSG00000128052,ENSG00000143184,ENSG00000241484
GO:BP	cell proliferation involved in kidney development	GO:0072111	FALSE	0.0253368	1.59625	21	2080	10	21128	ENSG00000100311,ENSG00000160712,ENSG00000166396,ENSG00000185920,ENSG00000136997,ENSG00000120738,ENSG00000113721,ENSG00000259207,ENSG00000184937,ENSG00000147257
GO:BP	cellular response to cytokine stimulus	GO:0071345	FALSE	0.0266786	1.57384	823	2080	119	21128	ENSG00000162892,ENSG00000169429,ENSG00000144476,ENSG00000056558,ENSG00000100311,ENSG00000124212,ENSG00000184489,ENSG00000185745,ENSG00000160712,ENSG00000106178,ENSG00000118503,ENSG00000159399,ENSG00000006016,ENSG00000176170,ENSG00000026508,ENSG00000023445,ENSG00000148180,ENSG00000120738,ENSG00000205542,ENSG00000108821,ENSG00000114861,ENSG00000100321,ENSG00000172819,ENSG00000184557,ENSG00000087245,ENSG00000120129,ENSG00000182197,ENSG00000125148,ENSG00000144730,ENSG00000130707,ENSG00000126368,ENSG00000168685,ENSG00000113657,ENSG00000083799,ENSG00000111252,ENSG00000116649,ENSG00000105849,ENSG00000109320,ENSG00000116584,ENSG00000111057,ENSG00000072274,ENSG00000138035,ENSG00000114315,ENSG00000006210,ENSG00000150630,ENSG00000115008,ENSG00000163874,ENSG00000138496,ENSG00000185338,ENSG00000174804,ENSG00000125124,ENSG00000135114,ENSG00000149798,ENSG00000116761,ENSG00000163734,ENSG00000187867,ENSG00000237693,ENSG00000170345,ENSG00000163347,ENSG00000101665,ENSG00000128016,ENSG00000115009,ENSG00000180353,ENSG00000137070,ENSG00000113494,ENSG00000130592,ENSG00000183813,ENSG00000068024,ENSG00000078401,ENSG00000127863,ENSG00000127528,ENSG00000006606,ENSG00000160323,ENSG00000123496,ENSG00000136378,ENSG00000124882,ENSG00000198223,ENSG00000213088,ENSG00000174600,ENSG00000108342,ENSG00000056736,ENSG00000173531,ENSG00000142677,ENSG00000133048,ENSG00000185436,ENSG00000164136,ENSG00000101977,ENSG00000115602,ENSG00000157873,ENSG00000121797,ENSG00000154188,ENSG00000162645,ENSG00000134070,ENSG00000162511,ENSG00000115604,ENSG00000090339,ENSG00000184979,ENSG00000101695,ENSG00000090534,ENSG00000136696,ENSG00000159958,ENSG00000136244,ENSG00000172350,ENSG00000164342,ENSG00000182578,ENSG00000157601,ENSG00000183690,ENSG00000143184,ENSG00000102794,ENSG00000118257,ENSG00000100285,ENSG00000142405,ENSG00000178445,ENSG00000089127,ENSG00000081059,ENSG00000184451,ENSG00000134470,ENSG00000106688,ENSG00000231389
GO:BP	regulation of muscle contraction	GO:0006937	FALSE	0.0268531	1.57101	166	2080	35	21128	ENSG00000141052,ENSG00000198626,ENSG00000173801,ENSG00000116741,ENSG00000176170,ENSG00000128512,ENSG00000140416,ENSG00000138193,ENSG00000184588,ENSG00000118523,ENSG00000089250,ENSG00000181104,ENSG00000163874,ENSG00000073756,ENSG00000007314,ENSG00000096696,ENSG00000114854,ENSG00000111262,ENSG00000138735,ENSG00000109255,ENSG00000134548,ENSG00000101665,ENSG00000169252,ENSG00000068024,ENSG00000078401,ENSG00000183023,ENSG00000151067,ENSG00000119782,ENSG00000101306,ENSG00000213366,ENSG00000105851,ENSG00000118194,ENSG00000100604,ENSG00000183230,ENSG00000064989
GO:BP	positive regulation of transferase activity	GO:0051347	FALSE	0.0278195	1.55565	584	2080	90	21128	ENSG00000085741,ENSG00000108984,ENSG00000100311,ENSG00000185483,ENSG00000111859,ENSG00000160712,ENSG00000154928,ENSG00000134853,ENSG00000157168,ENSG00000182580,ENSG00000026508,ENSG00000135549,ENSG00000113070,ENSG00000034152,ENSG00000136997,ENSG00000120738,ENSG00000169116,ENSG00000092969,ENSG00000113578,ENSG00000135439,ENSG00000142871,ENSG00000124145,ENSG00000105976,ENSG00000101255,ENSG00000101265,ENSG00000142627,ENSG00000113721,ENSG00000141736,ENSG00000058668,ENSG00000179222,ENSG00000137692,ENSG00000169032,ENSG00000145431,ENSG00000204580,ENSG00000173545,ENSG00000259207,ENSG00000150630,ENSG00000178607,ENSG00000110944,ENSG00000185338,ENSG00000102468,ENSG00000174804,ENSG00000066056,ENSG00000066468,ENSG00000086991,ENSG00000065361,ENSG00000138735,ENSG00000237693,ENSG00000145242,ENSG00000169252,ENSG00000113494,ENSG00000171105,ENSG00000117707,ENSG00000140450,ENSG00000078401,ENSG00000091972,ENSG00000214274,ENSG00000124882,ENSG00000148053,ENSG00000173406,ENSG00000109321,ENSG00000198400,ENSG00000133048,ENSG00000087589,ENSG00000047936,ENSG00000171450,ENSG00000102760,ENSG00000154188,ENSG00000089041,ENSG00000183317,ENSG00000164342,ENSG00000105851,ENSG00000182578,ENSG00000128052,ENSG00000146192,ENSG00000012223,ENSG00000173947,ENSG00000155897,ENSG00000167851,ENSG00000044524,ENSG00000186868,ENSG00000165730,ENSG00000101280,ENSG00000135744,ENSG00000009694,ENSG00000176907,ENSG00000169129,ENSG00000168959,ENSG00000106688,ENSG00000189056
GO:BP	monoamine transport	GO:0015844	TRUE	0.0278526	1.55513	83	2080	22	21128	ENSG00000184845,ENSG00000173227,ENSG00000164638,ENSG00000089250,ENSG00000259207,ENSG00000102468,ENSG00000106089,ENSG00000175003,ENSG00000165646,ENSG00000143858,ENSG00000046653,ENSG00000149043,ENSG00000082556,ENSG00000177301,ENSG00000128271,ENSG00000100604,ENSG00000173267,ENSG00000160716,ENSG00000135744,ENSG00000129990,ENSG00000110975,ENSG00000105649
GO:BP	negative regulation of response to wounding	GO:1903035	FALSE	0.0280252	1.55245	89	2080	23	21128	ENSG00000100311,ENSG00000134853,ENSG00000182175,ENSG00000122861,ENSG00000011422,ENSG00000149131,ENSG00000106366,ENSG00000156535,ENSG00000110492,ENSG00000111252,ENSG00000012779,ENSG00000040608,ENSG00000183762,ENSG00000078098,ENSG00000174059,ENSG00000078401,ENSG00000167711,ENSG00000164867,ENSG00000137261,ENSG00000162552,ENSG00000113905,ENSG00000006071,ENSG00000140873
GO:BP	tissue migration	GO:0090130	FALSE	0.0283473	1.54749	310	2080	55	21128	ENSG00000100311,ENSG00000184489,ENSG00000173801,ENSG00000110031,ENSG00000146122,ENSG00000113070,ENSG00000034152,ENSG00000205542,ENSG00000132386,ENSG00000071246,ENSG00000020181,ENSG00000116717,ENSG00000092969,ENSG00000113578,ENSG00000114861,ENSG00000171132,ENSG00000136999,ENSG00000100292,ENSG00000105976,ENSG00000105894,ENSG00000154229,ENSG00000117461,ENSG00000048052,ENSG00000145632,ENSG00000142627,ENSG00000110880,ENSG00000058668,ENSG00000126016,ENSG00000171444,ENSG00000197256,ENSG00000259207,ENSG00000150630,ENSG00000163874,ENSG00000073756,ENSG00000196405,ENSG00000163638,ENSG00000078098,ENSG00000117707,ENSG00000078401,ENSG00000112902,ENSG00000164619,ENSG00000153233,ENSG00000174951,ENSG00000164867,ENSG00000102760,ENSG00000154188,ENSG00000186832,ENSG00000159251,ENSG00000196189,ENSG00000105851,ENSG00000113905,ENSG00000128052,ENSG00000118257,ENSG00000101280,ENSG00000135744
GO:BP	visual system development	GO:0150063	FALSE	0.0294333	1.53116	402	2080	67	21128	ENSG00000163395,ENSG00000184564,ENSG00000181449,ENSG00000178573,ENSG00000133083,ENSG00000154928,ENSG00000134853,ENSG00000185630,ENSG00000198732,ENSG00000204262,ENSG00000130635,ENSG00000150893,ENSG00000144821,ENSG00000240583,ENSG00000132386,ENSG00000109846,ENSG00000092969,ENSG00000166147,ENSG00000172819,ENSG00000179431,ENSG00000172037,ENSG00000142627,ENSG00000113721,ENSG00000058668,ENSG00000117122,ENSG00000165323,ENSG00000114315,ENSG00000137868,ENSG00000169896,ENSG00000177045,ENSG00000064309,ENSG00000174804,ENSG00000146950,ENSG00000143995,ENSG00000184937,ENSG00000197614,ENSG00000140465,ENSG00000136842,ENSG00000140807,ENSG00000004846,ENSG00000117707,ENSG00000198963,ENSG00000188766,ENSG00000196431,ENSG00000115596,ENSG00000164093,ENSG00000100122,ENSG00000171812,ENSG00000148053,ENSG00000102678,ENSG00000125730,ENSG00000151067,ENSG00000129757,ENSG00000132915,ENSG00000087085,ENSG00000160111,ENSG00000128052,ENSG00000139445,ENSG00000006611,ENSG00000164920,ENSG00000150625,ENSG00000180660,ENSG00000116035,ENSG00000140873,ENSG00000106688,ENSG00000148204,ENSG00000163666
GO:BP	regulation of osteoblast differentiation	GO:0045667	FALSE	0.0303648	1.51763	127	2080	29	21128	ENSG00000123610,ENSG00000115461,ENSG00000137834,ENSG00000160712,ENSG00000198732,ENSG00000111087,ENSG00000124813,ENSG00000185920,ENSG00000142871,ENSG00000150938,ENSG00000101265,ENSG00000177706,ENSG00000130522,ENSG00000151014,ENSG00000150630,ENSG00000090539,ENSG00000066468,ENSG00000165973,ENSG00000169884,ENSG00000146197,ENSG00000104415,ENSG00000198963,ENSG00000068024,ENSG00000109321,ENSG00000136244,ENSG00000162552,ENSG00000012223,ENSG00000164932,ENSG00000130055
GO:BP	actin polymerization or depolymerization	GO:0008154	FALSE	0.0322946	1.49087	202	2080	40	21128	ENSG00000077522,ENSG00000106178,ENSG00000146122,ENSG00000148180,ENSG00000146376,ENSG00000088756,ENSG00000158164,ENSG00000109265,ENSG00000205542,ENSG00000171132,ENSG00000050405,ENSG00000148700,ENSG00000163171,ENSG00000103187,ENSG00000128283,ENSG00000149798,ENSG00000196405,ENSG00000132854,ENSG00000007237,ENSG00000137877,ENSG00000136842,ENSG00000180353,ENSG00000204991,ENSG00000112902,ENSG00000077264,ENSG00000006606,ENSG00000159753,ENSG00000214274,ENSG00000108342,ENSG00000128872,ENSG00000135407,ENSG00000188277,ENSG00000167617,ENSG00000163431,ENSG00000140368,ENSG00000128298,ENSG00000176732,ENSG00000009694,ENSG00000006747,ENSG00000124143
GO:BP	regulation of growth	GO:0040008	FALSE	0.0323424	1.49023	627	2080	95	21128	ENSG00000141052,ENSG00000179772,ENSG00000085741,ENSG00000115461,ENSG00000117152,ENSG00000078018,ENSG00000128422,ENSG00000111087,ENSG00000111344,ENSG00000176406,ENSG00000116741,ENSG00000176170,ENSG00000157168,ENSG00000162490,ENSG00000198910,ENSG00000163453,ENSG00000176697,ENSG00000113070,ENSG00000138623,ENSG00000185920,ENSG00000092421,ENSG00000109846,ENSG00000092969,ENSG00000114861,ENSG00000138193,ENSG00000136999,ENSG00000140961,ENSG00000169083,ENSG00000167680,ENSG00000170381,ENSG00000150938,ENSG00000131378,ENSG00000099910,ENSG00000125148,ENSG00000139182,ENSG00000153094,ENSG00000137193,ENSG00000049759,ENSG00000123080,ENSG00000130766,ENSG00000127870,ENSG00000141736,ENSG00000113645,ENSG00000109917,ENSG00000137692,ENSG00000138035,ENSG00000179242,ENSG00000204580,ENSG00000012171,ENSG00000040608,ENSG00000125124,ENSG00000066468,ENSG00000184937,ENSG00000105605,ENSG00000197019,ENSG00000101665,ENSG00000169252,ENSG00000078900,ENSG00000187688,ENSG00000141576,ENSG00000187323,ENSG00000143434,ENSG00000140807,ENSG00000010319,ENSG00000171105,ENSG00000117707,ENSG00000078401,ENSG00000112902,ENSG00000143858,ENSG00000076555,ENSG00000250722,ENSG00000089225,ENSG00000147257,ENSG00000102678,ENSG00000197380,ENSG00000056736,ENSG00000116183,ENSG00000091129,ENSG00000047936,ENSG00000130303,ENSG00000108830,ENSG00000117425,ENSG00000137261,ENSG00000196189,ENSG00000113905,ENSG00000235387,ENSG00000089820,ENSG00000134259,ENSG00000186868,ENSG00000068831,ENSG00000039068,ENSG00000113739,ENSG00000135744,ENSG00000197616,ENSG00000101349
GO:BP	epithelium migration	GO:0090132	FALSE	0.032718	1.48521	304	2080	54	21128	ENSG00000100311,ENSG00000184489,ENSG00000173801,ENSG00000110031,ENSG00000146122,ENSG00000113070,ENSG00000034152,ENSG00000205542,ENSG00000132386,ENSG00000071246,ENSG00000020181,ENSG00000116717,ENSG00000092969,ENSG00000113578,ENSG00000114861,ENSG00000171132,ENSG00000136999,ENSG00000100292,ENSG00000105976,ENSG00000105894,ENSG00000154229,ENSG00000117461,ENSG00000048052,ENSG00000145632,ENSG00000142627,ENSG00000110880,ENSG00000058668,ENSG00000126016,ENSG00000171444,ENSG00000197256,ENSG00000259207,ENSG00000150630,ENSG00000163874,ENSG00000073756,ENSG00000196405,ENSG00000163638,ENSG00000078098,ENSG00000117707,ENSG00000078401,ENSG00000112902,ENSG00000164619,ENSG00000153233,ENSG00000174951,ENSG00000164867,ENSG00000102760,ENSG00000154188,ENSG00000186832,ENSG00000196189,ENSG00000105851,ENSG00000113905,ENSG00000128052,ENSG00000118257,ENSG00000101280,ENSG00000135744
GO:BP	cardiac muscle cell action potential involved in contraction	GO:0086002	TRUE	0.0331899	1.47899	50	2080	16	21128	ENSG00000198626,ENSG00000173801,ENSG00000006283,ENSG00000049759,ENSG00000096696,ENSG00000165995,ENSG00000101400,ENSG00000177098,ENSG00000149575,ENSG00000171385,ENSG00000055118,ENSG00000151067,ENSG00000120457,ENSG00000144285,ENSG00000183230,ENSG00000130037
GO:BP	mesenchymal cell migration	GO:0090497	FALSE	0.0347839	1.45862	61	2080	18	21128	ENSG00000138623,ENSG00000092421,ENSG00000167680,ENSG00000170381,ENSG00000130702,ENSG00000110880,ENSG00000012171,ENSG00000143434,ENSG00000010319,ENSG00000078401,ENSG00000112902,ENSG00000164093,ENSG00000110195,ENSG00000151617,ENSG00000171119,ENSG00000196189,ENSG00000118257,ENSG00000125850
GO:BP	regulation of secretion by cell	GO:1903530	FALSE	0.034858	1.4577	563	2080	87	21128	ENSG00000184845,ENSG00000108984,ENSG00000170498,ENSG00000166922,ENSG00000102003,ENSG00000095752,ENSG00000176406,ENSG00000157680,ENSG00000124766,ENSG00000117016,ENSG00000006283,ENSG00000173227,ENSG00000092969,ENSG00000171132,ENSG00000160179,ENSG00000136999,ENSG00000100292,ENSG00000124145,ENSG00000126368,ENSG00000184702,ENSG00000054793,ENSG00000198355,ENSG00000142185,ENSG00000169896,ENSG00000012779,ENSG00000150630,ENSG00000115008,ENSG00000181104,ENSG00000128340,ENSG00000102468,ENSG00000165995,ENSG00000164038,ENSG00000106089,ENSG00000007516,ENSG00000167964,ENSG00000119699,ENSG00000145242,ENSG00000135643,ENSG00000078401,ENSG00000143858,ENSG00000091972,ENSG00000114646,ENSG00000172375,ENSG00000123496,ENSG00000214274,ENSG00000108387,ENSG00000168481,ENSG00000272636,ENSG00000149043,ENSG00000169306,ENSG00000120088,ENSG00000087085,ENSG00000173432,ENSG00000119782,ENSG00000082556,ENSG00000171450,ENSG00000102760,ENSG00000125618,ENSG00000101188,ENSG00000147246,ENSG00000089041,ENSG00000100346,ENSG00000177301,ENSG00000128271,ENSG00000136244,ENSG00000118640,ENSG00000155657,ENSG00000184163,ENSG00000006071,ENSG00000100604,ENSG00000126583,ENSG00000155897,ENSG00000167851,ENSG00000082196,ENSG00000145920,ENSG00000168811,ENSG00000175426,ENSG00000173267,ENSG00000160716,ENSG00000135744,ENSG00000143839,ENSG00000129990,ENSG00000110975,ENSG00000130037,ENSG00000010310,ENSG00000105649,ENSG00000180096
GO:BP	regulation of secretion	GO:0051046	FALSE	0.0349272	1.45684	620	2080	94	21128	ENSG00000184845,ENSG00000108984,ENSG00000170498,ENSG00000166922,ENSG00000102003,ENSG00000095752,ENSG00000176406,ENSG00000157680,ENSG00000124766,ENSG00000157168,ENSG00000117016,ENSG00000006283,ENSG00000240583,ENSG00000173227,ENSG00000092969,ENSG00000171132,ENSG00000160179,ENSG00000136999,ENSG00000100292,ENSG00000124145,ENSG00000126368,ENSG00000184702,ENSG00000054793,ENSG00000198355,ENSG00000142185,ENSG00000169896,ENSG00000012779,ENSG00000150630,ENSG00000115008,ENSG00000181104,ENSG00000128340,ENSG00000102468,ENSG00000165995,ENSG00000164038,ENSG00000106089,ENSG00000007516,ENSG00000167964,ENSG00000119699,ENSG00000065361,ENSG00000134548,ENSG00000145242,ENSG00000135643,ENSG00000078401,ENSG00000143858,ENSG00000091972,ENSG00000114646,ENSG00000172375,ENSG00000123496,ENSG00000214274,ENSG00000108387,ENSG00000153246,ENSG00000168481,ENSG00000272636,ENSG00000149043,ENSG00000169306,ENSG00000120088,ENSG00000087085,ENSG00000173432,ENSG00000119782,ENSG00000082556,ENSG00000171450,ENSG00000102760,ENSG00000125618,ENSG00000101188,ENSG00000147246,ENSG00000089041,ENSG00000125510,ENSG00000100346,ENSG00000177301,ENSG00000128271,ENSG00000136244,ENSG00000118640,ENSG00000155657,ENSG00000184163,ENSG00000006071,ENSG00000100604,ENSG00000126583,ENSG00000155897,ENSG00000167851,ENSG00000082196,ENSG00000145920,ENSG00000168811,ENSG00000175426,ENSG00000173267,ENSG00000160716,ENSG00000135744,ENSG00000143839,ENSG00000006747,ENSG00000129990,ENSG00000110975,ENSG00000130037,ENSG00000010310,ENSG00000105649,ENSG00000180096
GO:BP	regulation of neuron apoptotic process	GO:0043523	FALSE	0.0356615	1.4478	217	2080	42	21128	ENSG00000006016,ENSG00000162490,ENSG00000176697,ENSG00000175197,ENSG00000092969,ENSG00000135439,ENSG00000100292,ENSG00000170381,ENSG00000107731,ENSG00000153094,ENSG00000185189,ENSG00000110492,ENSG00000100968,ENSG00000143384,ENSG00000109917,ENSG00000006210,ENSG00000169896,ENSG00000113742,ENSG00000109819,ENSG00000181104,ENSG00000109654,ENSG00000186297,ENSG00000152208,ENSG00000119699,ENSG00000065361,ENSG00000103460,ENSG00000068024,ENSG00000077264,ENSG00000148053,ENSG00000198400,ENSG00000154188,ENSG00000240764,ENSG00000128271,ENSG00000225950,ENSG00000163064,ENSG00000154153,ENSG00000128052,ENSG00000126583,ENSG00000134259,ENSG00000164418,ENSG00000139352,ENSG00000106688
GO:BP	positive regulation of transport	GO:0051050	FALSE	0.0369102	1.43285	905	2080	128	21128	ENSG00000184845,ENSG00000108984,ENSG00000100427,ENSG00000100311,ENSG00000077522,ENSG00000078018,ENSG00000170498,ENSG00000198626,ENSG00000163661,ENSG00000173801,ENSG00000198576,ENSG00000124766,ENSG00000006283,ENSG00000185920,ENSG00000240583,ENSG00000205542,ENSG00000092969,ENSG00000171132,ENSG00000160179,ENSG00000106366,ENSG00000145220,ENSG00000124145,ENSG00000085563,ENSG00000183049,ENSG00000123384,ENSG00000049759,ENSG00000110047,ENSG00000168502,ENSG00000142185,ENSG00000113721,ENSG00000141736,ENSG00000055483,ENSG00000109917,ENSG00000103257,ENSG00000111371,ENSG00000006210,ENSG00000089250,ENSG00000070371,ENSG00000169896,ENSG00000150630,ENSG00000115008,ENSG00000181104,ENSG00000163874,ENSG00000128340,ENSG00000073756,ENSG00000134242,ENSG00000167371,ENSG00000165995,ENSG00000078549,ENSG00000124406,ENSG00000162494,ENSG00000106089,ENSG00000177098,ENSG00000007516,ENSG00000119699,ENSG00000111262,ENSG00000119508,ENSG00000123560,ENSG00000171388,ENSG00000064687,ENSG00000127561,ENSG00000005471,ENSG00000169252,ENSG00000116574,ENSG00000104267,ENSG00000179841,ENSG00000055118,ENSG00000187688,ENSG00000197959,ENSG00000180353,ENSG00000182901,ENSG00000197142,ENSG00000171105,ENSG00000079337,ENSG00000078401,ENSG00000188338,ENSG00000172375,ENSG00000167723,ENSG00000214274,ENSG00000153246,ENSG00000147257,ENSG00000272636,ENSG00000125730,ENSG00000087085,ENSG00000120049,ENSG00000164136,ENSG00000082556,ENSG00000171450,ENSG00000165029,ENSG00000102760,ENSG00000101188,ENSG00000154188,ENSG00000083454,ENSG00000105550,ENSG00000129244,ENSG00000151617,ENSG00000089041,ENSG00000125510,ENSG00000100346,ENSG00000128271,ENSG00000213366,ENSG00000141750,ENSG00000172350,ENSG00000118640,ENSG00000106483,ENSG00000155657,ENSG00000184163,ENSG00000006071,ENSG00000224389,ENSG00000143184,ENSG00000244731,ENSG00000155897,ENSG00000082196,ENSG00000100453,ENSG00000172243,ENSG00000166869,ENSG00000175426,ENSG00000160716,ENSG00000039068,ENSG00000052344,ENSG00000135744,ENSG00000009694,ENSG00000006747,ENSG00000110975,ENSG00000134470,ENSG00000010310,ENSG00000189056,ENSG00000105649
GO:BP	neuron death	GO:0070997	FALSE	0.0400664	1.39722	367	2080	62	21128	ENSG00000154928,ENSG00000006016,ENSG00000162490,ENSG00000176697,ENSG00000120738,ENSG00000175197,ENSG00000132386,ENSG00000136235,ENSG00000092969,ENSG00000135439,ENSG00000100292,ENSG00000170381,ENSG00000176171,ENSG00000145390,ENSG00000107731,ENSG00000140950,ENSG00000153094,ENSG00000185189,ENSG00000110492,ENSG00000100968,ENSG00000143384,ENSG00000142185,ENSG00000109917,ENSG00000006210,ENSG00000169896,ENSG00000113742,ENSG00000109819,ENSG00000181104,ENSG00000109654,ENSG00000186297,ENSG00000152208,ENSG00000119699,ENSG00000065361,ENSG00000119508,ENSG00000174059,ENSG00000170345,ENSG00000187323,ENSG00000136531,ENSG00000103460,ENSG00000068024,ENSG00000077264,ENSG00000091972,ENSG00000148053,ENSG00000108342,ENSG00000198400,ENSG00000154188,ENSG00000105550,ENSG00000240764,ENSG00000128271,ENSG00000225950,ENSG00000163064,ENSG00000154153,ENSG00000128052,ENSG00000100604,ENSG00000126583,ENSG00000134259,ENSG00000140557,ENSG00000186868,ENSG00000164418,ENSG00000173267,ENSG00000139352,ENSG00000106688
GO:BP	regulation of monoatomic cation transmembrane transport	GO:1904062	FALSE	0.0409061	1.38821	329	2080	57	21128	ENSG00000184845,ENSG00000069431,ENSG00000077522,ENSG00000117152,ENSG00000198626,ENSG00000164949,ENSG00000205542,ENSG00000171132,ENSG00000154118,ENSG00000108179,ENSG00000184588,ENSG00000049759,ENSG00000026559,ENSG00000058668,ENSG00000006210,ENSG00000089250,ENSG00000259207,ENSG00000106537,ENSG00000181104,ENSG00000134242,ENSG00000165995,ENSG00000078549,ENSG00000101400,ENSG00000162494,ENSG00000177098,ENSG00000149575,ENSG00000111262,ENSG00000123560,ENSG00000179841,ENSG00000055118,ENSG00000182901,ENSG00000130433,ENSG00000175497,ENSG00000078401,ENSG00000170290,ENSG00000130226,ENSG00000183023,ENSG00000151067,ENSG00000120088,ENSG00000119782,ENSG00000120049,ENSG00000082556,ENSG00000161958,ENSG00000101188,ENSG00000166592,ENSG00000083454,ENSG00000129244,ENSG00000151617,ENSG00000089041,ENSG00000125510,ENSG00000213366,ENSG00000141750,ENSG00000105851,ENSG00000006071,ENSG00000143184,ENSG00000166869,ENSG00000197993
GO:BP	phosphatidylinositol-mediated signaling	GO:0048015	TRUE	0.0409758	1.38747	176	2080	36	21128	ENSG00000100311,ENSG00000185483,ENSG00000134853,ENSG00000114805,ENSG00000187091,ENSG00000092969,ENSG00000138193,ENSG00000135439,ENSG00000170381,ENSG00000107731,ENSG00000113721,ENSG00000141736,ENSG00000164050,ENSG00000108561,ENSG00000145431,ENSG00000181104,ENSG00000102468,ENSG00000065361,ENSG00000187800,ENSG00000100100,ENSG00000115556,ENSG00000180353,ENSG00000215182,ENSG00000171105,ENSG00000078401,ENSG00000148053,ENSG00000108342,ENSG00000198400,ENSG00000154188,ENSG00000105851,ENSG00000182578,ENSG00000128052,ENSG00000139151,ENSG00000135744,ENSG00000144460,ENSG00000189056
GO:BP	sensory organ morphogenesis	GO:0090596	FALSE	0.0413166	1.38388	284	2080	51	21128	ENSG00000163395,ENSG00000184564,ENSG00000154928,ENSG00000204262,ENSG00000139263,ENSG00000130635,ENSG00000060718,ENSG00000240583,ENSG00000166147,ENSG00000172819,ENSG00000179431,ENSG00000142627,ENSG00000117122,ENSG00000074047,ENSG00000165323,ENSG00000137868,ENSG00000180340,ENSG00000064309,ENSG00000146950,ENSG00000143995,ENSG00000066468,ENSG00000197614,ENSG00000174343,ENSG00000140807,ENSG00000112320,ENSG00000107736,ENSG00000117707,ENSG00000198963,ENSG00000078401,ENSG00000095777,ENSG00000164093,ENSG00000139219,ENSG00000171812,ENSG00000148053,ENSG00000102678,ENSG00000125618,ENSG00000151617,ENSG00000188816,ENSG00000128052,ENSG00000139445,ENSG00000006611,ENSG00000156925,ENSG00000164920,ENSG00000164932,ENSG00000165730,ENSG00000077943,ENSG00000150275,ENSG00000116035,ENSG00000106688,ENSG00000148204,ENSG00000163666
GO:BP	chordate embryonic development	GO:0043009	TRUE	0.041328	1.38376	672	2080	100	21128	ENSG00000139679,ENSG00000085741,ENSG00000100311,ENSG00000175592,ENSG00000185022,ENSG00000168542,ENSG00000134853,ENSG00000185630,ENSG00000182175,ENSG00000138336,ENSG00000124766,ENSG00000076356,ENSG00000124813,ENSG00000060718,ENSG00000185920,ENSG00000071246,ENSG00000108821,ENSG00000165617,ENSG00000092969,ENSG00000142871,ENSG00000169083,ENSG00000124145,ENSG00000172819,ENSG00000126524,ENSG00000138771,ENSG00000184557,ENSG00000074219,ENSG00000139174,ENSG00000182197,ENSG00000153094,ENSG00000167693,ENSG00000189339,ENSG00000172379,ENSG00000142627,ENSG00000112578,ENSG00000166341,ENSG00000164741,ENSG00000169908,ENSG00000126016,ENSG00000153815,ENSG00000109917,ENSG00000037474,ENSG00000074047,ENSG00000133316,ENSG00000169032,ENSG00000126749,ENSG00000197905,ENSG00000114315,ENSG00000163376,ENSG00000112175,ENSG00000099139,ENSG00000197496,ENSG00000180340,ENSG00000090539,ENSG00000163683,ENSG00000105656,ENSG00000181649,ENSG00000066056,ENSG00000066468,ENSG00000119699,ENSG00000069122,ENSG00000137573,ENSG00000140807,ENSG00000143494,ENSG00000179029,ENSG00000117707,ENSG00000142065,ENSG00000078401,ENSG00000127528,ENSG00000139219,ENSG00000100271,ENSG00000102678,ENSG00000110195,ENSG00000129757,ENSG00000184916,ENSG00000153233,ENSG00000196562,ENSG00000164867,ENSG00000129514,ENSG00000128709,ENSG00000154188,ENSG00000135638,ENSG00000186094,ENSG00000151617,ENSG00000128710,ENSG00000166292,ENSG00000106804,ENSG00000198353,ENSG00000106006,ENSG00000163064,ENSG00000179111,ENSG00000156925,ENSG00000164920,ENSG00000086696,ENSG00000149922,ENSG00000164932,ENSG00000125850,ENSG00000197616,ENSG00000146374,ENSG00000148204
GO:BP	import across plasma membrane	GO:0098739	FALSE	0.0413914	1.38309	197	2080	39	21128	ENSG00000069431,ENSG00000117152,ENSG00000116741,ENSG00000171017,ENSG00000113504,ENSG00000003989,ENSG00000173638,ENSG00000168003,ENSG00000142185,ENSG00000058668,ENSG00000104635,ENSG00000105281,ENSG00000103257,ENSG00000111371,ENSG00000197496,ENSG00000141837,ENSG00000179841,ENSG00000055118,ENSG00000187688,ENSG00000197142,ENSG00000188338,ENSG00000167723,ENSG00000183023,ENSG00000110195,ENSG00000151067,ENSG00000165349,ENSG00000101188,ENSG00000129244,ENSG00000148482,ENSG00000184185,ENSG00000006071,ENSG00000148408,ENSG00000120457,ENSG00000066230,ENSG00000135744,ENSG00000139209,ENSG00000106688,ENSG00000168135,ENSG00000111319
GO:BP	epithelial cell-cell adhesion	GO:0090136	FALSE	0.0432455	1.36406	18	2080	9	21128	ENSG00000173801,ENSG00000166401,ENSG00000136999,ENSG00000140859,ENSG00000096696,ENSG00000166689,ENSG00000066032,ENSG00000113296,ENSG00000183230
GO:BP	regulation of heart rate	GO:0002027	FALSE	0.0464929	1.33261	104	2080	25	21128	ENSG00000117152,ENSG00000198626,ENSG00000173801,ENSG00000006283,ENSG00000140416,ENSG00000096696,ENSG00000165995,ENSG00000101400,ENSG00000177098,ENSG00000149575,ENSG00000171385,ENSG00000134548,ENSG00000055118,ENSG00000131979,ENSG00000078401,ENSG00000183023,ENSG00000151067,ENSG00000119782,ENSG00000151617,ENSG00000120457,ENSG00000183230,ENSG00000135744,ENSG00000197616,ENSG00000130037,ENSG00000106688
GO:BP	mesenchymal cell differentiation	GO:0048762	FALSE	0.0465831	1.33177	241	2080	45	21128	ENSG00000085741,ENSG00000168675,ENSG00000157168,ENSG00000138623,ENSG00000092421,ENSG00000108821,ENSG00000092969,ENSG00000167680,ENSG00000170381,ENSG00000182197,ENSG00000144730,ENSG00000130702,ENSG00000110492,ENSG00000110880,ENSG00000114315,ENSG00000163376,ENSG00000112175,ENSG00000012171,ENSG00000106991,ENSG00000066468,ENSG00000119699,ENSG00000101665,ENSG00000143434,ENSG00000010319,ENSG00000188766,ENSG00000078401,ENSG00000112902,ENSG00000164093,ENSG00000089225,ENSG00000110195,ENSG00000197380,ENSG00000129514,ENSG00000102760,ENSG00000196154,ENSG00000151617,ENSG00000166292,ENSG00000136244,ENSG00000171119,ENSG00000196189,ENSG00000162552,ENSG00000118257,ENSG00000044524,ENSG00000130700,ENSG00000125850,ENSG00000148204
GO:BP	response to transforming growth factor beta	GO:0071559	FALSE	0.0467084	1.3306	263	2080	48	21128	ENSG00000141052,ENSG00000110693,ENSG00000168675,ENSG00000137834,ENSG00000168542,ENSG00000134986,ENSG00000105855,ENSG00000138336,ENSG00000110031,ENSG00000134532,ENSG00000197415,ENSG00000124225,ENSG00000108821,ENSG00000092969,ENSG00000166147,ENSG00000049323,ENSG00000168056,ENSG00000144730,ENSG00000156535,ENSG00000106991,ENSG00000197496,ENSG00000128045,ENSG00000066468,ENSG00000119699,ENSG00000170345,ENSG00000163347,ENSG00000101665,ENSG00000166033,ENSG00000188766,ENSG00000078401,ENSG00000242265,ENSG00000170801,ENSG00000115226,ENSG00000110195,ENSG00000129757,ENSG00000197859,ENSG00000138080,ENSG00000243709,ENSG00000147883,ENSG00000162552,ENSG00000179284,ENSG00000143184,ENSG00000101825,ENSG00000142611,ENSG00000125850,ENSG00000077943,ENSG00000183668,ENSG00000115221
GO:BP	response to amine	GO:0014075	FALSE	0.0475702	1.32267	46	2080	15	21128	ENSG00000184845,ENSG00000117152,ENSG00000116741,ENSG00000130707,ENSG00000048052,ENSG00000021826,ENSG00000165646,ENSG00000182901,ENSG00000078401,ENSG00000160323,ENSG00000131771,ENSG00000151617,ENSG00000128271,ENSG00000178445,ENSG00000106688
GO:BP	sensory system development	GO:0048880	FALSE	0.0480353	1.31844	408	2080	67	21128	ENSG00000163395,ENSG00000184564,ENSG00000181449,ENSG00000178573,ENSG00000133083,ENSG00000154928,ENSG00000134853,ENSG00000185630,ENSG00000198732,ENSG00000204262,ENSG00000130635,ENSG00000150893,ENSG00000144821,ENSG00000240583,ENSG00000132386,ENSG00000109846,ENSG00000092969,ENSG00000166147,ENSG00000172819,ENSG00000179431,ENSG00000172037,ENSG00000142627,ENSG00000113721,ENSG00000058668,ENSG00000117122,ENSG00000165323,ENSG00000114315,ENSG00000137868,ENSG00000169896,ENSG00000177045,ENSG00000064309,ENSG00000174804,ENSG00000146950,ENSG00000143995,ENSG00000184937,ENSG00000197614,ENSG00000140465,ENSG00000136842,ENSG00000140807,ENSG00000004846,ENSG00000117707,ENSG00000198963,ENSG00000188766,ENSG00000196431,ENSG00000115596,ENSG00000164093,ENSG00000100122,ENSG00000171812,ENSG00000148053,ENSG00000102678,ENSG00000125730,ENSG00000151067,ENSG00000129757,ENSG00000132915,ENSG00000087085,ENSG00000160111,ENSG00000128052,ENSG00000139445,ENSG00000006611,ENSG00000164920,ENSG00000150625,ENSG00000180660,ENSG00000116035,ENSG00000140873,ENSG00000106688,ENSG00000148204,ENSG00000163666
GO:BP	glomerular mesangial cell proliferation	GO:0072110	FALSE	0.0487655	1.31189	11	2080	7	21128	ENSG00000100311,ENSG00000160712,ENSG00000166396,ENSG00000120738,ENSG00000113721,ENSG00000259207,ENSG00000184937
GO:BP	metanephric nephron development	GO:0072210	FALSE	0.0495898	1.30461	41	2080	14	21128	ENSG00000100311,ENSG00000134853,ENSG00000240583,ENSG00000205213,ENSG00000120738,ENSG00000172037,ENSG00000113721,ENSG00000114315,ENSG00000184937,ENSG00000174059,ENSG00000125618,ENSG00000162849,ENSG00000162552,ENSG00000251493
GO:BP	gliogenesis	GO:0042063	FALSE	0.0498779	1.30209	316	2080	55	21128	ENSG00000184845,ENSG00000181449,ENSG00000185483,ENSG00000110693,ENSG00000168542,ENSG00000138675,ENSG00000124766,ENSG00000146122,ENSG00000157168,ENSG00000054654,ENSG00000092969,ENSG00000176171,ENSG00000105894,ENSG00000123384,ENSG00000172037,ENSG00000126368,ENSG00000110492,ENSG00000123080,ENSG00000141736,ENSG00000169032,ENSG00000103257,ENSG00000205336,ENSG00000114315,ENSG00000006210,ENSG00000112414,ENSG00000171368,ENSG00000150630,ENSG00000132470,ENSG00000125966,ENSG00000065361,ENSG00000123560,ENSG00000078900,ENSG00000172005,ENSG00000205927,ENSG00000134198,ENSG00000149599,ENSG00000114646,ENSG00000038427,ENSG00000148053,ENSG00000173406,ENSG00000109321,ENSG00000171450,ENSG00000135638,ENSG00000129244,ENSG00000125820,ENSG00000128271,ENSG00000136244,ENSG00000147883,ENSG00000182578,ENSG00000006071,ENSG00000187957,ENSG00000128482,ENSG00000186868,ENSG00000139352,ENSG00000189056
GO:CC	cell periphery	GO:0071944	TRUE	3.15e-75	74.5018	6168	2166	990	22112	ENSG00000196611,ENSG00000139679,ENSG00000171864,ENSG00000149968,ENSG00000188487,ENSG00000085741,ENSG00000184845,ENSG00000162723,ENSG00000104081,ENSG00000184564,ENSG00000144476,ENSG00000186847,ENSG00000069431,ENSG00000146411,ENSG00000056558,ENSG00000100427,ENSG00000082126,ENSG00000100311,ENSG00000135898,ENSG00000205795,ENSG00000182168,ENSG00000108375,ENSG00000174469,ENSG00000185585,ENSG00000131242,ENSG00000077522,ENSG00000185483,ENSG00000117152,ENSG00000132000,ENSG00000170498,ENSG00000137726,ENSG00000120217,ENSG00000124212,ENSG00000065618,ENSG00000111859,ENSG00000154133,ENSG00000184489,ENSG00000198626,ENSG00000175592,ENSG00000145681,ENSG00000023171,ENSG00000160712,ENSG00000168542,ENSG00000148734,ENSG00000112769,ENSG00000164674,ENSG00000197479,ENSG00000102003,ENSG00000026751,ENSG00000154928,ENSG00000134853,ENSG00000163297,ENSG00000163661,ENSG00000105499,ENSG00000049089,ENSG00000177675,ENSG00000128422,ENSG00000197410,ENSG00000138131,ENSG00000182175,ENSG00000164176,ENSG00000167614,ENSG00000105855,ENSG00000198732,ENSG00000099864,ENSG00000173801,ENSG00000122861,ENSG00000111344,ENSG00000198576,ENSG00000176406,ENSG00000189184,ENSG00000154864,ENSG00000110031,ENSG00000159399,ENSG00000142303,ENSG00000150471,ENSG00000157680,ENSG00000012124,ENSG00000116741,ENSG00000204262,ENSG00000169439,ENSG00000006016,ENSG00000139263,ENSG00000168404,ENSG00000131018,ENSG00000176170,ENSG00000197415,ENSG00000157168,ENSG00000076716,ENSG00000182580,ENSG00000076356,ENSG00000177464,ENSG00000026508,ENSG00000063180,ENSG00000089472,ENSG00000143786,ENSG00000130635,ENSG00000117016,ENSG00000198910,ENSG00000150893,ENSG00000148180,ENSG00000011201,ENSG00000163453,ENSG00000164949,ENSG00000175928,ENSG00000146376,ENSG00000128512,ENSG00000113070,ENSG00000197467,ENSG00000138623,ENSG00000144959,ENSG00000162512,ENSG00000101187,ENSG00000052749,ENSG00000162706,ENSG00000128591,ENSG00000136167,ENSG00000143341,ENSG00000109472,ENSG00000006283,ENSG00000113209,ENSG00000166401,ENSG00000060718,ENSG00000185920,ENSG00000240583,ENSG00000205213,ENSG00000198959,ENSG00000006534,ENSG00000114805,ENSG00000187091,ENSG00000132386,ENSG00000092421,ENSG00000158258,ENSG00000173227,ENSG00000139278,ENSG00000054654,ENSG00000132561,ENSG00000074181,ENSG00000020181,ENSG00000109846,ENSG00000170545,ENSG00000124225,ENSG00000011422,ENSG00000196449,ENSG00000131669,ENSG00000108821,ENSG00000169116,ENSG00000164638,ENSG00000136235,ENSG00000092969,ENSG00000113578,ENSG00000108846,ENSG00000129038,ENSG00000116299,ENSG00000140416,ENSG00000138193,ENSG00000171132,ENSG00000160179,ENSG00000135636,ENSG00000187123,ENSG00000148841,ENSG00000135439,ENSG00000136999,ENSG00000142871,ENSG00000100292,ENSG00000184194,ENSG00000149131,ENSG00000050405,ENSG00000169083,ENSG00000117143,ENSG00000188042,ENSG00000100167,ENSG00000106366,ENSG00000105290,ENSG00000167680,ENSG00000102996,ENSG00000175899,ENSG00000074416,ENSG00000106333,ENSG00000166147,ENSG00000109738,ENSG00000154118,ENSG00000250510,ENSG00000124145,ENSG00000150938,ENSG00000131378,ENSG00000134243,ENSG00000105976,ENSG00000140937,ENSG00000101255,ENSG00000100321,ENSG00000143126,ENSG00000049323,ENSG00000085563,ENSG00000086730,ENSG00000149294,ENSG00000196878,ENSG00000138771,ENSG00000105894,ENSG00000156110,ENSG00000168056,ENSG00000178104,ENSG00000184156,ENSG00000123384,ENSG00000087245,ENSG00000091409,ENSG00000172037,ENSG00000107731,ENSG00000160886,ENSG00000101265,ENSG00000171017,ENSG00000185760,ENSG00000184588,ENSG00000134802,ENSG00000113504,ENSG00000156218,ENSG00000144730,ENSG00000139182,ENSG00000130702,ENSG00000156535,ENSG00000138759,ENSG00000184702,ENSG00000110492,ENSG00000137193,ENSG00000168685,ENSG00000084636,ENSG00000083799,ENSG00000143333,ENSG00000213694,ENSG00000154229,ENSG00000049759,ENSG00000118523,ENSG00000108947,ENSG00000184792,ENSG00000172638,ENSG00000115963,ENSG00000054793,ENSG00000111252,ENSG00000003989,ENSG00000188643,ENSG00000049192,ENSG00000141458,ENSG00000173638,ENSG00000125354,ENSG00000164535,ENSG00000187244,ENSG00000142627,ENSG00000103415,ENSG00000110880,ENSG00000110047,ENSG00000166341,ENSG00000035862,ENSG00000148700,ENSG00000026559,ENSG00000129116,ENSG00000168003,ENSG00000058091,ENSG00000163171,ENSG00000164741,ENSG00000174136,ENSG00000168502,ENSG00000165801,ENSG00000129422,ENSG00000142185,ENSG00000113721,ENSG00000141736,ENSG00000058668,ENSG00000184117,ENSG00000117122,ENSG00000113645,ENSG00000126016,ENSG00000164050,ENSG00000114019,ENSG00000104635,ENSG00000164687,ENSG00000179222,ENSG00000166073,ENSG00000154310,ENSG00000103187,ENSG00000073008,ENSG00000077942,ENSG00000120800,ENSG00000105281,ENSG00000171444,ENSG00000116584,ENSG00000128283,ENSG00000111057,ENSG00000169032,ENSG00000103257,ENSG00000072274,ENSG00000205336,ENSG00000108561,ENSG00000121753,ENSG00000155850,ENSG00000109971,ENSG00000111371,ENSG00000100664,ENSG00000145431,ENSG00000135424,ENSG00000165323,ENSG00000179242,ENSG00000204580,ENSG00000128266,ENSG00000185989,ENSG00000076513,ENSG00000006210,ENSG00000170454,ENSG00000089250,ENSG00000188153,ENSG00000164199,ENSG00000259207,ENSG00000112414,ENSG00000012171,ENSG00000185565,ENSG00000106991,ENSG00000123342,ENSG00000070371,ENSG00000105088,ENSG00000162618,ENSG00000155760,ENSG00000137868,ENSG00000120949,ENSG00000078053,ENSG00000196739,ENSG00000169896,ENSG00000090530,ENSG00000135750,ENSG00000158270,ENSG00000040608,ENSG00000169302,ENSG00000197496,ENSG00000162551,ENSG00000115008,ENSG00000106537,ENSG00000158292,ENSG00000100433,ENSG00000092096,ENSG00000180340,ENSG00000181104,ENSG00000139329,ENSG00000120322,ENSG00000128340,ENSG00000049249,ENSG00000164647,ENSG00000182010,ENSG00000178031,ENSG00000169231,ENSG00000140030,ENSG00000073756,ENSG00000131650,ENSG00000239672,ENSG00000129946,ENSG00000186297,ENSG00000007314,ENSG00000082293,ENSG00000084710,ENSG00000183762,ENSG00000132470,ENSG00000205269,ENSG00000139190,ENSG00000186998,ENSG00000105559,ENSG00000123096,ENSG00000132849,ENSG00000064309,ENSG00000151062,ENSG00000181773,ENSG00000102468,ENSG00000072041,ENSG00000067840,ENSG00000114423,ENSG00000126217,ENSG00000174804,ENSG00000134242,ENSG00000138449,ENSG00000146950,ENSG00000125124,ENSG00000184178,ENSG00000115363,ENSG00000196569,ENSG00000167371,ENSG00000122707,ENSG00000139200,ENSG00000126878,ENSG00000160072,ENSG00000186470,ENSG00000149798,ENSG00000103034,ENSG00000179674,ENSG00000170927,ENSG00000096696,ENSG00000176533,ENSG00000066056,ENSG00000165995,ENSG00000127325,ENSG00000152208,ENSG00000109323,ENSG00000137266,ENSG00000078549,ENSG00000135678,ENSG00000066468,ENSG00000100314,ENSG00000130768,ENSG00000124406,ENSG00000101400,ENSG00000007402,ENSG00000004777,ENSG00000197646,ENSG00000182261,ENSG00000137103,ENSG00000119865,ENSG00000162494,ENSG00000164038,ENSG00000106089,ENSG00000112796,ENSG00000144406,ENSG00000174791,ENSG00000120328,ENSG00000162520,ENSG00000177098,ENSG00000243244,ENSG00000007516,ENSG00000125966,ENSG00000086991,ENSG00000124491,ENSG00000143851,ENSG00000007237,ENSG00000149575,ENSG00000168917,ENSG00000175003,ENSG00000196814,ENSG00000119699,ENSG00000065361,ENSG00000187800,ENSG00000111262,ENSG00000171385,ENSG00000136040,ENSG00000187867,ENSG00000163638,ENSG00000187955,ENSG00000175445,ENSG00000123560,ENSG00000105605,ENSG00000137877,ENSG00000176136,ENSG00000237693,ENSG00000151690,ENSG00000131015,ENSG00000164161,ENSG00000154162,ENSG00000078098,ENSG00000170989,ENSG00000174059,ENSG00000163347,ENSG00000026950,ENSG00000069122,ENSG00000100055,ENSG00000197614,ENSG00000141837,ENSG00000064687,ENSG00000137968,ENSG00000100100,ENSG00000118777,ENSG00000182871,ENSG00000211448,ENSG00000101665,ENSG00000115556,ENSG00000145242,ENSG00000005471,ENSG00000169252,ENSG00000165899,ENSG00000136237,ENSG00000116574,ENSG00000105289,ENSG00000177398,ENSG00000104267,ENSG00000136842,ENSG00000107518,ENSG00000136828,ENSG00000081052,ENSG00000179841,ENSG00000120327,ENSG00000165646,ENSG00000137573,ENSG00000189143,ENSG00000132464,ENSG00000108932,ENSG00000185477,ENSG00000186469,ENSG00000184574,ENSG00000104321,ENSG00000055118,ENSG00000187688,ENSG00000197959,ENSG00000120324,ENSG00000141576,ENSG00000166450,ENSG00000172005,ENSG00000187323,ENSG00000110628,ENSG00000174343,ENSG00000257335,ENSG00000104953,ENSG00000180353,ENSG00000166033,ENSG00000204991,ENSG00000143434,ENSG00000135643,ENSG00000215182,ENSG00000140807,ENSG00000074855,ENSG00000136531,ENSG00000164796,ENSG00000137070,ENSG00000077616,ENSG00000134198,ENSG00000174640,ENSG00000136859,ENSG00000113494,ENSG00000107736,ENSG00000130592,ENSG00000182901,ENSG00000183840,ENSG00000146197,ENSG00000104415,ENSG00000197142,ENSG00000174080,ENSG00000213420,ENSG00000112852,ENSG00000171105,ENSG00000004846,ENSG00000079337,ENSG00000151892,ENSG00000183813,ENSG00000140450,ENSG00000188766,ENSG00000130433,ENSG00000136928,ENSG00000167720,ENSG00000175497,ENSG00000185561,ENSG00000160781,ENSG00000066032,ENSG00000137809,ENSG00000111816,ENSG00000163216,ENSG00000111801,ENSG00000112902,ENSG00000143858,ENSG00000144857,ENSG00000077264,ENSG00000115596,ENSG00000099617,ENSG00000254221,ENSG00000173930,ENSG00000118596,ENSG00000149599,ENSG00000087116,ENSG00000170382,ENSG00000204542,ENSG00000188338,ENSG00000111305,ENSG00000101463,ENSG00000113361,ENSG00000127863,ENSG00000091972,ENSG00000019169,ENSG00000164520,ENSG00000074660,ENSG00000175938,ENSG00000152689,ENSG00000114646,ENSG00000153253,ENSG00000172375,ENSG00000167723,ENSG00000139219,ENSG00000187372,ENSG00000177575,ENSG00000170909,ENSG00000179954,ENSG00000114698,ENSG00000130226,ENSG00000159753,ENSG00000086205,ENSG00000160323,ENSG00000154734,ENSG00000161381,ENSG00000178789,ENSG00000099785,ENSG00000113327,ENSG00000123496,ENSG00000214274,ENSG00000108387,ENSG00000153246,ENSG00000164619,ENSG00000147509,ENSG00000139988,ENSG00000144847,ENSG00000136378,ENSG00000113296,ENSG00000038945,ENSG00000183023,ENSG00000187720,ENSG00000167083,ENSG00000163599,ENSG00000136155,ENSG00000204967,ENSG00000171812,ENSG00000147257,ENSG00000023839,ENSG00000128606,ENSG00000038427,ENSG00000124882,ENSG00000168918,ENSG00000081842,ENSG00000148053,ENSG00000183018,ENSG00000272636,ENSG00000198223,ENSG00000046653,ENSG00000115226,ENSG00000110195,ENSG00000213088,ENSG00000125730,ENSG00000198753,ENSG00000149043,ENSG00000174600,ENSG00000155918,ENSG00000141542,ENSG00000151067,ENSG00000169306,ENSG00000139292,ENSG00000084453,ENSG00000120088,ENSG00000072163,ENSG00000162068,ENSG00000056736,ENSG00000132915,ENSG00000087085,ENSG00000185499,ENSG00000087253,ENSG00000116183,ENSG00000184916,ENSG00000137571,ENSG00000137673,ENSG00000135604,ENSG00000153233,ENSG00000168913,ENSG00000144596,ENSG00000146276,ENSG00000187908,ENSG00000198400,ENSG00000142677,ENSG00000196562,ENSG00000130475,ENSG00000120049,ENSG00000152672,ENSG00000133048,ENSG00000197506,ENSG00000164764,ENSG00000185436,ENSG00000161509,ENSG00000142765,ENSG00000073910,ENSG00000087589,ENSG00000188747,ENSG00000167711,ENSG00000167286,ENSG00000091129,ENSG00000047936,ENSG00000082556,ENSG00000171450,ENSG00000164867,ENSG00000163810,ENSG00000177839,ENSG00000105427,ENSG00000184012,ENSG00000165029,ENSG00000130303,ENSG00000087303,ENSG00000179817,ENSG00000253910,ENSG00000091262,ENSG00000099330,ENSG00000262576,ENSG00000088053,ENSG00000155816,ENSG00000188760,ENSG00000117245,ENSG00000165349,ENSG00000101188,ENSG00000166592,ENSG00000172602,ENSG00000125384,ENSG00000147246,ENSG00000215045,ENSG00000163814,ENSG00000162804,ENSG00000115602,ENSG00000070601,ENSG00000196154,ENSG00000162496,ENSG00000157873,ENSG00000121797,ENSG00000154188,ENSG00000083454,ENSG00000167914,ENSG00000134070,ENSG00000188833,ENSG00000154589,ENSG00000129244,ENSG00000251664,ENSG00000108830,ENSG00000147234,ENSG00000244242,ENSG00000173702,ENSG00000160111,ENSG00000132517,ENSG00000105929,ENSG00000151617,ENSG00000040731,ENSG00000154654,ENSG00000173110,ENSG00000089041,ENSG00000125510,ENSG00000111341,ENSG00000115604,ENSG00000166292,ENSG00000135318,ENSG00000138185,ENSG00000138316,ENSG00000167103,ENSG00000118322,ENSG00000213402,ENSG00000090339,ENSG00000179344,ENSG00000197859,ENSG00000100346,ENSG00000214279,ENSG00000115266,ENSG00000136002,ENSG00000162745,ENSG00000183317,ENSG00000180447,ENSG00000138080,ENSG00000113205,ENSG00000124507,ENSG00000148482,ENSG00000144152,ENSG00000173262,ENSG00000099957,ENSG00000204965,ENSG00000146166,ENSG00000130876,ENSG00000177301,ENSG00000116031,ENSG00000240764,ENSG00000113248,ENSG00000042980,ENSG00000128271,ENSG00000117425,ENSG00000182492,ENSG00000197046,ENSG00000121871,ENSG00000110148,ENSG00000186832,ENSG00000215262,ENSG00000135842,ENSG00000106804,ENSG00000137261,ENSG00000159958,ENSG00000089692,ENSG00000129450,ENSG00000132026,ENSG00000136244,ENSG00000141750,ENSG00000172350,ENSG00000083067,ENSG00000184185,ENSG00000164342,ENSG00000100351,ENSG00000118640,ENSG00000148357,ENSG00000155657,ENSG00000196189,ENSG00000188277,ENSG00000105851,ENSG00000162552,ENSG00000078295,ENSG00000146005,ENSG00000137745,ENSG00000182578,ENSG00000113905,ENSG00000169750,ENSG00000253846,ENSG00000183783,ENSG00000006071,ENSG00000253485,ENSG00000099998,ENSG00000085465,ENSG00000104921,ENSG00000167617,ENSG00000253731,ENSG00000169752,ENSG00000139269,ENSG00000215644,ENSG00000148408,ENSG00000188269,ENSG00000183960,ENSG00000128052,ENSG00000189195,ENSG00000134061,ENSG00000102837,ENSG00000143167,ENSG00000141738,ENSG00000146192,ENSG00000179399,ENSG00000033122,ENSG00000182866,ENSG00000188060,ENSG00000144481,ENSG00000188783,ENSG00000101203,ENSG00000132702,ENSG00000012223,ENSG00000271605,ENSG00000112299,ENSG00000187957,ENSG00000105668,ENSG00000138669,ENSG00000224389,ENSG00000120457,ENSG00000126583,ENSG00000172752,ENSG00000006611,ENSG00000145416,ENSG00000158156,ENSG00000049283,ENSG00000115850,ENSG00000262209,ENSG00000167653,ENSG00000169758,ENSG00000144285,ENSG00000108309,ENSG00000177108,ENSG00000124839,ENSG00000053747,ENSG00000167995,ENSG00000066230,ENSG00000173530,ENSG00000181333,ENSG00000170190,ENSG00000166961,ENSG00000142449,ENSG00000244731,ENSG00000139572,ENSG00000204175,ENSG00000155897,ENSG00000160097,ENSG00000094755,ENSG00000101825,ENSG00000134539,ENSG00000101842,ENSG00000174837,ENSG00000167851,ENSG00000116329,ENSG00000188404,ENSG00000104055,ENSG00000065609,ENSG00000214140,ENSG00000197565,ENSG00000102010,ENSG00000113212,ENSG00000140368,ENSG00000118257,ENSG00000100453,ENSG00000165272,ENSG00000140557,ENSG00000113211,ENSG00000138347,ENSG00000044524,ENSG00000235169,ENSG00000108622,ENSG00000172243,ENSG00000166736,ENSG00000160318,ENSG00000166869,ENSG00000186868,ENSG00000166682,ENSG00000175785,ENSG00000064989,ENSG00000158859,ENSG00000164932,ENSG00000183484,ENSG00000204956,ENSG00000183775,ENSG00000081138,ENSG00000164418,ENSG00000150625,ENSG00000204970,ENSG00000204882,ENSG00000124466,ENSG00000165730,ENSG00000081818,ENSG00000125775,ENSG00000068831,ENSG00000160716,ENSG00000128298,ENSG00000077943,ENSG00000150275,ENSG00000101280,ENSG00000039068,ENSG00000142233,ENSG00000215018,ENSG00000052344,ENSG00000117834,ENSG00000168032,ENSG00000167355,ENSG00000167850,ENSG00000005961,ENSG00000182489,ENSG00000178445,ENSG00000143603,ENSG00000186648,ENSG00000203782,ENSG00000107159,ENSG00000257008,ENSG00000148123,ENSG00000204963,ENSG00000185046,ENSG00000197471,ENSG00000183668,ENSG00000104951,ENSG00000112936,ENSG00000172794,ENSG00000135744,ENSG00000176732,ENSG00000143839,ENSG00000184451,ENSG00000100365,ENSG00000197993,ENSG00000009694,ENSG00000147145,ENSG00000101198,ENSG00000139209,ENSG00000105808,ENSG00000006747,ENSG00000081853,ENSG00000129990,ENSG00000256436,ENSG00000198821,ENSG00000110975,ENSG00000187730,ENSG00000171502,ENSG00000176907,ENSG00000163283,ENSG00000140873,ENSG00000185101,ENSG00000173762,ENSG00000134470,ENSG00000130037,ENSG00000169129,ENSG00000155265,ENSG00000092758,ENSG00000108684,ENSG00000010310,ENSG00000168959,ENSG00000173698,ENSG00000106688,ENSG00000165023,ENSG00000148204,ENSG00000114200,ENSG00000189056,ENSG00000254122,ENSG00000168135,ENSG00000101349,ENSG00000022355,ENSG00000111319,ENSG00000204983,ENSG00000164794,ENSG00000105649,ENSG00000231389,ENSG00000178297,ENSG00000187554,ENSG00000115221,ENSG00000130055,ENSG00000090554,ENSG00000198734,ENSG00000180096,ENSG00000253767
GO:CC	plasma membrane	GO:0005886	FALSE	3.03e-49	48.518	5682	2166	861	22112	ENSG00000139679,ENSG00000171864,ENSG00000188487,ENSG00000184845,ENSG00000162723,ENSG00000104081,ENSG00000184564,ENSG00000144476,ENSG00000186847,ENSG00000069431,ENSG00000146411,ENSG00000056558,ENSG00000100427,ENSG00000082126,ENSG00000100311,ENSG00000135898,ENSG00000205795,ENSG00000182168,ENSG00000108375,ENSG00000174469,ENSG00000131242,ENSG00000077522,ENSG00000185483,ENSG00000117152,ENSG00000170498,ENSG00000137726,ENSG00000120217,ENSG00000124212,ENSG00000065618,ENSG00000111859,ENSG00000154133,ENSG00000184489,ENSG00000198626,ENSG00000175592,ENSG00000023171,ENSG00000160712,ENSG00000148734,ENSG00000164674,ENSG00000197479,ENSG00000102003,ENSG00000026751,ENSG00000154928,ENSG00000134853,ENSG00000163297,ENSG00000105499,ENSG00000177675,ENSG00000128422,ENSG00000197410,ENSG00000182175,ENSG00000167614,ENSG00000105855,ENSG00000099864,ENSG00000173801,ENSG00000122861,ENSG00000111344,ENSG00000198576,ENSG00000176406,ENSG00000189184,ENSG00000154864,ENSG00000110031,ENSG00000159399,ENSG00000150471,ENSG00000157680,ENSG00000012124,ENSG00000116741,ENSG00000169439,ENSG00000006016,ENSG00000139263,ENSG00000168404,ENSG00000131018,ENSG00000176170,ENSG00000197415,ENSG00000157168,ENSG00000076716,ENSG00000182580,ENSG00000076356,ENSG00000177464,ENSG00000026508,ENSG00000063180,ENSG00000089472,ENSG00000143786,ENSG00000117016,ENSG00000198910,ENSG00000150893,ENSG00000148180,ENSG00000011201,ENSG00000164949,ENSG00000146376,ENSG00000128512,ENSG00000113070,ENSG00000197467,ENSG00000138623,ENSG00000144959,ENSG00000162512,ENSG00000101187,ENSG00000052749,ENSG00000162706,ENSG00000128591,ENSG00000136167,ENSG00000143341,ENSG00000109472,ENSG00000006283,ENSG00000113209,ENSG00000185920,ENSG00000240583,ENSG00000205213,ENSG00000198959,ENSG00000006534,ENSG00000114805,ENSG00000187091,ENSG00000092421,ENSG00000158258,ENSG00000173227,ENSG00000139278,ENSG00000054654,ENSG00000074181,ENSG00000020181,ENSG00000109846,ENSG00000170545,ENSG00000124225,ENSG00000011422,ENSG00000196449,ENSG00000131669,ENSG00000169116,ENSG00000164638,ENSG00000136235,ENSG00000108846,ENSG00000116299,ENSG00000140416,ENSG00000138193,ENSG00000171132,ENSG00000160179,ENSG00000135636,ENSG00000187123,ENSG00000148841,ENSG00000135439,ENSG00000100292,ENSG00000184194,ENSG00000050405,ENSG00000169083,ENSG00000117143,ENSG00000188042,ENSG00000106366,ENSG00000105290,ENSG00000167680,ENSG00000102996,ENSG00000074416,ENSG00000109738,ENSG00000154118,ENSG00000250510,ENSG00000124145,ENSG00000150938,ENSG00000131378,ENSG00000134243,ENSG00000105976,ENSG00000140937,ENSG00000101255,ENSG00000100321,ENSG00000143126,ENSG00000085563,ENSG00000086730,ENSG00000149294,ENSG00000138771,ENSG00000105894,ENSG00000156110,ENSG00000184156,ENSG00000123384,ENSG00000087245,ENSG00000091409,ENSG00000107731,ENSG00000160886,ENSG00000101265,ENSG00000171017,ENSG00000185760,ENSG00000184588,ENSG00000134802,ENSG00000113504,ENSG00000144730,ENSG00000139182,ENSG00000156535,ENSG00000138759,ENSG00000184702,ENSG00000137193,ENSG00000168685,ENSG00000083799,ENSG00000143333,ENSG00000213694,ENSG00000154229,ENSG00000049759,ENSG00000118523,ENSG00000108947,ENSG00000184792,ENSG00000115963,ENSG00000054793,ENSG00000111252,ENSG00000003989,ENSG00000188643,ENSG00000141458,ENSG00000173638,ENSG00000125354,ENSG00000164535,ENSG00000187244,ENSG00000142627,ENSG00000103415,ENSG00000110880,ENSG00000110047,ENSG00000166341,ENSG00000148700,ENSG00000026559,ENSG00000129116,ENSG00000168003,ENSG00000058091,ENSG00000163171,ENSG00000164741,ENSG00000174136,ENSG00000168502,ENSG00000165801,ENSG00000129422,ENSG00000142185,ENSG00000113721,ENSG00000141736,ENSG00000058668,ENSG00000184117,ENSG00000113645,ENSG00000126016,ENSG00000164050,ENSG00000114019,ENSG00000104635,ENSG00000164687,ENSG00000179222,ENSG00000166073,ENSG00000154310,ENSG00000103187,ENSG00000073008,ENSG00000120800,ENSG00000105281,ENSG00000171444,ENSG00000116584,ENSG00000128283,ENSG00000169032,ENSG00000103257,ENSG00000072274,ENSG00000205336,ENSG00000108561,ENSG00000121753,ENSG00000155850,ENSG00000109971,ENSG00000111371,ENSG00000100664,ENSG00000145431,ENSG00000135424,ENSG00000165323,ENSG00000179242,ENSG00000204580,ENSG00000128266,ENSG00000185989,ENSG00000076513,ENSG00000006210,ENSG00000170454,ENSG00000089250,ENSG00000164199,ENSG00000259207,ENSG00000112414,ENSG00000185565,ENSG00000106991,ENSG00000070371,ENSG00000105088,ENSG00000162618,ENSG00000155760,ENSG00000137868,ENSG00000120949,ENSG00000078053,ENSG00000169896,ENSG00000135750,ENSG00000158270,ENSG00000040608,ENSG00000169302,ENSG00000197496,ENSG00000162551,ENSG00000115008,ENSG00000106537,ENSG00000158292,ENSG00000100433,ENSG00000092096,ENSG00000180340,ENSG00000181104,ENSG00000120322,ENSG00000128340,ENSG00000049249,ENSG00000164647,ENSG00000182010,ENSG00000178031,ENSG00000140030,ENSG00000073756,ENSG00000131650,ENSG00000239672,ENSG00000129946,ENSG00000186297,ENSG00000007314,ENSG00000084710,ENSG00000183762,ENSG00000132470,ENSG00000205269,ENSG00000139190,ENSG00000105559,ENSG00000123096,ENSG00000132849,ENSG00000064309,ENSG00000151062,ENSG00000181773,ENSG00000102468,ENSG00000072041,ENSG00000114423,ENSG00000126217,ENSG00000174804,ENSG00000134242,ENSG00000138449,ENSG00000146950,ENSG00000125124,ENSG00000184178,ENSG00000115363,ENSG00000196569,ENSG00000167371,ENSG00000122707,ENSG00000139200,ENSG00000126878,ENSG00000160072,ENSG00000186470,ENSG00000149798,ENSG00000103034,ENSG00000179674,ENSG00000170927,ENSG00000096696,ENSG00000176533,ENSG00000066056,ENSG00000165995,ENSG00000127325,ENSG00000152208,ENSG00000109323,ENSG00000137266,ENSG00000078549,ENSG00000135678,ENSG00000066468,ENSG00000100314,ENSG00000130768,ENSG00000124406,ENSG00000101400,ENSG00000007402,ENSG00000004777,ENSG00000197646,ENSG00000182261,ENSG00000137103,ENSG00000119865,ENSG00000162494,ENSG00000164038,ENSG00000106089,ENSG00000112796,ENSG00000144406,ENSG00000174791,ENSG00000120328,ENSG00000162520,ENSG00000177098,ENSG00000243244,ENSG00000007516,ENSG00000125966,ENSG00000086991,ENSG00000143851,ENSG00000007237,ENSG00000149575,ENSG00000168917,ENSG00000175003,ENSG00000196814,ENSG00000119699,ENSG00000065361,ENSG00000187800,ENSG00000111262,ENSG00000171385,ENSG00000136040,ENSG00000187867,ENSG00000175445,ENSG00000123560,ENSG00000105605,ENSG00000176136,ENSG00000237693,ENSG00000151690,ENSG00000131015,ENSG00000164161,ENSG00000154162,ENSG00000078098,ENSG00000170989,ENSG00000174059,ENSG00000163347,ENSG00000026950,ENSG00000069122,ENSG00000100055,ENSG00000141837,ENSG00000064687,ENSG00000137968,ENSG00000100100,ENSG00000118777,ENSG00000211448,ENSG00000101665,ENSG00000115556,ENSG00000145242,ENSG00000005471,ENSG00000169252,ENSG00000136237,ENSG00000116574,ENSG00000105289,ENSG00000177398,ENSG00000104267,ENSG00000136828,ENSG00000179841,ENSG00000120327,ENSG00000165646,ENSG00000137573,ENSG00000189143,ENSG00000108932,ENSG00000185477,ENSG00000186469,ENSG00000184574,ENSG00000104321,ENSG00000055118,ENSG00000187688,ENSG00000197959,ENSG00000120324,ENSG00000141576,ENSG00000166450,ENSG00000172005,ENSG00000187323,ENSG00000110628,ENSG00000174343,ENSG00000257335,ENSG00000180353,ENSG00000166033,ENSG00000204991,ENSG00000143434,ENSG00000135643,ENSG00000215182,ENSG00000140807,ENSG00000074855,ENSG00000136531,ENSG00000164796,ENSG00000137070,ENSG00000077616,ENSG00000134198,ENSG00000174640,ENSG00000113494,ENSG00000107736,ENSG00000130592,ENSG00000182901,ENSG00000183840,ENSG00000146197,ENSG00000197142,ENSG00000174080,ENSG00000213420,ENSG00000112852,ENSG00000171105,ENSG00000004846,ENSG00000079337,ENSG00000151892,ENSG00000183813,ENSG00000140450,ENSG00000188766,ENSG00000130433,ENSG00000136928,ENSG00000167720,ENSG00000175497,ENSG00000185561,ENSG00000160781,ENSG00000066032,ENSG00000137809,ENSG00000111816,ENSG00000163216,ENSG00000111801,ENSG00000112902,ENSG00000143858,ENSG00000144857,ENSG00000077264,ENSG00000115596,ENSG00000099617,ENSG00000254221,ENSG00000173930,ENSG00000118596,ENSG00000149599,ENSG00000188338,ENSG00000111305,ENSG00000101463,ENSG00000113361,ENSG00000127863,ENSG00000091972,ENSG00000019169,ENSG00000164520,ENSG00000074660,ENSG00000175938,ENSG00000152689,ENSG00000114646,ENSG00000153253,ENSG00000172375,ENSG00000167723,ENSG00000187372,ENSG00000177575,ENSG00000170909,ENSG00000114698,ENSG00000130226,ENSG00000159753,ENSG00000086205,ENSG00000161381,ENSG00000178789,ENSG00000099785,ENSG00000113327,ENSG00000123496,ENSG00000153246,ENSG00000147509,ENSG00000139988,ENSG00000144847,ENSG00000038945,ENSG00000183023,ENSG00000167083,ENSG00000163599,ENSG00000136155,ENSG00000204967,ENSG00000147257,ENSG00000023839,ENSG00000124882,ENSG00000168918,ENSG00000081842,ENSG00000148053,ENSG00000183018,ENSG00000272636,ENSG00000198223,ENSG00000046653,ENSG00000115226,ENSG00000110195,ENSG00000213088,ENSG00000125730,ENSG00000198753,ENSG00000149043,ENSG00000174600,ENSG00000155918,ENSG00000141542,ENSG00000151067,ENSG00000169306,ENSG00000139292,ENSG00000084453,ENSG00000120088,ENSG00000072163,ENSG00000056736,ENSG00000132915,ENSG00000087085,ENSG00000185499,ENSG00000087253,ENSG00000116183,ENSG00000184916,ENSG00000137571,ENSG00000135604,ENSG00000153233,ENSG00000168913,ENSG00000144596,ENSG00000146276,ENSG00000198400,ENSG00000142677,ENSG00000196562,ENSG00000130475,ENSG00000120049,ENSG00000152672,ENSG00000197506,ENSG00000185436,ENSG00000161509,ENSG00000142765,ENSG00000087589,ENSG00000188747,ENSG00000167286,ENSG00000091129,ENSG00000047936,ENSG00000082556,ENSG00000171450,ENSG00000164867,ENSG00000177839,ENSG00000105427,ENSG00000184012,ENSG00000165029,ENSG00000130303,ENSG00000087303,ENSG00000179817,ENSG00000253910,ENSG00000091262,ENSG00000099330,ENSG00000262576,ENSG00000088053,ENSG00000155816,ENSG00000188760,ENSG00000117245,ENSG00000165349,ENSG00000101188,ENSG00000166592,ENSG00000172602,ENSG00000125384,ENSG00000147246,ENSG00000215045,ENSG00000163814,ENSG00000115602,ENSG00000070601,ENSG00000162496,ENSG00000157873,ENSG00000121797,ENSG00000154188,ENSG00000083454,ENSG00000167914,ENSG00000134070,ENSG00000188833,ENSG00000154589,ENSG00000129244,ENSG00000251664,ENSG00000108830,ENSG00000147234,ENSG00000244242,ENSG00000173702,ENSG00000160111,ENSG00000132517,ENSG00000105929,ENSG00000151617,ENSG00000040731,ENSG00000154654,ENSG00000173110,ENSG00000089041,ENSG00000125510,ENSG00000115604,ENSG00000166292,ENSG00000135318,ENSG00000138185,ENSG00000167103,ENSG00000118322,ENSG00000213402,ENSG00000090339,ENSG00000179344,ENSG00000100346,ENSG00000214279,ENSG00000115266,ENSG00000136002,ENSG00000183317,ENSG00000180447,ENSG00000138080,ENSG00000113205,ENSG00000124507,ENSG00000148482,ENSG00000173262,ENSG00000099957,ENSG00000204965,ENSG00000146166,ENSG00000130876,ENSG00000177301,ENSG00000116031,ENSG00000240764,ENSG00000113248,ENSG00000042980,ENSG00000128271,ENSG00000117425,ENSG00000182492,ENSG00000197046,ENSG00000121871,ENSG00000110148,ENSG00000186832,ENSG00000215262,ENSG00000135842,ENSG00000106804,ENSG00000137261,ENSG00000159958,ENSG00000089692,ENSG00000129450,ENSG00000132026,ENSG00000136244,ENSG00000141750,ENSG00000172350,ENSG00000083067,ENSG00000184185,ENSG00000100351,ENSG00000118640,ENSG00000148357,ENSG00000155657,ENSG00000196189,ENSG00000188277,ENSG00000105851,ENSG00000162552,ENSG00000078295,ENSG00000146005,ENSG00000182578,ENSG00000113905,ENSG00000169750,ENSG00000253846,ENSG00000183783,ENSG00000006071,ENSG00000253485,ENSG00000099998,ENSG00000104921,ENSG00000167617,ENSG00000253731,ENSG00000169752,ENSG00000215644,ENSG00000148408,ENSG00000188269,ENSG00000183960,ENSG00000128052,ENSG00000189195,ENSG00000134061,ENSG00000102837,ENSG00000143167,ENSG00000141738,ENSG00000146192,ENSG00000179399,ENSG00000033122,ENSG00000182866,ENSG00000188060,ENSG00000144481,ENSG00000012223,ENSG00000271605,ENSG00000112299,ENSG00000187957,ENSG00000105668,ENSG00000138669,ENSG00000224389,ENSG00000120457,ENSG00000126583,ENSG00000006611,ENSG00000145416,ENSG00000158156,ENSG00000049283,ENSG00000115850,ENSG00000262209,ENSG00000167653,ENSG00000169758,ENSG00000144285,ENSG00000108309,ENSG00000177108,ENSG00000124839,ENSG00000167995,ENSG00000066230,ENSG00000173530,ENSG00000181333,ENSG00000170190,ENSG00000166961,ENSG00000244731,ENSG00000139572,ENSG00000204175,ENSG00000155897,ENSG00000160097,ENSG00000094755,ENSG00000134539,ENSG00000101842,ENSG00000174837,ENSG00000167851,ENSG00000116329,ENSG00000188404,ENSG00000104055,ENSG00000065609,ENSG00000214140,ENSG00000102010,ENSG00000113212,ENSG00000140368,ENSG00000118257,ENSG00000100453,ENSG00000165272,ENSG00000140557,ENSG00000113211,ENSG00000138347,ENSG00000044524,ENSG00000235169,ENSG00000108622,ENSG00000172243,ENSG00000166736,ENSG00000160318,ENSG00000166869,ENSG00000186868,ENSG00000166682,ENSG00000175785,ENSG00000064989,ENSG00000183484,ENSG00000204956,ENSG00000183775,ENSG00000081138,ENSG00000164418,ENSG00000150625,ENSG00000204970,ENSG00000204882,ENSG00000124466,ENSG00000081818,ENSG00000125775,ENSG00000068831,ENSG00000160716,ENSG00000128298,ENSG00000077943,ENSG00000150275,ENSG00000039068,ENSG00000052344,ENSG00000117834,ENSG00000168032,ENSG00000167355,ENSG00000167850,ENSG00000005961,ENSG00000182489,ENSG00000178445,ENSG00000143603,ENSG00000186648,ENSG00000203782,ENSG00000107159,ENSG00000257008,ENSG00000148123,ENSG00000204963,ENSG00000185046,ENSG00000197471,ENSG00000183668,ENSG00000104951,ENSG00000112936,ENSG00000172794,ENSG00000143839,ENSG00000184451,ENSG00000100365,ENSG00000197993,ENSG00000009694,ENSG00000147145,ENSG00000101198,ENSG00000139209,ENSG00000105808,ENSG00000081853,ENSG00000129990,ENSG00000256436,ENSG00000198821,ENSG00000110975,ENSG00000187730,ENSG00000176907,ENSG00000163283,ENSG00000185101,ENSG00000173762,ENSG00000134470,ENSG00000130037,ENSG00000169129,ENSG00000155265,ENSG00000108684,ENSG00000010310,ENSG00000168959,ENSG00000173698,ENSG00000106688,ENSG00000165023,ENSG00000148204,ENSG00000114200,ENSG00000189056,ENSG00000254122,ENSG00000168135,ENSG00000101349,ENSG00000022355,ENSG00000111319,ENSG00000164794,ENSG00000105649,ENSG00000231389,ENSG00000178297,ENSG00000187554,ENSG00000115221,ENSG00000130055,ENSG00000090554,ENSG00000198734,ENSG00000253767
GO:CC	extracellular matrix	GO:0031012	FALSE	5.05e-37	36.2963	565	2166	165	22112	ENSG00000196611,ENSG00000149968,ENSG00000085741,ENSG00000100311,ENSG00000185585,ENSG00000132000,ENSG00000065618,ENSG00000145681,ENSG00000168542,ENSG00000112769,ENSG00000163661,ENSG00000049089,ENSG00000138131,ENSG00000164176,ENSG00000198732,ENSG00000142303,ENSG00000204262,ENSG00000169439,ENSG00000139263,ENSG00000076716,ENSG00000130635,ENSG00000198910,ENSG00000150893,ENSG00000011201,ENSG00000163453,ENSG00000175928,ENSG00000197467,ENSG00000138623,ENSG00000162512,ENSG00000143341,ENSG00000166401,ENSG00000060718,ENSG00000198959,ENSG00000132386,ENSG00000132561,ENSG00000108821,ENSG00000092969,ENSG00000113578,ENSG00000129038,ENSG00000136999,ENSG00000142871,ENSG00000149131,ENSG00000106366,ENSG00000105290,ENSG00000102996,ENSG00000175899,ENSG00000106333,ENSG00000166147,ENSG00000049323,ENSG00000149294,ENSG00000196878,ENSG00000168056,ENSG00000087245,ENSG00000172037,ENSG00000156218,ENSG00000130702,ENSG00000138759,ENSG00000110492,ENSG00000084636,ENSG00000118523,ENSG00000172638,ENSG00000049192,ENSG00000187244,ENSG00000035862,ENSG00000117122,ENSG00000077942,ENSG00000188153,ENSG00000012171,ENSG00000123342,ENSG00000196739,ENSG00000090530,ENSG00000158270,ENSG00000162551,ENSG00000139329,ENSG00000169231,ENSG00000082293,ENSG00000132470,ENSG00000186998,ENSG00000064309,ENSG00000196569,ENSG00000066468,ENSG00000125966,ENSG00000124491,ENSG00000119699,ENSG00000163638,ENSG00000187955,ENSG00000197614,ENSG00000182871,ENSG00000165899,ENSG00000107518,ENSG00000081052,ENSG00000137573,ENSG00000132464,ENSG00000166033,ENSG00000215182,ENSG00000136859,ENSG00000104415,ENSG00000174080,ENSG00000213420,ENSG00000115596,ENSG00000087116,ENSG00000170382,ENSG00000204542,ENSG00000139219,ENSG00000179954,ENSG00000160323,ENSG00000154734,ENSG00000214274,ENSG00000164619,ENSG00000136378,ENSG00000113296,ENSG00000187720,ENSG00000171812,ENSG00000147257,ENSG00000128606,ENSG00000038427,ENSG00000162068,ENSG00000087085,ENSG00000137673,ENSG00000187908,ENSG00000133048,ENSG00000164764,ENSG00000167711,ENSG00000163810,ENSG00000087303,ENSG00000162804,ENSG00000196154,ENSG00000154188,ENSG00000111341,ENSG00000138316,ENSG00000090339,ENSG00000197859,ENSG00000162745,ENSG00000138080,ENSG00000144152,ENSG00000182492,ENSG00000132026,ENSG00000164342,ENSG00000148357,ENSG00000162552,ENSG00000137745,ENSG00000113905,ENSG00000085465,ENSG00000139269,ENSG00000134061,ENSG00000179399,ENSG00000188783,ENSG00000101203,ENSG00000132702,ENSG00000172752,ENSG00000053747,ENSG00000142449,ENSG00000101825,ENSG00000197565,ENSG00000158859,ENSG00000164932,ENSG00000101280,ENSG00000142233,ENSG00000215018,ENSG00000135744,ENSG00000171502,ENSG00000140873,ENSG00000092758,ENSG00000189056,ENSG00000204983
GO:CC	external encapsulating structure	GO:0030312	FALSE	6.48e-37	36.1886	566	2166	165	22112	ENSG00000196611,ENSG00000149968,ENSG00000085741,ENSG00000100311,ENSG00000185585,ENSG00000132000,ENSG00000065618,ENSG00000145681,ENSG00000168542,ENSG00000112769,ENSG00000163661,ENSG00000049089,ENSG00000138131,ENSG00000164176,ENSG00000198732,ENSG00000142303,ENSG00000204262,ENSG00000169439,ENSG00000139263,ENSG00000076716,ENSG00000130635,ENSG00000198910,ENSG00000150893,ENSG00000011201,ENSG00000163453,ENSG00000175928,ENSG00000197467,ENSG00000138623,ENSG00000162512,ENSG00000143341,ENSG00000166401,ENSG00000060718,ENSG00000198959,ENSG00000132386,ENSG00000132561,ENSG00000108821,ENSG00000092969,ENSG00000113578,ENSG00000129038,ENSG00000136999,ENSG00000142871,ENSG00000149131,ENSG00000106366,ENSG00000105290,ENSG00000102996,ENSG00000175899,ENSG00000106333,ENSG00000166147,ENSG00000049323,ENSG00000149294,ENSG00000196878,ENSG00000168056,ENSG00000087245,ENSG00000172037,ENSG00000156218,ENSG00000130702,ENSG00000138759,ENSG00000110492,ENSG00000084636,ENSG00000118523,ENSG00000172638,ENSG00000049192,ENSG00000187244,ENSG00000035862,ENSG00000117122,ENSG00000077942,ENSG00000188153,ENSG00000012171,ENSG00000123342,ENSG00000196739,ENSG00000090530,ENSG00000158270,ENSG00000162551,ENSG00000139329,ENSG00000169231,ENSG00000082293,ENSG00000132470,ENSG00000186998,ENSG00000064309,ENSG00000196569,ENSG00000066468,ENSG00000125966,ENSG00000124491,ENSG00000119699,ENSG00000163638,ENSG00000187955,ENSG00000197614,ENSG00000182871,ENSG00000165899,ENSG00000107518,ENSG00000081052,ENSG00000137573,ENSG00000132464,ENSG00000166033,ENSG00000215182,ENSG00000136859,ENSG00000104415,ENSG00000174080,ENSG00000213420,ENSG00000115596,ENSG00000087116,ENSG00000170382,ENSG00000204542,ENSG00000139219,ENSG00000179954,ENSG00000160323,ENSG00000154734,ENSG00000214274,ENSG00000164619,ENSG00000136378,ENSG00000113296,ENSG00000187720,ENSG00000171812,ENSG00000147257,ENSG00000128606,ENSG00000038427,ENSG00000162068,ENSG00000087085,ENSG00000137673,ENSG00000187908,ENSG00000133048,ENSG00000164764,ENSG00000167711,ENSG00000163810,ENSG00000087303,ENSG00000162804,ENSG00000196154,ENSG00000154188,ENSG00000111341,ENSG00000138316,ENSG00000090339,ENSG00000197859,ENSG00000162745,ENSG00000138080,ENSG00000144152,ENSG00000182492,ENSG00000132026,ENSG00000164342,ENSG00000148357,ENSG00000162552,ENSG00000137745,ENSG00000113905,ENSG00000085465,ENSG00000139269,ENSG00000134061,ENSG00000179399,ENSG00000188783,ENSG00000101203,ENSG00000132702,ENSG00000172752,ENSG00000053747,ENSG00000142449,ENSG00000101825,ENSG00000197565,ENSG00000158859,ENSG00000164932,ENSG00000101280,ENSG00000142233,ENSG00000215018,ENSG00000135744,ENSG00000171502,ENSG00000140873,ENSG00000092758,ENSG00000189056,ENSG00000204983
GO:CC	extracellular region	GO:0005576	FALSE	2.38e-31	30.6241	4234	2166	636	22112	ENSG00000196611,ENSG00000171864,ENSG00000162892,ENSG00000171243,ENSG00000149968,ENSG00000145824,ENSG00000169429,ENSG00000164283,ENSG00000085741,ENSG00000123610,ENSG00000115461,ENSG00000131737,ENSG00000186847,ENSG00000100311,ENSG00000185585,ENSG00000131242,ENSG00000077522,ENSG00000132000,ENSG00000170498,ENSG00000120217,ENSG00000124212,ENSG00000178776,ENSG00000065618,ENSG00000154133,ENSG00000166922,ENSG00000145681,ENSG00000160712,ENSG00000106178,ENSG00000168542,ENSG00000112769,ENSG00000142549,ENSG00000167552,ENSG00000154928,ENSG00000163297,ENSG00000163661,ENSG00000146700,ENSG00000095752,ENSG00000049089,ENSG00000177675,ENSG00000118503,ENSG00000138131,ENSG00000164176,ENSG00000105855,ENSG00000198732,ENSG00000173801,ENSG00000166396,ENSG00000122861,ENSG00000198576,ENSG00000176406,ENSG00000138356,ENSG00000142303,ENSG00000138675,ENSG00000012124,ENSG00000152580,ENSG00000204262,ENSG00000006016,ENSG00000189068,ENSG00000139263,ENSG00000146122,ENSG00000116774,ENSG00000159403,ENSG00000157168,ENSG00000076716,ENSG00000182580,ENSG00000026508,ENSG00000063180,ENSG00000130635,ENSG00000162490,ENSG00000150893,ENSG00000148180,ENSG00000011201,ENSG00000163453,ENSG00000176697,ENSG00000175928,ENSG00000113070,ENSG00000197467,ENSG00000138623,ENSG00000136167,ENSG00000143341,ENSG00000109472,ENSG00000166401,ENSG00000060718,ENSG00000240583,ENSG00000182054,ENSG00000198959,ENSG00000006534,ENSG00000205542,ENSG00000187091,ENSG00000132386,ENSG00000071246,ENSG00000092421,ENSG00000139278,ENSG00000054654,ENSG00000132561,ENSG00000074181,ENSG00000109846,ENSG00000121005,ENSG00000011422,ENSG00000131669,ENSG00000108821,ENSG00000136943,ENSG00000092969,ENSG00000113578,ENSG00000129038,ENSG00000116299,ENSG00000187210,ENSG00000198805,ENSG00000135636,ENSG00000187123,ENSG00000135439,ENSG00000136999,ENSG00000142871,ENSG00000100292,ENSG00000139178,ENSG00000149131,ENSG00000213722,ENSG00000079931,ENSG00000128564,ENSG00000106366,ENSG00000167680,ENSG00000170381,ENSG00000175899,ENSG00000106333,ENSG00000166147,ENSG00000124145,ENSG00000150938,ENSG00000131378,ENSG00000105976,ENSG00000140937,ENSG00000169299,ENSG00000049323,ENSG00000085563,ENSG00000086730,ENSG00000149294,ENSG00000196878,ENSG00000105894,ENSG00000168056,ENSG00000179431,ENSG00000087245,ENSG00000172037,ENSG00000160886,ENSG00000156218,ENSG00000130702,ENSG00000130707,ENSG00000156535,ENSG00000110492,ENSG00000168685,ENSG00000084636,ENSG00000113657,ENSG00000166997,ENSG00000154229,ENSG00000049759,ENSG00000118523,ENSG00000177706,ENSG00000135905,ENSG00000172638,ENSG00000099284,ENSG00000176014,ENSG00000188643,ENSG00000049192,ENSG00000103485,ENSG00000141458,ENSG00000187244,ENSG00000105835,ENSG00000110047,ENSG00000035862,ENSG00000119669,ENSG00000168003,ENSG00000146426,ENSG00000168502,ENSG00000155363,ENSG00000180801,ENSG00000129422,ENSG00000175166,ENSG00000140859,ENSG00000164904,ENSG00000119655,ENSG00000117122,ENSG00000164050,ENSG00000164687,ENSG00000154310,ENSG00000102316,ENSG00000103187,ENSG00000073008,ENSG00000077942,ENSG00000037474,ENSG00000105281,ENSG00000109320,ENSG00000111057,ENSG00000103257,ENSG00000072274,ENSG00000205336,ENSG00000108561,ENSG00000155850,ENSG00000109971,ENSG00000111371,ENSG00000145431,ENSG00000204869,ENSG00000204580,ENSG00000006210,ENSG00000170454,ENSG00000120051,ENSG00000087494,ENSG00000188153,ENSG00000164199,ENSG00000259207,ENSG00000112175,ENSG00000012171,ENSG00000185565,ENSG00000106991,ENSG00000099139,ENSG00000123342,ENSG00000089048,ENSG00000070371,ENSG00000105088,ENSG00000117174,ENSG00000120949,ENSG00000196739,ENSG00000169896,ENSG00000158270,ENSG00000012779,ENSG00000040608,ENSG00000165795,ENSG00000150630,ENSG00000162551,ENSG00000115008,ENSG00000171346,ENSG00000181104,ENSG00000139329,ENSG00000128340,ENSG00000178031,ENSG00000169231,ENSG00000090539,ENSG00000239672,ENSG00000082293,ENSG00000110944,ENSG00000132470,ENSG00000186998,ENSG00000185432,ENSG00000104356,ENSG00000132849,ENSG00000131171,ENSG00000126217,ENSG00000174804,ENSG00000185269,ENSG00000105612,ENSG00000133466,ENSG00000146950,ENSG00000065717,ENSG00000196569,ENSG00000162878,ENSG00000122707,ENSG00000126878,ENSG00000170927,ENSG00000096696,ENSG00000176533,ENSG00000103355,ENSG00000116761,ENSG00000135678,ENSG00000066468,ENSG00000114473,ENSG00000130768,ENSG00000124406,ENSG00000163734,ENSG00000111348,ENSG00000197646,ENSG00000106089,ENSG00000165973,ENSG00000112796,ENSG00000100342,ENSG00000164039,ENSG00000186191,ENSG00000125966,ENSG00000123977,ENSG00000124491,ENSG00000196814,ENSG00000119699,ENSG00000065361,ENSG00000163638,ENSG00000187955,ENSG00000008517,ENSG00000175445,ENSG00000131015,ENSG00000164161,ENSG00000078098,ENSG00000150540,ENSG00000109255,ENSG00000174059,ENSG00000158406,ENSG00000171388,ENSG00000196139,ENSG00000197614,ENSG00000134548,ENSG00000165475,ENSG00000132122,ENSG00000182871,ENSG00000005471,ENSG00000165899,ENSG00000169884,ENSG00000122862,ENSG00000179163,ENSG00000197093,ENSG00000177398,ENSG00000104267,ENSG00000100336,ENSG00000081052,ENSG00000120915,ENSG00000137573,ENSG00000132464,ENSG00000183760,ENSG00000186469,ENSG00000115009,ENSG00000197959,ENSG00000166450,ENSG00000144115,ENSG00000141519,ENSG00000257335,ENSG00000166033,ENSG00000205403,ENSG00000143434,ENSG00000215182,ENSG00000164796,ENSG00000183876,ENSG00000137070,ENSG00000143494,ENSG00000213085,ENSG00000136859,ENSG00000113494,ENSG00000130592,ENSG00000146197,ENSG00000104415,ENSG00000087301,ENSG00000166689,ENSG00000010319,ENSG00000174080,ENSG00000213420,ENSG00000104213,ENSG00000171105,ENSG00000079337,ENSG00000130193,ENSG00000151892,ENSG00000240065,ENSG00000140450,ENSG00000198774,ENSG00000111816,ENSG00000100490,ENSG00000078401,ENSG00000112902,ENSG00000078114,ENSG00000168528,ENSG00000101074,ENSG00000115596,ENSG00000123243,ENSG00000173930,ENSG00000178150,ENSG00000087116,ENSG00000170382,ENSG00000204542,ENSG00000250722,ENSG00000182752,ENSG00000105877,ENSG00000242265,ENSG00000164520,ENSG00000170801,ENSG00000144908,ENSG00000114646,ENSG00000167733,ENSG00000139219,ENSG00000006606,ENSG00000110013,ENSG00000177575,ENSG00000170909,ENSG00000179954,ENSG00000086205,ENSG00000160323,ENSG00000154734,ENSG00000161381,ENSG00000123496,ENSG00000214274,ENSG00000153246,ENSG00000164619,ENSG00000136378,ENSG00000113296,ENSG00000038945,ENSG00000187720,ENSG00000189058,ENSG00000100271,ENSG00000146070,ENSG00000109107,ENSG00000136155,ENSG00000125872,ENSG00000171812,ENSG00000128606,ENSG00000038427,ENSG00000124882,ENSG00000081842,ENSG00000168481,ENSG00000198223,ENSG00000103534,ENSG00000115226,ENSG00000102678,ENSG00000110195,ENSG00000125730,ENSG00000203837,ENSG00000108342,ENSG00000155918,ENSG00000109321,ENSG00000162068,ENSG00000189001,ENSG00000056736,ENSG00000087085,ENSG00000185499,ENSG00000145861,ENSG00000116183,ENSG00000127415,ENSG00000173432,ENSG00000137673,ENSG00000153233,ENSG00000168913,ENSG00000187908,ENSG00000104324,ENSG00000196562,ENSG00000133048,ENSG00000136250,ENSG00000164764,ENSG00000142765,ENSG00000164136,ENSG00000167711,ENSG00000091129,ENSG00000163810,ENSG00000184012,ENSG00000196104,ENSG00000130303,ENSG00000087303,ENSG00000111249,ENSG00000091262,ENSG00000182685,ENSG00000088053,ENSG00000007174,ENSG00000149090,ENSG00000161958,ENSG00000163814,ENSG00000162804,ENSG00000115602,ENSG00000196154,ENSG00000154188,ENSG00000167740,ENSG00000105550,ENSG00000154589,ENSG00000108849,ENSG00000165799,ENSG00000173702,ENSG00000160111,ENSG00000105929,ENSG00000173110,ENSG00000111341,ENSG00000135318,ENSG00000138185,ENSG00000138316,ENSG00000175874,ENSG00000169583,ENSG00000090339,ENSG00000197859,ENSG00000167861,ENSG00000162745,ENSG00000090534,ENSG00000149781,ENSG00000151948,ENSG00000183317,ENSG00000138080,ENSG00000129009,ENSG00000148482,ENSG00000144152,ENSG00000000971,ENSG00000176428,ENSG00000129538,ENSG00000111644,ENSG00000042980,ENSG00000099937,ENSG00000136696,ENSG00000182492,ENSG00000131738,ENSG00000186832,ENSG00000225950,ENSG00000147255,ENSG00000243709,ENSG00000135842,ENSG00000106804,ENSG00000139899,ENSG00000089692,ENSG00000213366,ENSG00000132026,ENSG00000136244,ENSG00000171119,ENSG00000143416,ENSG00000159251,ENSG00000164342,ENSG00000118640,ENSG00000148357,ENSG00000106483,ENSG00000155657,ENSG00000169067,ENSG00000146250,ENSG00000196189,ENSG00000137558,ENSG00000162552,ENSG00000184163,ENSG00000137745,ENSG00000113905,ENSG00000198074,ENSG00000169750,ENSG00000179284,ENSG00000085465,ENSG00000104921,ENSG00000109758,ENSG00000182545,ENSG00000169752,ENSG00000139269,ENSG00000117643,ENSG00000038295,ENSG00000198673,ENSG00000128052,ENSG00000004776,ENSG00000134061,ENSG00000102837,ENSG00000197870,ENSG00000143167,ENSG00000182700,ENSG00000185479,ENSG00000104901,ENSG00000170044,ENSG00000179399,ENSG00000100604,ENSG00000170442,ENSG00000182866,ENSG00000188783,ENSG00000101203,ENSG00000132702,ENSG00000012223,ENSG00000112299,ENSG00000105668,ENSG00000224389,ENSG00000172752,ENSG00000143184,ENSG00000049283,ENSG00000172458,ENSG00000167653,ENSG00000124839,ENSG00000053747,ENSG00000116785,ENSG00000118292,ENSG00000066230,ENSG00000167748,ENSG00000161955,ENSG00000170367,ENSG00000256043,ENSG00000142449,ENSG00000244731,ENSG00000079101,ENSG00000160097,ENSG00000101825,ENSG00000182575,ENSG00000167851,ENSG00000134259,ENSG00000120211,ENSG00000214140,ENSG00000082196,ENSG00000197565,ENSG00000118257,ENSG00000100453,ENSG00000044524,ENSG00000166509,ENSG00000122735,ENSG00000186868,ENSG00000168811,ENSG00000102886,ENSG00000158859,ENSG00000164932,ENSG00000095713,ENSG00000134827,ENSG00000150625,ENSG00000204970,ENSG00000175426,ENSG00000173267,ENSG00000185640,ENSG00000124466,ENSG00000240038,ENSG00000125775,ENSG00000159231,ENSG00000186081,ENSG00000150275,ENSG00000101280,ENSG00000039068,ENSG00000142233,ENSG00000215018,ENSG00000052344,ENSG00000163075,ENSG00000117834,ENSG00000005961,ENSG00000154080,ENSG00000109625,ENSG00000113739,ENSG00000089127,ENSG00000197471,ENSG00000183668,ENSG00000104951,ENSG00000112936,ENSG00000135744,ENSG00000198003,ENSG00000143839,ENSG00000009694,ENSG00000156042,ENSG00000146374,ENSG00000006747,ENSG00000106236,ENSG00000151006,ENSG00000171502,ENSG00000178602,ENSG00000140873,ENSG00000134470,ENSG00000077984,ENSG00000123329,ENSG00000267710,ENSG00000092758,ENSG00000173698,ENSG00000106688,ENSG00000148204,ENSG00000262484,ENSG00000114200,ENSG00000189056,ENSG00000111319,ENSG00000204983,ENSG00000125851,ENSG00000105649,ENSG00000090554,ENSG00000198734
GO:CC	membrane	GO:0016020	FALSE	1.12e-30	29.9522	9840	2166	1228	22112	ENSG00000139679,ENSG00000171864,ENSG00000120279,ENSG00000140379,ENSG00000188487,ENSG00000131386,ENSG00000184845,ENSG00000162723,ENSG00000104081,ENSG00000184564,ENSG00000144476,ENSG00000186847,ENSG00000069431,ENSG00000146411,ENSG00000056558,ENSG00000100427,ENSG00000082126,ENSG00000100311,ENSG00000135898,ENSG00000205795,ENSG00000182168,ENSG00000108375,ENSG00000174469,ENSG00000131242,ENSG00000077522,ENSG00000021300,ENSG00000185483,ENSG00000117152,ENSG00000170498,ENSG00000137726,ENSG00000170153,ENSG00000120217,ENSG00000124212,ENSG00000144583,ENSG00000168675,ENSG00000065618,ENSG00000111859,ENSG00000154133,ENSG00000184489,ENSG00000164125,ENSG00000198626,ENSG00000175592,ENSG00000023171,ENSG00000160712,ENSG00000165046,ENSG00000148734,ENSG00000171227,ENSG00000164674,ENSG00000197479,ENSG00000102003,ENSG00000026751,ENSG00000154928,ENSG00000134853,ENSG00000163297,ENSG00000146700,ENSG00000105499,ENSG00000177675,ENSG00000128422,ENSG00000197410,ENSG00000138131,ENSG00000182175,ENSG00000167614,ENSG00000105855,ENSG00000099864,ENSG00000173801,ENSG00000120594,ENSG00000163346,ENSG00000257743,ENSG00000122861,ENSG00000111344,ENSG00000125355,ENSG00000198576,ENSG00000176406,ENSG00000189184,ENSG00000154864,ENSG00000110031,ENSG00000159399,ENSG00000150471,ENSG00000157680,ENSG00000012124,ENSG00000116741,ENSG00000169439,ENSG00000006016,ENSG00000063127,ENSG00000189068,ENSG00000139263,ENSG00000221890,ENSG00000168404,ENSG00000131018,ENSG00000176170,ENSG00000197415,ENSG00000157168,ENSG00000076716,ENSG00000182580,ENSG00000087074,ENSG00000076356,ENSG00000177464,ENSG00000172986,ENSG00000026508,ENSG00000023445,ENSG00000063180,ENSG00000089472,ENSG00000103647,ENSG00000143786,ENSG00000117016,ENSG00000198910,ENSG00000150893,ENSG00000249992,ENSG00000148180,ENSG00000011201,ENSG00000164949,ENSG00000141314,ENSG00000175928,ENSG00000146376,ENSG00000128512,ENSG00000113070,ENSG00000197467,ENSG00000138623,ENSG00000177150,ENSG00000144959,ENSG00000162512,ENSG00000101187,ENSG00000052749,ENSG00000162706,ENSG00000128591,ENSG00000136167,ENSG00000143341,ENSG00000109472,ENSG00000006283,ENSG00000113209,ENSG00000185920,ENSG00000240583,ENSG00000205213,ENSG00000034152,ENSG00000136997,ENSG00000198959,ENSG00000006534,ENSG00000114805,ENSG00000187091,ENSG00000092421,ENSG00000158258,ENSG00000173227,ENSG00000139278,ENSG00000054654,ENSG00000130294,ENSG00000138678,ENSG00000074181,ENSG00000114850,ENSG00000020181,ENSG00000109846,ENSG00000170545,ENSG00000124225,ENSG00000011422,ENSG00000227051,ENSG00000196449,ENSG00000131669,ENSG00000169116,ENSG00000164638,ENSG00000178401,ENSG00000136235,ENSG00000205978,ENSG00000106123,ENSG00000108846,ENSG00000116299,ENSG00000187210,ENSG00000140416,ENSG00000138193,ENSG00000171132,ENSG00000160179,ENSG00000135636,ENSG00000187123,ENSG00000148841,ENSG00000134824,ENSG00000135439,ENSG00000100292,ENSG00000184194,ENSG00000146373,ENSG00000050405,ENSG00000169083,ENSG00000079931,ENSG00000117143,ENSG00000188042,ENSG00000128564,ENSG00000106366,ENSG00000067798,ENSG00000105290,ENSG00000167680,ENSG00000102996,ENSG00000074416,ENSG00000163293,ENSG00000150967,ENSG00000109738,ENSG00000154118,ENSG00000250510,ENSG00000124145,ENSG00000150938,ENSG00000131378,ENSG00000176171,ENSG00000134243,ENSG00000105976,ENSG00000140937,ENSG00000101255,ENSG00000100321,ENSG00000143126,ENSG00000108179,ENSG00000085563,ENSG00000086730,ENSG00000149294,ENSG00000100626,ENSG00000138771,ENSG00000105894,ENSG00000156110,ENSG00000184557,ENSG00000184156,ENSG00000123384,ENSG00000087245,ENSG00000091409,ENSG00000128268,ENSG00000107731,ENSG00000160886,ENSG00000101265,ENSG00000165732,ENSG00000125454,ENSG00000171017,ENSG00000185760,ENSG00000184588,ENSG00000139174,ENSG00000134802,ENSG00000113504,ENSG00000140950,ENSG00000182197,ENSG00000144730,ENSG00000139182,ENSG00000153094,ENSG00000130707,ENSG00000156535,ENSG00000164976,ENSG00000138759,ENSG00000184702,ENSG00000132382,ENSG00000132182,ENSG00000137193,ENSG00000168685,ENSG00000144645,ENSG00000083799,ENSG00000143333,ENSG00000213694,ENSG00000144867,ENSG00000109519,ENSG00000154229,ENSG00000049759,ENSG00000118523,ENSG00000189339,ENSG00000011028,ENSG00000177706,ENSG00000108947,ENSG00000184792,ENSG00000117461,ENSG00000135905,ENSG00000115963,ENSG00000054793,ENSG00000111252,ENSG00000003989,ENSG00000186432,ENSG00000189221,ENSG00000188643,ENSG00000127870,ENSG00000087269,ENSG00000141458,ENSG00000173638,ENSG00000125354,ENSG00000164535,ENSG00000187244,ENSG00000142627,ENSG00000112578,ENSG00000103415,ENSG00000110880,ENSG00000110047,ENSG00000181026,ENSG00000166341,ENSG00000148700,ENSG00000026559,ENSG00000129116,ENSG00000164465,ENSG00000143819,ENSG00000168003,ENSG00000146426,ENSG00000021826,ENSG00000058091,ENSG00000163171,ENSG00000164741,ENSG00000174136,ENSG00000168502,ENSG00000149485,ENSG00000143061,ENSG00000165801,ENSG00000066322,ENSG00000180801,ENSG00000129422,ENSG00000021762,ENSG00000169908,ENSG00000175166,ENSG00000065183,ENSG00000143384,ENSG00000142185,ENSG00000113721,ENSG00000141736,ENSG00000107937,ENSG00000058668,ENSG00000140859,ENSG00000183723,ENSG00000184117,ENSG00000113645,ENSG00000131370,ENSG00000126016,ENSG00000164050,ENSG00000114019,ENSG00000104635,ENSG00000150990,ENSG00000164687,ENSG00000179222,ENSG00000100029,ENSG00000166073,ENSG00000154310,ENSG00000102316,ENSG00000103187,ENSG00000073008,ENSG00000187954,ENSG00000137692,ENSG00000120800,ENSG00000105281,ENSG00000074047,ENSG00000171444,ENSG00000116584,ENSG00000128283,ENSG00000175274,ENSG00000169032,ENSG00000122965,ENSG00000025772,ENSG00000103257,ENSG00000072274,ENSG00000205336,ENSG00000108561,ENSG00000164134,ENSG00000121753,ENSG00000155850,ENSG00000109971,ENSG00000111371,ENSG00000138035,ENSG00000100664,ENSG00000145431,ENSG00000135424,ENSG00000165323,ENSG00000179242,ENSG00000204580,ENSG00000128266,ENSG00000185989,ENSG00000076513,ENSG00000006210,ENSG00000170454,ENSG00000089250,ENSG00000117475,ENSG00000164933,ENSG00000188153,ENSG00000155980,ENSG00000164199,ENSG00000177990,ENSG00000259207,ENSG00000112414,ENSG00000185565,ENSG00000106991,ENSG00000099139,ENSG00000074370,ENSG00000070371,ENSG00000105088,ENSG00000162618,ENSG00000155760,ENSG00000137868,ENSG00000120949,ENSG00000078053,ENSG00000169896,ENSG00000164484,ENSG00000152078,ENSG00000135750,ENSG00000158270,ENSG00000012779,ENSG00000040608,ENSG00000136840,ENSG00000169302,ENSG00000165795,ENSG00000197496,ENSG00000150630,ENSG00000140022,ENSG00000162551,ENSG00000115008,ENSG00000106537,ENSG00000158292,ENSG00000100433,ENSG00000092096,ENSG00000180340,ENSG00000181104,ENSG00000165644,ENSG00000019186,ENSG00000120322,ENSG00000163874,ENSG00000128340,ENSG00000049249,ENSG00000178607,ENSG00000164647,ENSG00000182010,ENSG00000178031,ENSG00000140030,ENSG00000073756,ENSG00000138496,ENSG00000131650,ENSG00000239672,ENSG00000129946,ENSG00000186297,ENSG00000007314,ENSG00000084710,ENSG00000110328,ENSG00000183762,ENSG00000132470,ENSG00000185338,ENSG00000205269,ENSG00000139190,ENSG00000105559,ENSG00000170006,ENSG00000185432,ENSG00000123096,ENSG00000132849,ENSG00000172296,ENSG00000064309,ENSG00000151062,ENSG00000181773,ENSG00000102468,ENSG00000138134,ENSG00000072041,ENSG00000114423,ENSG00000126217,ENSG00000174804,ENSG00000134242,ENSG00000138449,ENSG00000100036,ENSG00000133466,ENSG00000146950,ENSG00000125124,ENSG00000184178,ENSG00000115363,ENSG00000180998,ENSG00000196569,ENSG00000167371,ENSG00000122707,ENSG00000139200,ENSG00000163683,ENSG00000135114,ENSG00000139971,ENSG00000126878,ENSG00000160072,ENSG00000186470,ENSG00000261115,ENSG00000149798,ENSG00000103034,ENSG00000145832,ENSG00000179674,ENSG00000181649,ENSG00000170927,ENSG00000170271,ENSG00000163577,ENSG00000147408,ENSG00000161682,ENSG00000123545,ENSG00000096696,ENSG00000160325,ENSG00000176533,ENSG00000066056,ENSG00000165995,ENSG00000127325,ENSG00000196405,ENSG00000182272,ENSG00000152208,ENSG00000109323,ENSG00000137266,ENSG00000078549,ENSG00000114529,ENSG00000135678,ENSG00000066468,ENSG00000183778,ENSG00000100314,ENSG00000156232,ENSG00000139970,ENSG00000130768,ENSG00000124406,ENSG00000111348,ENSG00000101400,ENSG00000007402,ENSG00000004777,ENSG00000197646,ENSG00000182261,ENSG00000137103,ENSG00000119865,ENSG00000162494,ENSG00000075240,ENSG00000164038,ENSG00000106089,ENSG00000112796,ENSG00000144406,ENSG00000174791,ENSG00000120328,ENSG00000162520,ENSG00000177098,ENSG00000243244,ENSG00000007516,ENSG00000125966,ENSG00000086991,ENSG00000143851,ENSG00000007237,ENSG00000166546,ENSG00000149575,ENSG00000168917,ENSG00000167964,ENSG00000136933,ENSG00000175003,ENSG00000196814,ENSG00000119699,ENSG00000065361,ENSG00000010295,ENSG00000187800,ENSG00000198513,ENSG00000111262,ENSG00000171385,ENSG00000136040,ENSG00000187867,ENSG00000162976,ENSG00000105696,ENSG00000008517,ENSG00000175445,ENSG00000123560,ENSG00000132563,ENSG00000105605,ENSG00000137877,ENSG00000176136,ENSG00000237693,ENSG00000112812,ENSG00000151690,ENSG00000131015,ENSG00000164161,ENSG00000154162,ENSG00000078098,ENSG00000170989,ENSG00000174059,ENSG00000170345,ENSG00000225190,ENSG00000163347,ENSG00000026950,ENSG00000158406,ENSG00000069122,ENSG00000100055,ENSG00000174749,ENSG00000166473,ENSG00000141837,ENSG00000145107,ENSG00000140465,ENSG00000064687,ENSG00000137968,ENSG00000100100,ENSG00000118777,ENSG00000146267,ENSG00000206077,ENSG00000211448,ENSG00000101665,ENSG00000151623,ENSG00000115556,ENSG00000127561,ENSG00000145242,ENSG00000172548,ENSG00000005471,ENSG00000169252,ENSG00000136237,ENSG00000180730,ENSG00000116574,ENSG00000197093,ENSG00000163704,ENSG00000105289,ENSG00000106565,ENSG00000177398,ENSG00000104267,ENSG00000136842,ENSG00000107518,ENSG00000239779,ENSG00000136828,ENSG00000143578,ENSG00000081052,ENSG00000179841,ENSG00000120327,ENSG00000165646,ENSG00000137573,ENSG00000189143,ENSG00000186017,ENSG00000108932,ENSG00000142459,ENSG00000185477,ENSG00000186469,ENSG00000184574,ENSG00000133069,ENSG00000104321,ENSG00000055118,ENSG00000187688,ENSG00000197959,ENSG00000120324,ENSG00000141576,ENSG00000101986,ENSG00000156510,ENSG00000166450,ENSG00000172005,ENSG00000187323,ENSG00000110628,ENSG00000131979,ENSG00000166265,ENSG00000174343,ENSG00000257335,ENSG00000146233,ENSG00000180353,ENSG00000166033,ENSG00000153291,ENSG00000204991,ENSG00000138944,ENSG00000104691,ENSG00000205403,ENSG00000143434,ENSG00000135643,ENSG00000215182,ENSG00000140807,ENSG00000074855,ENSG00000135116,ENSG00000136531,ENSG00000164796,ENSG00000178033,ENSG00000137070,ENSG00000077616,ENSG00000139044,ENSG00000134198,ENSG00000174640,ENSG00000113494,ENSG00000107736,ENSG00000130592,ENSG00000182901,ENSG00000179029,ENSG00000183840,ENSG00000115525,ENSG00000146197,ENSG00000160183,ENSG00000139973,ENSG00000186007,ENSG00000166689,ENSG00000197142,ENSG00000174080,ENSG00000213420,ENSG00000112852,ENSG00000171105,ENSG00000004846,ENSG00000079337,ENSG00000151892,ENSG00000183813,ENSG00000171903,ENSG00000140450,ENSG00000188766,ENSG00000130433,ENSG00000136928,ENSG00000181513,ENSG00000130948,ENSG00000167720,ENSG00000175497,ENSG00000198774,ENSG00000185561,ENSG00000160781,ENSG00000066032,ENSG00000137809,ENSG00000111816,ENSG00000163216,ENSG00000111801,ENSG00000112902,ENSG00000143858,ENSG00000002933,ENSG00000144857,ENSG00000168528,ENSG00000186806,ENSG00000077264,ENSG00000115596,ENSG00000099617,ENSG00000254221,ENSG00000173930,ENSG00000118596,ENSG00000149599,ENSG00000118513,ENSG00000170382,ENSG00000076555,ENSG00000188338,ENSG00000111305,ENSG00000101463,ENSG00000250722,ENSG00000126860,ENSG00000113361,ENSG00000127863,ENSG00000091972,ENSG00000019169,ENSG00000242265,ENSG00000164520,ENSG00000073737,ENSG00000074660,ENSG00000137274,ENSG00000175938,ENSG00000152689,ENSG00000167037,ENSG00000114646,ENSG00000153253,ENSG00000170290,ENSG00000172375,ENSG00000167723,ENSG00000187372,ENSG00000177575,ENSG00000170909,ENSG00000179954,ENSG00000088726,ENSG00000140835,ENSG00000114698,ENSG00000130226,ENSG00000016391,ENSG00000114771,ENSG00000159753,ENSG00000086205,ENSG00000196196,ENSG00000110900,ENSG00000161381,ENSG00000178789,ENSG00000099785,ENSG00000113327,ENSG00000123496,ENSG00000108387,ENSG00000165325,ENSG00000153246,ENSG00000075826,ENSG00000147509,ENSG00000139988,ENSG00000144847,ENSG00000038945,ENSG00000183023,ENSG00000167083,ENSG00000163599,ENSG00000136155,ENSG00000204967,ENSG00000125872,ENSG00000147257,ENSG00000023839,ENSG00000038427,ENSG00000124882,ENSG00000168918,ENSG00000081842,ENSG00000148053,ENSG00000183018,ENSG00000272636,ENSG00000198223,ENSG00000046653,ENSG00000103534,ENSG00000115226,ENSG00000110195,ENSG00000173950,ENSG00000213088,ENSG00000125730,ENSG00000198753,ENSG00000149043,ENSG00000174600,ENSG00000155918,ENSG00000141542,ENSG00000151067,ENSG00000109321,ENSG00000169306,ENSG00000139292,ENSG00000084453,ENSG00000120088,ENSG00000072163,ENSG00000056736,ENSG00000132915,ENSG00000087085,ENSG00000185499,ENSG00000087253,ENSG00000116183,ENSG00000184916,ENSG00000137571,ENSG00000228594,ENSG00000102230,ENSG00000135604,ENSG00000153233,ENSG00000168913,ENSG00000144596,ENSG00000146276,ENSG00000187908,ENSG00000174951,ENSG00000198400,ENSG00000188385,ENSG00000142677,ENSG00000196562,ENSG00000119782,ENSG00000130475,ENSG00000120049,ENSG00000126249,ENSG00000152672,ENSG00000197506,ENSG00000115257,ENSG00000131781,ENSG00000185436,ENSG00000161509,ENSG00000142765,ENSG00000003987,ENSG00000087589,ENSG00000188747,ENSG00000167286,ENSG00000091129,ENSG00000047936,ENSG00000082556,ENSG00000163624,ENSG00000171450,ENSG00000164867,ENSG00000177839,ENSG00000105427,ENSG00000184012,ENSG00000165029,ENSG00000130303,ENSG00000087303,ENSG00000173926,ENSG00000101977,ENSG00000179817,ENSG00000095321,ENSG00000253910,ENSG00000091262,ENSG00000182685,ENSG00000099330,ENSG00000186684,ENSG00000262576,ENSG00000121895,ENSG00000088053,ENSG00000136542,ENSG00000057704,ENSG00000100290,ENSG00000155816,ENSG00000188760,ENSG00000117245,ENSG00000165591,ENSG00000165349,ENSG00000101188,ENSG00000166592,ENSG00000172602,ENSG00000125384,ENSG00000147246,ENSG00000215045,ENSG00000163814,ENSG00000115602,ENSG00000070601,ENSG00000234409,ENSG00000142235,ENSG00000162496,ENSG00000157873,ENSG00000121797,ENSG00000154188,ENSG00000185739,ENSG00000167740,ENSG00000083454,ENSG00000162645,ENSG00000167914,ENSG00000134070,ENSG00000188833,ENSG00000162511,ENSG00000154589,ENSG00000129244,ENSG00000251664,ENSG00000108830,ENSG00000115361,ENSG00000147234,ENSG00000244242,ENSG00000173702,ENSG00000160111,ENSG00000132517,ENSG00000105929,ENSG00000151617,ENSG00000040731,ENSG00000154654,ENSG00000173110,ENSG00000089041,ENSG00000125510,ENSG00000115604,ENSG00000166292,ENSG00000135318,ENSG00000138185,ENSG00000167103,ENSG00000095932,ENSG00000156298,ENSG00000146151,ENSG00000169583,ENSG00000118322,ENSG00000213402,ENSG00000090339,ENSG00000157734,ENSG00000179344,ENSG00000100346,ENSG00000214279,ENSG00000167861,ENSG00000101695,ENSG00000115266,ENSG00000136002,ENSG00000149781,ENSG00000188993,ENSG00000183317,ENSG00000180447,ENSG00000138080,ENSG00000113205,ENSG00000124507,ENSG00000148482,ENSG00000182612,ENSG00000173262,ENSG00000181409,ENSG00000099957,ENSG00000204965,ENSG00000176428,ENSG00000146166,ENSG00000111644,ENSG00000130876,ENSG00000035664,ENSG00000177301,ENSG00000116031,ENSG00000240764,ENSG00000113248,ENSG00000042980,ENSG00000128271,ENSG00000117425,ENSG00000182492,ENSG00000197046,ENSG00000203756,ENSG00000121871,ENSG00000110148,ENSG00000186832,ENSG00000215262,ENSG00000147255,ENSG00000135842,ENSG00000106804,ENSG00000137261,ENSG00000159958,ENSG00000089692,ENSG00000179023,ENSG00000129450,ENSG00000132026,ENSG00000136244,ENSG00000141750,ENSG00000172350,ENSG00000140459,ENSG00000083067,ENSG00000143416,ENSG00000184185,ENSG00000163064,ENSG00000159251,ENSG00000185100,ENSG00000185862,ENSG00000164342,ENSG00000100351,ENSG00000118640,ENSG00000148357,ENSG00000155657,ENSG00000169067,ENSG00000214814,ENSG00000196189,ENSG00000125434,ENSG00000142046,ENSG00000188277,ENSG00000116661,ENSG00000105851,ENSG00000162552,ENSG00000078295,ENSG00000146005,ENSG00000182578,ENSG00000113905,ENSG00000235387,ENSG00000169750,ENSG00000253846,ENSG00000183783,ENSG00000006071,ENSG00000253485,ENSG00000099998,ENSG00000157601,ENSG00000104921,ENSG00000154153,ENSG00000167617,ENSG00000253731,ENSG00000169752,ENSG00000166394,ENSG00000249853,ENSG00000215644,ENSG00000163431,ENSG00000117643,ENSG00000038295,ENSG00000254656,ENSG00000206069,ENSG00000148408,ENSG00000188269,ENSG00000183960,ENSG00000128052,ENSG00000189195,ENSG00000072182,ENSG00000134061,ENSG00000102837,ENSG00000143167,ENSG00000141738,ENSG00000146192,ENSG00000170044,ENSG00000179399,ENSG00000033122,ENSG00000182866,ENSG00000188060,ENSG00000144481,ENSG00000012223,ENSG00000271605,ENSG00000112299,ENSG00000187957,ENSG00000105668,ENSG00000138669,ENSG00000224389,ENSG00000169297,ENSG00000120457,ENSG00000126583,ENSG00000182557,ENSG00000006611,ENSG00000068615,ENSG00000115468,ENSG00000145416,ENSG00000158156,ENSG00000049283,ENSG00000115850,ENSG00000267221,ENSG00000262209,ENSG00000006756,ENSG00000167653,ENSG00000204267,ENSG00000169758,ENSG00000144285,ENSG00000108309,ENSG00000177108,ENSG00000124839,ENSG00000053747,ENSG00000111728,ENSG00000167995,ENSG00000066230,ENSG00000173530,ENSG00000161955,ENSG00000181333,ENSG00000170190,ENSG00000166961,ENSG00000187546,ENSG00000244731,ENSG00000126500,ENSG00000139572,ENSG00000204175,ENSG00000155897,ENSG00000160097,ENSG00000149926,ENSG00000128482,ENSG00000094755,ENSG00000148935,ENSG00000134539,ENSG00000101842,ENSG00000164929,ENSG00000138172,ENSG00000174837,ENSG00000167851,ENSG00000116329,ENSG00000188404,ENSG00000104055,ENSG00000086696,ENSG00000160471,ENSG00000065609,ENSG00000214140,ENSG00000261949,ENSG00000082196,ENSG00000197565,ENSG00000102010,ENSG00000113212,ENSG00000140368,ENSG00000118257,ENSG00000100453,ENSG00000165272,ENSG00000140557,ENSG00000113211,ENSG00000158008,ENSG00000138347,ENSG00000145920,ENSG00000044524,ENSG00000235169,ENSG00000108622,ENSG00000100033,ENSG00000163354,ENSG00000172243,ENSG00000166736,ENSG00000160318,ENSG00000166869,ENSG00000186868,ENSG00000166682,ENSG00000102886,ENSG00000175785,ENSG00000064989,ENSG00000158859,ENSG00000183484,ENSG00000183486,ENSG00000162426,ENSG00000204956,ENSG00000183775,ENSG00000081138,ENSG00000164418,ENSG00000150625,ENSG00000204970,ENSG00000175426,ENSG00000204882,ENSG00000166448,ENSG00000124466,ENSG00000196376,ENSG00000081818,ENSG00000125775,ENSG00000068831,ENSG00000160716,ENSG00000128298,ENSG00000186081,ENSG00000077943,ENSG00000150275,ENSG00000171954,ENSG00000039068,ENSG00000052344,ENSG00000168143,ENSG00000117834,ENSG00000168032,ENSG00000167355,ENSG00000167850,ENSG00000005961,ENSG00000182489,ENSG00000178445,ENSG00000143603,ENSG00000154080,ENSG00000186648,ENSG00000203782,ENSG00000107159,ENSG00000182974,ENSG00000257008,ENSG00000148123,ENSG00000198691,ENSG00000204963,ENSG00000089127,ENSG00000104435,ENSG00000185046,ENSG00000197471,ENSG00000183668,ENSG00000176387,ENSG00000104951,ENSG00000112936,ENSG00000136449,ENSG00000140986,ENSG00000156920,ENSG00000172794,ENSG00000143839,ENSG00000103227,ENSG00000184451,ENSG00000100365,ENSG00000197993,ENSG00000163449,ENSG00000009694,ENSG00000147145,ENSG00000166816,ENSG00000173208,ENSG00000101198,ENSG00000139209,ENSG00000124678,ENSG00000105808,ENSG00000081853,ENSG00000129990,ENSG00000160539,ENSG00000156475,ENSG00000256436,ENSG00000198821,ENSG00000110975,ENSG00000187730,ENSG00000211772,ENSG00000182508,ENSG00000176907,ENSG00000163283,ENSG00000160472,ENSG00000263874,ENSG00000185101,ENSG00000173762,ENSG00000134470,ENSG00000172738,ENSG00000267710,ENSG00000130037,ENSG00000156966,ENSG00000169129,ENSG00000155265,ENSG00000108684,ENSG00000184560,ENSG00000010310,ENSG00000168959,ENSG00000173698,ENSG00000106688,ENSG00000165023,ENSG00000148204,ENSG00000114200,ENSG00000189056,ENSG00000254122,ENSG00000168135,ENSG00000101349,ENSG00000022355,ENSG00000100197,ENSG00000111319,ENSG00000125851,ENSG00000164794,ENSG00000105649,ENSG00000231389,ENSG00000178297,ENSG00000187554,ENSG00000115221,ENSG00000130055,ENSG00000090554,ENSG00000198734,ENSG00000253767,ENSG00000248592,ENSG00000180245
GO:CC	collagen-containing extracellular matrix	GO:0062023	FALSE	3.98e-25	24.4003	429	2166	121	22112	ENSG00000100311,ENSG00000132000,ENSG00000065618,ENSG00000145681,ENSG00000168542,ENSG00000112769,ENSG00000049089,ENSG00000138131,ENSG00000164176,ENSG00000198732,ENSG00000142303,ENSG00000204262,ENSG00000169439,ENSG00000076716,ENSG00000130635,ENSG00000198910,ENSG00000150893,ENSG00000163453,ENSG00000197467,ENSG00000138623,ENSG00000162512,ENSG00000143341,ENSG00000166401,ENSG00000060718,ENSG00000198959,ENSG00000132386,ENSG00000132561,ENSG00000108821,ENSG00000092969,ENSG00000129038,ENSG00000136999,ENSG00000142871,ENSG00000149131,ENSG00000106366,ENSG00000105290,ENSG00000175899,ENSG00000106333,ENSG00000166147,ENSG00000049323,ENSG00000149294,ENSG00000196878,ENSG00000168056,ENSG00000087245,ENSG00000172037,ENSG00000130702,ENSG00000138759,ENSG00000110492,ENSG00000084636,ENSG00000118523,ENSG00000172638,ENSG00000187244,ENSG00000035862,ENSG00000117122,ENSG00000077942,ENSG00000188153,ENSG00000012171,ENSG00000196739,ENSG00000090530,ENSG00000139329,ENSG00000169231,ENSG00000082293,ENSG00000132470,ENSG00000064309,ENSG00000196569,ENSG00000066468,ENSG00000124491,ENSG00000119699,ENSG00000163638,ENSG00000187955,ENSG00000197614,ENSG00000182871,ENSG00000107518,ENSG00000081052,ENSG00000137573,ENSG00000166033,ENSG00000136859,ENSG00000174080,ENSG00000213420,ENSG00000087116,ENSG00000139219,ENSG00000179954,ENSG00000154734,ENSG00000214274,ENSG00000113296,ENSG00000187720,ENSG00000171812,ENSG00000147257,ENSG00000038427,ENSG00000162068,ENSG00000087085,ENSG00000164764,ENSG00000167711,ENSG00000163810,ENSG00000087303,ENSG00000196154,ENSG00000154188,ENSG00000111341,ENSG00000090339,ENSG00000138080,ENSG00000182492,ENSG00000132026,ENSG00000148357,ENSG00000113905,ENSG00000139269,ENSG00000179399,ENSG00000188783,ENSG00000101203,ENSG00000172752,ENSG00000053747,ENSG00000142449,ENSG00000101825,ENSG00000197565,ENSG00000158859,ENSG00000164932,ENSG00000101280,ENSG00000142233,ENSG00000215018,ENSG00000135744,ENSG00000171502,ENSG00000092758,ENSG00000204983
GO:CC	cell junction	GO:0030054	FALSE	1.27e-20	19.8952	2122	2166	346	22112	ENSG00000163395,ENSG00000184845,ENSG00000250423,ENSG00000082126,ENSG00000182168,ENSG00000174469,ENSG00000077522,ENSG00000185483,ENSG00000137726,ENSG00000133083,ENSG00000128805,ENSG00000065618,ENSG00000111859,ENSG00000175592,ENSG00000145681,ENSG00000112769,ENSG00000197479,ENSG00000102003,ENSG00000167552,ENSG00000154928,ENSG00000134853,ENSG00000167614,ENSG00000105855,ENSG00000099864,ENSG00000173801,ENSG00000122861,ENSG00000198576,ENSG00000176406,ENSG00000110031,ENSG00000150471,ENSG00000157680,ENSG00000111110,ENSG00000221890,ENSG00000168404,ENSG00000131018,ENSG00000176170,ENSG00000157168,ENSG00000076716,ENSG00000026508,ENSG00000103647,ENSG00000143786,ENSG00000117016,ENSG00000198910,ENSG00000148180,ENSG00000176697,ENSG00000197467,ENSG00000162706,ENSG00000128591,ENSG00000136167,ENSG00000143341,ENSG00000006283,ENSG00000113209,ENSG00000185920,ENSG00000198959,ENSG00000136205,ENSG00000158258,ENSG00000173227,ENSG00000054654,ENSG00000130294,ENSG00000109846,ENSG00000170545,ENSG00000011422,ENSG00000131669,ENSG00000165617,ENSG00000164638,ENSG00000171132,ENSG00000187123,ENSG00000136999,ENSG00000050405,ENSG00000128564,ENSG00000100167,ENSG00000162599,ENSG00000109738,ENSG00000124145,ENSG00000176171,ENSG00000145390,ENSG00000140937,ENSG00000100321,ENSG00000138771,ENSG00000184156,ENSG00000123384,ENSG00000091409,ENSG00000172037,ENSG00000189410,ENSG00000184588,ENSG00000113504,ENSG00000182197,ENSG00000196526,ENSG00000139182,ENSG00000130702,ENSG00000088280,ENSG00000126368,ENSG00000184702,ENSG00000113657,ENSG00000011028,ENSG00000108947,ENSG00000135905,ENSG00000107554,ENSG00000115963,ENSG00000003989,ENSG00000125354,ENSG00000142627,ENSG00000105835,ENSG00000110880,ENSG00000134574,ENSG00000166341,ENSG00000148700,ENSG00000129116,ENSG00000168003,ENSG00000146426,ENSG00000164741,ENSG00000137309,ENSG00000113721,ENSG00000058668,ENSG00000140859,ENSG00000184117,ENSG00000126016,ENSG00000114019,ENSG00000164687,ENSG00000166073,ENSG00000154310,ENSG00000073008,ENSG00000116584,ENSG00000128283,ENSG00000111057,ENSG00000169032,ENSG00000108561,ENSG00000109971,ENSG00000089250,ENSG00000188153,ENSG00000155980,ENSG00000164199,ENSG00000259207,ENSG00000106991,ENSG00000105088,ENSG00000171368,ENSG00000078053,ENSG00000135750,ENSG00000113742,ENSG00000067836,ENSG00000040608,ENSG00000140022,ENSG00000180340,ENSG00000181104,ENSG00000128340,ENSG00000164647,ENSG00000186297,ENSG00000132470,ENSG00000139190,ENSG00000123096,ENSG00000132849,ENSG00000102468,ENSG00000174804,ENSG00000138449,ENSG00000146950,ENSG00000065717,ENSG00000196569,ENSG00000167371,ENSG00000126878,ENSG00000096696,ENSG00000165995,ENSG00000196405,ENSG00000152208,ENSG00000078549,ENSG00000066468,ENSG00000101400,ENSG00000004777,ENSG00000164038,ENSG00000106089,ENSG00000162520,ENSG00000177098,ENSG00000243244,ENSG00000007516,ENSG00000086991,ENSG00000143847,ENSG00000149575,ENSG00000175003,ENSG00000111262,ENSG00000171385,ENSG00000109458,ENSG00000123560,ENSG00000105605,ENSG00000154162,ENSG00000078098,ENSG00000109255,ENSG00000163347,ENSG00000071242,ENSG00000141837,ENSG00000064687,ENSG00000005379,ENSG00000101665,ENSG00000127561,ENSG00000005471,ENSG00000116574,ENSG00000105289,ENSG00000078900,ENSG00000179841,ENSG00000120327,ENSG00000165646,ENSG00000189143,ENSG00000197959,ENSG00000120324,ENSG00000187323,ENSG00000174343,ENSG00000135643,ENSG00000136531,ENSG00000107736,ENSG00000166689,ENSG00000213420,ENSG00000112852,ENSG00000136928,ENSG00000068024,ENSG00000066032,ENSG00000137809,ENSG00000143858,ENSG00000077264,ENSG00000099617,ENSG00000137449,ENSG00000101463,ENSG00000112137,ENSG00000113361,ENSG00000167100,ENSG00000114646,ENSG00000187372,ENSG00000161381,ENSG00000113327,ENSG00000108387,ENSG00000144847,ENSG00000183023,ENSG00000023839,ENSG00000168481,ENSG00000148053,ENSG00000272636,ENSG00000149043,ENSG00000141542,ENSG00000151067,ENSG00000169306,ENSG00000072163,ENSG00000087085,ENSG00000135604,ENSG00000153233,ENSG00000144596,ENSG00000146276,ENSG00000120049,ENSG00000161509,ENSG00000087589,ENSG00000091129,ENSG00000082556,ENSG00000101306,ENSG00000177839,ENSG00000099330,ENSG00000101188,ENSG00000107438,ENSG00000172602,ENSG00000147246,ENSG00000215045,ENSG00000115602,ENSG00000083454,ENSG00000129244,ENSG00000040731,ENSG00000089041,ENSG00000090339,ENSG00000115266,ENSG00000149781,ENSG00000113205,ENSG00000124507,ENSG00000144152,ENSG00000099957,ENSG00000177301,ENSG00000128271,ENSG00000121871,ENSG00000225950,ENSG00000139899,ENSG00000128872,ENSG00000159251,ENSG00000148357,ENSG00000169067,ENSG00000135407,ENSG00000116661,ENSG00000146005,ENSG00000169750,ENSG00000183783,ENSG00000006071,ENSG00000148408,ENSG00000128052,ENSG00000189195,ENSG00000141738,ENSG00000224389,ENSG00000126583,ENSG00000006611,ENSG00000144285,ENSG00000053747,ENSG00000244731,ENSG00000155897,ENSG00000128482,ENSG00000094755,ENSG00000164929,ENSG00000183230,ENSG00000116329,ENSG00000134259,ENSG00000065609,ENSG00000055813,ENSG00000118257,ENSG00000165272,ENSG00000113211,ENSG00000145920,ENSG00000100285,ENSG00000166736,ENSG00000186868,ENSG00000175785,ENSG00000183775,ENSG00000081138,ENSG00000164418,ENSG00000150625,ENSG00000175426,ENSG00000173267,ENSG00000168334,ENSG00000081818,ENSG00000068831,ENSG00000160716,ENSG00000128298,ENSG00000077943,ENSG00000150275,ENSG00000039068,ENSG00000005961,ENSG00000257008,ENSG00000185046,ENSG00000136449,ENSG00000006747,ENSG00000106236,ENSG00000129990,ENSG00000110975,ENSG00000187730,ENSG00000091482,ENSG00000163092,ENSG00000130037,ENSG00000108684,ENSG00000168959,ENSG00000106688,ENSG00000148204,ENSG00000168135,ENSG00000101349,ENSG00000022355,ENSG00000105649,ENSG00000115221,ENSG00000180096
GO:CC	cell surface	GO:0009986	FALSE	1.3e-17	16.8853	955	2166	185	22112	ENSG00000162723,ENSG00000184564,ENSG00000144476,ENSG00000100311,ENSG00000182168,ENSG00000174469,ENSG00000185483,ENSG00000120217,ENSG00000160712,ENSG00000026751,ENSG00000134853,ENSG00000163297,ENSG00000177675,ENSG00000182175,ENSG00000105855,ENSG00000122861,ENSG00000012124,ENSG00000169439,ENSG00000006016,ENSG00000076716,ENSG00000026508,ENSG00000198910,ENSG00000011201,ENSG00000113070,ENSG00000138623,ENSG00000162512,ENSG00000158258,ENSG00000074181,ENSG00000020181,ENSG00000109846,ENSG00000011422,ENSG00000106123,ENSG00000160179,ENSG00000135439,ENSG00000124145,ENSG00000134243,ENSG00000105976,ENSG00000085563,ENSG00000149294,ENSG00000184156,ENSG00000091409,ENSG00000139182,ENSG00000156535,ENSG00000168685,ENSG00000187244,ENSG00000142627,ENSG00000168003,ENSG00000143061,ENSG00000113721,ENSG00000126016,ENSG00000073008,ENSG00000103257,ENSG00000072274,ENSG00000108561,ENSG00000111371,ENSG00000145431,ENSG00000135424,ENSG00000006210,ENSG00000164199,ENSG00000259207,ENSG00000112414,ENSG00000106991,ENSG00000169896,ENSG00000040608,ENSG00000115008,ENSG00000181104,ENSG00000049249,ENSG00000132470,ENSG00000174804,ENSG00000186470,ENSG00000078549,ENSG00000135678,ENSG00000066468,ENSG00000197646,ENSG00000137103,ENSG00000143847,ENSG00000119699,ENSG00000111262,ENSG00000163638,ENSG00000175445,ENSG00000131015,ENSG00000164161,ENSG00000078098,ENSG00000170989,ENSG00000174059,ENSG00000026950,ENSG00000069122,ENSG00000064687,ENSG00000118777,ENSG00000145242,ENSG00000177398,ENSG00000137573,ENSG00000055118,ENSG00000187688,ENSG00000187323,ENSG00000143434,ENSG00000137070,ENSG00000113494,ENSG00000146197,ENSG00000213420,ENSG00000171105,ENSG00000151892,ENSG00000183813,ENSG00000137809,ENSG00000111801,ENSG00000115596,ENSG00000091972,ENSG00000164520,ENSG00000114646,ENSG00000177575,ENSG00000170909,ENSG00000086205,ENSG00000160323,ENSG00000123496,ENSG00000153246,ENSG00000136378,ENSG00000038945,ENSG00000163599,ENSG00000147257,ENSG00000023839,ENSG00000198223,ENSG00000110195,ENSG00000125730,ENSG00000198753,ENSG00000155918,ENSG00000109321,ENSG00000169306,ENSG00000087085,ENSG00000198400,ENSG00000196562,ENSG00000152672,ENSG00000164136,ENSG00000167711,ENSG00000167286,ENSG00000091129,ENSG00000047936,ENSG00000165029,ENSG00000130303,ENSG00000088053,ENSG00000101188,ENSG00000115602,ENSG00000157873,ENSG00000121797,ENSG00000129244,ENSG00000089041,ENSG00000135318,ENSG00000090339,ENSG00000214279,ENSG00000116031,ENSG00000182492,ENSG00000121871,ENSG00000159958,ENSG00000089692,ENSG00000106483,ENSG00000162552,ENSG00000182578,ENSG00000113905,ENSG00000104921,ENSG00000128052,ENSG00000170044,ENSG00000179399,ENSG00000144481,ENSG00000012223,ENSG00000105668,ENSG00000115850,ENSG00000066230,ENSG00000173530,ENSG00000134539,ENSG00000174837,ENSG00000235169,ENSG00000172243,ENSG00000160716,ENSG00000077943,ENSG00000005961,ENSG00000197471,ENSG00000183668,ENSG00000184451,ENSG00000163283,ENSG00000134470,ENSG00000130037,ENSG00000173698,ENSG00000106688,ENSG00000231389,ENSG00000115221,ENSG00000090554
GO:CC	extracellular space	GO:0005615	FALSE	5.34e-17	16.2723	3379	2166	481	22112	ENSG00000162892,ENSG00000171243,ENSG00000149968,ENSG00000145824,ENSG00000169429,ENSG00000085741,ENSG00000123610,ENSG00000115461,ENSG00000131737,ENSG00000186847,ENSG00000100311,ENSG00000185585,ENSG00000131242,ENSG00000077522,ENSG00000132000,ENSG00000170498,ENSG00000120217,ENSG00000124212,ENSG00000178776,ENSG00000065618,ENSG00000154133,ENSG00000160712,ENSG00000106178,ENSG00000168542,ENSG00000112769,ENSG00000167552,ENSG00000154928,ENSG00000163661,ENSG00000095752,ENSG00000049089,ENSG00000118503,ENSG00000138131,ENSG00000164176,ENSG00000105855,ENSG00000198732,ENSG00000173801,ENSG00000166396,ENSG00000122861,ENSG00000176406,ENSG00000138356,ENSG00000138675,ENSG00000012124,ENSG00000204262,ENSG00000006016,ENSG00000189068,ENSG00000139263,ENSG00000146122,ENSG00000116774,ENSG00000157168,ENSG00000076716,ENSG00000026508,ENSG00000130635,ENSG00000150893,ENSG00000148180,ENSG00000011201,ENSG00000163453,ENSG00000176697,ENSG00000175928,ENSG00000113070,ENSG00000197467,ENSG00000138623,ENSG00000136167,ENSG00000143341,ENSG00000109472,ENSG00000166401,ENSG00000060718,ENSG00000240583,ENSG00000182054,ENSG00000198959,ENSG00000006534,ENSG00000187091,ENSG00000132386,ENSG00000071246,ENSG00000092421,ENSG00000139278,ENSG00000054654,ENSG00000109846,ENSG00000121005,ENSG00000108821,ENSG00000136943,ENSG00000092969,ENSG00000113578,ENSG00000129038,ENSG00000116299,ENSG00000187210,ENSG00000198805,ENSG00000135636,ENSG00000135439,ENSG00000100292,ENSG00000139178,ENSG00000149131,ENSG00000213722,ENSG00000079931,ENSG00000128564,ENSG00000106366,ENSG00000167680,ENSG00000170381,ENSG00000175899,ENSG00000106333,ENSG00000166147,ENSG00000124145,ENSG00000131378,ENSG00000140937,ENSG00000169299,ENSG00000085563,ENSG00000086730,ENSG00000105894,ENSG00000168056,ENSG00000179431,ENSG00000087245,ENSG00000172037,ENSG00000130702,ENSG00000130707,ENSG00000156535,ENSG00000084636,ENSG00000113657,ENSG00000154229,ENSG00000049759,ENSG00000118523,ENSG00000177706,ENSG00000135905,ENSG00000172638,ENSG00000099284,ENSG00000176014,ENSG00000188643,ENSG00000103485,ENSG00000141458,ENSG00000187244,ENSG00000105835,ENSG00000110047,ENSG00000035862,ENSG00000119669,ENSG00000168003,ENSG00000146426,ENSG00000168502,ENSG00000155363,ENSG00000129422,ENSG00000175166,ENSG00000140859,ENSG00000164904,ENSG00000119655,ENSG00000164687,ENSG00000154310,ENSG00000103187,ENSG00000073008,ENSG00000077942,ENSG00000037474,ENSG00000105281,ENSG00000111057,ENSG00000103257,ENSG00000072274,ENSG00000205336,ENSG00000108561,ENSG00000155850,ENSG00000109971,ENSG00000111371,ENSG00000145431,ENSG00000204869,ENSG00000204580,ENSG00000006210,ENSG00000170454,ENSG00000120051,ENSG00000087494,ENSG00000188153,ENSG00000164199,ENSG00000259207,ENSG00000112175,ENSG00000012171,ENSG00000106991,ENSG00000099139,ENSG00000123342,ENSG00000089048,ENSG00000070371,ENSG00000105088,ENSG00000117174,ENSG00000120949,ENSG00000196739,ENSG00000169896,ENSG00000158270,ENSG00000012779,ENSG00000040608,ENSG00000165795,ENSG00000150630,ENSG00000162551,ENSG00000115008,ENSG00000171346,ENSG00000139329,ENSG00000128340,ENSG00000090539,ENSG00000239672,ENSG00000082293,ENSG00000110944,ENSG00000132470,ENSG00000104356,ENSG00000132849,ENSG00000131171,ENSG00000126217,ENSG00000174804,ENSG00000105612,ENSG00000133466,ENSG00000146950,ENSG00000065717,ENSG00000126878,ENSG00000170927,ENSG00000096696,ENSG00000176533,ENSG00000103355,ENSG00000116761,ENSG00000135678,ENSG00000114473,ENSG00000130768,ENSG00000124406,ENSG00000163734,ENSG00000111348,ENSG00000100342,ENSG00000164039,ENSG00000125966,ENSG00000124491,ENSG00000196814,ENSG00000119699,ENSG00000065361,ENSG00000163638,ENSG00000187955,ENSG00000008517,ENSG00000175445,ENSG00000131015,ENSG00000078098,ENSG00000150540,ENSG00000158406,ENSG00000171388,ENSG00000196139,ENSG00000134548,ENSG00000165475,ENSG00000182871,ENSG00000005471,ENSG00000165899,ENSG00000169884,ENSG00000122862,ENSG00000179163,ENSG00000197093,ENSG00000177398,ENSG00000104267,ENSG00000100336,ENSG00000081052,ENSG00000120915,ENSG00000137573,ENSG00000186469,ENSG00000115009,ENSG00000197959,ENSG00000166450,ENSG00000144115,ENSG00000257335,ENSG00000166033,ENSG00000205403,ENSG00000143434,ENSG00000215182,ENSG00000164796,ENSG00000136859,ENSG00000130592,ENSG00000146197,ENSG00000104415,ENSG00000087301,ENSG00000166689,ENSG00000010319,ENSG00000174080,ENSG00000213420,ENSG00000171105,ENSG00000079337,ENSG00000151892,ENSG00000240065,ENSG00000198774,ENSG00000111816,ENSG00000100490,ENSG00000078401,ENSG00000112902,ENSG00000078114,ENSG00000168528,ENSG00000101074,ENSG00000115596,ENSG00000173930,ENSG00000178150,ENSG00000170382,ENSG00000250722,ENSG00000182752,ENSG00000164520,ENSG00000144908,ENSG00000139219,ENSG00000006606,ENSG00000110013,ENSG00000170909,ENSG00000179954,ENSG00000086205,ENSG00000160323,ENSG00000161381,ENSG00000123496,ENSG00000214274,ENSG00000164619,ENSG00000113296,ENSG00000038945,ENSG00000187720,ENSG00000189058,ENSG00000146070,ENSG00000109107,ENSG00000136155,ENSG00000125872,ENSG00000171812,ENSG00000128606,ENSG00000038427,ENSG00000124882,ENSG00000103534,ENSG00000115226,ENSG00000102678,ENSG00000110195,ENSG00000125730,ENSG00000203837,ENSG00000108342,ENSG00000155918,ENSG00000109321,ENSG00000189001,ENSG00000087085,ENSG00000185499,ENSG00000116183,ENSG00000127415,ENSG00000173432,ENSG00000137673,ENSG00000153233,ENSG00000187908,ENSG00000104324,ENSG00000196562,ENSG00000133048,ENSG00000142765,ENSG00000164136,ENSG00000167711,ENSG00000163810,ENSG00000184012,ENSG00000130303,ENSG00000087303,ENSG00000111249,ENSG00000182685,ENSG00000088053,ENSG00000196154,ENSG00000154188,ENSG00000105550,ENSG00000154589,ENSG00000108849,ENSG00000165799,ENSG00000173702,ENSG00000160111,ENSG00000105929,ENSG00000173110,ENSG00000111341,ENSG00000135318,ENSG00000138185,ENSG00000175874,ENSG00000169583,ENSG00000090339,ENSG00000167861,ENSG00000162745,ENSG00000090534,ENSG00000149781,ENSG00000138080,ENSG00000129009,ENSG00000144152,ENSG00000000971,ENSG00000176428,ENSG00000129538,ENSG00000099937,ENSG00000136696,ENSG00000182492,ENSG00000131738,ENSG00000186832,ENSG00000225950,ENSG00000243709,ENSG00000135842,ENSG00000106804,ENSG00000139899,ENSG00000213366,ENSG00000136244,ENSG00000143416,ENSG00000159251,ENSG00000164342,ENSG00000118640,ENSG00000148357,ENSG00000106483,ENSG00000155657,ENSG00000169067,ENSG00000196189,ENSG00000137558,ENSG00000162552,ENSG00000184163,ENSG00000137745,ENSG00000113905,ENSG00000169750,ENSG00000179284,ENSG00000104921,ENSG00000109758,ENSG00000169752,ENSG00000139269,ENSG00000117643,ENSG00000038295,ENSG00000198673,ENSG00000134061,ENSG00000102837,ENSG00000143167,ENSG00000185479,ENSG00000104901,ENSG00000170044,ENSG00000179399,ENSG00000100604,ENSG00000170442,ENSG00000182866,ENSG00000188783,ENSG00000101203,ENSG00000012223,ENSG00000105668,ENSG00000224389,ENSG00000143184,ENSG00000049283,ENSG00000172458,ENSG00000167653,ENSG00000124839,ENSG00000053747,ENSG00000116785,ENSG00000066230,ENSG00000167748,ENSG00000161955,ENSG00000170367,ENSG00000256043,ENSG00000244731,ENSG00000079101,ENSG00000101825,ENSG00000167851,ENSG00000134259,ENSG00000120211,ENSG00000082196,ENSG00000197565,ENSG00000166509,ENSG00000168811,ENSG00000102886,ENSG00000158859,ENSG00000164932,ENSG00000095713,ENSG00000134827,ENSG00000150625,ENSG00000175426,ENSG00000173267,ENSG00000185640,ENSG00000124466,ENSG00000240038,ENSG00000125775,ENSG00000159231,ENSG00000186081,ENSG00000150275,ENSG00000101280,ENSG00000039068,ENSG00000215018,ENSG00000052344,ENSG00000117834,ENSG00000005961,ENSG00000109625,ENSG00000113739,ENSG00000197471,ENSG00000112936,ENSG00000135744,ENSG00000143839,ENSG00000156042,ENSG00000006747,ENSG00000171502,ENSG00000134470,ENSG00000077984,ENSG00000092758,ENSG00000173698,ENSG00000106688,ENSG00000148204,ENSG00000114200,ENSG00000189056,ENSG00000111319,ENSG00000204983,ENSG00000125851,ENSG00000090554,ENSG00000198734
GO:CC	cytoplasm	GO:0005737	FALSE	7.39e-17	16.1313	12321	2166	1402	22112	ENSG00000145824,ENSG00000140379,ENSG00000188487,ENSG00000163395,ENSG00000085741,ENSG00000131386,ENSG00000184845,ENSG00000123610,ENSG00000104081,ENSG00000123689,ENSG00000115461,ENSG00000131737,ENSG00000144476,ENSG00000186847,ENSG00000212724,ENSG00000181449,ENSG00000108984,ENSG00000069431,ENSG00000250423,ENSG00000146411,ENSG00000056558,ENSG00000100427,ENSG00000082126,ENSG00000100311,ENSG00000205795,ENSG00000152402,ENSG00000108375,ENSG00000174469,ENSG00000131242,ENSG00000077522,ENSG00000162711,ENSG00000021300,ENSG00000185483,ENSG00000149212,ENSG00000117152,ENSG00000078018,ENSG00000179148,ENSG00000213626,ENSG00000170498,ENSG00000178573,ENSG00000170153,ENSG00000120217,ENSG00000124212,ENSG00000144583,ENSG00000176049,ENSG00000110693,ENSG00000168675,ENSG00000128805,ENSG00000065618,ENSG00000111859,ENSG00000184489,ENSG00000164125,ENSG00000185745,ENSG00000198626,ENSG00000157827,ENSG00000188322,ENSG00000166922,ENSG00000175592,ENSG00000137834,ENSG00000168772,ENSG00000023171,ENSG00000185022,ENSG00000165046,ENSG00000168542,ENSG00000164674,ENSG00000102003,ENSG00000026751,ENSG00000167552,ENSG00000154928,ENSG00000134853,ENSG00000163297,ENSG00000163661,ENSG00000134986,ENSG00000095752,ENSG00000105499,ENSG00000049089,ENSG00000185630,ENSG00000128422,ENSG00000118503,ENSG00000182175,ENSG00000167614,ENSG00000104856,ENSG00000111087,ENSG00000099864,ENSG00000173801,ENSG00000166396,ENSG00000163346,ENSG00000122861,ENSG00000111344,ENSG00000198576,ENSG00000176406,ENSG00000138356,ENSG00000071575,ENSG00000110031,ENSG00000159399,ENSG00000157680,ENSG00000138675,ENSG00000124766,ENSG00000120278,ENSG00000012124,ENSG00000111110,ENSG00000116741,ENSG00000204262,ENSG00000169439,ENSG00000132274,ENSG00000006016,ENSG00000139263,ENSG00000168404,ENSG00000164938,ENSG00000146232,ENSG00000187775,ENSG00000131018,ENSG00000176170,ENSG00000157168,ENSG00000076716,ENSG00000182580,ENSG00000138166,ENSG00000171604,ENSG00000087074,ENSG00000169994,ENSG00000026508,ENSG00000023445,ENSG00000089472,ENSG00000103647,ENSG00000143786,ENSG00000130635,ENSG00000153404,ENSG00000117016,ENSG00000071282,ENSG00000144821,ENSG00000148180,ENSG00000163453,ENSG00000176697,ENSG00000135549,ENSG00000146376,ENSG00000128512,ENSG00000113070,ENSG00000197467,ENSG00000177150,ENSG00000144959,ENSG00000162512,ENSG00000088756,ENSG00000052749,ENSG00000124813,ENSG00000128591,ENSG00000136167,ENSG00000143341,ENSG00000109472,ENSG00000006283,ENSG00000099204,ENSG00000158164,ENSG00000166401,ENSG00000171617,ENSG00000060718,ENSG00000185920,ENSG00000240583,ENSG00000182054,ENSG00000034152,ENSG00000136997,ENSG00000120738,ENSG00000198959,ENSG00000006534,ENSG00000109265,ENSG00000205542,ENSG00000175197,ENSG00000114805,ENSG00000187091,ENSG00000136205,ENSG00000132386,ENSG00000071246,ENSG00000158258,ENSG00000173227,ENSG00000139278,ENSG00000054654,ENSG00000130294,ENSG00000162413,ENSG00000138678,ENSG00000074181,ENSG00000180354,ENSG00000114850,ENSG00000109846,ENSG00000170545,ENSG00000124225,ENSG00000179046,ENSG00000011422,ENSG00000196449,ENSG00000108821,ENSG00000169116,ENSG00000128965,ENSG00000165617,ENSG00000136235,ENSG00000136943,ENSG00000116717,ENSG00000092969,ENSG00000205978,ENSG00000113578,ENSG00000114861,ENSG00000129038,ENSG00000116299,ENSG00000102804,ENSG00000187210,ENSG00000140416,ENSG00000138193,ENSG00000198805,ENSG00000171132,ENSG00000160179,ENSG00000135636,ENSG00000187123,ENSG00000080823,ENSG00000134824,ENSG00000135439,ENSG00000136999,ENSG00000142871,ENSG00000100292,ENSG00000146373,ENSG00000149131,ENSG00000050405,ENSG00000049239,ENSG00000169083,ENSG00000138764,ENSG00000213722,ENSG00000079931,ENSG00000117143,ENSG00000188042,ENSG00000128564,ENSG00000100167,ENSG00000122870,ENSG00000106366,ENSG00000172346,ENSG00000105290,ENSG00000112972,ENSG00000175899,ENSG00000074416,ENSG00000166147,ENSG00000145220,ENSG00000150967,ENSG00000109738,ENSG00000154118,ENSG00000124145,ENSG00000179041,ENSG00000131378,ENSG00000176171,ENSG00000115946,ENSG00000104967,ENSG00000134243,ENSG00000140937,ENSG00000101255,ENSG00000133243,ENSG00000100321,ENSG00000143126,ENSG00000104825,ENSG00000169299,ENSG00000108179,ENSG00000049323,ENSG00000149294,ENSG00000099910,ENSG00000077150,ENSG00000175643,ENSG00000172819,ENSG00000165434,ENSG00000183049,ENSG00000100626,ENSG00000126524,ENSG00000138771,ENSG00000105894,ENSG00000156110,ENSG00000184557,ENSG00000178104,ENSG00000123384,ENSG00000087245,ENSG00000172037,ENSG00000128268,ENSG00000074219,ENSG00000188522,ENSG00000160886,ENSG00000120129,ENSG00000101265,ENSG00000165732,ENSG00000165271,ENSG00000196935,ENSG00000125454,ENSG00000171017,ENSG00000185760,ENSG00000184588,ENSG00000139174,ENSG00000139793,ENSG00000183696,ENSG00000140950,ENSG00000182197,ENSG00000196526,ENSG00000125148,ENSG00000144730,ENSG00000139182,ENSG00000114115,ENSG00000153094,ENSG00000185189,ENSG00000088280,ENSG00000130707,ENSG00000257093,ENSG00000156535,ENSG00000164976,ENSG00000126368,ENSG00000184702,ENSG00000110492,ENSG00000132382,ENSG00000132182,ENSG00000167702,ENSG00000137193,ENSG00000168685,ENSG00000100968,ENSG00000144645,ENSG00000084636,ENSG00000113657,ENSG00000119711,ENSG00000083799,ENSG00000143333,ENSG00000213694,ENSG00000144867,ENSG00000109519,ENSG00000154229,ENSG00000049759,ENSG00000117877,ENSG00000115758,ENSG00000118523,ENSG00000123080,ENSG00000167693,ENSG00000126351,ENSG00000189339,ENSG00000188976,ENSG00000074590,ENSG00000177706,ENSG00000184792,ENSG00000173145,ENSG00000117461,ENSG00000135905,ENSG00000048052,ENSG00000107554,ENSG00000115963,ENSG00000152137,ENSG00000132768,ENSG00000130766,ENSG00000100154,ENSG00000162734,ENSG00000176014,ENSG00000053372,ENSG00000054793,ENSG00000145632,ENSG00000172379,ENSG00000111252,ENSG00000186432,ENSG00000189221,ENSG00000188643,ENSG00000127870,ENSG00000103485,ENSG00000141458,ENSG00000139289,ENSG00000125354,ENSG00000164535,ENSG00000112578,ENSG00000105835,ENSG00000103415,ENSG00000160193,ENSG00000110880,ENSG00000110047,ENSG00000035862,ENSG00000148700,ENSG00000129116,ENSG00000182670,ENSG00000143819,ENSG00000168003,ENSG00000146426,ENSG00000152223,ENSG00000021826,ENSG00000058091,ENSG00000163171,ENSG00000143256,ENSG00000173559,ENSG00000164741,ENSG00000086189,ENSG00000174136,ENSG00000168502,ENSG00000149485,ENSG00000165801,ENSG00000155363,ENSG00000198355,ENSG00000066322,ENSG00000180801,ENSG00000129422,ENSG00000021762,ENSG00000137309,ENSG00000116649,ENSG00000175166,ENSG00000143384,ENSG00000142185,ENSG00000113721,ENSG00000141736,ENSG00000107937,ENSG00000105447,ENSG00000132603,ENSG00000058668,ENSG00000140859,ENSG00000164904,ENSG00000116455,ENSG00000119655,ENSG00000184117,ENSG00000113645,ENSG00000131370,ENSG00000126016,ENSG00000114019,ENSG00000104635,ENSG00000153815,ENSG00000150990,ENSG00000164687,ENSG00000179222,ENSG00000100029,ENSG00000164086,ENSG00000080608,ENSG00000132361,ENSG00000118246,ENSG00000154310,ENSG00000102316,ENSG00000136891,ENSG00000103187,ENSG00000151835,ENSG00000055483,ENSG00000073008,ENSG00000120526,ENSG00000109917,ENSG00000187954,ENSG00000037474,ENSG00000167721,ENSG00000137692,ENSG00000120800,ENSG00000105281,ENSG00000115129,ENSG00000109320,ENSG00000074047,ENSG00000171444,ENSG00000116584,ENSG00000128283,ENSG00000104131,ENSG00000111057,ENSG00000169032,ENSG00000122965,ENSG00000197256,ENSG00000025772,ENSG00000103257,ENSG00000072274,ENSG00000108561,ENSG00000164134,ENSG00000126749,ENSG00000155438,ENSG00000197905,ENSG00000109971,ENSG00000138035,ENSG00000100664,ENSG00000145431,ENSG00000114315,ENSG00000149591,ENSG00000128266,ENSG00000185989,ENSG00000117602,ENSG00000079263,ENSG00000076513,ENSG00000006210,ENSG00000103326,ENSG00000174173,ENSG00000170454,ENSG00000089250,ENSG00000120051,ENSG00000117475,ENSG00000087494,ENSG00000164933,ENSG00000154217,ENSG00000173545,ENSG00000188153,ENSG00000155980,ENSG00000163376,ENSG00000164199,ENSG00000141401,ENSG00000101004,ENSG00000259207,ENSG00000112414,ENSG00000012171,ENSG00000107815,ENSG00000185565,ENSG00000099139,ENSG00000138641,ENSG00000074370,ENSG00000177192,ENSG00000070371,ENSG00000105088,ENSG00000266714,ENSG00000162618,ENSG00000155760,ENSG00000120949,ENSG00000171368,ENSG00000078053,ENSG00000073331,ENSG00000130517,ENSG00000127080,ENSG00000196739,ENSG00000169896,ENSG00000152078,ENSG00000090530,ENSG00000135750,ENSG00000151014,ENSG00000158270,ENSG00000113742,ENSG00000067836,ENSG00000012779,ENSG00000040608,ENSG00000136840,ENSG00000160124,ENSG00000165795,ENSG00000197496,ENSG00000150630,ENSG00000140022,ENSG00000162551,ENSG00000158560,ENSG00000115008,ENSG00000189120,ENSG00000177045,ENSG00000171346,ENSG00000092096,ENSG00000109819,ENSG00000180340,ENSG00000181104,ENSG00000145911,ENSG00000113356,ENSG00000139329,ENSG00000019186,ENSG00000056998,ENSG00000173281,ENSG00000156804,ENSG00000163874,ENSG00000095794,ENSG00000128340,ENSG00000109654,ENSG00000178607,ENSG00000247626,ENSG00000162851,ENSG00000164647,ENSG00000182010,ENSG00000178031,ENSG00000169231,ENSG00000073756,ENSG00000138496,ENSG00000141384,ENSG00000131650,ENSG00000239672,ENSG00000129946,ENSG00000186297,ENSG00000082293,ENSG00000084710,ENSG00000110944,ENSG00000110328,ENSG00000173597,ENSG00000164338,ENSG00000185338,ENSG00000139190,ENSG00000186998,ENSG00000105559,ENSG00000185432,ENSG00000123096,ENSG00000132849,ENSG00000172296,ENSG00000181773,ENSG00000198157,ENSG00000102468,ENSG00000167107,ENSG00000059728,ENSG00000138134,ENSG00000067840,ENSG00000131171,ENSG00000114423,ENSG00000126217,ENSG00000179364,ENSG00000174804,ENSG00000134242,ENSG00000185269,ENSG00000105612,ENSG00000138449,ENSG00000100036,ENSG00000146950,ENSG00000163947,ENSG00000125124,ENSG00000184178,ENSG00000115363,ENSG00000180998,ENSG00000124496,ENSG00000183496,ENSG00000181192,ENSG00000162878,ENSG00000167371,ENSG00000186918,ENSG00000163683,ENSG00000135114,ENSG00000126878,ENSG00000160072,ENSG00000105656,ENSG00000149798,ENSG00000103034,ENSG00000145832,ENSG00000179674,ENSG00000181649,ENSG00000185015,ENSG00000170927,ENSG00000170271,ENSG00000163577,ENSG00000147408,ENSG00000123545,ENSG00000096696,ENSG00000114854,ENSG00000103355,ENSG00000196405,ENSG00000116761,ENSG00000182272,ENSG00000178685,ENSG00000109323,ENSG00000078549,ENSG00000114529,ENSG00000156587,ENSG00000066468,ENSG00000183778,ENSG00000100314,ENSG00000156232,ENSG00000114473,ENSG00000127124,ENSG00000139970,ENSG00000124406,ENSG00000111348,ENSG00000101400,ENSG00000004777,ENSG00000182261,ENSG00000137103,ENSG00000119865,ENSG00000075240,ENSG00000139531,ENSG00000172348,ENSG00000164038,ENSG00000106089,ENSG00000205413,ENSG00000165973,ENSG00000184937,ENSG00000100342,ENSG00000132854,ENSG00000107902,ENSG00000164039,ENSG00000174791,ENSG00000158246,ENSG00000186191,ENSG00000162520,ENSG00000243244,ENSG00000007516,ENSG00000125966,ENSG00000086991,ENSG00000124491,ENSG00000143851,ENSG00000007237,ENSG00000143847,ENSG00000168917,ENSG00000167964,ENSG00000136933,ENSG00000154760,ENSG00000158106,ENSG00000162746,ENSG00000128394,ENSG00000196814,ENSG00000119699,ENSG00000198513,ENSG00000111262,ENSG00000165507,ENSG00000187867,ENSG00000157851,ENSG00000109458,ENSG00000163638,ENSG00000187955,ENSG00000105696,ENSG00000008517,ENSG00000132563,ENSG00000105605,ENSG00000145687,ENSG00000137877,ENSG00000176136,ENSG00000138735,ENSG00000077348,ENSG00000237693,ENSG00000112812,ENSG00000164077,ENSG00000131015,ENSG00000164161,ENSG00000078098,ENSG00000150540,ENSG00000170989,ENSG00000174059,ENSG00000170345,ENSG00000225190,ENSG00000163347,ENSG00000196139,ENSG00000197019,ENSG00000069122,ENSG00000100055,ENSG00000174749,ENSG00000071242,ENSG00000177409,ENSG00000141837,ENSG00000134548,ENSG00000076770,ENSG00000140465,ENSG00000064687,ENSG00000165475,ENSG00000005379,ENSG00000118777,ENSG00000182871,ENSG00000146267,ENSG00000206077,ENSG00000144366,ENSG00000204060,ENSG00000101665,ENSG00000151623,ENSG00000115556,ENSG00000127561,ENSG00000145242,ENSG00000005471,ENSG00000169252,ENSG00000122862,ENSG00000179163,ENSG00000180730,ENSG00000116574,ENSG00000197093,ENSG00000128016,ENSG00000117477,ENSG00000177398,ENSG00000104267,ENSG00000136842,ENSG00000078900,ENSG00000136828,ENSG00000137959,ENSG00000143578,ENSG00000081052,ENSG00000120915,ENSG00000179841,ENSG00000165646,ENSG00000137573,ENSG00000178026,ENSG00000132464,ENSG00000102271,ENSG00000183580,ENSG00000188039,ENSG00000147251,ENSG00000152284,ENSG00000133069,ENSG00000175093,ENSG00000055118,ENSG00000187688,ENSG00000197959,ENSG00000196502,ENSG00000141576,ENSG00000101986,ENSG00000156510,ENSG00000172005,ENSG00000187323,ENSG00000110628,ENSG00000131979,ENSG00000119943,ENSG00000141519,ENSG00000257335,ENSG00000104953,ENSG00000146233,ENSG00000180353,ENSG00000166033,ENSG00000153291,ENSG00000147689,ENSG00000003249,ENSG00000204991,ENSG00000104691,ENSG00000205927,ENSG00000143434,ENSG00000215182,ENSG00000140807,ENSG00000074855,ENSG00000135116,ENSG00000183876,ENSG00000079150,ENSG00000139044,ENSG00000143494,ENSG00000213085,ENSG00000113494,ENSG00000182901,ENSG00000115525,ENSG00000112182,ENSG00000160183,ENSG00000172345,ENSG00000172183,ENSG00000104415,ENSG00000087301,ENSG00000127585,ENSG00000166689,ENSG00000197142,ENSG00000174080,ENSG00000138395,ENSG00000213420,ENSG00000171105,ENSG00000117707,ENSG00000171219,ENSG00000079337,ENSG00000254093,ENSG00000151892,ENSG00000240065,ENSG00000171903,ENSG00000140450,ENSG00000103460,ENSG00000027869,ENSG00000136928,ENSG00000158023,ENSG00000158486,ENSG00000181513,ENSG00000130948,ENSG00000167720,ENSG00000198774,ENSG00000068024,ENSG00000135373,ENSG00000066032,ENSG00000111816,ENSG00000100490,ENSG00000078401,ENSG00000163216,ENSG00000163827,ENSG00000078114,ENSG00000143858,ENSG00000007255,ENSG00000095777,ENSG00000168306,ENSG00000077264,ENSG00000115596,ENSG00000173930,ENSG00000149599,ENSG00000118513,ENSG00000178038,ENSG00000076555,ENSG00000123685,ENSG00000181350,ENSG00000137449,ENSG00000111305,ENSG00000101463,ENSG00000112137,ENSG00000196188,ENSG00000250722,ENSG00000135299,ENSG00000105877,ENSG00000019169,ENSG00000242265,ENSG00000073737,ENSG00000074660,ENSG00000167100,ENSG00000137274,ENSG00000152689,ENSG00000167037,ENSG00000144908,ENSG00000114646,ENSG00000153253,ENSG00000170290,ENSG00000172375,ENSG00000130813,ENSG00000114654,ENSG00000139219,ENSG00000110013,ENSG00000177575,ENSG00000170909,ENSG00000179954,ENSG00000140835,ENSG00000016391,ENSG00000114771,ENSG00000159753,ENSG00000086205,ENSG00000160323,ENSG00000154734,ENSG00000161381,ENSG00000161040,ENSG00000099785,ENSG00000113327,ENSG00000120696,ENSG00000214274,ENSG00000108387,ENSG00000165325,ENSG00000075826,ENSG00000206052,ENSG00000147509,ENSG00000139988,ENSG00000136378,ENSG00000113296,ENSG00000038945,ENSG00000131771,ENSG00000183023,ENSG00000189058,ENSG00000100271,ENSG00000140398,ENSG00000127084,ENSG00000146070,ENSG00000163599,ENSG00000089225,ENSG00000152463,ENSG00000109107,ENSG00000136155,ENSG00000171812,ENSG00000147257,ENSG00000205593,ENSG00000038427,ENSG00000124882,ENSG00000168918,ENSG00000168481,ENSG00000136231,ENSG00000148053,ENSG00000183018,ENSG00000272636,ENSG00000134240,ENSG00000115267,ENSG00000115226,ENSG00000173406,ENSG00000102678,ENSG00000110195,ENSG00000173950,ENSG00000213088,ENSG00000023572,ENSG00000125730,ENSG00000139737,ENSG00000149043,ENSG00000079277,ENSG00000197380,ENSG00000043039,ENSG00000108342,ENSG00000005187,ENSG00000155918,ENSG00000162782,ENSG00000159784,ENSG00000141542,ENSG00000196220,ENSG00000182179,ENSG00000151067,ENSG00000109321,ENSG00000197557,ENSG00000129757,ENSG00000169306,ENSG00000139292,ENSG00000120088,ENSG00000072163,ENSG00000162068,ENSG00000087085,ENSG00000185499,ENSG00000087253,ENSG00000116183,ENSG00000127415,ENSG00000173432,ENSG00000179630,ENSG00000162373,ENSG00000164434,ENSG00000102230,ENSG00000135604,ENSG00000153233,ENSG00000144596,ENSG00000187908,ENSG00000174951,ENSG00000173531,ENSG00000104324,ENSG00000198400,ENSG00000188385,ENSG00000196562,ENSG00000078725,ENSG00000119782,ENSG00000145020,ENSG00000130475,ENSG00000120049,ENSG00000126249,ENSG00000133048,ENSG00000197506,ENSG00000115257,ENSG00000179761,ENSG00000131781,ENSG00000136250,ENSG00000161509,ENSG00000142765,ENSG00000174740,ENSG00000073910,ENSG00000003987,ENSG00000167363,ENSG00000087589,ENSG00000188747,ENSG00000164136,ENSG00000196659,ENSG00000167711,ENSG00000172399,ENSG00000167286,ENSG00000077274,ENSG00000047936,ENSG00000082556,ENSG00000163624,ENSG00000171450,ENSG00000164867,ENSG00000101306,ENSG00000163810,ENSG00000105427,ENSG00000165029,ENSG00000130303,ENSG00000173926,ENSG00000101977,ENSG00000095321,ENSG00000091262,ENSG00000102760,ENSG00000102053,ENSG00000099330,ENSG00000186684,ENSG00000136542,ENSG00000057704,ENSG00000100290,ENSG00000155816,ENSG00000007174,ENSG00000188760,ENSG00000004799,ENSG00000117245,ENSG00000198756,ENSG00000161958,ENSG00000101188,ENSG00000166592,ENSG00000107438,ENSG00000172602,ENSG00000103150,ENSG00000161082,ENSG00000115602,ENSG00000070601,ENSG00000196154,ENSG00000142235,ENSG00000162496,ENSG00000121797,ENSG00000162931,ENSG00000185739,ENSG00000007350,ENSG00000083454,ENSG00000162645,ENSG00000105550,ENSG00000167914,ENSG00000134070,ENSG00000135638,ENSG00000162511,ENSG00000186710,ENSG00000154589,ENSG00000108849,ENSG00000129244,ENSG00000165799,ENSG00000108830,ENSG00000115361,ENSG00000147234,ENSG00000186094,ENSG00000173702,ENSG00000105929,ENSG00000172482,ENSG00000173110,ENSG00000089041,ENSG00000125510,ENSG00000128710,ENSG00000166292,ENSG00000172508,ENSG00000135318,ENSG00000167103,ENSG00000146151,ENSG00000175874,ENSG00000169583,ENSG00000118322,ENSG00000105519,ENSG00000184979,ENSG00000157734,ENSG00000179344,ENSG00000214279,ENSG00000167861,ENSG00000101695,ENSG00000104892,ENSG00000115266,ENSG00000136002,ENSG00000149781,ENSG00000151948,ENSG00000130518,ENSG00000129009,ENSG00000124507,ENSG00000148482,ENSG00000107829,ENSG00000196132,ENSG00000146966,ENSG00000135447,ENSG00000181409,ENSG00000099957,ENSG00000176428,ENSG00000146166,ENSG00000111644,ENSG00000243811,ENSG00000035664,ENSG00000177301,ENSG00000116031,ENSG00000167393,ENSG00000042980,ENSG00000099937,ENSG00000173389,ENSG00000136696,ENSG00000006047,ENSG00000182492,ENSG00000162849,ENSG00000131951,ENSG00000165028,ENSG00000131738,ENSG00000186832,ENSG00000225950,ENSG00000135842,ENSG00000139899,ENSG00000137261,ENSG00000128872,ENSG00000213366,ENSG00000148832,ENSG00000129450,ENSG00000136244,ENSG00000166578,ENSG00000183111,ENSG00000141750,ENSG00000172350,ENSG00000159713,ENSG00000140459,ENSG00000143416,ENSG00000159251,ENSG00000185100,ENSG00000164342,ENSG00000187650,ENSG00000100351,ENSG00000118640,ENSG00000148357,ENSG00000106483,ENSG00000155657,ENSG00000169067,ENSG00000125434,ENSG00000135407,ENSG00000147883,ENSG00000188277,ENSG00000116661,ENSG00000105851,ENSG00000162552,ENSG00000078295,ENSG00000048540,ENSG00000113905,ENSG00000235387,ENSG00000198074,ENSG00000106436,ENSG00000169750,ENSG00000183397,ENSG00000006071,ENSG00000089820,ENSG00000137707,ENSG00000157601,ENSG00000085465,ENSG00000196406,ENSG00000154153,ENSG00000167617,ENSG00000109758,ENSG00000166394,ENSG00000249853,ENSG00000215644,ENSG00000271303,ENSG00000163431,ENSG00000117643,ENSG00000147443,ENSG00000198673,ENSG00000164879,ENSG00000105479,ENSG00000128052,ENSG00000189195,ENSG00000183690,ENSG00000004776,ENSG00000106546,ENSG00000050030,ENSG00000102837,ENSG00000118194,ENSG00000141738,ENSG00000146192,ENSG00000185479,ENSG00000104901,ENSG00000170044,ENSG00000179399,ENSG00000100604,ENSG00000170442,ENSG00000033122,ENSG00000182866,ENSG00000102349,ENSG00000144481,ENSG00000188783,ENSG00000101203,ENSG00000012223,ENSG00000112299,ENSG00000187957,ENSG00000105668,ENSG00000205838,ENSG00000138669,ENSG00000169297,ENSG00000126583,ENSG00000006611,ENSG00000068615,ENSG00000115468,ENSG00000145416,ENSG00000158156,ENSG00000049283,ENSG00000227471,ENSG00000119242,ENSG00000006756,ENSG00000186496,ENSG00000204267,ENSG00000169758,ENSG00000144285,ENSG00000108309,ENSG00000177108,ENSG00000124839,ENSG00000053747,ENSG00000111728,ENSG00000167995,ENSG00000167748,ENSG00000186517,ENSG00000173947,ENSG00000102794,ENSG00000139151,ENSG00000161955,ENSG00000170367,ENSG00000256043,ENSG00000187546,ENSG00000239282,ENSG00000244731,ENSG00000139572,ENSG00000155897,ENSG00000160097,ENSG00000149926,ENSG00000128482,ENSG00000148935,ENSG00000156925,ENSG00000164929,ENSG00000183230,ENSG00000167851,ENSG00000116329,ENSG00000137198,ENSG00000188404,ENSG00000142611,ENSG00000104055,ENSG00000134259,ENSG00000086696,ENSG00000160471,ENSG00000065609,ENSG00000214140,ENSG00000261949,ENSG00000183914,ENSG00000197565,ENSG00000102010,ENSG00000140368,ENSG00000100453,ENSG00000165272,ENSG00000123405,ENSG00000196275,ENSG00000140557,ENSG00000158008,ENSG00000138347,ENSG00000145920,ENSG00000044524,ENSG00000100285,ENSG00000128610,ENSG00000100033,ENSG00000073146,ENSG00000172243,ENSG00000122735,ENSG00000166869,ENSG00000198573,ENSG00000186868,ENSG00000168811,ENSG00000102886,ENSG00000064989,ENSG00000114547,ENSG00000163864,ENSG00000164932,ENSG00000142405,ENSG00000197165,ENSG00000183486,ENSG00000188452,ENSG00000205744,ENSG00000134827,ENSG00000164418,ENSG00000187556,ENSG00000204970,ENSG00000175426,ENSG00000173267,ENSG00000204882,ENSG00000166448,ENSG00000185640,ENSG00000165730,ENSG00000239713,ENSG00000170703,ENSG00000125775,ENSG00000198203,ENSG00000068831,ENSG00000159231,ENSG00000128298,ENSG00000186081,ENSG00000147576,ENSG00000077943,ENSG00000150275,ENSG00000171954,ENSG00000039068,ENSG00000215018,ENSG00000163075,ENSG00000168143,ENSG00000005961,ENSG00000178445,ENSG00000138769,ENSG00000143603,ENSG00000154080,ENSG00000186648,ENSG00000203782,ENSG00000152611,ENSG00000144488,ENSG00000113739,ENSG00000257008,ENSG00000170209,ENSG00000188316,ENSG00000198691,ENSG00000089127,ENSG00000188266,ENSG00000104435,ENSG00000185046,ENSG00000176387,ENSG00000129170,ENSG00000163995,ENSG00000189157,ENSG00000086967,ENSG00000104951,ENSG00000142609,ENSG00000116035,ENSG00000136449,ENSG00000140986,ENSG00000172794,ENSG00000165923,ENSG00000135744,ENSG00000176732,ENSG00000198003,ENSG00000143839,ENSG00000103227,ENSG00000184451,ENSG00000241484,ENSG00000100365,ENSG00000197993,ENSG00000009694,ENSG00000166816,ENSG00000173208,ENSG00000102904,ENSG00000159339,ENSG00000156042,ENSG00000197616,ENSG00000124678,ENSG00000105808,ENSG00000006747,ENSG00000129990,ENSG00000160539,ENSG00000118307,ENSG00000116981,ENSG00000156475,ENSG00000151224,ENSG00000198821,ENSG00000110975,ENSG00000124143,ENSG00000171502,ENSG00000176907,ENSG00000160472,ENSG00000091482,ENSG00000163092,ENSG00000134470,ENSG00000077984,ENSG00000123329,ENSG00000261652,ENSG00000130037,ENSG00000156966,ENSG00000169129,ENSG00000155265,ENSG00000141497,ENSG00000092758,ENSG00000168959,ENSG00000173698,ENSG00000106688,ENSG00000148204,ENSG00000114200,ENSG00000189056,ENSG00000174844,ENSG00000168135,ENSG00000101349,ENSG00000022355,ENSG00000100197,ENSG00000111319,ENSG00000125851,ENSG00000105649,ENSG00000231389,ENSG00000131044,ENSG00000130055,ENSG00000090554,ENSG00000198734,ENSG00000180096
GO:CC	synapse	GO:0045202	FALSE	1.54e-16	15.8138	1337	2166	233	22112	ENSG00000163395,ENSG00000184845,ENSG00000182168,ENSG00000077522,ENSG00000185483,ENSG00000137726,ENSG00000133083,ENSG00000128805,ENSG00000175592,ENSG00000145681,ENSG00000112769,ENSG00000197479,ENSG00000102003,ENSG00000167552,ENSG00000154928,ENSG00000167614,ENSG00000099864,ENSG00000198576,ENSG00000176406,ENSG00000150471,ENSG00000157680,ENSG00000111110,ENSG00000221890,ENSG00000131018,ENSG00000176170,ENSG00000157168,ENSG00000076716,ENSG00000143786,ENSG00000117016,ENSG00000176697,ENSG00000197467,ENSG00000006283,ENSG00000113209,ENSG00000185920,ENSG00000158258,ENSG00000173227,ENSG00000130294,ENSG00000109846,ENSG00000131669,ENSG00000165617,ENSG00000164638,ENSG00000171132,ENSG00000187123,ENSG00000128564,ENSG00000100167,ENSG00000109738,ENSG00000176171,ENSG00000140937,ENSG00000100321,ENSG00000184156,ENSG00000172037,ENSG00000189410,ENSG00000184588,ENSG00000113504,ENSG00000182197,ENSG00000139182,ENSG00000130702,ENSG00000126368,ENSG00000184702,ENSG00000113657,ENSG00000108947,ENSG00000135905,ENSG00000107554,ENSG00000125354,ENSG00000110880,ENSG00000148700,ENSG00000129116,ENSG00000168003,ENSG00000146426,ENSG00000058668,ENSG00000184117,ENSG00000164687,ENSG00000166073,ENSG00000154310,ENSG00000108561,ENSG00000109971,ENSG00000089250,ENSG00000188153,ENSG00000155980,ENSG00000164199,ENSG00000259207,ENSG00000105088,ENSG00000171368,ENSG00000078053,ENSG00000135750,ENSG00000113742,ENSG00000067836,ENSG00000040608,ENSG00000140022,ENSG00000181104,ENSG00000186297,ENSG00000139190,ENSG00000123096,ENSG00000102468,ENSG00000174804,ENSG00000138449,ENSG00000196569,ENSG00000167371,ENSG00000165995,ENSG00000152208,ENSG00000066468,ENSG00000101400,ENSG00000004777,ENSG00000164038,ENSG00000106089,ENSG00000162520,ENSG00000243244,ENSG00000007516,ENSG00000143847,ENSG00000149575,ENSG00000175003,ENSG00000111262,ENSG00000171385,ENSG00000123560,ENSG00000105605,ENSG00000109255,ENSG00000071242,ENSG00000141837,ENSG00000005379,ENSG00000127561,ENSG00000179841,ENSG00000120327,ENSG00000165646,ENSG00000197959,ENSG00000120324,ENSG00000187323,ENSG00000174343,ENSG00000135643,ENSG00000136531,ENSG00000107736,ENSG00000213420,ENSG00000112852,ENSG00000136928,ENSG00000068024,ENSG00000143858,ENSG00000077264,ENSG00000099617,ENSG00000137449,ENSG00000101463,ENSG00000112137,ENSG00000167100,ENSG00000114646,ENSG00000187372,ENSG00000113327,ENSG00000108387,ENSG00000144847,ENSG00000183023,ENSG00000168481,ENSG00000148053,ENSG00000272636,ENSG00000149043,ENSG00000141542,ENSG00000151067,ENSG00000169306,ENSG00000087085,ENSG00000135604,ENSG00000144596,ENSG00000146276,ENSG00000120049,ENSG00000161509,ENSG00000091129,ENSG00000082556,ENSG00000101306,ENSG00000177839,ENSG00000101188,ENSG00000147246,ENSG00000215045,ENSG00000083454,ENSG00000129244,ENSG00000040731,ENSG00000089041,ENSG00000115266,ENSG00000113205,ENSG00000124507,ENSG00000099957,ENSG00000177301,ENSG00000128271,ENSG00000121871,ENSG00000225950,ENSG00000139899,ENSG00000128872,ENSG00000159251,ENSG00000169067,ENSG00000116661,ENSG00000146005,ENSG00000169750,ENSG00000183783,ENSG00000006071,ENSG00000148408,ENSG00000189195,ENSG00000224389,ENSG00000126583,ENSG00000006611,ENSG00000244731,ENSG00000155897,ENSG00000128482,ENSG00000094755,ENSG00000164929,ENSG00000116329,ENSG00000134259,ENSG00000065609,ENSG00000118257,ENSG00000113211,ENSG00000145920,ENSG00000100285,ENSG00000166736,ENSG00000186868,ENSG00000175785,ENSG00000183775,ENSG00000164418,ENSG00000150625,ENSG00000175426,ENSG00000173267,ENSG00000081818,ENSG00000068831,ENSG00000160716,ENSG00000077943,ENSG00000150275,ENSG00000039068,ENSG00000185046,ENSG00000136449,ENSG00000106236,ENSG00000129990,ENSG00000110975,ENSG00000187730,ENSG00000108684,ENSG00000168959,ENSG00000106688,ENSG00000168135,ENSG00000101349,ENSG00000022355,ENSG00000105649,ENSG00000180096
GO:CC	cell projection	GO:0042995	FALSE	3.66e-16	15.4365	2389	2166	362	22112	ENSG00000184845,ENSG00000205795,ENSG00000182168,ENSG00000174469,ENSG00000077522,ENSG00000185483,ENSG00000078018,ENSG00000170498,ENSG00000133083,ENSG00000111859,ENSG00000154133,ENSG00000175592,ENSG00000148734,ENSG00000102003,ENSG00000154928,ENSG00000134853,ENSG00000167614,ENSG00000111087,ENSG00000099864,ENSG00000198576,ENSG00000176406,ENSG00000110031,ENSG00000150471,ENSG00000157680,ENSG00000116741,ENSG00000187775,ENSG00000157168,ENSG00000182580,ENSG00000169994,ENSG00000026508,ENSG00000143786,ENSG00000198910,ENSG00000148180,ENSG00000176697,ENSG00000146376,ENSG00000128512,ENSG00000162512,ENSG00000136167,ENSG00000006283,ENSG00000099204,ENSG00000185920,ENSG00000240583,ENSG00000132386,ENSG00000092421,ENSG00000158258,ENSG00000054654,ENSG00000130294,ENSG00000020181,ENSG00000109846,ENSG00000011422,ENSG00000092969,ENSG00000140416,ENSG00000138193,ENSG00000187123,ENSG00000080823,ENSG00000135439,ENSG00000136999,ENSG00000050405,ENSG00000188042,ENSG00000128564,ENSG00000100167,ENSG00000145220,ENSG00000109738,ENSG00000176171,ENSG00000149294,ENSG00000184156,ENSG00000184588,ENSG00000139182,ENSG00000088280,ENSG00000130707,ENSG00000126368,ENSG00000110492,ENSG00000113657,ENSG00000083799,ENSG00000184792,ENSG00000135905,ENSG00000115963,ENSG00000145632,ENSG00000127870,ENSG00000173638,ENSG00000125354,ENSG00000142627,ENSG00000110880,ENSG00000110047,ENSG00000129116,ENSG00000146426,ENSG00000242498,ENSG00000164741,ENSG00000142185,ENSG00000058668,ENSG00000113645,ENSG00000126016,ENSG00000151835,ENSG00000109917,ENSG00000074047,ENSG00000171444,ENSG00000116584,ENSG00000103257,ENSG00000205336,ENSG00000155850,ENSG00000109971,ENSG00000111371,ENSG00000165323,ENSG00000128266,ENSG00000006210,ENSG00000089250,ENSG00000120051,ENSG00000155980,ENSG00000164199,ENSG00000259207,ENSG00000266714,ENSG00000073331,ENSG00000135750,ENSG00000113742,ENSG00000067836,ENSG00000040608,ENSG00000165795,ENSG00000140022,ENSG00000145911,ENSG00000128340,ENSG00000073756,ENSG00000239672,ENSG00000186297,ENSG00000007314,ENSG00000139190,ENSG00000102468,ENSG00000174804,ENSG00000125124,ENSG00000167371,ENSG00000126878,ENSG00000103034,ENSG00000170927,ENSG00000196405,ENSG00000152208,ENSG00000078549,ENSG00000114473,ENSG00000139970,ENSG00000004777,ENSG00000164038,ENSG00000106089,ENSG00000144406,ENSG00000243244,ENSG00000123977,ENSG00000198513,ENSG00000111262,ENSG00000171385,ENSG00000157851,ENSG00000105605,ENSG00000137877,ENSG00000237693,ENSG00000164161,ENSG00000078098,ENSG00000109255,ENSG00000170345,ENSG00000141837,ENSG00000064687,ENSG00000132122,ENSG00000005379,ENSG00000118777,ENSG00000145242,ENSG00000116574,ENSG00000117477,ENSG00000179841,ENSG00000165646,ENSG00000187688,ENSG00000197959,ENSG00000187323,ENSG00000131979,ENSG00000174343,ENSG00000141519,ENSG00000136531,ENSG00000213085,ENSG00000107736,ENSG00000182901,ENSG00000179029,ENSG00000171798,ENSG00000171105,ENSG00000079337,ENSG00000151892,ENSG00000136928,ENSG00000158023,ENSG00000158486,ENSG00000066032,ENSG00000100490,ENSG00000143858,ENSG00000144857,ENSG00000095777,ENSG00000254221,ENSG00000137449,ENSG00000101463,ENSG00000091972,ENSG00000105877,ENSG00000167100,ENSG00000153253,ENSG00000187372,ENSG00000159753,ENSG00000161381,ENSG00000161040,ENSG00000113327,ENSG00000214274,ENSG00000108387,ENSG00000183023,ENSG00000189058,ENSG00000100271,ENSG00000127084,ENSG00000038427,ENSG00000168481,ENSG00000148053,ENSG00000110195,ENSG00000023572,ENSG00000149043,ENSG00000151067,ENSG00000197557,ENSG00000169306,ENSG00000120088,ENSG00000132915,ENSG00000144596,ENSG00000146276,ENSG00000198400,ENSG00000078725,ENSG00000120049,ENSG00000197506,ENSG00000142765,ENSG00000196659,ENSG00000091129,ENSG00000082556,ENSG00000171450,ENSG00000129514,ENSG00000155816,ENSG00000007174,ENSG00000117245,ENSG00000101188,ENSG00000172602,ENSG00000147246,ENSG00000196154,ENSG00000188738,ENSG00000142235,ENSG00000162496,ENSG00000154188,ENSG00000186710,ENSG00000129244,ENSG00000108830,ENSG00000186094,ENSG00000105929,ENSG00000154654,ENSG00000089041,ENSG00000125510,ENSG00000167103,ENSG00000100346,ENSG00000104892,ENSG00000115266,ENSG00000136002,ENSG00000149781,ENSG00000183317,ENSG00000124507,ENSG00000173262,ENSG00000099957,ENSG00000177301,ENSG00000113248,ENSG00000128271,ENSG00000225950,ENSG00000166578,ENSG00000171119,ENSG00000159251,ENSG00000169067,ENSG00000135407,ENSG00000116661,ENSG00000078295,ENSG00000146005,ENSG00000169750,ENSG00000183783,ENSG00000183397,ENSG00000089820,ENSG00000105479,ENSG00000189195,ENSG00000183690,ENSG00000141738,ENSG00000146192,ENSG00000132702,ENSG00000187957,ENSG00000224389,ENSG00000126583,ENSG00000006611,ENSG00000169758,ENSG00000144285,ENSG00000124839,ENSG00000066230,ENSG00000173947,ENSG00000244731,ENSG00000155897,ENSG00000128482,ENSG00000094755,ENSG00000164929,ENSG00000183230,ENSG00000116329,ENSG00000134259,ENSG00000214140,ENSG00000183914,ENSG00000102010,ENSG00000140368,ENSG00000118257,ENSG00000138347,ENSG00000145920,ENSG00000044524,ENSG00000100285,ENSG00000108622,ENSG00000166736,ENSG00000122735,ENSG00000186868,ENSG00000114547,ENSG00000163864,ENSG00000188452,ENSG00000183775,ENSG00000164418,ENSG00000150625,ENSG00000175426,ENSG00000173267,ENSG00000170703,ENSG00000068831,ENSG00000160716,ENSG00000077943,ENSG00000150275,ENSG00000039068,ENSG00000163075,ENSG00000143603,ENSG00000186648,ENSG00000107159,ENSG00000144488,ENSG00000170209,ENSG00000188316,ENSG00000148123,ENSG00000198691,ENSG00000104435,ENSG00000185046,ENSG00000197471,ENSG00000104951,ENSG00000142609,ENSG00000165923,ENSG00000198003,ENSG00000186973,ENSG00000009694,ENSG00000139209,ENSG00000156042,ENSG00000124678,ENSG00000006747,ENSG00000129990,ENSG00000118307,ENSG00000187730,ENSG00000261652,ENSG00000108684,ENSG00000168959,ENSG00000106688,ENSG00000188779,ENSG00000189056,ENSG00000174844,ENSG00000022355,ENSG00000111319,ENSG00000125851,ENSG00000105649,ENSG00000131044,ENSG00000130055,ENSG00000180245
GO:CC	endomembrane system	GO:0012505	FALSE	3.41e-15	14.4672	4730	2166	623	22112	ENSG00000145824,ENSG00000131386,ENSG00000184845,ENSG00000123610,ENSG00000104081,ENSG00000115461,ENSG00000144476,ENSG00000250423,ENSG00000146411,ENSG00000100427,ENSG00000100311,ENSG00000108375,ENSG00000174469,ENSG00000131242,ENSG00000077522,ENSG00000120217,ENSG00000124212,ENSG00000144583,ENSG00000176049,ENSG00000168675,ENSG00000065618,ENSG00000111859,ENSG00000184489,ENSG00000164125,ENSG00000198626,ENSG00000166922,ENSG00000137834,ENSG00000023171,ENSG00000168542,ENSG00000164674,ENSG00000102003,ENSG00000026751,ENSG00000167552,ENSG00000154928,ENSG00000134853,ENSG00000163297,ENSG00000163661,ENSG00000105499,ENSG00000049089,ENSG00000182175,ENSG00000167614,ENSG00000173801,ENSG00000122861,ENSG00000198576,ENSG00000159399,ENSG00000157680,ENSG00000012124,ENSG00000204262,ENSG00000169439,ENSG00000132274,ENSG00000146232,ENSG00000131018,ENSG00000176170,ENSG00000076716,ENSG00000087074,ENSG00000026508,ENSG00000143786,ENSG00000130635,ENSG00000148180,ENSG00000163453,ENSG00000176697,ENSG00000128512,ENSG00000197467,ENSG00000144959,ENSG00000162512,ENSG00000052749,ENSG00000109472,ENSG00000060718,ENSG00000185920,ENSG00000240583,ENSG00000136997,ENSG00000198959,ENSG00000006534,ENSG00000205542,ENSG00000175197,ENSG00000071246,ENSG00000158258,ENSG00000173227,ENSG00000139278,ENSG00000054654,ENSG00000130294,ENSG00000138678,ENSG00000074181,ENSG00000114850,ENSG00000109846,ENSG00000124225,ENSG00000011422,ENSG00000108821,ENSG00000169116,ENSG00000128965,ENSG00000136235,ENSG00000092969,ENSG00000129038,ENSG00000116299,ENSG00000187210,ENSG00000138193,ENSG00000198805,ENSG00000171132,ENSG00000160179,ENSG00000135636,ENSG00000148841,ENSG00000134824,ENSG00000135439,ENSG00000142871,ENSG00000100292,ENSG00000149131,ENSG00000049239,ENSG00000079931,ENSG00000128564,ENSG00000106366,ENSG00000067798,ENSG00000105290,ENSG00000175899,ENSG00000074416,ENSG00000166147,ENSG00000150967,ENSG00000154118,ENSG00000124145,ENSG00000179041,ENSG00000131378,ENSG00000176171,ENSG00000134243,ENSG00000100321,ENSG00000169299,ENSG00000049323,ENSG00000149294,ENSG00000100626,ENSG00000105894,ENSG00000178104,ENSG00000123384,ENSG00000172037,ENSG00000128268,ENSG00000160886,ENSG00000101265,ENSG00000171017,ENSG00000184588,ENSG00000139174,ENSG00000182197,ENSG00000144730,ENSG00000139182,ENSG00000153094,ENSG00000185189,ENSG00000130707,ENSG00000156535,ENSG00000164976,ENSG00000184702,ENSG00000132182,ENSG00000084636,ENSG00000113657,ENSG00000144867,ENSG00000154229,ENSG00000049759,ENSG00000118523,ENSG00000189339,ENSG00000177706,ENSG00000184792,ENSG00000107554,ENSG00000115963,ENSG00000054793,ENSG00000186432,ENSG00000127870,ENSG00000141458,ENSG00000125354,ENSG00000103415,ENSG00000110880,ENSG00000110047,ENSG00000181026,ENSG00000035862,ENSG00000182670,ENSG00000143819,ENSG00000163171,ENSG00000149485,ENSG00000066322,ENSG00000180801,ENSG00000129422,ENSG00000021762,ENSG00000175166,ENSG00000065183,ENSG00000142185,ENSG00000113721,ENSG00000141736,ENSG00000107937,ENSG00000140859,ENSG00000116455,ENSG00000119655,ENSG00000114019,ENSG00000104635,ENSG00000150990,ENSG00000164687,ENSG00000080608,ENSG00000154310,ENSG00000102316,ENSG00000103187,ENSG00000187954,ENSG00000109320,ENSG00000116584,ENSG00000128283,ENSG00000169032,ENSG00000072274,ENSG00000109971,ENSG00000138035,ENSG00000145431,ENSG00000128266,ENSG00000076513,ENSG00000089250,ENSG00000117475,ENSG00000087494,ENSG00000173545,ENSG00000188153,ENSG00000163376,ENSG00000177990,ENSG00000259207,ENSG00000112414,ENSG00000012171,ENSG00000099139,ENSG00000074370,ENSG00000070371,ENSG00000155760,ENSG00000171368,ENSG00000078053,ENSG00000196739,ENSG00000169896,ENSG00000152078,ENSG00000090530,ENSG00000135750,ENSG00000113742,ENSG00000067836,ENSG00000012779,ENSG00000040608,ENSG00000136840,ENSG00000165795,ENSG00000197496,ENSG00000150630,ENSG00000140022,ENSG00000158560,ENSG00000181104,ENSG00000139329,ENSG00000163874,ENSG00000128340,ENSG00000178607,ENSG00000164647,ENSG00000178031,ENSG00000073756,ENSG00000131650,ENSG00000082293,ENSG00000110944,ENSG00000110328,ENSG00000132470,ENSG00000164338,ENSG00000139190,ENSG00000186998,ENSG00000185432,ENSG00000123096,ENSG00000172296,ENSG00000138134,ENSG00000126217,ENSG00000179364,ENSG00000185269,ENSG00000138449,ENSG00000100036,ENSG00000184178,ENSG00000115363,ENSG00000162878,ENSG00000167371,ENSG00000163683,ENSG00000160072,ENSG00000149798,ENSG00000103034,ENSG00000170927,ENSG00000170271,ENSG00000163577,ENSG00000147408,ENSG00000096696,ENSG00000182272,ENSG00000178685,ENSG00000109323,ENSG00000078549,ENSG00000114529,ENSG00000066468,ENSG00000183778,ENSG00000100314,ENSG00000156232,ENSG00000139970,ENSG00000124406,ENSG00000197646,ENSG00000137103,ENSG00000075240,ENSG00000164038,ENSG00000106089,ENSG00000165973,ENSG00000100342,ENSG00000243244,ENSG00000007516,ENSG00000125966,ENSG00000086991,ENSG00000124491,ENSG00000168917,ENSG00000167964,ENSG00000136933,ENSG00000162746,ENSG00000196814,ENSG00000119699,ENSG00000010295,ENSG00000198513,ENSG00000111262,ENSG00000163638,ENSG00000187955,ENSG00000105696,ENSG00000132563,ENSG00000105605,ENSG00000237693,ENSG00000112812,ENSG00000164077,ENSG00000131015,ENSG00000170989,ENSG00000170345,ENSG00000225190,ENSG00000100055,ENSG00000174749,ENSG00000177409,ENSG00000134548,ENSG00000140465,ENSG00000064687,ENSG00000182871,ENSG00000206077,ENSG00000151623,ENSG00000115556,ENSG00000127561,ENSG00000145242,ENSG00000169252,ENSG00000122862,ENSG00000179163,ENSG00000180730,ENSG00000116574,ENSG00000197093,ENSG00000106565,ENSG00000078900,ENSG00000143578,ENSG00000081052,ENSG00000179841,ENSG00000165646,ENSG00000137573,ENSG00000132464,ENSG00000133069,ENSG00000197959,ENSG00000141576,ENSG00000101986,ENSG00000172005,ENSG00000110628,ENSG00000131979,ENSG00000257335,ENSG00000146233,ENSG00000104691,ENSG00000215182,ENSG00000074855,ENSG00000183876,ENSG00000079150,ENSG00000139044,ENSG00000113494,ENSG00000182901,ENSG00000115525,ENSG00000160183,ENSG00000087301,ENSG00000197142,ENSG00000174080,ENSG00000213420,ENSG00000171105,ENSG00000079337,ENSG00000151892,ENSG00000171903,ENSG00000140450,ENSG00000130948,ENSG00000198774,ENSG00000135373,ENSG00000111816,ENSG00000078401,ENSG00000143858,ENSG00000007255,ENSG00000077264,ENSG00000115596,ENSG00000173930,ENSG00000111305,ENSG00000101463,ENSG00000196188,ENSG00000250722,ENSG00000073737,ENSG00000167037,ENSG00000114646,ENSG00000170290,ENSG00000172375,ENSG00000139219,ENSG00000170909,ENSG00000140835,ENSG00000114771,ENSG00000159753,ENSG00000160323,ENSG00000099785,ENSG00000108387,ENSG00000075826,ENSG00000147509,ENSG00000139988,ENSG00000136378,ENSG00000113296,ENSG00000189058,ENSG00000127084,ENSG00000163599,ENSG00000109107,ENSG00000171812,ENSG00000147257,ENSG00000205593,ENSG00000038427,ENSG00000168481,ENSG00000148053,ENSG00000183018,ENSG00000115226,ENSG00000110195,ENSG00000173950,ENSG00000213088,ENSG00000125730,ENSG00000149043,ENSG00000043039,ENSG00000155918,ENSG00000141542,ENSG00000109321,ENSG00000139292,ENSG00000120088,ENSG00000162068,ENSG00000087085,ENSG00000185499,ENSG00000087253,ENSG00000179630,ENSG00000162373,ENSG00000102230,ENSG00000135604,ENSG00000187908,ENSG00000174951,ENSG00000104324,ENSG00000198400,ENSG00000188385,ENSG00000196562,ENSG00000078725,ENSG00000119782,ENSG00000130475,ENSG00000133048,ENSG00000197506,ENSG00000115257,ENSG00000131781,ENSG00000161509,ENSG00000142765,ENSG00000003987,ENSG00000164136,ENSG00000167711,ENSG00000163624,ENSG00000164867,ENSG00000163810,ENSG00000165029,ENSG00000130303,ENSG00000173926,ENSG00000095321,ENSG00000091262,ENSG00000136542,ENSG00000057704,ENSG00000100290,ENSG00000155816,ENSG00000198756,ENSG00000101188,ENSG00000142235,ENSG00000162496,ENSG00000185739,ENSG00000167740,ENSG00000162645,ENSG00000134070,ENSG00000162511,ENSG00000154589,ENSG00000108830,ENSG00000147234,ENSG00000186094,ENSG00000173702,ENSG00000105929,ENSG00000173110,ENSG00000166292,ENSG00000146151,ENSG00000175874,ENSG00000118322,ENSG00000179344,ENSG00000167861,ENSG00000101695,ENSG00000115266,ENSG00000149781,ENSG00000129009,ENSG00000124507,ENSG00000176428,ENSG00000111644,ENSG00000035664,ENSG00000177301,ENSG00000116031,ENSG00000128271,ENSG00000099937,ENSG00000173389,ENSG00000182492,ENSG00000225950,ENSG00000139899,ENSG00000137261,ENSG00000213366,ENSG00000129450,ENSG00000136244,ENSG00000172350,ENSG00000164342,ENSG00000100351,ENSG00000118640,ENSG00000116661,ENSG00000162552,ENSG00000113905,ENSG00000235387,ENSG00000169750,ENSG00000006071,ENSG00000089820,ENSG00000157601,ENSG00000085465,ENSG00000154153,ENSG00000167617,ENSG00000109758,ENSG00000166394,ENSG00000249853,ENSG00000215644,ENSG00000117643,ENSG00000128052,ENSG00000189195,ENSG00000004776,ENSG00000102837,ENSG00000146192,ENSG00000104901,ENSG00000179399,ENSG00000100604,ENSG00000144481,ENSG00000188783,ENSG00000101203,ENSG00000012223,ENSG00000112299,ENSG00000187957,ENSG00000105668,ENSG00000138669,ENSG00000068615,ENSG00000145416,ENSG00000049283,ENSG00000006756,ENSG00000204267,ENSG00000177108,ENSG00000124839,ENSG00000053747,ENSG00000111728,ENSG00000167748,ENSG00000173947,ENSG00000187546,ENSG00000244731,ENSG00000139572,ENSG00000155897,ENSG00000160097,ENSG00000149926,ENSG00000128482,ENSG00000167851,ENSG00000116329,ENSG00000188404,ENSG00000134259,ENSG00000086696,ENSG00000065609,ENSG00000214140,ENSG00000261949,ENSG00000197565,ENSG00000140557,ENSG00000158008,ENSG00000044524,ENSG00000168811,ENSG00000102886,ENSG00000064989,ENSG00000183486,ENSG00000188452,ENSG00000134827,ENSG00000204970,ENSG00000175426,ENSG00000166448,ENSG00000125775,ENSG00000077943,ENSG00000171954,ENSG00000039068,ENSG00000215018,ENSG00000005961,ENSG00000154080,ENSG00000113739,ENSG00000198691,ENSG00000089127,ENSG00000104435,ENSG00000176387,ENSG00000104951,ENSG00000172794,ENSG00000103227,ENSG00000184451,ENSG00000100365,ENSG00000197993,ENSG00000009694,ENSG00000124678,ENSG00000129990,ENSG00000160539,ENSG00000198821,ENSG00000110975,ENSG00000171502,ENSG00000160472,ENSG00000134470,ENSG00000077984,ENSG00000123329,ENSG00000130037,ENSG00000156966,ENSG00000155265,ENSG00000092758,ENSG00000106688,ENSG00000114200,ENSG00000100197,ENSG00000111319,ENSG00000125851,ENSG00000105649,ENSG00000231389,ENSG00000198734,ENSG00000180096
GO:CC	plasma membrane bounded cell projection	GO:0120025	FALSE	8.71e-15	14.0601	2276	2166	343	22112	ENSG00000184845,ENSG00000205795,ENSG00000182168,ENSG00000174469,ENSG00000077522,ENSG00000185483,ENSG00000078018,ENSG00000170498,ENSG00000133083,ENSG00000111859,ENSG00000154133,ENSG00000175592,ENSG00000148734,ENSG00000102003,ENSG00000154928,ENSG00000134853,ENSG00000167614,ENSG00000111087,ENSG00000099864,ENSG00000198576,ENSG00000150471,ENSG00000157680,ENSG00000116741,ENSG00000187775,ENSG00000157168,ENSG00000182580,ENSG00000169994,ENSG00000026508,ENSG00000143786,ENSG00000198910,ENSG00000148180,ENSG00000176697,ENSG00000146376,ENSG00000128512,ENSG00000162512,ENSG00000136167,ENSG00000006283,ENSG00000099204,ENSG00000185920,ENSG00000240583,ENSG00000132386,ENSG00000092421,ENSG00000158258,ENSG00000054654,ENSG00000130294,ENSG00000020181,ENSG00000109846,ENSG00000092969,ENSG00000140416,ENSG00000138193,ENSG00000187123,ENSG00000080823,ENSG00000135439,ENSG00000136999,ENSG00000050405,ENSG00000188042,ENSG00000128564,ENSG00000100167,ENSG00000145220,ENSG00000109738,ENSG00000176171,ENSG00000149294,ENSG00000184156,ENSG00000184588,ENSG00000139182,ENSG00000088280,ENSG00000130707,ENSG00000126368,ENSG00000113657,ENSG00000083799,ENSG00000184792,ENSG00000135905,ENSG00000145632,ENSG00000127870,ENSG00000173638,ENSG00000125354,ENSG00000142627,ENSG00000110880,ENSG00000110047,ENSG00000129116,ENSG00000146426,ENSG00000242498,ENSG00000164741,ENSG00000142185,ENSG00000058668,ENSG00000113645,ENSG00000126016,ENSG00000151835,ENSG00000109917,ENSG00000074047,ENSG00000171444,ENSG00000116584,ENSG00000103257,ENSG00000205336,ENSG00000155850,ENSG00000109971,ENSG00000111371,ENSG00000165323,ENSG00000128266,ENSG00000006210,ENSG00000089250,ENSG00000120051,ENSG00000155980,ENSG00000164199,ENSG00000259207,ENSG00000266714,ENSG00000073331,ENSG00000135750,ENSG00000113742,ENSG00000067836,ENSG00000040608,ENSG00000165795,ENSG00000140022,ENSG00000145911,ENSG00000128340,ENSG00000073756,ENSG00000239672,ENSG00000186297,ENSG00000007314,ENSG00000139190,ENSG00000102468,ENSG00000174804,ENSG00000125124,ENSG00000167371,ENSG00000126878,ENSG00000103034,ENSG00000170927,ENSG00000196405,ENSG00000152208,ENSG00000078549,ENSG00000114473,ENSG00000139970,ENSG00000004777,ENSG00000164038,ENSG00000106089,ENSG00000144406,ENSG00000123977,ENSG00000198513,ENSG00000111262,ENSG00000171385,ENSG00000157851,ENSG00000105605,ENSG00000137877,ENSG00000164161,ENSG00000078098,ENSG00000109255,ENSG00000170345,ENSG00000064687,ENSG00000132122,ENSG00000005379,ENSG00000118777,ENSG00000145242,ENSG00000117477,ENSG00000179841,ENSG00000165646,ENSG00000187688,ENSG00000197959,ENSG00000187323,ENSG00000131979,ENSG00000174343,ENSG00000141519,ENSG00000136531,ENSG00000213085,ENSG00000107736,ENSG00000182901,ENSG00000179029,ENSG00000171798,ENSG00000171105,ENSG00000079337,ENSG00000151892,ENSG00000136928,ENSG00000158023,ENSG00000158486,ENSG00000066032,ENSG00000100490,ENSG00000143858,ENSG00000144857,ENSG00000095777,ENSG00000254221,ENSG00000137449,ENSG00000101463,ENSG00000091972,ENSG00000105877,ENSG00000167100,ENSG00000153253,ENSG00000187372,ENSG00000159753,ENSG00000161381,ENSG00000161040,ENSG00000113327,ENSG00000214274,ENSG00000108387,ENSG00000183023,ENSG00000189058,ENSG00000100271,ENSG00000127084,ENSG00000038427,ENSG00000168481,ENSG00000148053,ENSG00000110195,ENSG00000023572,ENSG00000149043,ENSG00000151067,ENSG00000197557,ENSG00000169306,ENSG00000120088,ENSG00000132915,ENSG00000144596,ENSG00000146276,ENSG00000198400,ENSG00000078725,ENSG00000120049,ENSG00000197506,ENSG00000142765,ENSG00000196659,ENSG00000091129,ENSG00000082556,ENSG00000171450,ENSG00000129514,ENSG00000155816,ENSG00000007174,ENSG00000117245,ENSG00000101188,ENSG00000147246,ENSG00000196154,ENSG00000188738,ENSG00000142235,ENSG00000162496,ENSG00000154188,ENSG00000186710,ENSG00000129244,ENSG00000186094,ENSG00000105929,ENSG00000154654,ENSG00000089041,ENSG00000125510,ENSG00000100346,ENSG00000104892,ENSG00000115266,ENSG00000136002,ENSG00000183317,ENSG00000124507,ENSG00000099957,ENSG00000177301,ENSG00000113248,ENSG00000128271,ENSG00000225950,ENSG00000166578,ENSG00000171119,ENSG00000159251,ENSG00000169067,ENSG00000135407,ENSG00000116661,ENSG00000078295,ENSG00000146005,ENSG00000169750,ENSG00000183397,ENSG00000089820,ENSG00000105479,ENSG00000189195,ENSG00000183690,ENSG00000146192,ENSG00000132702,ENSG00000187957,ENSG00000224389,ENSG00000126583,ENSG00000006611,ENSG00000169758,ENSG00000144285,ENSG00000124839,ENSG00000066230,ENSG00000173947,ENSG00000244731,ENSG00000155897,ENSG00000128482,ENSG00000094755,ENSG00000164929,ENSG00000183230,ENSG00000116329,ENSG00000134259,ENSG00000214140,ENSG00000183914,ENSG00000102010,ENSG00000140368,ENSG00000118257,ENSG00000138347,ENSG00000145920,ENSG00000044524,ENSG00000100285,ENSG00000108622,ENSG00000166736,ENSG00000122735,ENSG00000186868,ENSG00000114547,ENSG00000163864,ENSG00000188452,ENSG00000164418,ENSG00000150625,ENSG00000175426,ENSG00000173267,ENSG00000170703,ENSG00000068831,ENSG00000160716,ENSG00000077943,ENSG00000150275,ENSG00000039068,ENSG00000163075,ENSG00000143603,ENSG00000186648,ENSG00000107159,ENSG00000144488,ENSG00000188316,ENSG00000148123,ENSG00000198691,ENSG00000104435,ENSG00000185046,ENSG00000197471,ENSG00000104951,ENSG00000142609,ENSG00000165923,ENSG00000198003,ENSG00000186973,ENSG00000009694,ENSG00000139209,ENSG00000156042,ENSG00000124678,ENSG00000129990,ENSG00000118307,ENSG00000187730,ENSG00000261652,ENSG00000108684,ENSG00000168959,ENSG00000106688,ENSG00000188779,ENSG00000189056,ENSG00000174844,ENSG00000022355,ENSG00000111319,ENSG00000125851,ENSG00000105649,ENSG00000131044,ENSG00000130055,ENSG00000180245
GO:CC	plasma membrane region	GO:0098590	FALSE	1.69e-12	11.7731	1207	2166	203	22112	ENSG00000184845,ENSG00000144476,ENSG00000100427,ENSG00000100311,ENSG00000205795,ENSG00000174469,ENSG00000131242,ENSG00000170498,ENSG00000124212,ENSG00000111859,ENSG00000175592,ENSG00000160712,ENSG00000102003,ENSG00000167614,ENSG00000099864,ENSG00000173801,ENSG00000198576,ENSG00000176406,ENSG00000157680,ENSG00000131018,ENSG00000176170,ENSG00000026508,ENSG00000063180,ENSG00000089472,ENSG00000143786,ENSG00000117016,ENSG00000197467,ENSG00000136167,ENSG00000143341,ENSG00000185920,ENSG00000240583,ENSG00000158258,ENSG00000054654,ENSG00000109846,ENSG00000131669,ENSG00000164638,ENSG00000108846,ENSG00000140416,ENSG00000100292,ENSG00000050405,ENSG00000109738,ENSG00000134243,ENSG00000105976,ENSG00000085563,ENSG00000138771,ENSG00000123384,ENSG00000134802,ENSG00000139182,ENSG00000173638,ENSG00000125354,ENSG00000142627,ENSG00000110880,ENSG00000110047,ENSG00000168003,ENSG00000164741,ENSG00000168502,ENSG00000113721,ENSG00000141736,ENSG00000058668,ENSG00000184117,ENSG00000113645,ENSG00000104635,ENSG00000154310,ENSG00000105281,ENSG00000116584,ENSG00000103257,ENSG00000072274,ENSG00000155850,ENSG00000109971,ENSG00000111371,ENSG00000164199,ENSG00000259207,ENSG00000070371,ENSG00000169896,ENSG00000135750,ENSG00000181104,ENSG00000073756,ENSG00000239672,ENSG00000186297,ENSG00000132470,ENSG00000123096,ENSG00000132849,ENSG00000102468,ENSG00000138449,ENSG00000146950,ENSG00000125124,ENSG00000167371,ENSG00000139200,ENSG00000126878,ENSG00000103034,ENSG00000170927,ENSG00000096696,ENSG00000152208,ENSG00000078549,ENSG00000101400,ENSG00000164038,ENSG00000106089,ENSG00000243244,ENSG00000175003,ENSG00000065361,ENSG00000111262,ENSG00000171385,ENSG00000105605,ENSG00000164161,ENSG00000078098,ENSG00000174059,ENSG00000163347,ENSG00000064687,ENSG00000118777,ENSG00000005471,ENSG00000169252,ENSG00000177398,ENSG00000179841,ENSG00000189143,ENSG00000197959,ENSG00000172005,ENSG00000110628,ENSG00000174343,ENSG00000257335,ENSG00000204991,ENSG00000171105,ENSG00000136928,ENSG00000173930,ENSG00000118596,ENSG00000188338,ENSG00000101463,ENSG00000114646,ENSG00000172375,ENSG00000187372,ENSG00000113327,ENSG00000139988,ENSG00000183023,ENSG00000023839,ENSG00000110195,ENSG00000151067,ENSG00000169306,ENSG00000132915,ENSG00000185499,ENSG00000116183,ENSG00000135604,ENSG00000144596,ENSG00000146276,ENSG00000130475,ENSG00000197506,ENSG00000161509,ENSG00000142765,ENSG00000164867,ENSG00000130303,ENSG00000091262,ENSG00000099330,ENSG00000117245,ENSG00000215045,ENSG00000162496,ENSG00000129244,ENSG00000173702,ENSG00000105929,ENSG00000115266,ENSG00000136002,ENSG00000124507,ENSG00000177301,ENSG00000128271,ENSG00000148357,ENSG00000146005,ENSG00000183783,ENSG00000189195,ENSG00000146192,ENSG00000105668,ENSG00000138669,ENSG00000126583,ENSG00000049283,ENSG00000115850,ENSG00000124839,ENSG00000167995,ENSG00000066230,ENSG00000155897,ENSG00000094755,ENSG00000101842,ENSG00000116329,ENSG00000065609,ENSG00000214140,ENSG00000102010,ENSG00000140368,ENSG00000165272,ENSG00000108622,ENSG00000166736,ENSG00000186868,ENSG00000183775,ENSG00000164418,ENSG00000068831,ENSG00000160716,ENSG00000077943,ENSG00000039068,ENSG00000107159,ENSG00000139209,ENSG00000187730,ENSG00000130037,ENSG00000168959,ENSG00000173698,ENSG00000106688,ENSG00000148204,ENSG00000168135,ENSG00000022355,ENSG00000111319
GO:CC	neuron projection	GO:0043005	FALSE	7.18e-12	11.144	1391	2166	224	22112	ENSG00000184845,ENSG00000182168,ENSG00000174469,ENSG00000077522,ENSG00000185483,ENSG00000078018,ENSG00000170498,ENSG00000133083,ENSG00000154133,ENSG00000175592,ENSG00000102003,ENSG00000154928,ENSG00000099864,ENSG00000198576,ENSG00000150471,ENSG00000157680,ENSG00000116741,ENSG00000157168,ENSG00000182580,ENSG00000143786,ENSG00000198910,ENSG00000176697,ENSG00000128512,ENSG00000006283,ENSG00000185920,ENSG00000240583,ENSG00000132386,ENSG00000092421,ENSG00000158258,ENSG00000130294,ENSG00000109846,ENSG00000092969,ENSG00000187123,ENSG00000135439,ENSG00000136999,ENSG00000128564,ENSG00000100167,ENSG00000145220,ENSG00000109738,ENSG00000176171,ENSG00000149294,ENSG00000184156,ENSG00000184588,ENSG00000139182,ENSG00000130707,ENSG00000126368,ENSG00000113657,ENSG00000184792,ENSG00000135905,ENSG00000145632,ENSG00000127870,ENSG00000125354,ENSG00000142627,ENSG00000129116,ENSG00000146426,ENSG00000142185,ENSG00000058668,ENSG00000151835,ENSG00000109917,ENSG00000109971,ENSG00000111371,ENSG00000165323,ENSG00000128266,ENSG00000006210,ENSG00000089250,ENSG00000155980,ENSG00000164199,ENSG00000135750,ENSG00000113742,ENSG00000067836,ENSG00000040608,ENSG00000165795,ENSG00000140022,ENSG00000145911,ENSG00000073756,ENSG00000186297,ENSG00000007314,ENSG00000139190,ENSG00000102468,ENSG00000174804,ENSG00000125124,ENSG00000167371,ENSG00000152208,ENSG00000078549,ENSG00000139970,ENSG00000004777,ENSG00000106089,ENSG00000144406,ENSG00000198513,ENSG00000111262,ENSG00000171385,ENSG00000157851,ENSG00000105605,ENSG00000137877,ENSG00000109255,ENSG00000170345,ENSG00000005379,ENSG00000145242,ENSG00000179841,ENSG00000165646,ENSG00000187688,ENSG00000197959,ENSG00000187323,ENSG00000131979,ENSG00000174343,ENSG00000136531,ENSG00000107736,ENSG00000182901,ENSG00000171798,ENSG00000171105,ENSG00000151892,ENSG00000136928,ENSG00000066032,ENSG00000143858,ENSG00000144857,ENSG00000095777,ENSG00000254221,ENSG00000137449,ENSG00000101463,ENSG00000091972,ENSG00000167100,ENSG00000153253,ENSG00000187372,ENSG00000161381,ENSG00000113327,ENSG00000214274,ENSG00000108387,ENSG00000183023,ENSG00000189058,ENSG00000038427,ENSG00000168481,ENSG00000148053,ENSG00000023572,ENSG00000149043,ENSG00000151067,ENSG00000169306,ENSG00000120088,ENSG00000132915,ENSG00000144596,ENSG00000146276,ENSG00000198400,ENSG00000078725,ENSG00000120049,ENSG00000091129,ENSG00000082556,ENSG00000171450,ENSG00000117245,ENSG00000101188,ENSG00000147246,ENSG00000196154,ENSG00000142235,ENSG00000162496,ENSG00000186094,ENSG00000154654,ENSG00000125510,ENSG00000100346,ENSG00000104892,ENSG00000183317,ENSG00000124507,ENSG00000099957,ENSG00000177301,ENSG00000113248,ENSG00000128271,ENSG00000225950,ENSG00000171119,ENSG00000169067,ENSG00000135407,ENSG00000116661,ENSG00000078295,ENSG00000146005,ENSG00000169750,ENSG00000089820,ENSG00000189195,ENSG00000132702,ENSG00000187957,ENSG00000224389,ENSG00000126583,ENSG00000006611,ENSG00000169758,ENSG00000144285,ENSG00000124839,ENSG00000244731,ENSG00000155897,ENSG00000128482,ENSG00000094755,ENSG00000164929,ENSG00000116329,ENSG00000134259,ENSG00000214140,ENSG00000118257,ENSG00000138347,ENSG00000145920,ENSG00000044524,ENSG00000100285,ENSG00000166736,ENSG00000186868,ENSG00000163864,ENSG00000188452,ENSG00000164418,ENSG00000150625,ENSG00000175426,ENSG00000173267,ENSG00000068831,ENSG00000160716,ENSG00000077943,ENSG00000150275,ENSG00000143603,ENSG00000144488,ENSG00000148123,ENSG00000198691,ENSG00000104435,ENSG00000185046,ENSG00000009694,ENSG00000129990,ENSG00000187730,ENSG00000108684,ENSG00000168959,ENSG00000106688,ENSG00000188779,ENSG00000189056,ENSG00000022355,ENSG00000125851,ENSG00000105649,ENSG00000180245
GO:CC	vesicle	GO:0031982	FALSE	1.4e-11	10.8537	3973	2166	521	22112	ENSG00000131386,ENSG00000123610,ENSG00000104081,ENSG00000144476,ENSG00000186847,ENSG00000250423,ENSG00000100427,ENSG00000100311,ENSG00000174469,ENSG00000131242,ENSG00000077522,ENSG00000120217,ENSG00000168675,ENSG00000178776,ENSG00000154133,ENSG00000184489,ENSG00000198626,ENSG00000166922,ENSG00000112769,ENSG00000164674,ENSG00000102003,ENSG00000167552,ENSG00000154928,ENSG00000163297,ENSG00000163661,ENSG00000118503,ENSG00000138131,ENSG00000164176,ENSG00000105855,ENSG00000099864,ENSG00000173801,ENSG00000122861,ENSG00000198576,ENSG00000176406,ENSG00000138356,ENSG00000157680,ENSG00000012124,ENSG00000139263,ENSG00000146122,ENSG00000116774,ENSG00000164938,ENSG00000176170,ENSG00000076716,ENSG00000026508,ENSG00000143786,ENSG00000150893,ENSG00000148180,ENSG00000163453,ENSG00000176697,ENSG00000113070,ENSG00000136167,ENSG00000143341,ENSG00000109472,ENSG00000166401,ENSG00000185920,ENSG00000240583,ENSG00000182054,ENSG00000198959,ENSG00000006534,ENSG00000205542,ENSG00000175197,ENSG00000187091,ENSG00000132386,ENSG00000173227,ENSG00000139278,ENSG00000054654,ENSG00000130294,ENSG00000109846,ENSG00000121005,ENSG00000170545,ENSG00000124225,ENSG00000011422,ENSG00000108821,ENSG00000169116,ENSG00000136235,ENSG00000092969,ENSG00000129038,ENSG00000116299,ENSG00000198805,ENSG00000160179,ENSG00000135636,ENSG00000135439,ENSG00000139178,ENSG00000149131,ENSG00000213722,ENSG00000079931,ENSG00000128564,ENSG00000106366,ENSG00000175899,ENSG00000106333,ENSG00000124145,ENSG00000131378,ENSG00000134243,ENSG00000140937,ENSG00000100321,ENSG00000169299,ENSG00000085563,ENSG00000086730,ENSG00000168056,ENSG00000123384,ENSG00000172037,ENSG00000160886,ENSG00000184588,ENSG00000130702,ENSG00000130707,ENSG00000156535,ENSG00000184702,ENSG00000168685,ENSG00000113657,ENSG00000154229,ENSG00000049759,ENSG00000177706,ENSG00000135905,ENSG00000172638,ENSG00000115963,ENSG00000099284,ENSG00000176014,ENSG00000054793,ENSG00000188643,ENSG00000103485,ENSG00000141458,ENSG00000139289,ENSG00000125354,ENSG00000187244,ENSG00000105835,ENSG00000103415,ENSG00000110880,ENSG00000110047,ENSG00000035862,ENSG00000168003,ENSG00000146426,ENSG00000175166,ENSG00000142185,ENSG00000113721,ENSG00000141736,ENSG00000140859,ENSG00000164904,ENSG00000119655,ENSG00000131370,ENSG00000126016,ENSG00000114019,ENSG00000104635,ENSG00000164687,ENSG00000154310,ENSG00000102316,ENSG00000103187,ENSG00000077942,ENSG00000037474,ENSG00000105281,ENSG00000109320,ENSG00000116584,ENSG00000111057,ENSG00000169032,ENSG00000103257,ENSG00000072274,ENSG00000205336,ENSG00000155850,ENSG00000109971,ENSG00000111371,ENSG00000145431,ENSG00000204580,ENSG00000076513,ENSG00000170454,ENSG00000089250,ENSG00000164199,ENSG00000259207,ENSG00000112175,ENSG00000138641,ENSG00000070371,ENSG00000162618,ENSG00000155760,ENSG00000117174,ENSG00000120949,ENSG00000078053,ENSG00000169896,ENSG00000135750,ENSG00000158270,ENSG00000067836,ENSG00000012779,ENSG00000040608,ENSG00000165795,ENSG00000150630,ENSG00000140022,ENSG00000162551,ENSG00000158560,ENSG00000171346,ENSG00000180340,ENSG00000181104,ENSG00000145911,ENSG00000139329,ENSG00000128340,ENSG00000164647,ENSG00000131650,ENSG00000239672,ENSG00000132470,ENSG00000185338,ENSG00000139190,ENSG00000185432,ENSG00000123096,ENSG00000132849,ENSG00000102468,ENSG00000138134,ENSG00000131171,ENSG00000174804,ENSG00000105612,ENSG00000138449,ENSG00000146950,ENSG00000184178,ENSG00000167371,ENSG00000126878,ENSG00000160072,ENSG00000149798,ENSG00000179674,ENSG00000170927,ENSG00000096696,ENSG00000176533,ENSG00000116761,ENSG00000109323,ENSG00000078549,ENSG00000135678,ENSG00000066468,ENSG00000156232,ENSG00000114473,ENSG00000130768,ENSG00000124406,ENSG00000111348,ENSG00000164038,ENSG00000106089,ENSG00000164039,ENSG00000174791,ENSG00000243244,ENSG00000007516,ENSG00000125966,ENSG00000124491,ENSG00000167964,ENSG00000136933,ENSG00000196814,ENSG00000119699,ENSG00000111262,ENSG00000105605,ENSG00000237693,ENSG00000112812,ENSG00000164077,ENSG00000150540,ENSG00000170989,ENSG00000225190,ENSG00000158406,ENSG00000196139,ENSG00000069122,ENSG00000177409,ENSG00000134548,ENSG00000064687,ENSG00000165475,ENSG00000182871,ENSG00000127561,ENSG00000005471,ENSG00000169252,ENSG00000122862,ENSG00000179163,ENSG00000116574,ENSG00000197093,ENSG00000104267,ENSG00000120915,ENSG00000179841,ENSG00000165646,ENSG00000186469,ENSG00000187688,ENSG00000197959,ENSG00000141576,ENSG00000131979,ENSG00000257335,ENSG00000166033,ENSG00000204991,ENSG00000205403,ENSG00000215182,ENSG00000136859,ENSG00000113494,ENSG00000130592,ENSG00000087301,ENSG00000166689,ENSG00000010319,ENSG00000174080,ENSG00000171105,ENSG00000079337,ENSG00000151892,ENSG00000240065,ENSG00000140450,ENSG00000198774,ENSG00000111816,ENSG00000100490,ENSG00000078401,ENSG00000112902,ENSG00000078114,ENSG00000143858,ENSG00000168528,ENSG00000077264,ENSG00000115596,ENSG00000173930,ENSG00000178150,ENSG00000178038,ENSG00000101463,ENSG00000196188,ENSG00000250722,ENSG00000019169,ENSG00000242265,ENSG00000074660,ENSG00000167037,ENSG00000144908,ENSG00000114646,ENSG00000110013,ENSG00000177575,ENSG00000170909,ENSG00000159753,ENSG00000086205,ENSG00000154734,ENSG00000099785,ENSG00000113327,ENSG00000214274,ENSG00000108387,ENSG00000075826,ENSG00000113296,ENSG00000038945,ENSG00000187720,ENSG00000189058,ENSG00000163599,ENSG00000109107,ENSG00000136155,ENSG00000125872,ENSG00000205593,ENSG00000124882,ENSG00000168481,ENSG00000148053,ENSG00000183018,ENSG00000103534,ENSG00000110195,ENSG00000213088,ENSG00000125730,ENSG00000149043,ENSG00000108342,ENSG00000141542,ENSG00000109321,ENSG00000120088,ENSG00000189001,ENSG00000185499,ENSG00000116183,ENSG00000127415,ENSG00000173432,ENSG00000137673,ENSG00000135604,ENSG00000187908,ENSG00000104324,ENSG00000198400,ENSG00000133048,ENSG00000115257,ENSG00000136250,ENSG00000142765,ENSG00000164136,ENSG00000167711,ENSG00000167286,ENSG00000164867,ENSG00000163810,ENSG00000184012,ENSG00000165029,ENSG00000130303,ENSG00000087303,ENSG00000173926,ENSG00000111249,ENSG00000099330,ENSG00000088053,ENSG00000155816,ENSG00000188760,ENSG00000172602,ENSG00000196154,ENSG00000154188,ENSG00000162645,ENSG00000134070,ENSG00000162511,ENSG00000154589,ENSG00000108830,ENSG00000147234,ENSG00000105929,ENSG00000173110,ENSG00000125510,ENSG00000111341,ENSG00000135318,ENSG00000138185,ENSG00000169583,ENSG00000118322,ENSG00000105519,ENSG00000090339,ENSG00000157734,ENSG00000179344,ENSG00000167861,ENSG00000149781,ENSG00000138080,ENSG00000129009,ENSG00000124507,ENSG00000148482,ENSG00000000971,ENSG00000176428,ENSG00000129538,ENSG00000111644,ENSG00000035664,ENSG00000116031,ENSG00000099937,ENSG00000173389,ENSG00000182492,ENSG00000131738,ENSG00000186832,ENSG00000225950,ENSG00000135842,ENSG00000106804,ENSG00000137261,ENSG00000213366,ENSG00000129450,ENSG00000172350,ENSG00000143416,ENSG00000159251,ENSG00000164342,ENSG00000100351,ENSG00000118640,ENSG00000155657,ENSG00000169067,ENSG00000137558,ENSG00000162552,ENSG00000113905,ENSG00000235387,ENSG00000169750,ENSG00000006071,ENSG00000085465,ENSG00000104921,ENSG00000215644,ENSG00000117643,ENSG00000128052,ENSG00000189195,ENSG00000102837,ENSG00000143167,ENSG00000146192,ENSG00000185479,ENSG00000104901,ENSG00000170044,ENSG00000100604,ENSG00000182866,ENSG00000188783,ENSG00000012223,ENSG00000112299,ENSG00000187957,ENSG00000105668,ENSG00000224389,ENSG00000145416,ENSG00000049283,ENSG00000167653,ENSG00000204267,ENSG00000124839,ENSG00000053747,ENSG00000116785,ENSG00000066230,ENSG00000167748,ENSG00000186517,ENSG00000173947,ENSG00000161955,ENSG00000170367,ENSG00000244731,ENSG00000139572,ENSG00000155897,ENSG00000128482,ENSG00000101825,ENSG00000167851,ENSG00000116329,ENSG00000188404,ENSG00000134259,ENSG00000065609,ENSG00000082196,ENSG00000140557,ENSG00000044524,ENSG00000168811,ENSG00000102886,ENSG00000064989,ENSG00000095713,ENSG00000205744,ENSG00000134827,ENSG00000150625,ENSG00000175426,ENSG00000173267,ENSG00000185640,ENSG00000240038,ENSG00000125775,ENSG00000128298,ENSG00000186081,ENSG00000039068,ENSG00000052344,ENSG00000117834,ENSG00000005961,ENSG00000198691,ENSG00000104435,ENSG00000197471,ENSG00000104951,ENSG00000112936,ENSG00000172794,ENSG00000135744,ENSG00000100365,ENSG00000156042,ENSG00000124678,ENSG00000006747,ENSG00000129990,ENSG00000110975,ENSG00000160472,ENSG00000134470,ENSG00000077984,ENSG00000123329,ENSG00000173698,ENSG00000106688,ENSG00000148204,ENSG00000168135,ENSG00000022355,ENSG00000111319,ENSG00000125851,ENSG00000105649,ENSG00000231389,ENSG00000198734,ENSG00000180096
GO:CC	basement membrane	GO:0005604	FALSE	9.28e-11	10.0322	100	2166	37	22112	ENSG00000065618,ENSG00000112769,ENSG00000198732,ENSG00000130635,ENSG00000150893,ENSG00000143341,ENSG00000132386,ENSG00000129038,ENSG00000105290,ENSG00000166147,ENSG00000196878,ENSG00000172037,ENSG00000130702,ENSG00000138759,ENSG00000172638,ENSG00000077942,ENSG00000188153,ENSG00000090530,ENSG00000132470,ENSG00000196569,ENSG00000182871,ENSG00000107518,ENSG00000081052,ENSG00000139219,ENSG00000154734,ENSG00000214274,ENSG00000113296,ENSG00000171812,ENSG00000162068,ENSG00000087085,ENSG00000087303,ENSG00000148357,ENSG00000053747,ENSG00000197565,ENSG00000142233,ENSG00000215018,ENSG00000092758
GO:CC	collagen trimer	GO:0005581	FALSE	6.81e-09	8.16698	93	2166	33	22112	ENSG00000065618,ENSG00000168542,ENSG00000049089,ENSG00000204262,ENSG00000130635,ENSG00000197467,ENSG00000060718,ENSG00000108821,ENSG00000084636,ENSG00000188153,ENSG00000196739,ENSG00000158270,ENSG00000139329,ENSG00000082293,ENSG00000186998,ENSG00000133466,ENSG00000187955,ENSG00000182871,ENSG00000081052,ENSG00000019169,ENSG00000139219,ENSG00000038945,ENSG00000171812,ENSG00000145861,ENSG00000138080,ENSG00000101203,ENSG00000172752,ENSG00000082196,ENSG00000197565,ENSG00000164932,ENSG00000215018,ENSG00000171502,ENSG00000092758
GO:CC	somatodendritic compartment	GO:0036477	FALSE	5.03e-08	7.29861	859	2166	143	22112	ENSG00000184845,ENSG00000182168,ENSG00000174469,ENSG00000077522,ENSG00000078018,ENSG00000170498,ENSG00000154928,ENSG00000099864,ENSG00000198576,ENSG00000157680,ENSG00000012124,ENSG00000182580,ENSG00000143786,ENSG00000198910,ENSG00000176697,ENSG00000171617,ENSG00000185920,ENSG00000132386,ENSG00000158258,ENSG00000130294,ENSG00000109846,ENSG00000092969,ENSG00000135439,ENSG00000136999,ENSG00000128564,ENSG00000109738,ENSG00000176171,ENSG00000184588,ENSG00000139182,ENSG00000130707,ENSG00000126368,ENSG00000184792,ENSG00000135905,ENSG00000145632,ENSG00000168003,ENSG00000146426,ENSG00000142185,ENSG00000151835,ENSG00000109917,ENSG00000109971,ENSG00000111371,ENSG00000165323,ENSG00000128266,ENSG00000006210,ENSG00000089250,ENSG00000155980,ENSG00000135750,ENSG00000113742,ENSG00000067836,ENSG00000040608,ENSG00000145911,ENSG00000186297,ENSG00000183762,ENSG00000102468,ENSG00000174804,ENSG00000167371,ENSG00000152208,ENSG00000139970,ENSG00000004777,ENSG00000119699,ENSG00000111262,ENSG00000171385,ENSG00000157851,ENSG00000105605,ENSG00000141837,ENSG00000145242,ENSG00000179841,ENSG00000197959,ENSG00000160183,ENSG00000171798,ENSG00000171105,ENSG00000151892,ENSG00000183813,ENSG00000167720,ENSG00000099617,ENSG00000101463,ENSG00000091972,ENSG00000167100,ENSG00000161381,ENSG00000113327,ENSG00000214274,ENSG00000108387,ENSG00000131771,ENSG00000183023,ENSG00000189058,ENSG00000148053,ENSG00000023572,ENSG00000151067,ENSG00000169306,ENSG00000144596,ENSG00000198400,ENSG00000078725,ENSG00000120049,ENSG00000082556,ENSG00000117245,ENSG00000101188,ENSG00000147246,ENSG00000142235,ENSG00000089041,ENSG00000166292,ENSG00000173262,ENSG00000099957,ENSG00000177301,ENSG00000128271,ENSG00000225950,ENSG00000116661,ENSG00000078295,ENSG00000146005,ENSG00000169750,ENSG00000148408,ENSG00000187957,ENSG00000224389,ENSG00000126583,ENSG00000169758,ENSG00000144285,ENSG00000124839,ENSG00000244731,ENSG00000155897,ENSG00000128482,ENSG00000116329,ENSG00000134259,ENSG00000145920,ENSG00000186868,ENSG00000166682,ENSG00000163864,ENSG00000164418,ENSG00000150625,ENSG00000175426,ENSG00000173267,ENSG00000139352,ENSG00000077943,ENSG00000143603,ENSG00000104435,ENSG00000185046,ENSG00000129990,ENSG00000187730,ENSG00000108684,ENSG00000168959,ENSG00000106688,ENSG00000188779,ENSG00000189056,ENSG00000022355,ENSG00000125851
GO:CC	cytoplasmic vesicle	GO:0031410	FALSE	1.13e-07	6.94693	2485	2166	334	22112	ENSG00000131386,ENSG00000123610,ENSG00000104081,ENSG00000144476,ENSG00000250423,ENSG00000100427,ENSG00000100311,ENSG00000174469,ENSG00000131242,ENSG00000077522,ENSG00000120217,ENSG00000168675,ENSG00000184489,ENSG00000198626,ENSG00000166922,ENSG00000164674,ENSG00000102003,ENSG00000167552,ENSG00000154928,ENSG00000163297,ENSG00000163661,ENSG00000099864,ENSG00000173801,ENSG00000122861,ENSG00000198576,ENSG00000157680,ENSG00000012124,ENSG00000139263,ENSG00000164938,ENSG00000176170,ENSG00000026508,ENSG00000143786,ENSG00000148180,ENSG00000176697,ENSG00000113070,ENSG00000109472,ENSG00000185920,ENSG00000006534,ENSG00000205542,ENSG00000175197,ENSG00000132386,ENSG00000173227,ENSG00000139278,ENSG00000130294,ENSG00000170545,ENSG00000124225,ENSG00000011422,ENSG00000108821,ENSG00000169116,ENSG00000136235,ENSG00000092969,ENSG00000129038,ENSG00000116299,ENSG00000198805,ENSG00000160179,ENSG00000135636,ENSG00000135439,ENSG00000149131,ENSG00000079931,ENSG00000128564,ENSG00000106366,ENSG00000175899,ENSG00000131378,ENSG00000134243,ENSG00000100321,ENSG00000169299,ENSG00000123384,ENSG00000160886,ENSG00000184588,ENSG00000156535,ENSG00000184702,ENSG00000168685,ENSG00000113657,ENSG00000049759,ENSG00000115963,ENSG00000054793,ENSG00000141458,ENSG00000139289,ENSG00000125354,ENSG00000103415,ENSG00000110880,ENSG00000110047,ENSG00000035862,ENSG00000168003,ENSG00000175166,ENSG00000142185,ENSG00000113721,ENSG00000141736,ENSG00000140859,ENSG00000119655,ENSG00000131370,ENSG00000126016,ENSG00000114019,ENSG00000104635,ENSG00000164687,ENSG00000154310,ENSG00000102316,ENSG00000103187,ENSG00000105281,ENSG00000109320,ENSG00000116584,ENSG00000169032,ENSG00000072274,ENSG00000109971,ENSG00000076513,ENSG00000259207,ENSG00000138641,ENSG00000070371,ENSG00000162618,ENSG00000155760,ENSG00000078053,ENSG00000169896,ENSG00000135750,ENSG00000158270,ENSG00000067836,ENSG00000012779,ENSG00000150630,ENSG00000140022,ENSG00000158560,ENSG00000180340,ENSG00000181104,ENSG00000145911,ENSG00000128340,ENSG00000164647,ENSG00000131650,ENSG00000185338,ENSG00000139190,ENSG00000185432,ENSG00000123096,ENSG00000102468,ENSG00000138134,ENSG00000174804,ENSG00000138449,ENSG00000184178,ENSG00000167371,ENSG00000160072,ENSG00000149798,ENSG00000179674,ENSG00000096696,ENSG00000109323,ENSG00000078549,ENSG00000066468,ENSG00000156232,ENSG00000124406,ENSG00000111348,ENSG00000164038,ENSG00000106089,ENSG00000174791,ENSG00000243244,ENSG00000007516,ENSG00000124491,ENSG00000167964,ENSG00000136933,ENSG00000196814,ENSG00000119699,ENSG00000111262,ENSG00000105605,ENSG00000237693,ENSG00000112812,ENSG00000164077,ENSG00000170989,ENSG00000225190,ENSG00000069122,ENSG00000177409,ENSG00000134548,ENSG00000064687,ENSG00000127561,ENSG00000005471,ENSG00000169252,ENSG00000122862,ENSG00000179163,ENSG00000116574,ENSG00000179841,ENSG00000165646,ENSG00000187688,ENSG00000141576,ENSG00000131979,ENSG00000257335,ENSG00000204991,ENSG00000113494,ENSG00000171105,ENSG00000151892,ENSG00000140450,ENSG00000198774,ENSG00000111816,ENSG00000078401,ENSG00000143858,ENSG00000077264,ENSG00000115596,ENSG00000173930,ENSG00000178038,ENSG00000101463,ENSG00000196188,ENSG00000250722,ENSG00000019169,ENSG00000074660,ENSG00000167037,ENSG00000114646,ENSG00000177575,ENSG00000170909,ENSG00000159753,ENSG00000154734,ENSG00000099785,ENSG00000113327,ENSG00000214274,ENSG00000108387,ENSG00000075826,ENSG00000038945,ENSG00000163599,ENSG00000109107,ENSG00000205593,ENSG00000124882,ENSG00000168481,ENSG00000148053,ENSG00000183018,ENSG00000110195,ENSG00000213088,ENSG00000125730,ENSG00000149043,ENSG00000108342,ENSG00000141542,ENSG00000109321,ENSG00000120088,ENSG00000127415,ENSG00000173432,ENSG00000135604,ENSG00000187908,ENSG00000198400,ENSG00000133048,ENSG00000115257,ENSG00000136250,ENSG00000142765,ENSG00000164136,ENSG00000167711,ENSG00000167286,ENSG00000164867,ENSG00000165029,ENSG00000130303,ENSG00000173926,ENSG00000099330,ENSG00000155816,ENSG00000188760,ENSG00000172602,ENSG00000162645,ENSG00000134070,ENSG00000162511,ENSG00000154589,ENSG00000108830,ENSG00000147234,ENSG00000105929,ENSG00000173110,ENSG00000125510,ENSG00000118322,ENSG00000157734,ENSG00000179344,ENSG00000149781,ENSG00000129009,ENSG00000124507,ENSG00000176428,ENSG00000111644,ENSG00000035664,ENSG00000116031,ENSG00000173389,ENSG00000182492,ENSG00000225950,ENSG00000137261,ENSG00000129450,ENSG00000172350,ENSG00000164342,ENSG00000100351,ENSG00000118640,ENSG00000162552,ENSG00000113905,ENSG00000235387,ENSG00000169750,ENSG00000006071,ENSG00000085465,ENSG00000215644,ENSG00000128052,ENSG00000189195,ENSG00000102837,ENSG00000146192,ENSG00000104901,ENSG00000170044,ENSG00000100604,ENSG00000012223,ENSG00000112299,ENSG00000187957,ENSG00000145416,ENSG00000049283,ENSG00000204267,ENSG00000124839,ENSG00000167748,ENSG00000186517,ENSG00000173947,ENSG00000139572,ENSG00000155897,ENSG00000128482,ENSG00000167851,ENSG00000116329,ENSG00000188404,ENSG00000134259,ENSG00000065609,ENSG00000140557,ENSG00000044524,ENSG00000168811,ENSG00000064989,ENSG00000205744,ENSG00000134827,ENSG00000175426,ENSG00000128298,ENSG00000039068,ENSG00000005961,ENSG00000198691,ENSG00000104435,ENSG00000104951,ENSG00000172794,ENSG00000100365,ENSG00000124678,ENSG00000129990,ENSG00000110975,ENSG00000160472,ENSG00000134470,ENSG00000077984,ENSG00000123329,ENSG00000106688,ENSG00000168135,ENSG00000022355,ENSG00000111319,ENSG00000125851,ENSG00000105649,ENSG00000231389,ENSG00000198734,ENSG00000180096
GO:CC	intracellular vesicle	GO:0097708	FALSE	1.24e-07	6.9059	2487	2166	334	22112	ENSG00000131386,ENSG00000123610,ENSG00000104081,ENSG00000144476,ENSG00000250423,ENSG00000100427,ENSG00000100311,ENSG00000174469,ENSG00000131242,ENSG00000077522,ENSG00000120217,ENSG00000168675,ENSG00000184489,ENSG00000198626,ENSG00000166922,ENSG00000164674,ENSG00000102003,ENSG00000167552,ENSG00000154928,ENSG00000163297,ENSG00000163661,ENSG00000099864,ENSG00000173801,ENSG00000122861,ENSG00000198576,ENSG00000157680,ENSG00000012124,ENSG00000139263,ENSG00000164938,ENSG00000176170,ENSG00000026508,ENSG00000143786,ENSG00000148180,ENSG00000176697,ENSG00000113070,ENSG00000109472,ENSG00000185920,ENSG00000006534,ENSG00000205542,ENSG00000175197,ENSG00000132386,ENSG00000173227,ENSG00000139278,ENSG00000130294,ENSG00000170545,ENSG00000124225,ENSG00000011422,ENSG00000108821,ENSG00000169116,ENSG00000136235,ENSG00000092969,ENSG00000129038,ENSG00000116299,ENSG00000198805,ENSG00000160179,ENSG00000135636,ENSG00000135439,ENSG00000149131,ENSG00000079931,ENSG00000128564,ENSG00000106366,ENSG00000175899,ENSG00000131378,ENSG00000134243,ENSG00000100321,ENSG00000169299,ENSG00000123384,ENSG00000160886,ENSG00000184588,ENSG00000156535,ENSG00000184702,ENSG00000168685,ENSG00000113657,ENSG00000049759,ENSG00000115963,ENSG00000054793,ENSG00000141458,ENSG00000139289,ENSG00000125354,ENSG00000103415,ENSG00000110880,ENSG00000110047,ENSG00000035862,ENSG00000168003,ENSG00000175166,ENSG00000142185,ENSG00000113721,ENSG00000141736,ENSG00000140859,ENSG00000119655,ENSG00000131370,ENSG00000126016,ENSG00000114019,ENSG00000104635,ENSG00000164687,ENSG00000154310,ENSG00000102316,ENSG00000103187,ENSG00000105281,ENSG00000109320,ENSG00000116584,ENSG00000169032,ENSG00000072274,ENSG00000109971,ENSG00000076513,ENSG00000259207,ENSG00000138641,ENSG00000070371,ENSG00000162618,ENSG00000155760,ENSG00000078053,ENSG00000169896,ENSG00000135750,ENSG00000158270,ENSG00000067836,ENSG00000012779,ENSG00000150630,ENSG00000140022,ENSG00000158560,ENSG00000180340,ENSG00000181104,ENSG00000145911,ENSG00000128340,ENSG00000164647,ENSG00000131650,ENSG00000185338,ENSG00000139190,ENSG00000185432,ENSG00000123096,ENSG00000102468,ENSG00000138134,ENSG00000174804,ENSG00000138449,ENSG00000184178,ENSG00000167371,ENSG00000160072,ENSG00000149798,ENSG00000179674,ENSG00000096696,ENSG00000109323,ENSG00000078549,ENSG00000066468,ENSG00000156232,ENSG00000124406,ENSG00000111348,ENSG00000164038,ENSG00000106089,ENSG00000174791,ENSG00000243244,ENSG00000007516,ENSG00000124491,ENSG00000167964,ENSG00000136933,ENSG00000196814,ENSG00000119699,ENSG00000111262,ENSG00000105605,ENSG00000237693,ENSG00000112812,ENSG00000164077,ENSG00000170989,ENSG00000225190,ENSG00000069122,ENSG00000177409,ENSG00000134548,ENSG00000064687,ENSG00000127561,ENSG00000005471,ENSG00000169252,ENSG00000122862,ENSG00000179163,ENSG00000116574,ENSG00000179841,ENSG00000165646,ENSG00000187688,ENSG00000141576,ENSG00000131979,ENSG00000257335,ENSG00000204991,ENSG00000113494,ENSG00000171105,ENSG00000151892,ENSG00000140450,ENSG00000198774,ENSG00000111816,ENSG00000078401,ENSG00000143858,ENSG00000077264,ENSG00000115596,ENSG00000173930,ENSG00000178038,ENSG00000101463,ENSG00000196188,ENSG00000250722,ENSG00000019169,ENSG00000074660,ENSG00000167037,ENSG00000114646,ENSG00000177575,ENSG00000170909,ENSG00000159753,ENSG00000154734,ENSG00000099785,ENSG00000113327,ENSG00000214274,ENSG00000108387,ENSG00000075826,ENSG00000038945,ENSG00000163599,ENSG00000109107,ENSG00000205593,ENSG00000124882,ENSG00000168481,ENSG00000148053,ENSG00000183018,ENSG00000110195,ENSG00000213088,ENSG00000125730,ENSG00000149043,ENSG00000108342,ENSG00000141542,ENSG00000109321,ENSG00000120088,ENSG00000127415,ENSG00000173432,ENSG00000135604,ENSG00000187908,ENSG00000198400,ENSG00000133048,ENSG00000115257,ENSG00000136250,ENSG00000142765,ENSG00000164136,ENSG00000167711,ENSG00000167286,ENSG00000164867,ENSG00000165029,ENSG00000130303,ENSG00000173926,ENSG00000099330,ENSG00000155816,ENSG00000188760,ENSG00000172602,ENSG00000162645,ENSG00000134070,ENSG00000162511,ENSG00000154589,ENSG00000108830,ENSG00000147234,ENSG00000105929,ENSG00000173110,ENSG00000125510,ENSG00000118322,ENSG00000157734,ENSG00000179344,ENSG00000149781,ENSG00000129009,ENSG00000124507,ENSG00000176428,ENSG00000111644,ENSG00000035664,ENSG00000116031,ENSG00000173389,ENSG00000182492,ENSG00000225950,ENSG00000137261,ENSG00000129450,ENSG00000172350,ENSG00000164342,ENSG00000100351,ENSG00000118640,ENSG00000162552,ENSG00000113905,ENSG00000235387,ENSG00000169750,ENSG00000006071,ENSG00000085465,ENSG00000215644,ENSG00000128052,ENSG00000189195,ENSG00000102837,ENSG00000146192,ENSG00000104901,ENSG00000170044,ENSG00000100604,ENSG00000012223,ENSG00000112299,ENSG00000187957,ENSG00000145416,ENSG00000049283,ENSG00000204267,ENSG00000124839,ENSG00000167748,ENSG00000186517,ENSG00000173947,ENSG00000139572,ENSG00000155897,ENSG00000128482,ENSG00000167851,ENSG00000116329,ENSG00000188404,ENSG00000134259,ENSG00000065609,ENSG00000140557,ENSG00000044524,ENSG00000168811,ENSG00000064989,ENSG00000205744,ENSG00000134827,ENSG00000175426,ENSG00000128298,ENSG00000039068,ENSG00000005961,ENSG00000198691,ENSG00000104435,ENSG00000104951,ENSG00000172794,ENSG00000100365,ENSG00000124678,ENSG00000129990,ENSG00000110975,ENSG00000160472,ENSG00000134470,ENSG00000077984,ENSG00000123329,ENSG00000106688,ENSG00000168135,ENSG00000022355,ENSG00000111319,ENSG00000125851,ENSG00000105649,ENSG00000231389,ENSG00000198734,ENSG00000180096
GO:CC	endoplasmic reticulum lumen	GO:0005788	FALSE	1.99e-07	6.70187	312	2166	67	22112	ENSG00000115461,ENSG00000100311,ENSG00000065618,ENSG00000168542,ENSG00000049089,ENSG00000204262,ENSG00000169439,ENSG00000130635,ENSG00000163453,ENSG00000197467,ENSG00000060718,ENSG00000011422,ENSG00000108821,ENSG00000142871,ENSG00000149131,ENSG00000049239,ENSG00000128564,ENSG00000166147,ENSG00000049323,ENSG00000172037,ENSG00000084636,ENSG00000177706,ENSG00000180801,ENSG00000145431,ENSG00000188153,ENSG00000196739,ENSG00000090530,ENSG00000178031,ENSG00000073756,ENSG00000082293,ENSG00000110944,ENSG00000185269,ENSG00000115363,ENSG00000100342,ENSG00000187955,ENSG00000182871,ENSG00000081052,ENSG00000132464,ENSG00000074855,ENSG00000183876,ENSG00000079150,ENSG00000087301,ENSG00000078401,ENSG00000115596,ENSG00000139219,ENSG00000160323,ENSG00000136378,ENSG00000171812,ENSG00000147257,ENSG00000038427,ENSG00000125730,ENSG00000198756,ENSG00000185739,ENSG00000099937,ENSG00000136244,ENSG00000162552,ENSG00000101203,ENSG00000006756,ENSG00000244731,ENSG00000197565,ENSG00000168811,ENSG00000215018,ENSG00000113739,ENSG00000171502,ENSG00000092758,ENSG00000114200,ENSG00000198734
GO:CC	cellular anatomical entity	GO:0110165	FALSE	5.11e-07	6.29128	21569	2166	2149	22112	ENSG00000128573,ENSG00000196611,ENSG00000139679,ENSG00000171864,ENSG00000120279,ENSG00000162892,ENSG00000171243,ENSG00000149968,ENSG00000145824,ENSG00000141052,ENSG00000140379,ENSG00000179772,ENSG00000169429,ENSG00000225783,ENSG00000188487,ENSG00000163395,ENSG00000164283,ENSG00000085741,ENSG00000131386,ENSG00000184845,ENSG00000123610,ENSG00000162723,ENSG00000104081,ENSG00000123689,ENSG00000184564,ENSG00000115461,ENSG00000131737,ENSG00000144476,ENSG00000186847,ENSG00000212724,ENSG00000181449,ENSG00000108984,ENSG00000069431,ENSG00000250423,ENSG00000146411,ENSG00000056558,ENSG00000100427,ENSG00000082126,ENSG00000100311,ENSG00000135898,ENSG00000205795,ENSG00000182168,ENSG00000152402,ENSG00000108375,ENSG00000174469,ENSG00000185585,ENSG00000131242,ENSG00000077522,ENSG00000162711,ENSG00000021300,ENSG00000185483,ENSG00000149212,ENSG00000117152,ENSG00000078018,ENSG00000132000,ENSG00000179148,ENSG00000213626,ENSG00000170498,ENSG00000137726,ENSG00000178573,ENSG00000165181,ENSG00000100027,ENSG00000169184,ENSG00000133083,ENSG00000170153,ENSG00000120217,ENSG00000124212,ENSG00000144583,ENSG00000176049,ENSG00000110693,ENSG00000168675,ENSG00000128805,ENSG00000178776,ENSG00000065618,ENSG00000147174,ENSG00000111859,ENSG00000154133,ENSG00000184489,ENSG00000164125,ENSG00000185745,ENSG00000198626,ENSG00000187634,ENSG00000157827,ENSG00000188322,ENSG00000166922,ENSG00000175592,ENSG00000145681,ENSG00000137834,ENSG00000168772,ENSG00000123095,ENSG00000023171,ENSG00000160712,ENSG00000185022,ENSG00000106178,ENSG00000165046,ENSG00000168542,ENSG00000148734,ENSG00000112769,ENSG00000171227,ENSG00000164674,ENSG00000197479,ENSG00000102003,ENSG00000023608,ENSG00000142549,ENSG00000026751,ENSG00000167552,ENSG00000154928,ENSG00000134853,ENSG00000163297,ENSG00000163661,ENSG00000134986,ENSG00000146700,ENSG00000095752,ENSG00000105499,ENSG00000049089,ENSG00000182463,ENSG00000185630,ENSG00000177675,ENSG00000128422,ENSG00000197410,ENSG00000168453,ENSG00000168916,ENSG00000118503,ENSG00000138131,ENSG00000182175,ENSG00000164176,ENSG00000167614,ENSG00000235109,ENSG00000105855,ENSG00000104856,ENSG00000198732,ENSG00000111087,ENSG00000099864,ENSG00000173801,ENSG00000120594,ENSG00000166396,ENSG00000138336,ENSG00000163346,ENSG00000257743,ENSG00000122861,ENSG00000111344,ENSG00000125355,ENSG00000198576,ENSG00000176406,ENSG00000189184,ENSG00000138356,ENSG00000071575,ENSG00000154864,ENSG00000110031,ENSG00000159399,ENSG00000142303,ENSG00000150471,ENSG00000157680,ENSG00000138675,ENSG00000124766,ENSG00000120278,ENSG00000012124,ENSG00000152580,ENSG00000111110,ENSG00000116741,ENSG00000204262,ENSG00000169439,ENSG00000132274,ENSG00000006016,ENSG00000063127,ENSG00000189068,ENSG00000139263,ENSG00000146122,ENSG00000221890,ENSG00000116774,ENSG00000134532,ENSG00000168404,ENSG00000164938,ENSG00000159403,ENSG00000146232,ENSG00000187775,ENSG00000131018,ENSG00000176170,ENSG00000197415,ENSG00000157168,ENSG00000076716,ENSG00000182580,ENSG00000138166,ENSG00000171604,ENSG00000087074,ENSG00000169994,ENSG00000076356,ENSG00000177464,ENSG00000172986,ENSG00000026508,ENSG00000023445,ENSG00000063180,ENSG00000089472,ENSG00000103647,ENSG00000143786,ENSG00000130635,ENSG00000153404,ENSG00000117016,ENSG00000162490,ENSG00000198910,ENSG00000150893,ENSG00000071282,ENSG00000144821,ENSG00000249992,ENSG00000148180,ENSG00000011201,ENSG00000163453,ENSG00000176697,ENSG00000135549,ENSG00000164949,ENSG00000141314,ENSG00000175928,ENSG00000146376,ENSG00000128512,ENSG00000196628,ENSG00000113070,ENSG00000197467,ENSG00000138623,ENSG00000177150,ENSG00000144959,ENSG00000162512,ENSG00000088756,ENSG00000101187,ENSG00000052749,ENSG00000162706,ENSG00000213347,ENSG00000124813,ENSG00000128591,ENSG00000116990,ENSG00000136167,ENSG00000143341,ENSG00000109472,ENSG00000006283,ENSG00000113209,ENSG00000099204,ENSG00000158164,ENSG00000166401,ENSG00000171617,ENSG00000060718,ENSG00000185920,ENSG00000240583,ENSG00000182054,ENSG00000205213,ENSG00000034152,ENSG00000136997,ENSG00000120738,ENSG00000198959,ENSG00000006534,ENSG00000109265,ENSG00000205542,ENSG00000175197,ENSG00000114805,ENSG00000187091,ENSG00000110104,ENSG00000136205,ENSG00000162772,ENSG00000132386,ENSG00000071246,ENSG00000092421,ENSG00000158258,ENSG00000173227,ENSG00000139278,ENSG00000054654,ENSG00000132561,ENSG00000130294,ENSG00000162413,ENSG00000198205,ENSG00000138678,ENSG00000074181,ENSG00000180354,ENSG00000114850,ENSG00000020181,ENSG00000109846,ENSG00000121005,ENSG00000170545,ENSG00000124225,ENSG00000179046,ENSG00000011422,ENSG00000227051,ENSG00000196449,ENSG00000131669,ENSG00000108821,ENSG00000169116,ENSG00000128965,ENSG00000165617,ENSG00000164638,ENSG00000178401,ENSG00000136235,ENSG00000136943,ENSG00000116717,ENSG00000092969,ENSG00000205978,ENSG00000113578,ENSG00000106123,ENSG00000114861,ENSG00000165655,ENSG00000108846,ENSG00000129038,ENSG00000116299,ENSG00000102804,ENSG00000187210,ENSG00000140416,ENSG00000138193,ENSG00000198805,ENSG00000171132,ENSG00000160179,ENSG00000135636,ENSG00000187123,ENSG00000080823,ENSG00000148841,ENSG00000134824,ENSG00000135439,ENSG00000136999,ENSG00000142871,ENSG00000100292,ENSG00000139178,ENSG00000184194,ENSG00000146373,ENSG00000149131,ENSG00000050405,ENSG00000049239,ENSG00000169083,ENSG00000138764,ENSG00000213722,ENSG00000079931,ENSG00000117143,ENSG00000188042,ENSG00000128564,ENSG00000100167,ENSG00000122870,ENSG00000106366,ENSG00000172346,ENSG00000067798,ENSG00000048162,ENSG00000105290,ENSG00000167680,ENSG00000162599,ENSG00000112972,ENSG00000170381,ENSG00000104447,ENSG00000102996,ENSG00000175899,ENSG00000074416,ENSG00000106333,ENSG00000163293,ENSG00000166147,ENSG00000145220,ENSG00000150967,ENSG00000109738,ENSG00000154118,ENSG00000250510,ENSG00000124145,ENSG00000179041,ENSG00000150938,ENSG00000114767,ENSG00000131378,ENSG00000176171,ENSG00000143067,ENSG00000115946,ENSG00000104967,ENSG00000145390,ENSG00000134243,ENSG00000105976,ENSG00000140937,ENSG00000101255,ENSG00000133243,ENSG00000100321,ENSG00000143126,ENSG00000104825,ENSG00000169299,ENSG00000108179,ENSG00000049323,ENSG00000085563,ENSG00000086730,ENSG00000149294,ENSG00000099910,ENSG00000077150,ENSG00000175643,ENSG00000144655,ENSG00000172819,ENSG00000196878,ENSG00000165434,ENSG00000183049,ENSG00000100626,ENSG00000126524,ENSG00000138771,ENSG00000105894,ENSG00000156110,ENSG00000184557,ENSG00000168056,ENSG00000178104,ENSG00000184156,ENSG00000179431,ENSG00000123384,ENSG00000087245,ENSG00000091409,ENSG00000172037,ENSG00000128268,ENSG00000074219,ENSG00000189410,ENSG00000188522,ENSG00000107731,ENSG00000160886,ENSG00000120129,ENSG00000101265,ENSG00000165732,ENSG00000165271,ENSG00000196935,ENSG00000125454,ENSG00000171017,ENSG00000185760,ENSG00000184588,ENSG00000139174,ENSG00000139793,ENSG00000134802,ENSG00000183696,ENSG00000117395,ENSG00000113504,ENSG00000140950,ENSG00000182197,ENSG00000196526,ENSG00000125148,ENSG00000156218,ENSG00000144730,ENSG00000139182,ENSG00000114115,ENSG00000130702,ENSG00000153094,ENSG00000185189,ENSG00000088280,ENSG00000232956,ENSG00000166166,ENSG00000130707,ENSG00000257093,ENSG00000156535,ENSG00000089195,ENSG00000164976,ENSG00000126368,ENSG00000138759,ENSG00000184702,ENSG00000110492,ENSG00000132382,ENSG00000132182,ENSG00000167702,ENSG00000137193,ENSG00000168685,ENSG00000100968,ENSG00000144645,ENSG00000084636,ENSG00000113657,ENSG00000166997,ENSG00000119711,ENSG00000083799,ENSG00000143333,ENSG00000213694,ENSG00000144867,ENSG00000109519,ENSG00000154229,ENSG00000049759,ENSG00000117877,ENSG00000115758,ENSG00000118523,ENSG00000123080,ENSG00000167693,ENSG00000126351,ENSG00000163811,ENSG00000189339,ENSG00000188976,ENSG00000074590,ENSG00000011028,ENSG00000177706,ENSG00000108947,ENSG00000184792,ENSG00000173145,ENSG00000117461,ENSG00000135905,ENSG00000048052,ENSG00000172638,ENSG00000107554,ENSG00000115963,ENSG00000152137,ENSG00000099284,ENSG00000132768,ENSG00000130766,ENSG00000100154,ENSG00000162734,ENSG00000176014,ENSG00000053372,ENSG00000054793,ENSG00000145632,ENSG00000172379,ENSG00000111252,ENSG00000003989,ENSG00000186432,ENSG00000189221,ENSG00000188643,ENSG00000127870,ENSG00000049192,ENSG00000087269,ENSG00000103485,ENSG00000141458,ENSG00000173638,ENSG00000139289,ENSG00000125354,ENSG00000164535,ENSG00000187244,ENSG00000142627,ENSG00000112578,ENSG00000105835,ENSG00000103415,ENSG00000160193,ENSG00000197498,ENSG00000197780,ENSG00000110880,ENSG00000110047,ENSG00000181026,ENSG00000134574,ENSG00000166341,ENSG00000035862,ENSG00000148700,ENSG00000026559,ENSG00000129116,ENSG00000119669,ENSG00000164465,ENSG00000182670,ENSG00000143819,ENSG00000157657,ENSG00000168003,ENSG00000146426,ENSG00000067445,ENSG00000152223,ENSG00000021826,ENSG00000058091,ENSG00000163171,ENSG00000143256,ENSG00000242498,ENSG00000173559,ENSG00000164741,ENSG00000086189,ENSG00000174136,ENSG00000168502,ENSG00000149485,ENSG00000143061,ENSG00000165801,ENSG00000155363,ENSG00000198355,ENSG00000066322,ENSG00000180801,ENSG00000129422,ENSG00000123636,ENSG00000021762,ENSG00000169908,ENSG00000137309,ENSG00000116649,ENSG00000175166,ENSG00000065183,ENSG00000143384,ENSG00000142185,ENSG00000113721,ENSG00000141736,ENSG00000053254,ENSG00000107937,ENSG00000105447,ENSG00000132603,ENSG00000058668,ENSG00000140859,ENSG00000005238,ENSG00000164904,ENSG00000116455,ENSG00000119655,ENSG00000183723,ENSG00000184117,ENSG00000117122,ENSG00000113645,ENSG00000131370,ENSG00000126016,ENSG00000164050,ENSG00000114019,ENSG00000104635,ENSG00000153815,ENSG00000150990,ENSG00000164687,ENSG00000179222,ENSG00000100029,ENSG00000105849,ENSG00000164086,ENSG00000080608,ENSG00000132361,ENSG00000166073,ENSG00000118246,ENSG00000154310,ENSG00000102316,ENSG00000136891,ENSG00000103187,ENSG00000151835,ENSG00000055483,ENSG00000073008,ENSG00000113460,ENSG00000120526,ENSG00000077942,ENSG00000109917,ENSG00000187954,ENSG00000117597,ENSG00000037474,ENSG00000167721,ENSG00000137692,ENSG00000120800,ENSG00000136718,ENSG00000105281,ENSG00000115129,ENSG00000109320,ENSG00000074047,ENSG00000171444,ENSG00000141076,ENSG00000116584,ENSG00000128283,ENSG00000104131,ENSG00000133316,ENSG00000175274,ENSG00000111057,ENSG00000169032,ENSG00000122965,ENSG00000197256,ENSG00000025772,ENSG00000103257,ENSG00000198042,ENSG00000072274,ENSG00000205336,ENSG00000108561,ENSG00000148840,ENSG00000164134,ENSG00000126749,ENSG00000155438,ENSG00000121753,ENSG00000111641,ENSG00000197905,ENSG00000155850,ENSG00000109971,ENSG00000111371,ENSG00000138035,ENSG00000100664,ENSG00000145431,ENSG00000135424,ENSG00000204869,ENSG00000165323,ENSG00000114315,ENSG00000179242,ENSG00000204580,ENSG00000149591,ENSG00000225614,ENSG00000128266,ENSG00000125740,ENSG00000185989,ENSG00000117602,ENSG00000079263,ENSG00000076513,ENSG00000006210,ENSG00000103326,ENSG00000174173,ENSG00000170454,ENSG00000089250,ENSG00000123933,ENSG00000120051,ENSG00000117475,ENSG00000087494,ENSG00000164933,ENSG00000154217,ENSG00000173545,ENSG00000197989,ENSG00000188153,ENSG00000155980,ENSG00000163376,ENSG00000164199,ENSG00000177990,ENSG00000141401,ENSG00000101004,ENSG00000130522,ENSG00000259207,ENSG00000112175,ENSG00000112414,ENSG00000109534,ENSG00000012171,ENSG00000107815,ENSG00000185565,ENSG00000106991,ENSG00000099139,ENSG00000111845,ENSG00000123342,ENSG00000089048,ENSG00000138641,ENSG00000074370,ENSG00000177192,ENSG00000070371,ENSG00000105088,ENSG00000197385,ENSG00000266714,ENSG00000162618,ENSG00000155760,ENSG00000137868,ENSG00000117174,ENSG00000160094,ENSG00000120949,ENSG00000171368,ENSG00000078053,ENSG00000073331,ENSG00000130517,ENSG00000127080,ENSG00000196739,ENSG00000169896,ENSG00000164484,ENSG00000152078,ENSG00000090530,ENSG00000135750,ENSG00000151014,ENSG00000158270,ENSG00000113742,ENSG00000067836,ENSG00000012779,ENSG00000040608,ENSG00000136840,ENSG00000184384,ENSG00000169302,ENSG00000160124,ENSG00000165795,ENSG00000197496,ENSG00000150630,ENSG00000196756,ENSG00000140022,ENSG00000162551,ENSG00000158560,ENSG00000115008,ENSG00000189120,ENSG00000106537,ENSG00000158292,ENSG00000177045,ENSG00000171346,ENSG00000100433,ENSG00000092096,ENSG00000109819,ENSG00000180340,ENSG00000181104,ENSG00000165644,ENSG00000145911,ENSG00000113356,ENSG00000139329,ENSG00000019186,ENSG00000120322,ENSG00000056998,ENSG00000173281,ENSG00000156804,ENSG00000105516,ENSG00000163874,ENSG00000095794,ENSG00000146278,ENSG00000104907,ENSG00000128340,ENSG00000049249,ENSG00000109654,ENSG00000135625,ENSG00000178607,ENSG00000247626,ENSG00000162851,ENSG00000164647,ENSG00000182010,ENSG00000178031,ENSG00000169231,ENSG00000140030,ENSG00000073756,ENSG00000138496,ENSG00000090539,ENSG00000141384,ENSG00000131650,ENSG00000239672,ENSG00000129946,ENSG00000186297,ENSG00000007314,ENSG00000082293,ENSG00000084710,ENSG00000110944,ENSG00000110328,ENSG00000120784,ENSG00000183762,ENSG00000173597,ENSG00000132470,ENSG00000164338,ENSG00000185338,ENSG00000205269,ENSG00000139190,ENSG00000186998,ENSG00000105559,ENSG00000170006,ENSG00000185432,ENSG00000104356,ENSG00000123096,ENSG00000132849,ENSG00000172296,ENSG00000064309,ENSG00000151062,ENSG00000181773,ENSG00000198157,ENSG00000102468,ENSG00000167107,ENSG00000059728,ENSG00000198795,ENSG00000138134,ENSG00000072041,ENSG00000067840,ENSG00000131171,ENSG00000114423,ENSG00000126217,ENSG00000179364,ENSG00000174804,ENSG00000134242,ENSG00000185269,ENSG00000105612,ENSG00000138449,ENSG00000100036,ENSG00000133466,ENSG00000146950,ENSG00000163947,ENSG00000125124,ENSG00000065717,ENSG00000184178,ENSG00000115363,ENSG00000180998,ENSG00000124496,ENSG00000183496,ENSG00000196569,ENSG00000181192,ENSG00000162878,ENSG00000167371,ENSG00000122707,ENSG00000139200,ENSG00000186918,ENSG00000163683,ENSG00000135114,ENSG00000139971,ENSG00000120158,ENSG00000126878,ENSG00000160072,ENSG00000186470,ENSG00000261115,ENSG00000105656,ENSG00000149798,ENSG00000163659,ENSG00000103034,ENSG00000145832,ENSG00000179674,ENSG00000181649,ENSG00000185015,ENSG00000170927,ENSG00000170271,ENSG00000163577,ENSG00000147408,ENSG00000161682,ENSG00000123545,ENSG00000096696,ENSG00000160325,ENSG00000176533,ENSG00000066056,ENSG00000165995,ENSG00000114854,ENSG00000103355,ENSG00000127325,ENSG00000196405,ENSG00000116761,ENSG00000182272,ENSG00000171703,ENSG00000178685,ENSG00000152208,ENSG00000109323,ENSG00000137266,ENSG00000167637,ENSG00000178662,ENSG00000143995,ENSG00000078549,ENSG00000114529,ENSG00000135678,ENSG00000156587,ENSG00000066468,ENSG00000183778,ENSG00000100314,ENSG00000156232,ENSG00000114473,ENSG00000127124,ENSG00000030419,ENSG00000139970,ENSG00000130768,ENSG00000124406,ENSG00000163734,ENSG00000111348,ENSG00000101400,ENSG00000007402,ENSG00000004777,ENSG00000197646,ENSG00000182261,ENSG00000137103,ENSG00000119865,ENSG00000162494,ENSG00000075240,ENSG00000139531,ENSG00000172348,ENSG00000164038,ENSG00000106089,ENSG00000205413,ENSG00000165973,ENSG00000112796,ENSG00000179361,ENSG00000184937,ENSG00000100342,ENSG00000132854,ENSG00000144406,ENSG00000107902,ENSG00000164039,ENSG00000174791,ENSG00000120328,ENSG00000158246,ENSG00000186191,ENSG00000162520,ENSG00000177098,ENSG00000243244,ENSG00000007516,ENSG00000125966,ENSG00000086991,ENSG00000123977,ENSG00000124491,ENSG00000143851,ENSG00000007237,ENSG00000166546,ENSG00000143847,ENSG00000149575,ENSG00000168917,ENSG00000167964,ENSG00000136933,ENSG00000154760,ENSG00000158106,ENSG00000162746,ENSG00000128394,ENSG00000175003,ENSG00000196814,ENSG00000119699,ENSG00000065361,ENSG00000010295,ENSG00000187800,ENSG00000198513,ENSG00000111262,ENSG00000165507,ENSG00000171385,ENSG00000136040,ENSG00000187867,ENSG00000157851,ENSG00000109458,ENSG00000119508,ENSG00000163638,ENSG00000187955,ENSG00000162976,ENSG00000105696,ENSG00000008517,ENSG00000175445,ENSG00000123560,ENSG00000132563,ENSG00000105605,ENSG00000145687,ENSG00000137877,ENSG00000176136,ENSG00000138735,ENSG00000077348,ENSG00000237693,ENSG00000112812,ENSG00000180884,ENSG00000176293,ENSG00000171970,ENSG00000151690,ENSG00000164077,ENSG00000131015,ENSG00000164161,ENSG00000154162,ENSG00000078098,ENSG00000150540,ENSG00000109255,ENSG00000170989,ENSG00000174059,ENSG00000170345,ENSG00000225190,ENSG00000163347,ENSG00000026950,ENSG00000158406,ENSG00000171388,ENSG00000196139,ENSG00000197019,ENSG00000069122,ENSG00000223547,ENSG00000100055,ENSG00000174749,ENSG00000166473,ENSG00000197614,ENSG00000071242,ENSG00000177409,ENSG00000141837,ENSG00000134548,ENSG00000145107,ENSG00000076770,ENSG00000140465,ENSG00000064687,ENSG00000018869,ENSG00000137968,ENSG00000100100,ENSG00000165475,ENSG00000132122,ENSG00000005379,ENSG00000118777,ENSG00000182871,ENSG00000146267,ENSG00000206077,ENSG00000110002,ENSG00000144366,ENSG00000204060,ENSG00000211448,ENSG00000101665,ENSG00000151623,ENSG00000115556,ENSG00000127561,ENSG00000145242,ENSG00000172548,ENSG00000005471,ENSG00000169252,ENSG00000165899,ENSG00000169884,ENSG00000122862,ENSG00000136237,ENSG00000179163,ENSG00000180730,ENSG00000116574,ENSG00000197093,ENSG00000163704,ENSG00000105289,ENSG00000128016,ENSG00000106565,ENSG00000117477,ENSG00000177398,ENSG00000104267,ENSG00000100336,ENSG00000136842,ENSG00000078900,ENSG00000107518,ENSG00000239779,ENSG00000136828,ENSG00000137959,ENSG00000143578,ENSG00000081052,ENSG00000120915,ENSG00000179841,ENSG00000120327,ENSG00000165646,ENSG00000137573,ENSG00000189143,ENSG00000178026,ENSG00000132464,ENSG00000102271,ENSG00000131931,ENSG00000183580,ENSG00000186017,ENSG00000108932,ENSG00000183760,ENSG00000142459,ENSG00000185477,ENSG00000188039,ENSG00000186469,ENSG00000147251,ENSG00000152284,ENSG00000184574,ENSG00000133069,ENSG00000175093,ENSG00000104321,ENSG00000055118,ENSG00000115009,ENSG00000187688,ENSG00000197959,ENSG00000120324,ENSG00000196502,ENSG00000141576,ENSG00000101986,ENSG00000156510,ENSG00000166450,ENSG00000172005,ENSG00000187323,ENSG00000110628,ENSG00000144115,ENSG00000131979,ENSG00000119943,ENSG00000166265,ENSG00000174343,ENSG00000141519,ENSG00000257335,ENSG00000104953,ENSG00000146233,ENSG00000180353,ENSG00000166033,ENSG00000153291,ENSG00000147689,ENSG00000003249,ENSG00000204991,ENSG00000138944,ENSG00000104691,ENSG00000205403,ENSG00000181444,ENSG00000205927,ENSG00000143434,ENSG00000135643,ENSG00000215182,ENSG00000140807,ENSG00000112320,ENSG00000074855,ENSG00000135116,ENSG00000136531,ENSG00000164796,ENSG00000178033,ENSG00000183876,ENSG00000079150,ENSG00000137070,ENSG00000077616,ENSG00000139044,ENSG00000143494,ENSG00000134198,ENSG00000090238,ENSG00000174640,ENSG00000213085,ENSG00000136859,ENSG00000155966,ENSG00000113494,ENSG00000107736,ENSG00000130592,ENSG00000182901,ENSG00000179029,ENSG00000183840,ENSG00000115525,ENSG00000112182,ENSG00000146197,ENSG00000160183,ENSG00000172345,ENSG00000172183,ENSG00000139973,ENSG00000104415,ENSG00000186007,ENSG00000087301,ENSG00000127585,ENSG00000166689,ENSG00000197142,ENSG00000171798,ENSG00000010319,ENSG00000174080,ENSG00000138395,ENSG00000213420,ENSG00000112852,ENSG00000104213,ENSG00000171105,ENSG00000004846,ENSG00000117707,ENSG00000171219,ENSG00000079337,ENSG00000254093,ENSG00000130193,ENSG00000151892,ENSG00000198963,ENSG00000183813,ENSG00000240065,ENSG00000171903,ENSG00000140450,ENSG00000188766,ENSG00000130433,ENSG00000103460,ENSG00000027869,ENSG00000136928,ENSG00000158023,ENSG00000158486,ENSG00000181513,ENSG00000130948,ENSG00000167720,ENSG00000175497,ENSG00000142065,ENSG00000198774,ENSG00000068024,ENSG00000185561,ENSG00000135373,ENSG00000160781,ENSG00000066032,ENSG00000137809,ENSG00000167771,ENSG00000111816,ENSG00000152926,ENSG00000100490,ENSG00000221886,ENSG00000078401,ENSG00000163216,ENSG00000163827,ENSG00000111801,ENSG00000112902,ENSG00000078114,ENSG00000143858,ENSG00000164330,ENSG00000133247,ENSG00000002933,ENSG00000144857,ENSG00000168528,ENSG00000007255,ENSG00000186806,ENSG00000095777,ENSG00000168306,ENSG00000101074,ENSG00000077264,ENSG00000115596,ENSG00000123243,ENSG00000108001,ENSG00000099617,ENSG00000254221,ENSG00000173930,ENSG00000118596,ENSG00000149599,ENSG00000178150,ENSG00000118513,ENSG00000172006,ENSG00000087116,ENSG00000178038,ENSG00000170382,ENSG00000076555,ENSG00000123685,ENSG00000204542,ENSG00000181350,ENSG00000137449,ENSG00000188338,ENSG00000111305,ENSG00000101463,ENSG00000112137,ENSG00000006468,ENSG00000196188,ENSG00000144485,ENSG00000250722,ENSG00000126860,ENSG00000182752,ENSG00000144834,ENSG00000113361,ENSG00000127863,ENSG00000091972,ENSG00000135299,ENSG00000105877,ENSG00000164093,ENSG00000019169,ENSG00000134323,ENSG00000242265,ENSG00000164520,ENSG00000106536,ENSG00000127528,ENSG00000170801,ENSG00000073737,ENSG00000074660,ENSG00000167100,ENSG00000137274,ENSG00000175938,ENSG00000152689,ENSG00000167037,ENSG00000144908,ENSG00000170684,ENSG00000114646,ENSG00000153253,ENSG00000170290,ENSG00000172375,ENSG00000167723,ENSG00000130813,ENSG00000167733,ENSG00000114654,ENSG00000139219,ENSG00000187372,ENSG00000006606,ENSG00000110013,ENSG00000177575,ENSG00000170909,ENSG00000179954,ENSG00000088726,ENSG00000140835,ENSG00000114698,ENSG00000130226,ENSG00000016391,ENSG00000114771,ENSG00000159753,ENSG00000086205,ENSG00000196196,ENSG00000138380,ENSG00000110900,ENSG00000160323,ENSG00000154734,ENSG00000161381,ENSG00000178789,ENSG00000161040,ENSG00000099785,ENSG00000113327,ENSG00000123496,ENSG00000120696,ENSG00000214274,ENSG00000108387,ENSG00000165325,ENSG00000197279,ENSG00000153246,ENSG00000164619,ENSG00000075826,ENSG00000206052,ENSG00000147509,ENSG00000139988,ENSG00000144847,ENSG00000136378,ENSG00000113296,ENSG00000038945,ENSG00000131771,ENSG00000183023,ENSG00000187720,ENSG00000189058,ENSG00000088881,ENSG00000167083,ENSG00000100271,ENSG00000140398,ENSG00000127084,ENSG00000146070,ENSG00000163599,ENSG00000089225,ENSG00000152463,ENSG00000109107,ENSG00000136155,ENSG00000132016,ENSG00000204967,ENSG00000125872,ENSG00000171812,ENSG00000147257,ENSG00000102935,ENSG00000023839,ENSG00000205593,ENSG00000128606,ENSG00000038427,ENSG00000124882,ENSG00000168918,ENSG00000081842,ENSG00000168481,ENSG00000136231,ENSG00000148053,ENSG00000169548,ENSG00000183018,ENSG00000272636,ENSG00000134240,ENSG00000198223,ENSG00000046653,ENSG00000103534,ENSG00000115267,ENSG00000115226,ENSG00000173406,ENSG00000102678,ENSG00000172733,ENSG00000110195,ENSG00000173950,ENSG00000213088,ENSG00000023572,ENSG00000125730,ENSG00000139737,ENSG00000198753,ENSG00000149043,ENSG00000203837,ENSG00000079277,ENSG00000197380,ENSG00000043039,ENSG00000174600,ENSG00000108342,ENSG00000005187,ENSG00000155918,ENSG00000162782,ENSG00000159784,ENSG00000141542,ENSG00000196220,ENSG00000182179,ENSG00000151067,ENSG00000144331,ENSG00000121454,ENSG00000109321,ENSG00000197557,ENSG00000129757,ENSG00000169306,ENSG00000139292,ENSG00000084453,ENSG00000120088,ENSG00000072163,ENSG00000162068,ENSG00000189001,ENSG00000056736,ENSG00000132915,ENSG00000087085,ENSG00000185499,ENSG00000087253,ENSG00000145861,ENSG00000116183,ENSG00000127415,ENSG00000173432,ENSG00000184916,ENSG00000179630,ENSG00000137571,ENSG00000137673,ENSG00000162373,ENSG00000164434,ENSG00000228594,ENSG00000102230,ENSG00000135604,ENSG00000153233,ENSG00000168913,ENSG00000144596,ENSG00000146276,ENSG00000187908,ENSG00000174951,ENSG00000173531,ENSG00000104324,ENSG00000198400,ENSG00000188385,ENSG00000142677,ENSG00000196562,ENSG00000078725,ENSG00000168062,ENSG00000119782,ENSG00000145020,ENSG00000130475,ENSG00000177688,ENSG00000120049,ENSG00000126249,ENSG00000152672,ENSG00000133048,ENSG00000197506,ENSG00000115257,ENSG00000179761,ENSG00000131781,ENSG00000136250,ENSG00000164764,ENSG00000185436,ENSG00000184905,ENSG00000161509,ENSG00000142765,ENSG00000174740,ENSG00000073910,ENSG00000003987,ENSG00000167363,ENSG00000087589,ENSG00000254417,ENSG00000188747,ENSG00000164136,ENSG00000196659,ENSG00000167711,ENSG00000172399,ENSG00000167286,ENSG00000077274,ENSG00000091129,ENSG00000047936,ENSG00000082556,ENSG00000163624,ENSG00000171450,ENSG00000164867,ENSG00000101306,ENSG00000163810,ENSG00000177839,ENSG00000180425,ENSG00000105427,ENSG00000184012,ENSG00000165029,ENSG00000196104,ENSG00000130303,ENSG00000087303,ENSG00000173926,ENSG00000101977,ENSG00000111249,ENSG00000179817,ENSG00000095321,ENSG00000129514,ENSG00000253910,ENSG00000091262,ENSG00000182685,ENSG00000102760,ENSG00000102053,ENSG00000141622,ENSG00000099330,ENSG00000186684,ENSG00000262576,ENSG00000121895,ENSG00000088053,ENSG00000136542,ENSG00000057704,ENSG00000128709,ENSG00000100290,ENSG00000155816,ENSG00000007174,ENSG00000188760,ENSG00000125618,ENSG00000004799,ENSG00000117245,ENSG00000165591,ENSG00000149090,ENSG00000198756,ENSG00000161958,ENSG00000165349,ENSG00000101188,ENSG00000166592,ENSG00000107438,ENSG00000172602,ENSG00000125384,ENSG00000103150,ENSG00000161082,ENSG00000147246,ENSG00000215045,ENSG00000163814,ENSG00000162804,ENSG00000115602,ENSG00000070601,ENSG00000196154,ENSG00000188738,ENSG00000234409,ENSG00000142235,ENSG00000162496,ENSG00000157873,ENSG00000121797,ENSG00000162931,ENSG00000154188,ENSG00000185739,ENSG00000167740,ENSG00000007350,ENSG00000083454,ENSG00000162645,ENSG00000105550,ENSG00000167914,ENSG00000141431,ENSG00000134070,ENSG00000135638,ENSG00000188833,ENSG00000162511,ENSG00000186710,ENSG00000154589,ENSG00000108849,ENSG00000129244,ENSG00000251664,ENSG00000125820,ENSG00000165799,ENSG00000108830,ENSG00000115361,ENSG00000147234,ENSG00000186094,ENSG00000244242,ENSG00000173702,ENSG00000160111,ENSG00000180535,ENSG00000132517,ENSG00000105929,ENSG00000151617,ENSG00000172482,ENSG00000040731,ENSG00000154654,ENSG00000173110,ENSG00000089041,ENSG00000125510,ENSG00000111341,ENSG00000128710,ENSG00000115604,ENSG00000166292,ENSG00000172508,ENSG00000135318,ENSG00000138185,ENSG00000138316,ENSG00000167103,ENSG00000095932,ENSG00000156298,ENSG00000146151,ENSG00000175874,ENSG00000169583,ENSG00000118322,ENSG00000105519,ENSG00000213402,ENSG00000090339,ENSG00000184979,ENSG00000157734,ENSG00000179344,ENSG00000197859,ENSG00000205922,ENSG00000100346,ENSG00000214279,ENSG00000167861,ENSG00000101695,ENSG00000104892,ENSG00000115266,ENSG00000136002,ENSG00000162745,ENSG00000090534,ENSG00000149781,ENSG00000188993,ENSG00000151948,ENSG00000130518,ENSG00000183317,ENSG00000180447,ENSG00000138080,ENSG00000129009,ENSG00000113205,ENSG00000124507,ENSG00000148482,ENSG00000182612,ENSG00000107829,ENSG00000196132,ENSG00000146966,ENSG00000144152,ENSG00000135447,ENSG00000173262,ENSG00000181409,ENSG00000099957,ENSG00000196460,ENSG00000204965,ENSG00000000971,ENSG00000176428,ENSG00000146166,ENSG00000129538,ENSG00000111644,ENSG00000130876,ENSG00000243811,ENSG00000035664,ENSG00000206105,ENSG00000177301,ENSG00000116031,ENSG00000167393,ENSG00000240764,ENSG00000113248,ENSG00000042980,ENSG00000205078,ENSG00000128271,ENSG00000117425,ENSG00000099937,ENSG00000173389,ENSG00000136696,ENSG00000006047,ENSG00000182492,ENSG00000197046,ENSG00000203756,ENSG00000162849,ENSG00000121871,ENSG00000131951,ENSG00000165028,ENSG00000110148,ENSG00000131738,ENSG00000186832,ENSG00000215262,ENSG00000196605,ENSG00000225950,ENSG00000147255,ENSG00000243709,ENSG00000135842,ENSG00000106804,ENSG00000139899,ENSG00000137261,ENSG00000128872,ENSG00000159958,ENSG00000188816,ENSG00000089692,ENSG00000213366,ENSG00000148832,ENSG00000179023,ENSG00000129450,ENSG00000198353,ENSG00000132026,ENSG00000136244,ENSG00000166578,ENSG00000183111,ENSG00000141750,ENSG00000172350,ENSG00000159713,ENSG00000171119,ENSG00000140459,ENSG00000083067,ENSG00000143416,ENSG00000184185,ENSG00000106006,ENSG00000163064,ENSG00000159251,ENSG00000185100,ENSG00000185862,ENSG00000164342,ENSG00000187650,ENSG00000100351,ENSG00000118640,ENSG00000148357,ENSG00000106483,ENSG00000155657,ENSG00000169067,ENSG00000146250,ENSG00000214814,ENSG00000196189,ENSG00000125434,ENSG00000137558,ENSG00000135407,ENSG00000147883,ENSG00000133640,ENSG00000142046,ENSG00000188277,ENSG00000116661,ENSG00000105851,ENSG00000162552,ENSG00000078295,ENSG00000184163,ENSG00000048540,ENSG00000166793,ENSG00000146005,ENSG00000137745,ENSG00000182578,ENSG00000113905,ENSG00000235387,ENSG00000198074,ENSG00000106436,ENSG00000169750,ENSG00000253846,ENSG00000179284,ENSG00000183783,ENSG00000183397,ENSG00000006071,ENSG00000253485,ENSG00000089820,ENSG00000099998,ENSG00000137707,ENSG00000157601,ENSG00000085465,ENSG00000196406,ENSG00000104921,ENSG00000154153,ENSG00000167617,ENSG00000109758,ENSG00000182545,ENSG00000253731,ENSG00000169752,ENSG00000139269,ENSG00000166394,ENSG00000185522,ENSG00000249853,ENSG00000215644,ENSG00000271303,ENSG00000163431,ENSG00000117643,ENSG00000038295,ENSG00000147443,ENSG00000254656,ENSG00000206069,ENSG00000148408,ENSG00000198673,ENSG00000188269,ENSG00000164879,ENSG00000183960,ENSG00000105479,ENSG00000128052,ENSG00000189195,ENSG00000183690,ENSG00000174428,ENSG00000004776,ENSG00000072182,ENSG00000134061,ENSG00000106546,ENSG00000050030,ENSG00000102837,ENSG00000197870,ENSG00000118194,ENSG00000143167,ENSG00000141738,ENSG00000182700,ENSG00000146192,ENSG00000185479,ENSG00000104901,ENSG00000251493,ENSG00000170044,ENSG00000106852,ENSG00000179399,ENSG00000100604,ENSG00000010030,ENSG00000170442,ENSG00000033122,ENSG00000182866,ENSG00000179111,ENSG00000188060,ENSG00000102349,ENSG00000144481,ENSG00000139445,ENSG00000188783,ENSG00000101203,ENSG00000132702,ENSG00000012223,ENSG00000271605,ENSG00000112299,ENSG00000187957,ENSG00000105668,ENSG00000205838,ENSG00000138669,ENSG00000224389,ENSG00000169297,ENSG00000120457,ENSG00000126583,ENSG00000182557,ENSG00000172752,ENSG00000006611,ENSG00000068615,ENSG00000115468,ENSG00000145416,ENSG00000158156,ENSG00000143184,ENSG00000049283,ENSG00000184828,ENSG00000115850,ENSG00000267221,ENSG00000172458,ENSG00000262209,ENSG00000227471,ENSG00000119242,ENSG00000006756,ENSG00000186496,ENSG00000167653,ENSG00000204267,ENSG00000177138,ENSG00000169758,ENSG00000144285,ENSG00000108309,ENSG00000177108,ENSG00000124839,ENSG00000267750,ENSG00000053747,ENSG00000116785,ENSG00000111728,ENSG00000118292,ENSG00000167995,ENSG00000130751,ENSG00000066230,ENSG00000167748,ENSG00000186517,ENSG00000173530,ENSG00000173947,ENSG00000102794,ENSG00000139151,ENSG00000161955,ENSG00000170367,ENSG00000181333,ENSG00000172000,ENSG00000182916,ENSG00000256043,ENSG00000170190,ENSG00000166961,ENSG00000187546,ENSG00000122145,ENSG00000142449,ENSG00000239282,ENSG00000244731,ENSG00000126500,ENSG00000139572,ENSG00000079101,ENSG00000204175,ENSG00000155897,ENSG00000160097,ENSG00000149926,ENSG00000128482,ENSG00000094755,ENSG00000148935,ENSG00000101825,ENSG00000134539,ENSG00000101842,ENSG00000182575,ENSG00000156925,ENSG00000164929,ENSG00000138172,ENSG00000128713,ENSG00000087495,ENSG00000183230,ENSG00000174837,ENSG00000167851,ENSG00000116329,ENSG00000164920,ENSG00000137198,ENSG00000188404,ENSG00000142611,ENSG00000104055,ENSG00000134259,ENSG00000086696,ENSG00000160471,ENSG00000120211,ENSG00000065609,ENSG00000214140,ENSG00000261949,ENSG00000183914,ENSG00000082196,ENSG00000197565,ENSG00000102010,ENSG00000113212,ENSG00000055813,ENSG00000140368,ENSG00000118257,ENSG00000100453,ENSG00000165272,ENSG00000173557,ENSG00000123405,ENSG00000196275,ENSG00000140557,ENSG00000113211,ENSG00000261069,ENSG00000158008,ENSG00000138347,ENSG00000145920,ENSG00000044524,ENSG00000100285,ENSG00000179930,ENSG00000128610,ENSG00000235169,ENSG00000108622,ENSG00000100033,ENSG00000149922,ENSG00000163354,ENSG00000073146,ENSG00000166509,ENSG00000172243,ENSG00000166736,ENSG00000160318,ENSG00000122735,ENSG00000166869,ENSG00000168298,ENSG00000198573,ENSG00000188177,ENSG00000186868,ENSG00000168811,ENSG00000166682,ENSG00000102886,ENSG00000175785,ENSG00000130700,ENSG00000064989,ENSG00000158859,ENSG00000114547,ENSG00000163864,ENSG00000164932,ENSG00000142405,ENSG00000125850,ENSG00000183484,ENSG00000227268,ENSG00000197165,ENSG00000183486,ENSG00000162426,ENSG00000203943,ENSG00000188452,ENSG00000204956,ENSG00000183775,ENSG00000081138,ENSG00000095713,ENSG00000205744,ENSG00000134827,ENSG00000164418,ENSG00000187556,ENSG00000150625,ENSG00000204970,ENSG00000255663,ENSG00000175426,ENSG00000173267,ENSG00000139352,ENSG00000204882,ENSG00000166448,ENSG00000262202,ENSG00000168334,ENSG00000185640,ENSG00000124466,ENSG00000196376,ENSG00000165730,ENSG00000240038,ENSG00000239713,ENSG00000170703,ENSG00000081818,ENSG00000100206,ENSG00000125775,ENSG00000198203,ENSG00000068831,ENSG00000160716,ENSG00000159231,ENSG00000128298,ENSG00000186081,ENSG00000147576,ENSG00000077943,ENSG00000150275,ENSG00000171954,ENSG00000124097,ENSG00000101280,ENSG00000039068,ENSG00000142233,ENSG00000215018,ENSG00000052344,ENSG00000163075,ENSG00000168143,ENSG00000117834,ENSG00000168032,ENSG00000167355,ENSG00000167850,ENSG00000129654,ENSG00000005961,ENSG00000182489,ENSG00000178445,ENSG00000138769,ENSG00000143603,ENSG00000154080,ENSG00000186648,ENSG00000203782,ENSG00000152611,ENSG00000107159,ENSG00000109625,ENSG00000273274,ENSG00000144488,ENSG00000113739,ENSG00000204086,ENSG00000182974,ENSG00000257008,ENSG00000170209,ENSG00000188316,ENSG00000105549,ENSG00000148123,ENSG00000198691,ENSG00000204963,ENSG00000089127,ENSG00000188266,ENSG00000104435,ENSG00000180660,ENSG00000185046,ENSG00000081059,ENSG00000197471,ENSG00000183668,ENSG00000176387,ENSG00000129170,ENSG00000163995,ENSG00000189157,ENSG00000086967,ENSG00000104951,ENSG00000112936,ENSG00000142609,ENSG00000116035,ENSG00000243696,ENSG00000136449,ENSG00000140986,ENSG00000156920,ENSG00000172794,ENSG00000165923,ENSG00000135744,ENSG00000176732,ENSG00000198003,ENSG00000143839,ENSG00000103227,ENSG00000184451,ENSG00000241484,ENSG00000186973,ENSG00000100365,ENSG00000197993,ENSG000
163449	ENSG00000009694	ENSG00000147145	ENSG00000166816	ENSG00000173208	ENSG00000101198	ENSG00000102904	ENSG00000139209	ENSG00000159339	ENSG00000156042	ENSG00000197616	ENSG00000124678	ENSG00000146374	ENSG00000105808	ENSG00000006747	ENSG00000081853	ENSG00000198798	ENSG00000106236	ENSG00000129990	ENSG00000234719	ENSG00000160539	ENSG00000118307	ENSG00000116981	ENSG00000221539	ENSG00000156475	ENSG00000256436	ENSG00000106479	ENSG00000151224	ENSG00000198821	ENSG00000110975	ENSG00000151006	ENSG00000187730	ENSG00000124143	ENSG00000211772	ENSG00000182508	ENSG00000177494	ENSG00000171502	ENSG00000176907	ENSG00000178602	ENSG00000163283	ENSG00000160472	ENSG00000091482	ENSG00000183850	ENSG00000263874	ENSG00000140873	ENSG00000163092	ENSG00000185101	ENSG00000173762	ENSG00000134470	ENSG00000077984	ENSG00000123329	ENSG00000172738	ENSG00000261652	ENSG00000267710	ENSG00000130037	ENSG00000156966	ENSG00000169129	ENSG00000155265	ENSG00000141497	ENSG00000092758	ENSG00000108684	ENSG00000184560	ENSG00000010310	ENSG00000168959	ENSG00000173698	ENSG00000106688	ENSG00000165023	ENSG00000188779	ENSG00000148204	ENSG00000262484	ENSG00000228775	ENSG00000114200	ENSG00000189056	ENSG00000174844	ENSG00000254122	ENSG00000168135	ENSG00000101349	ENSG00000022355	ENSG00000100197	ENSG00000111319	ENSG00000204983	ENSG00000163666	ENSG00000125851	ENSG00000164794	ENSG00000105649	ENSG00000183837	ENSG00000231389	ENSG00000131044	ENSG00000263934	ENSG00000178297	ENSG00000187554	ENSG00000115221	ENSG00000130055	ENSG00000090554	ENSG00000198597	ENSG00000198734	ENSG00000064195	ENSG00000180096	ENSG00000253767	ENSG00000248592	ENSG00000180245	ENSG00000166407"
GO:CC	ion channel complex	GO:0034702	FALSE	5.39102e-06	5.26833	309	2166	63	22112	ENSG00000069431,ENSG00000174469,ENSG00000198626,ENSG00000167614,ENSG00000143786,ENSG00000006283,ENSG00000109738,ENSG00000184156,ENSG00000171017,ENSG00000185760,ENSG00000184588,ENSG00000026559,ENSG00000105088,ENSG00000135750,ENSG00000186297,ENSG00000007314,ENSG00000151062,ENSG00000165995,ENSG00000127325,ENSG00000152208,ENSG00000007402,ENSG00000162494,ENSG00000106089,ENSG00000144406,ENSG00000177098,ENSG00000149575,ENSG00000111262,ENSG00000171385,ENSG00000105605,ENSG00000141837,ENSG00000189143,ENSG00000055118,ENSG00000174343,ENSG00000135643,ENSG00000136531,ENSG00000130433,ENSG00000175497,ENSG00000153253,ENSG00000130226,ENSG00000113327,ENSG00000151067,ENSG00000146276,ENSG00000119782,ENSG00000120049,ENSG00000161509,ENSG00000169583,ENSG00000100346,ENSG00000177301,ENSG00000006071,ENSG00000148408,ENSG00000120457,ENSG00000144285,ENSG00000167995,ENSG00000094755,ENSG00000166736,ENSG00000164418,ENSG00000160716,ENSG00000187730,ENSG00000130037,ENSG00000168135,ENSG00000022355,ENSG00000111319,ENSG00000164794
GO:CC	axon	GO:0030424	FALSE	6.07465e-06	5.21648	651	2166	109	22112	ENSG00000182168,ENSG00000174469,ENSG00000185483,ENSG00000078018,ENSG00000154133,ENSG00000102003,ENSG00000154928,ENSG00000099864,ENSG00000150471,ENSG00000157680,ENSG00000157168,ENSG00000198910,ENSG00000176697,ENSG00000185920,ENSG00000240583,ENSG00000132386,ENSG00000092421,ENSG00000130294,ENSG00000109846,ENSG00000092969,ENSG00000136999,ENSG00000184156,ENSG00000113657,ENSG00000127870,ENSG00000125354,ENSG00000129116,ENSG00000146426,ENSG00000151835,ENSG00000109917,ENSG00000109971,ENSG00000111371,ENSG00000155980,ENSG00000113742,ENSG00000067836,ENSG00000040608,ENSG00000165795,ENSG00000145911,ENSG00000007314,ENSG00000102468,ENSG00000167371,ENSG00000106089,ENSG00000144406,ENSG00000198513,ENSG00000111262,ENSG00000105605,ENSG00000109255,ENSG00000005379,ENSG00000145242,ENSG00000165646,ENSG00000187688,ENSG00000197959,ENSG00000187323,ENSG00000136531,ENSG00000171105,ENSG00000151892,ENSG00000066032,ENSG00000143858,ENSG00000144857,ENSG00000254221,ENSG00000091972,ENSG00000153253,ENSG00000113327,ENSG00000214274,ENSG00000108387,ENSG00000183023,ENSG00000148053,ENSG00000149043,ENSG00000169306,ENSG00000198400,ENSG00000091129,ENSG00000082556,ENSG00000171450,ENSG00000101188,ENSG00000142235,ENSG00000186094,ENSG00000154654,ENSG00000124507,ENSG00000177301,ENSG00000128271,ENSG00000225950,ENSG00000171119,ENSG00000169067,ENSG00000135407,ENSG00000169750,ENSG00000089820,ENSG00000189195,ENSG00000132702,ENSG00000224389,ENSG00000126583,ENSG00000144285,ENSG00000244731,ENSG00000155897,ENSG00000116329,ENSG00000134259,ENSG00000118257,ENSG00000138347,ENSG00000145920,ENSG00000100285,ENSG00000186868,ENSG00000163864,ENSG00000164418,ENSG00000150625,ENSG00000175426,ENSG00000173267,ENSG00000104435,ENSG00000129990,ENSG00000187730,ENSG00000106688,ENSG00000105649
GO:CC	neuronal cell body	GO:0043025	FALSE	6.8911e-06	5.16171	507	2166	90	22112	ENSG00000182168,ENSG00000174469,ENSG00000078018,ENSG00000170498,ENSG00000198576,ENSG00000012124,ENSG00000198910,ENSG00000171617,ENSG00000132386,ENSG00000109846,ENSG00000092969,ENSG00000136999,ENSG00000128564,ENSG00000130707,ENSG00000168003,ENSG00000146426,ENSG00000142185,ENSG00000109917,ENSG00000111371,ENSG00000006210,ENSG00000155980,ENSG00000135750,ENSG00000067836,ENSG00000040608,ENSG00000186297,ENSG00000183762,ENSG00000102468,ENSG00000139970,ENSG00000119699,ENSG00000111262,ENSG00000171385,ENSG00000157851,ENSG00000105605,ENSG00000141837,ENSG00000145242,ENSG00000160183,ENSG00000171798,ENSG00000171105,ENSG00000151892,ENSG00000183813,ENSG00000167720,ENSG00000099617,ENSG00000091972,ENSG00000161381,ENSG00000214274,ENSG00000108387,ENSG00000131771,ENSG00000183023,ENSG00000189058,ENSG00000023572,ENSG00000151067,ENSG00000144596,ENSG00000198400,ENSG00000078725,ENSG00000082556,ENSG00000101188,ENSG00000089041,ENSG00000166292,ENSG00000173262,ENSG00000099957,ENSG00000177301,ENSG00000128271,ENSG00000146005,ENSG00000169750,ENSG00000148408,ENSG00000187957,ENSG00000169758,ENSG00000144285,ENSG00000124839,ENSG00000244731,ENSG00000155897,ENSG00000128482,ENSG00000145920,ENSG00000186868,ENSG00000166682,ENSG00000163864,ENSG00000164418,ENSG00000150625,ENSG00000175426,ENSG00000173267,ENSG00000139352,ENSG00000077943,ENSG00000143603,ENSG00000104435,ENSG00000129990,ENSG00000187730,ENSG00000108684,ENSG00000106688,ENSG00000188779,ENSG00000125851
GO:CC	cell body	GO:0044297	FALSE	7.34678e-06	5.1339	576	2166	99	22112	ENSG00000182168,ENSG00000174469,ENSG00000078018,ENSG00000170498,ENSG00000198576,ENSG00000012124,ENSG00000198910,ENSG00000171617,ENSG00000132386,ENSG00000109846,ENSG00000092969,ENSG00000136999,ENSG00000128564,ENSG00000114115,ENSG00000130707,ENSG00000113657,ENSG00000168003,ENSG00000146426,ENSG00000142185,ENSG00000109917,ENSG00000111371,ENSG00000128266,ENSG00000006210,ENSG00000155980,ENSG00000135750,ENSG00000067836,ENSG00000040608,ENSG00000186297,ENSG00000183762,ENSG00000102468,ENSG00000139970,ENSG00000119699,ENSG00000111262,ENSG00000171385,ENSG00000157851,ENSG00000105605,ENSG00000141837,ENSG00000145242,ENSG00000187688,ENSG00000141576,ENSG00000160183,ENSG00000171798,ENSG00000171105,ENSG00000151892,ENSG00000183813,ENSG00000167720,ENSG00000099617,ENSG00000101463,ENSG00000091972,ENSG00000161381,ENSG00000214274,ENSG00000108387,ENSG00000131771,ENSG00000183023,ENSG00000189058,ENSG00000023572,ENSG00000151067,ENSG00000144596,ENSG00000198400,ENSG00000078725,ENSG00000082556,ENSG00000101188,ENSG00000129244,ENSG00000089041,ENSG00000166292,ENSG00000173262,ENSG00000099957,ENSG00000177301,ENSG00000128271,ENSG00000159251,ENSG00000146005,ENSG00000169750,ENSG00000148408,ENSG00000189195,ENSG00000187957,ENSG00000169758,ENSG00000144285,ENSG00000124839,ENSG00000244731,ENSG00000155897,ENSG00000128482,ENSG00000145920,ENSG00000186868,ENSG00000166682,ENSG00000163864,ENSG00000164418,ENSG00000150625,ENSG00000175426,ENSG00000173267,ENSG00000139352,ENSG00000077943,ENSG00000143603,ENSG00000104435,ENSG00000129990,ENSG00000187730,ENSG00000108684,ENSG00000106688,ENSG00000188779,ENSG00000125851
GO:CC	receptor complex	GO:0043235	TRUE	1.31712e-05	4.88038	529	2166	92	22112	ENSG00000185483,ENSG00000160712,ENSG00000154928,ENSG00000134853,ENSG00000138131,ENSG00000105855,ENSG00000006016,ENSG00000182580,ENSG00000076356,ENSG00000026508,ENSG00000143786,ENSG00000074181,ENSG00000105976,ENSG00000123384,ENSG00000091409,ENSG00000172379,ENSG00000142627,ENSG00000113721,ENSG00000141736,ENSG00000164050,ENSG00000072274,ENSG00000135424,ENSG00000204580,ENSG00000164199,ENSG00000259207,ENSG00000106991,ENSG00000105088,ENSG00000169896,ENSG00000186297,ENSG00000132470,ENSG00000102468,ENSG00000066056,ENSG00000152208,ENSG00000078549,ENSG00000066468,ENSG00000065361,ENSG00000136040,ENSG00000123560,ENSG00000105605,ENSG00000151623,ENSG00000145242,ENSG00000169252,ENSG00000174343,ENSG00000137070,ENSG00000113494,ENSG00000171105,ENSG00000151892,ENSG00000136928,ENSG00000137809,ENSG00000167723,ENSG00000161381,ENSG00000113327,ENSG00000123496,ENSG00000153246,ENSG00000148053,ENSG00000198223,ENSG00000198753,ENSG00000146276,ENSG00000198400,ENSG00000185436,ENSG00000161509,ENSG00000167286,ENSG00000047936,ENSG00000147246,ENSG00000154589,ENSG00000115604,ENSG00000183317,ENSG00000138080,ENSG00000099957,ENSG00000136244,ENSG00000182578,ENSG00000183783,ENSG00000128052,ENSG00000106546,ENSG00000139572,ENSG00000094755,ENSG00000134539,ENSG00000118257,ENSG00000044524,ENSG00000166736,ENSG00000064989,ENSG00000183775,ENSG00000164418,ENSG00000204882,ENSG00000160716,ENSG00000077943,ENSG00000005961,ENSG00000183668,ENSG00000198821,ENSG00000187730,ENSG00000022355,ENSG00000115221
GO:CC	dendrite	GO:0030425	FALSE	2.49415e-05	4.60308	629	2166	104	22112	ENSG00000184845,ENSG00000182168,ENSG00000174469,ENSG00000077522,ENSG00000078018,ENSG00000154928,ENSG00000099864,ENSG00000198576,ENSG00000157680,ENSG00000182580,ENSG00000143786,ENSG00000198910,ENSG00000176697,ENSG00000185920,ENSG00000158258,ENSG00000130294,ENSG00000109846,ENSG00000135439,ENSG00000136999,ENSG00000109738,ENSG00000176171,ENSG00000184588,ENSG00000139182,ENSG00000126368,ENSG00000184792,ENSG00000135905,ENSG00000145632,ENSG00000151835,ENSG00000109971,ENSG00000165323,ENSG00000128266,ENSG00000089250,ENSG00000155980,ENSG00000135750,ENSG00000113742,ENSG00000067836,ENSG00000040608,ENSG00000145911,ENSG00000186297,ENSG00000102468,ENSG00000174804,ENSG00000167371,ENSG00000152208,ENSG00000139970,ENSG00000004777,ENSG00000111262,ENSG00000171385,ENSG00000157851,ENSG00000145242,ENSG00000179841,ENSG00000197959,ENSG00000171798,ENSG00000171105,ENSG00000101463,ENSG00000167100,ENSG00000161381,ENSG00000113327,ENSG00000108387,ENSG00000183023,ENSG00000189058,ENSG00000148053,ENSG00000023572,ENSG00000151067,ENSG00000169306,ENSG00000144596,ENSG00000198400,ENSG00000078725,ENSG00000120049,ENSG00000082556,ENSG00000117245,ENSG00000101188,ENSG00000147246,ENSG00000142235,ENSG00000099957,ENSG00000177301,ENSG00000128271,ENSG00000225950,ENSG00000116661,ENSG00000078295,ENSG00000146005,ENSG00000187957,ENSG00000224389,ENSG00000126583,ENSG00000169758,ENSG00000124839,ENSG00000244731,ENSG00000155897,ENSG00000116329,ENSG00000134259,ENSG00000145920,ENSG00000186868,ENSG00000164418,ENSG00000150625,ENSG00000175426,ENSG00000077943,ENSG00000185046,ENSG00000187730,ENSG00000108684,ENSG00000168959,ENSG00000106688,ENSG00000188779,ENSG00000189056,ENSG00000022355,ENSG00000125851
GO:CC	dendritic tree	GO:0097447	FALSE	2.93549e-05	4.53232	631	2166	104	22112	ENSG00000184845,ENSG00000182168,ENSG00000174469,ENSG00000077522,ENSG00000078018,ENSG00000154928,ENSG00000099864,ENSG00000198576,ENSG00000157680,ENSG00000182580,ENSG00000143786,ENSG00000198910,ENSG00000176697,ENSG00000185920,ENSG00000158258,ENSG00000130294,ENSG00000109846,ENSG00000135439,ENSG00000136999,ENSG00000109738,ENSG00000176171,ENSG00000184588,ENSG00000139182,ENSG00000126368,ENSG00000184792,ENSG00000135905,ENSG00000145632,ENSG00000151835,ENSG00000109971,ENSG00000165323,ENSG00000128266,ENSG00000089250,ENSG00000155980,ENSG00000135750,ENSG00000113742,ENSG00000067836,ENSG00000040608,ENSG00000145911,ENSG00000186297,ENSG00000102468,ENSG00000174804,ENSG00000167371,ENSG00000152208,ENSG00000139970,ENSG00000004777,ENSG00000111262,ENSG00000171385,ENSG00000157851,ENSG00000145242,ENSG00000179841,ENSG00000197959,ENSG00000171798,ENSG00000171105,ENSG00000101463,ENSG00000167100,ENSG00000161381,ENSG00000113327,ENSG00000108387,ENSG00000183023,ENSG00000189058,ENSG00000148053,ENSG00000023572,ENSG00000151067,ENSG00000169306,ENSG00000144596,ENSG00000198400,ENSG00000078725,ENSG00000120049,ENSG00000082556,ENSG00000117245,ENSG00000101188,ENSG00000147246,ENSG00000142235,ENSG00000099957,ENSG00000177301,ENSG00000128271,ENSG00000225950,ENSG00000116661,ENSG00000078295,ENSG00000146005,ENSG00000187957,ENSG00000224389,ENSG00000126583,ENSG00000169758,ENSG00000124839,ENSG00000244731,ENSG00000155897,ENSG00000116329,ENSG00000134259,ENSG00000145920,ENSG00000186868,ENSG00000164418,ENSG00000150625,ENSG00000175426,ENSG00000077943,ENSG00000185046,ENSG00000187730,ENSG00000108684,ENSG00000168959,ENSG00000106688,ENSG00000188779,ENSG00000189056,ENSG00000022355,ENSG00000125851
GO:CC	synaptic membrane	GO:0097060	FALSE	4.48503e-05	4.34823	305	2166	60	22112	ENSG00000175592,ENSG00000102003,ENSG00000198576,ENSG00000176406,ENSG00000157680,ENSG00000131018,ENSG00000143786,ENSG00000117016,ENSG00000197467,ENSG00000158258,ENSG00000109846,ENSG00000131669,ENSG00000109738,ENSG00000139182,ENSG00000184117,ENSG00000109971,ENSG00000259207,ENSG00000135750,ENSG00000181104,ENSG00000186297,ENSG00000123096,ENSG00000167371,ENSG00000152208,ENSG00000101400,ENSG00000106089,ENSG00000111262,ENSG00000171385,ENSG00000105605,ENSG00000197959,ENSG00000174343,ENSG00000136928,ENSG00000101463,ENSG00000114646,ENSG00000187372,ENSG00000113327,ENSG00000183023,ENSG00000151067,ENSG00000169306,ENSG00000135604,ENSG00000144596,ENSG00000146276,ENSG00000161509,ENSG00000215045,ENSG00000177301,ENSG00000128271,ENSG00000183783,ENSG00000126583,ENSG00000155897,ENSG00000094755,ENSG00000116329,ENSG00000065609,ENSG00000166736,ENSG00000183775,ENSG00000164418,ENSG00000160716,ENSG00000077943,ENSG00000187730,ENSG00000168959,ENSG00000168135,ENSG00000022355
GO:CC	supramolecular polymer	GO:0099081	FALSE	4.98483e-05	4.30235	1053	2166	155	22112	ENSG00000163395,ENSG00000131737,ENSG00000186847,ENSG00000212724,ENSG00000069431,ENSG00000077522,ENSG00000078018,ENSG00000198626,ENSG00000168542,ENSG00000167552,ENSG00000128422,ENSG00000173801,ENSG00000163346,ENSG00000142303,ENSG00000204262,ENSG00000187775,ENSG00000131018,ENSG00000130635,ENSG00000144821,ENSG00000146376,ENSG00000128591,ENSG00000136167,ENSG00000060718,ENSG00000054654,ENSG00000130294,ENSG00000162413,ENSG00000109846,ENSG00000108821,ENSG00000140416,ENSG00000067798,ENSG00000166147,ENSG00000124145,ENSG00000049323,ENSG00000099910,ENSG00000138771,ENSG00000178104,ENSG00000087245,ENSG00000184588,ENSG00000167702,ENSG00000084636,ENSG00000113657,ENSG00000083799,ENSG00000144867,ENSG00000172638,ENSG00000176014,ENSG00000110880,ENSG00000129116,ENSG00000129422,ENSG00000058668,ENSG00000140859,ENSG00000117122,ENSG00000126016,ENSG00000103187,ENSG00000077942,ENSG00000116584,ENSG00000111057,ENSG00000170454,ENSG00000188153,ENSG00000155980,ENSG00000101004,ENSG00000171368,ENSG00000196739,ENSG00000158560,ENSG00000171346,ENSG00000139329,ENSG00000156804,ENSG00000128340,ENSG00000146950,ENSG00000126878,ENSG00000096696,ENSG00000114854,ENSG00000156232,ENSG00000162520,ENSG00000007237,ENSG00000010295,ENSG00000132563,ENSG00000197614,ENSG00000117477,ENSG00000136842,ENSG00000081052,ENSG00000197959,ENSG00000180353,ENSG00000213085,ENSG00000158486,ENSG00000068024,ENSG00000078114,ENSG00000095777,ENSG00000105877,ENSG00000139219,ENSG00000183023,ENSG00000187720,ENSG00000100271,ENSG00000139737,ENSG00000151067,ENSG00000197557,ENSG00000173432,ENSG00000119782,ENSG00000196659,ENSG00000172399,ENSG00000077274,ENSG00000101306,ENSG00000155816,ENSG00000007174,ENSG00000117245,ENSG00000107438,ENSG00000167861,ENSG00000104892,ENSG00000115266,ENSG00000206105,ENSG00000128271,ENSG00000162849,ENSG00000131738,ENSG00000186832,ENSG00000128872,ENSG00000159713,ENSG00000159251,ENSG00000187650,ENSG00000155657,ENSG00000169067,ENSG00000135407,ENSG00000169750,ENSG00000183397,ENSG00000089820,ENSG00000157601,ENSG00000185522,ENSG00000163431,ENSG00000183690,ENSG00000118194,ENSG00000185479,ENSG00000170442,ENSG00000068615,ENSG00000144285,ENSG00000142449,ENSG00000148935,ENSG00000183914,ENSG00000197565,ENSG00000140368,ENSG00000138347,ENSG00000100285,ENSG00000122735,ENSG00000186868,ENSG00000183486,ENSG00000185640,ENSG00000170703,ENSG00000186081,ENSG00000129170,ENSG00000086967,ENSG00000197616,ENSG00000091482,ENSG00000163092,ENSG00000261652,ENSG00000130037,ENSG00000174844,ENSG00000131044,ENSG00000130055
GO:CC	fibrillar collagen trimer	GO:0005583	FALSE	5.21459e-05	4.28278	12	2166	9	22112	ENSG00000168542,ENSG00000204262,ENSG00000130635,ENSG00000060718,ENSG00000108821,ENSG00000084636,ENSG00000196739,ENSG00000139329,ENSG00000139219
GO:CC	banded collagen fibril	GO:0098643	FALSE	5.21459e-05	4.28278	12	2166	9	22112	ENSG00000168542,ENSG00000204262,ENSG00000130635,ENSG00000060718,ENSG00000108821,ENSG00000084636,ENSG00000196739,ENSG00000139329,ENSG00000139219
GO:CC	complex of collagen trimers	GO:0098644	FALSE	7.3186e-05	4.13557	22	2166	12	22112	ENSG00000168542,ENSG00000204262,ENSG00000130635,ENSG00000060718,ENSG00000108821,ENSG00000084636,ENSG00000188153,ENSG00000196739,ENSG00000139329,ENSG00000081052,ENSG00000139219,ENSG00000197565
GO:CC	endoplasmic reticulum	GO:0005783	FALSE	7.4391e-05	4.12848	2033	2166	267	22112	ENSG00000184845,ENSG00000115461,ENSG00000100427,ENSG00000100311,ENSG00000108375,ENSG00000124212,ENSG00000065618,ENSG00000198626,ENSG00000023171,ENSG00000168542,ENSG00000026751,ENSG00000154928,ENSG00000134853,ENSG00000163297,ENSG00000105499,ENSG00000049089,ENSG00000182175,ENSG00000167614,ENSG00000159399,ENSG00000204262,ENSG00000169439,ENSG00000087074,ENSG00000143786,ENSG00000130635,ENSG00000163453,ENSG00000197467,ENSG00000144959,ENSG00000060718,ENSG00000136997,ENSG00000198959,ENSG00000071246,ENSG00000158258,ENSG00000054654,ENSG00000138678,ENSG00000074181,ENSG00000114850,ENSG00000011422,ENSG00000108821,ENSG00000116299,ENSG00000171132,ENSG00000160179,ENSG00000134824,ENSG00000142871,ENSG00000100292,ENSG00000149131,ENSG00000049239,ENSG00000079931,ENSG00000128564,ENSG00000074416,ENSG00000166147,ENSG00000150967,ENSG00000154118,ENSG00000179041,ENSG00000176171,ENSG00000134243,ENSG00000049323,ENSG00000105894,ENSG00000172037,ENSG00000171017,ENSG00000182197,ENSG00000139182,ENSG00000130707,ENSG00000164976,ENSG00000132182,ENSG00000084636,ENSG00000144867,ENSG00000154229,ENSG00000177706,ENSG00000184792,ENSG00000141458,ENSG00000103415,ENSG00000143819,ENSG00000149485,ENSG00000066322,ENSG00000180801,ENSG00000021762,ENSG00000119655,ENSG00000080608,ENSG00000169032,ENSG00000138035,ENSG00000145431,ENSG00000128266,ENSG00000089250,ENSG00000188153,ENSG00000112414,ENSG00000012171,ENSG00000074370,ENSG00000196739,ENSG00000152078,ENSG00000090530,ENSG00000113742,ENSG00000040608,ENSG00000163874,ENSG00000128340,ENSG00000178607,ENSG00000178031,ENSG00000073756,ENSG00000082293,ENSG00000110944,ENSG00000164338,ENSG00000186998,ENSG00000185432,ENSG00000172296,ENSG00000179364,ENSG00000185269,ENSG00000115363,ENSG00000163683,ENSG00000103034,ENSG00000170927,ENSG00000170271,ENSG00000163577,ENSG00000078549,ENSG00000114529,ENSG00000183778,ENSG00000139970,ENSG00000124406,ENSG00000137103,ENSG00000075240,ENSG00000100342,ENSG00000086991,ENSG00000162746,ENSG00000198513,ENSG00000111262,ENSG00000163638,ENSG00000187955,ENSG00000132563,ENSG00000237693,ENSG00000131015,ENSG00000170345,ENSG00000140465,ENSG00000064687,ENSG00000182871,ENSG00000206077,ENSG00000151623,ENSG00000115556,ENSG00000145242,ENSG00000180730,ENSG00000143578,ENSG00000081052,ENSG00000137573,ENSG00000132464,ENSG00000133069,ENSG00000101986,ENSG00000172005,ENSG00000146233,ENSG00000104691,ENSG00000074855,ENSG00000183876,ENSG00000079150,ENSG00000160183,ENSG00000087301,ENSG00000197142,ENSG00000174080,ENSG00000213420,ENSG00000171903,ENSG00000130948,ENSG00000078401,ENSG00000007255,ENSG00000115596,ENSG00000111305,ENSG00000073737,ENSG00000114646,ENSG00000170290,ENSG00000172375,ENSG00000139219,ENSG00000114771,ENSG00000160323,ENSG00000099785,ENSG00000075826,ENSG00000139988,ENSG00000136378,ENSG00000113296,ENSG00000189058,ENSG00000171812,ENSG00000147257,ENSG00000038427,ENSG00000115226,ENSG00000110195,ENSG00000173950,ENSG00000125730,ENSG00000155918,ENSG00000109321,ENSG00000087253,ENSG00000179630,ENSG00000102230,ENSG00000104324,ENSG00000196562,ENSG00000078725,ENSG00000119782,ENSG00000133048,ENSG00000197506,ENSG00000131781,ENSG00000161509,ENSG00000163624,ENSG00000165029,ENSG00000095321,ENSG00000091262,ENSG00000057704,ENSG00000155816,ENSG00000198756,ENSG00000101188,ENSG00000162496,ENSG00000185739,ENSG00000166292,ENSG00000146151,ENSG00000175874,ENSG00000118322,ENSG00000101695,ENSG00000177301,ENSG00000099937,ENSG00000139899,ENSG00000213366,ENSG00000136244,ENSG00000164342,ENSG00000116661,ENSG00000162552,ENSG00000169750,ENSG00000157601,ENSG00000154153,ENSG00000109758,ENSG00000166394,ENSG00000117643,ENSG00000128052,ENSG00000144481,ENSG00000101203,ENSG00000105668,ENSG00000068615,ENSG00000145416,ENSG00000006756,ENSG00000204267,ENSG00000177108,ENSG00000053747,ENSG00000187546,ENSG00000244731,ENSG00000160097,ENSG00000149926,ENSG00000086696,ENSG00000214140,ENSG00000197565,ENSG00000158008,ENSG00000168811,ENSG00000102886,ENSG00000064989,ENSG00000188452,ENSG00000204970,ENSG00000175426,ENSG00000077943,ENSG00000171954,ENSG00000215018,ENSG00000113739,ENSG00000198691,ENSG00000089127,ENSG00000176387,ENSG00000103227,ENSG00000184451,ENSG00000009694,ENSG00000160539,ENSG00000171502,ENSG00000134470,ENSG00000077984,ENSG00000130037,ENSG00000092758,ENSG00000106688,ENSG00000114200,ENSG00000100197,ENSG00000231389,ENSG00000198734
GO:CC	external side of plasma membrane	GO:0009897	FALSE	9.02312e-05	4.04464	436	2166	77	22112	ENSG00000162723,ENSG00000144476,ENSG00000120217,ENSG00000160712,ENSG00000026751,ENSG00000134853,ENSG00000177675,ENSG00000012124,ENSG00000006016,ENSG00000076716,ENSG00000138623,ENSG00000160179,ENSG00000135439,ENSG00000085563,ENSG00000149294,ENSG00000091409,ENSG00000168685,ENSG00000187244,ENSG00000126016,ENSG00000103257,ENSG00000072274,ENSG00000111371,ENSG00000135424,ENSG00000259207,ENSG00000106991,ENSG00000169896,ENSG00000049249,ENSG00000186470,ENSG00000197646,ENSG00000131015,ENSG00000170989,ENSG00000174059,ENSG00000026950,ENSG00000118777,ENSG00000145242,ENSG00000177398,ENSG00000137070,ENSG00000113494,ENSG00000171105,ENSG00000151892,ENSG00000183813,ENSG00000137809,ENSG00000111801,ENSG00000164520,ENSG00000177575,ENSG00000123496,ENSG00000038945,ENSG00000163599,ENSG00000198223,ENSG00000155918,ENSG00000152672,ENSG00000167286,ENSG00000091129,ENSG00000165029,ENSG00000115602,ENSG00000157873,ENSG00000121797,ENSG00000129244,ENSG00000089041,ENSG00000135318,ENSG00000090339,ENSG00000214279,ENSG00000116031,ENSG00000159958,ENSG00000089692,ENSG00000104921,ENSG00000128052,ENSG00000144481,ENSG00000115850,ENSG00000134539,ENSG00000174837,ENSG00000160716,ENSG00000077943,ENSG00000005961,ENSG00000197471,ENSG00000184451,ENSG00000115221
GO:CC	supramolecular fiber	GO:0099512	FALSE	0.000130386	3.88477	1044	2166	152	22112	ENSG00000163395,ENSG00000131737,ENSG00000186847,ENSG00000212724,ENSG00000069431,ENSG00000077522,ENSG00000078018,ENSG00000198626,ENSG00000168542,ENSG00000167552,ENSG00000128422,ENSG00000173801,ENSG00000163346,ENSG00000142303,ENSG00000204262,ENSG00000187775,ENSG00000131018,ENSG00000130635,ENSG00000144821,ENSG00000146376,ENSG00000128591,ENSG00000136167,ENSG00000060718,ENSG00000054654,ENSG00000130294,ENSG00000162413,ENSG00000109846,ENSG00000108821,ENSG00000140416,ENSG00000067798,ENSG00000166147,ENSG00000124145,ENSG00000049323,ENSG00000099910,ENSG00000138771,ENSG00000178104,ENSG00000087245,ENSG00000184588,ENSG00000167702,ENSG00000084636,ENSG00000113657,ENSG00000083799,ENSG00000144867,ENSG00000172638,ENSG00000176014,ENSG00000110880,ENSG00000129116,ENSG00000129422,ENSG00000058668,ENSG00000140859,ENSG00000117122,ENSG00000126016,ENSG00000103187,ENSG00000077942,ENSG00000116584,ENSG00000111057,ENSG00000170454,ENSG00000155980,ENSG00000101004,ENSG00000171368,ENSG00000196739,ENSG00000158560,ENSG00000171346,ENSG00000139329,ENSG00000156804,ENSG00000128340,ENSG00000146950,ENSG00000126878,ENSG00000096696,ENSG00000114854,ENSG00000156232,ENSG00000162520,ENSG00000007237,ENSG00000010295,ENSG00000132563,ENSG00000197614,ENSG00000117477,ENSG00000136842,ENSG00000197959,ENSG00000180353,ENSG00000213085,ENSG00000158486,ENSG00000068024,ENSG00000078114,ENSG00000095777,ENSG00000105877,ENSG00000139219,ENSG00000183023,ENSG00000187720,ENSG00000100271,ENSG00000139737,ENSG00000151067,ENSG00000197557,ENSG00000173432,ENSG00000119782,ENSG00000196659,ENSG00000172399,ENSG00000077274,ENSG00000101306,ENSG00000155816,ENSG00000007174,ENSG00000117245,ENSG00000107438,ENSG00000167861,ENSG00000104892,ENSG00000115266,ENSG00000206105,ENSG00000128271,ENSG00000162849,ENSG00000131738,ENSG00000186832,ENSG00000128872,ENSG00000159713,ENSG00000159251,ENSG00000187650,ENSG00000155657,ENSG00000169067,ENSG00000135407,ENSG00000169750,ENSG00000183397,ENSG00000089820,ENSG00000157601,ENSG00000185522,ENSG00000163431,ENSG00000183690,ENSG00000118194,ENSG00000185479,ENSG00000170442,ENSG00000068615,ENSG00000144285,ENSG00000142449,ENSG00000148935,ENSG00000183914,ENSG00000140368,ENSG00000138347,ENSG00000100285,ENSG00000122735,ENSG00000186868,ENSG00000183486,ENSG00000185640,ENSG00000170703,ENSG00000186081,ENSG00000129170,ENSG00000086967,ENSG00000197616,ENSG00000091482,ENSG00000163092,ENSG00000261652,ENSG00000130037,ENSG00000174844,ENSG00000131044,ENSG00000130055
GO:CC	cation channel complex	GO:0034703	FALSE	0.000155404	3.80854	204	2166	44	22112	ENSG00000069431,ENSG00000174469,ENSG00000198626,ENSG00000006283,ENSG00000184156,ENSG00000185760,ENSG00000184588,ENSG00000026559,ENSG00000135750,ENSG00000007314,ENSG00000151062,ENSG00000165995,ENSG00000007402,ENSG00000162494,ENSG00000106089,ENSG00000144406,ENSG00000177098,ENSG00000149575,ENSG00000111262,ENSG00000171385,ENSG00000105605,ENSG00000141837,ENSG00000055118,ENSG00000135643,ENSG00000136531,ENSG00000130433,ENSG00000175497,ENSG00000153253,ENSG00000130226,ENSG00000151067,ENSG00000119782,ENSG00000120049,ENSG00000100346,ENSG00000177301,ENSG00000006071,ENSG00000148408,ENSG00000120457,ENSG00000144285,ENSG00000166736,ENSG00000164418,ENSG00000130037,ENSG00000168135,ENSG00000111319,ENSG00000164794
GO:CC	anchoring junction	GO:0070161	FALSE	0.000187291	3.72748	983	2166	144	22112	ENSG00000250423,ENSG00000082126,ENSG00000174469,ENSG00000077522,ENSG00000128805,ENSG00000065618,ENSG00000111859,ENSG00000105855,ENSG00000173801,ENSG00000122861,ENSG00000176406,ENSG00000110031,ENSG00000150471,ENSG00000026508,ENSG00000103647,ENSG00000198910,ENSG00000148180,ENSG00000197467,ENSG00000162706,ENSG00000128591,ENSG00000136167,ENSG00000143341,ENSG00000198959,ENSG00000136205,ENSG00000054654,ENSG00000011422,ENSG00000136999,ENSG00000050405,ENSG00000124145,ENSG00000145390,ENSG00000140937,ENSG00000138771,ENSG00000123384,ENSG00000091409,ENSG00000196526,ENSG00000088280,ENSG00000011028,ENSG00000107554,ENSG00000115963,ENSG00000142627,ENSG00000110880,ENSG00000166341,ENSG00000148700,ENSG00000129116,ENSG00000168003,ENSG00000164741,ENSG00000137309,ENSG00000113721,ENSG00000140859,ENSG00000126016,ENSG00000114019,ENSG00000073008,ENSG00000116584,ENSG00000128283,ENSG00000111057,ENSG00000169032,ENSG00000109971,ENSG00000259207,ENSG00000106991,ENSG00000135750,ENSG00000140022,ENSG00000180340,ENSG00000128340,ENSG00000164647,ENSG00000132470,ENSG00000132849,ENSG00000102468,ENSG00000174804,ENSG00000146950,ENSG00000065717,ENSG00000126878,ENSG00000096696,ENSG00000196405,ENSG00000152208,ENSG00000078549,ENSG00000101400,ENSG00000177098,ENSG00000086991,ENSG00000111262,ENSG00000109458,ENSG00000154162,ENSG00000078098,ENSG00000163347,ENSG00000101665,ENSG00000005471,ENSG00000116574,ENSG00000105289,ENSG00000189143,ENSG00000136531,ENSG00000166689,ENSG00000066032,ENSG00000137809,ENSG00000112137,ENSG00000113361,ENSG00000161381,ENSG00000113327,ENSG00000144847,ENSG00000183023,ENSG00000023839,ENSG00000151067,ENSG00000072163,ENSG00000161509,ENSG00000087589,ENSG00000099330,ENSG00000107438,ENSG00000172602,ENSG00000115602,ENSG00000040731,ENSG00000089041,ENSG00000090339,ENSG00000149781,ENSG00000144152,ENSG00000177301,ENSG00000159251,ENSG00000135407,ENSG00000128052,ENSG00000141738,ENSG00000224389,ENSG00000126583,ENSG00000144285,ENSG00000053747,ENSG00000094755,ENSG00000183230,ENSG00000055813,ENSG00000165272,ENSG00000145920,ENSG00000166736,ENSG00000175785,ENSG00000081138,ENSG00000164418,ENSG00000168334,ENSG00000160716,ENSG00000128298,ENSG00000077943,ENSG00000039068,ENSG00000005961,ENSG00000006747,ENSG00000187730,ENSG00000091482,ENSG00000163092,ENSG00000130037,ENSG00000148204,ENSG00000022355,ENSG00000115221
GO:CC	plasma membrane protein complex	GO:0098797	FALSE	0.000212721	3.67219	713	2166	111	22112	ENSG00000069431,ENSG00000174469,ENSG00000160712,ENSG00000105855,ENSG00000173801,ENSG00000143786,ENSG00000197467,ENSG00000006283,ENSG00000109738,ENSG00000140937,ENSG00000184156,ENSG00000123384,ENSG00000091409,ENSG00000185760,ENSG00000184588,ENSG00000154229,ENSG00000110880,ENSG00000166341,ENSG00000026559,ENSG00000168003,ENSG00000141736,ENSG00000103257,ENSG00000072274,ENSG00000135424,ENSG00000179242,ENSG00000128266,ENSG00000259207,ENSG00000070371,ENSG00000105088,ENSG00000169896,ENSG00000135750,ENSG00000128340,ENSG00000007314,ENSG00000132470,ENSG00000123096,ENSG00000151062,ENSG00000176533,ENSG00000165995,ENSG00000152208,ENSG00000101400,ENSG00000007402,ENSG00000162494,ENSG00000106089,ENSG00000177098,ENSG00000086991,ENSG00000149575,ENSG00000065361,ENSG00000111262,ENSG00000171385,ENSG00000123560,ENSG00000105605,ENSG00000154162,ENSG00000141837,ENSG00000186469,ENSG00000055118,ENSG00000174343,ENSG00000135643,ENSG00000136531,ENSG00000107736,ENSG00000171105,ENSG00000151892,ENSG00000130433,ENSG00000136928,ENSG00000175497,ENSG00000066032,ENSG00000137809,ENSG00000113361,ENSG00000153253,ENSG00000130226,ENSG00000167083,ENSG00000198223,ENSG00000151067,ENSG00000120049,ENSG00000185436,ENSG00000161509,ENSG00000188747,ENSG00000167286,ENSG00000129244,ENSG00000040731,ENSG00000115604,ENSG00000179344,ENSG00000100346,ENSG00000115266,ENSG00000138080,ENSG00000177301,ENSG00000106804,ENSG00000136244,ENSG00000169750,ENSG00000006071,ENSG00000148408,ENSG00000189195,ENSG00000120457,ENSG00000144285,ENSG00000166736,ENSG00000064989,ENSG00000081138,ENSG00000164418,ENSG00000160716,ENSG00000077943,ENSG00000039068,ENSG00000005961,ENSG00000183668,ENSG00000112936,ENSG00000100365,ENSG00000198821,ENSG00000130037,ENSG00000148204,ENSG00000168135,ENSG00000164794,ENSG00000231389,ENSG00000115221
GO:CC	extracellular vesicle	GO:1903561	FALSE	0.000968661	3.01383	2133	2166	271	22112	ENSG00000186847,ENSG00000077522,ENSG00000120217,ENSG00000178776,ENSG00000154133,ENSG00000112769,ENSG00000167552,ENSG00000154928,ENSG00000118503,ENSG00000138131,ENSG00000164176,ENSG00000105855,ENSG00000173801,ENSG00000122861,ENSG00000198576,ENSG00000176406,ENSG00000138356,ENSG00000012124,ENSG00000146122,ENSG00000116774,ENSG00000076716,ENSG00000026508,ENSG00000150893,ENSG00000148180,ENSG00000163453,ENSG00000136167,ENSG00000143341,ENSG00000109472,ENSG00000166401,ENSG00000240583,ENSG00000182054,ENSG00000198959,ENSG00000006534,ENSG00000187091,ENSG00000132386,ENSG00000054654,ENSG00000109846,ENSG00000121005,ENSG00000116299,ENSG00000198805,ENSG00000135636,ENSG00000135439,ENSG00000139178,ENSG00000149131,ENSG00000213722,ENSG00000106366,ENSG00000175899,ENSG00000106333,ENSG00000124145,ENSG00000131378,ENSG00000140937,ENSG00000169299,ENSG00000085563,ENSG00000086730,ENSG00000168056,ENSG00000172037,ENSG00000130702,ENSG00000130707,ENSG00000154229,ENSG00000049759,ENSG00000177706,ENSG00000135905,ENSG00000172638,ENSG00000099284,ENSG00000176014,ENSG00000188643,ENSG00000103485,ENSG00000141458,ENSG00000187244,ENSG00000105835,ENSG00000110047,ENSG00000168003,ENSG00000146426,ENSG00000175166,ENSG00000140859,ENSG00000164904,ENSG00000119655,ENSG00000164687,ENSG00000154310,ENSG00000103187,ENSG00000077942,ENSG00000037474,ENSG00000105281,ENSG00000111057,ENSG00000103257,ENSG00000072274,ENSG00000205336,ENSG00000155850,ENSG00000109971,ENSG00000111371,ENSG00000145431,ENSG00000204580,ENSG00000170454,ENSG00000164199,ENSG00000259207,ENSG00000070371,ENSG00000117174,ENSG00000120949,ENSG00000169896,ENSG00000040608,ENSG00000165795,ENSG00000162551,ENSG00000171346,ENSG00000139329,ENSG00000128340,ENSG00000239672,ENSG00000132470,ENSG00000132849,ENSG00000131171,ENSG00000105612,ENSG00000146950,ENSG00000126878,ENSG00000170927,ENSG00000096696,ENSG00000176533,ENSG00000116761,ENSG00000135678,ENSG00000114473,ENSG00000130768,ENSG00000124406,ENSG00000111348,ENSG00000164039,ENSG00000125966,ENSG00000196814,ENSG00000150540,ENSG00000158406,ENSG00000196139,ENSG00000165475,ENSG00000182871,ENSG00000005471,ENSG00000179163,ENSG00000197093,ENSG00000104267,ENSG00000120915,ENSG00000186469,ENSG00000197959,ENSG00000257335,ENSG00000166033,ENSG00000205403,ENSG00000215182,ENSG00000136859,ENSG00000130592,ENSG00000087301,ENSG00000166689,ENSG00000010319,ENSG00000174080,ENSG00000171105,ENSG00000079337,ENSG00000151892,ENSG00000240065,ENSG00000140450,ENSG00000198774,ENSG00000111816,ENSG00000100490,ENSG00000112902,ENSG00000078114,ENSG00000168528,ENSG00000115596,ENSG00000173930,ENSG00000178150,ENSG00000250722,ENSG00000242265,ENSG00000144908,ENSG00000110013,ENSG00000170909,ENSG00000086205,ENSG00000113296,ENSG00000187720,ENSG00000189058,ENSG00000109107,ENSG00000136155,ENSG00000125872,ENSG00000103534,ENSG00000110195,ENSG00000125730,ENSG00000189001,ENSG00000185499,ENSG00000116183,ENSG00000127415,ENSG00000173432,ENSG00000137673,ENSG00000187908,ENSG00000104324,ENSG00000133048,ENSG00000142765,ENSG00000167711,ENSG00000163810,ENSG00000184012,ENSG00000130303,ENSG00000087303,ENSG00000111249,ENSG00000088053,ENSG00000196154,ENSG00000154188,ENSG00000105929,ENSG00000173110,ENSG00000111341,ENSG00000135318,ENSG00000138185,ENSG00000169583,ENSG00000090339,ENSG00000167861,ENSG00000149781,ENSG00000138080,ENSG00000129009,ENSG00000148482,ENSG00000000971,ENSG00000176428,ENSG00000129538,ENSG00000099937,ENSG00000182492,ENSG00000131738,ENSG00000186832,ENSG00000135842,ENSG00000106804,ENSG00000213366,ENSG00000143416,ENSG00000159251,ENSG00000118640,ENSG00000155657,ENSG00000169067,ENSG00000137558,ENSG00000162552,ENSG00000113905,ENSG00000169750,ENSG00000104921,ENSG00000117643,ENSG00000102837,ENSG00000143167,ENSG00000185479,ENSG00000182866,ENSG00000188783,ENSG00000012223,ENSG00000105668,ENSG00000224389,ENSG00000049283,ENSG00000167653,ENSG00000124839,ENSG00000053747,ENSG00000116785,ENSG00000066230,ENSG00000167748,ENSG00000161955,ENSG00000170367,ENSG00000244731,ENSG00000101825,ENSG00000167851,ENSG00000082196,ENSG00000102886,ENSG00000095713,ENSG00000150625,ENSG00000173267,ENSG00000185640,ENSG00000240038,ENSG00000125775,ENSG00000186081,ENSG00000039068,ENSG00000052344,ENSG00000117834,ENSG00000005961,ENSG00000197471,ENSG00000112936,ENSG00000135744,ENSG00000156042,ENSG00000006747,ENSG00000173698,ENSG00000106688,ENSG00000148204,ENSG00000111319,ENSG00000105649,ENSG00000198734
GO:CC	extracellular organelle	GO:0043230	FALSE	0.00100573	2.99752	2134	2166	271	22112	ENSG00000186847,ENSG00000077522,ENSG00000120217,ENSG00000178776,ENSG00000154133,ENSG00000112769,ENSG00000167552,ENSG00000154928,ENSG00000118503,ENSG00000138131,ENSG00000164176,ENSG00000105855,ENSG00000173801,ENSG00000122861,ENSG00000198576,ENSG00000176406,ENSG00000138356,ENSG00000012124,ENSG00000146122,ENSG00000116774,ENSG00000076716,ENSG00000026508,ENSG00000150893,ENSG00000148180,ENSG00000163453,ENSG00000136167,ENSG00000143341,ENSG00000109472,ENSG00000166401,ENSG00000240583,ENSG00000182054,ENSG00000198959,ENSG00000006534,ENSG00000187091,ENSG00000132386,ENSG00000054654,ENSG00000109846,ENSG00000121005,ENSG00000116299,ENSG00000198805,ENSG00000135636,ENSG00000135439,ENSG00000139178,ENSG00000149131,ENSG00000213722,ENSG00000106366,ENSG00000175899,ENSG00000106333,ENSG00000124145,ENSG00000131378,ENSG00000140937,ENSG00000169299,ENSG00000085563,ENSG00000086730,ENSG00000168056,ENSG00000172037,ENSG00000130702,ENSG00000130707,ENSG00000154229,ENSG00000049759,ENSG00000177706,ENSG00000135905,ENSG00000172638,ENSG00000099284,ENSG00000176014,ENSG00000188643,ENSG00000103485,ENSG00000141458,ENSG00000187244,ENSG00000105835,ENSG00000110047,ENSG00000168003,ENSG00000146426,ENSG00000175166,ENSG00000140859,ENSG00000164904,ENSG00000119655,ENSG00000164687,ENSG00000154310,ENSG00000103187,ENSG00000077942,ENSG00000037474,ENSG00000105281,ENSG00000111057,ENSG00000103257,ENSG00000072274,ENSG00000205336,ENSG00000155850,ENSG00000109971,ENSG00000111371,ENSG00000145431,ENSG00000204580,ENSG00000170454,ENSG00000164199,ENSG00000259207,ENSG00000070371,ENSG00000117174,ENSG00000120949,ENSG00000169896,ENSG00000040608,ENSG00000165795,ENSG00000162551,ENSG00000171346,ENSG00000139329,ENSG00000128340,ENSG00000239672,ENSG00000132470,ENSG00000132849,ENSG00000131171,ENSG00000105612,ENSG00000146950,ENSG00000126878,ENSG00000170927,ENSG00000096696,ENSG00000176533,ENSG00000116761,ENSG00000135678,ENSG00000114473,ENSG00000130768,ENSG00000124406,ENSG00000111348,ENSG00000164039,ENSG00000125966,ENSG00000196814,ENSG00000150540,ENSG00000158406,ENSG00000196139,ENSG00000165475,ENSG00000182871,ENSG00000005471,ENSG00000179163,ENSG00000197093,ENSG00000104267,ENSG00000120915,ENSG00000186469,ENSG00000197959,ENSG00000257335,ENSG00000166033,ENSG00000205403,ENSG00000215182,ENSG00000136859,ENSG00000130592,ENSG00000087301,ENSG00000166689,ENSG00000010319,ENSG00000174080,ENSG00000171105,ENSG00000079337,ENSG00000151892,ENSG00000240065,ENSG00000140450,ENSG00000198774,ENSG00000111816,ENSG00000100490,ENSG00000112902,ENSG00000078114,ENSG00000168528,ENSG00000115596,ENSG00000173930,ENSG00000178150,ENSG00000250722,ENSG00000242265,ENSG00000144908,ENSG00000110013,ENSG00000170909,ENSG00000086205,ENSG00000113296,ENSG00000187720,ENSG00000189058,ENSG00000109107,ENSG00000136155,ENSG00000125872,ENSG00000103534,ENSG00000110195,ENSG00000125730,ENSG00000189001,ENSG00000185499,ENSG00000116183,ENSG00000127415,ENSG00000173432,ENSG00000137673,ENSG00000187908,ENSG00000104324,ENSG00000133048,ENSG00000142765,ENSG00000167711,ENSG00000163810,ENSG00000184012,ENSG00000130303,ENSG00000087303,ENSG00000111249,ENSG00000088053,ENSG00000196154,ENSG00000154188,ENSG00000105929,ENSG00000173110,ENSG00000111341,ENSG00000135318,ENSG00000138185,ENSG00000169583,ENSG00000090339,ENSG00000167861,ENSG00000149781,ENSG00000138080,ENSG00000129009,ENSG00000148482,ENSG00000000971,ENSG00000176428,ENSG00000129538,ENSG00000099937,ENSG00000182492,ENSG00000131738,ENSG00000186832,ENSG00000135842,ENSG00000106804,ENSG00000213366,ENSG00000143416,ENSG00000159251,ENSG00000118640,ENSG00000155657,ENSG00000169067,ENSG00000137558,ENSG00000162552,ENSG00000113905,ENSG00000169750,ENSG00000104921,ENSG00000117643,ENSG00000102837,ENSG00000143167,ENSG00000185479,ENSG00000182866,ENSG00000188783,ENSG00000012223,ENSG00000105668,ENSG00000224389,ENSG00000049283,ENSG00000167653,ENSG00000124839,ENSG00000053747,ENSG00000116785,ENSG00000066230,ENSG00000167748,ENSG00000161955,ENSG00000170367,ENSG00000244731,ENSG00000101825,ENSG00000167851,ENSG00000082196,ENSG00000102886,ENSG00000095713,ENSG00000150625,ENSG00000173267,ENSG00000185640,ENSG00000240038,ENSG00000125775,ENSG00000186081,ENSG00000039068,ENSG00000052344,ENSG00000117834,ENSG00000005961,ENSG00000197471,ENSG00000112936,ENSG00000135744,ENSG00000156042,ENSG00000006747,ENSG00000173698,ENSG00000106688,ENSG00000148204,ENSG00000111319,ENSG00000105649,ENSG00000198734
GO:CC	extracellular membrane-bounded organelle	GO:0065010	FALSE	0.00100573	2.99752	2134	2166	271	22112	ENSG00000186847,ENSG00000077522,ENSG00000120217,ENSG00000178776,ENSG00000154133,ENSG00000112769,ENSG00000167552,ENSG00000154928,ENSG00000118503,ENSG00000138131,ENSG00000164176,ENSG00000105855,ENSG00000173801,ENSG00000122861,ENSG00000198576,ENSG00000176406,ENSG00000138356,ENSG00000012124,ENSG00000146122,ENSG00000116774,ENSG00000076716,ENSG00000026508,ENSG00000150893,ENSG00000148180,ENSG00000163453,ENSG00000136167,ENSG00000143341,ENSG00000109472,ENSG00000166401,ENSG00000240583,ENSG00000182054,ENSG00000198959,ENSG00000006534,ENSG00000187091,ENSG00000132386,ENSG00000054654,ENSG00000109846,ENSG00000121005,ENSG00000116299,ENSG00000198805,ENSG00000135636,ENSG00000135439,ENSG00000139178,ENSG00000149131,ENSG00000213722,ENSG00000106366,ENSG00000175899,ENSG00000106333,ENSG00000124145,ENSG00000131378,ENSG00000140937,ENSG00000169299,ENSG00000085563,ENSG00000086730,ENSG00000168056,ENSG00000172037,ENSG00000130702,ENSG00000130707,ENSG00000154229,ENSG00000049759,ENSG00000177706,ENSG00000135905,ENSG00000172638,ENSG00000099284,ENSG00000176014,ENSG00000188643,ENSG00000103485,ENSG00000141458,ENSG00000187244,ENSG00000105835,ENSG00000110047,ENSG00000168003,ENSG00000146426,ENSG00000175166,ENSG00000140859,ENSG00000164904,ENSG00000119655,ENSG00000164687,ENSG00000154310,ENSG00000103187,ENSG00000077942,ENSG00000037474,ENSG00000105281,ENSG00000111057,ENSG00000103257,ENSG00000072274,ENSG00000205336,ENSG00000155850,ENSG00000109971,ENSG00000111371,ENSG00000145431,ENSG00000204580,ENSG00000170454,ENSG00000164199,ENSG00000259207,ENSG00000070371,ENSG00000117174,ENSG00000120949,ENSG00000169896,ENSG00000040608,ENSG00000165795,ENSG00000162551,ENSG00000171346,ENSG00000139329,ENSG00000128340,ENSG00000239672,ENSG00000132470,ENSG00000132849,ENSG00000131171,ENSG00000105612,ENSG00000146950,ENSG00000126878,ENSG00000170927,ENSG00000096696,ENSG00000176533,ENSG00000116761,ENSG00000135678,ENSG00000114473,ENSG00000130768,ENSG00000124406,ENSG00000111348,ENSG00000164039,ENSG00000125966,ENSG00000196814,ENSG00000150540,ENSG00000158406,ENSG00000196139,ENSG00000165475,ENSG00000182871,ENSG00000005471,ENSG00000179163,ENSG00000197093,ENSG00000104267,ENSG00000120915,ENSG00000186469,ENSG00000197959,ENSG00000257335,ENSG00000166033,ENSG00000205403,ENSG00000215182,ENSG00000136859,ENSG00000130592,ENSG00000087301,ENSG00000166689,ENSG00000010319,ENSG00000174080,ENSG00000171105,ENSG00000079337,ENSG00000151892,ENSG00000240065,ENSG00000140450,ENSG00000198774,ENSG00000111816,ENSG00000100490,ENSG00000112902,ENSG00000078114,ENSG00000168528,ENSG00000115596,ENSG00000173930,ENSG00000178150,ENSG00000250722,ENSG00000242265,ENSG00000144908,ENSG00000110013,ENSG00000170909,ENSG00000086205,ENSG00000113296,ENSG00000187720,ENSG00000189058,ENSG00000109107,ENSG00000136155,ENSG00000125872,ENSG00000103534,ENSG00000110195,ENSG00000125730,ENSG00000189001,ENSG00000185499,ENSG00000116183,ENSG00000127415,ENSG00000173432,ENSG00000137673,ENSG00000187908,ENSG00000104324,ENSG00000133048,ENSG00000142765,ENSG00000167711,ENSG00000163810,ENSG00000184012,ENSG00000130303,ENSG00000087303,ENSG00000111249,ENSG00000088053,ENSG00000196154,ENSG00000154188,ENSG00000105929,ENSG00000173110,ENSG00000111341,ENSG00000135318,ENSG00000138185,ENSG00000169583,ENSG00000090339,ENSG00000167861,ENSG00000149781,ENSG00000138080,ENSG00000129009,ENSG00000148482,ENSG00000000971,ENSG00000176428,ENSG00000129538,ENSG00000099937,ENSG00000182492,ENSG00000131738,ENSG00000186832,ENSG00000135842,ENSG00000106804,ENSG00000213366,ENSG00000143416,ENSG00000159251,ENSG00000118640,ENSG00000155657,ENSG00000169067,ENSG00000137558,ENSG00000162552,ENSG00000113905,ENSG00000169750,ENSG00000104921,ENSG00000117643,ENSG00000102837,ENSG00000143167,ENSG00000185479,ENSG00000182866,ENSG00000188783,ENSG00000012223,ENSG00000105668,ENSG00000224389,ENSG00000049283,ENSG00000167653,ENSG00000124839,ENSG00000053747,ENSG00000116785,ENSG00000066230,ENSG00000167748,ENSG00000161955,ENSG00000170367,ENSG00000244731,ENSG00000101825,ENSG00000167851,ENSG00000082196,ENSG00000102886,ENSG00000095713,ENSG00000150625,ENSG00000173267,ENSG00000185640,ENSG00000240038,ENSG00000125775,ENSG00000186081,ENSG00000039068,ENSG00000052344,ENSG00000117834,ENSG00000005961,ENSG00000197471,ENSG00000112936,ENSG00000135744,ENSG00000156042,ENSG00000006747,ENSG00000173698,ENSG00000106688,ENSG00000148204,ENSG00000111319,ENSG00000105649,ENSG00000198734
GO:CC	side of membrane	GO:0098552	FALSE	0.00108082	2.96625	631	2166	98	22112	ENSG00000162723,ENSG00000144476,ENSG00000056558,ENSG00000120217,ENSG00000160712,ENSG00000026751,ENSG00000134853,ENSG00000177675,ENSG00000173801,ENSG00000012124,ENSG00000116741,ENSG00000006016,ENSG00000076716,ENSG00000164949,ENSG00000138623,ENSG00000160179,ENSG00000135439,ENSG00000085563,ENSG00000149294,ENSG00000091409,ENSG00000168685,ENSG00000083799,ENSG00000187244,ENSG00000126016,ENSG00000103257,ENSG00000072274,ENSG00000109971,ENSG00000111371,ENSG00000135424,ENSG00000128266,ENSG00000259207,ENSG00000106991,ENSG00000169896,ENSG00000049249,ENSG00000105559,ENSG00000134242,ENSG00000186470,ENSG00000176533,ENSG00000197646,ENSG00000143851,ENSG00000131015,ENSG00000170989,ENSG00000174059,ENSG00000026950,ENSG00000118777,ENSG00000145242,ENSG00000177398,ENSG00000179841,ENSG00000186469,ENSG00000137070,ENSG00000113494,ENSG00000171105,ENSG00000151892,ENSG00000183813,ENSG00000137809,ENSG00000111816,ENSG00000111801,ENSG00000164520,ENSG00000172375,ENSG00000177575,ENSG00000159753,ENSG00000123496,ENSG00000038945,ENSG00000167083,ENSG00000163599,ENSG00000198223,ENSG00000155918,ENSG00000152672,ENSG00000167286,ENSG00000091129,ENSG00000165029,ENSG00000101188,ENSG00000115602,ENSG00000157873,ENSG00000121797,ENSG00000129244,ENSG00000089041,ENSG00000135318,ENSG00000090339,ENSG00000214279,ENSG00000116031,ENSG00000159958,ENSG00000089692,ENSG00000141750,ENSG00000104921,ENSG00000128052,ENSG00000182866,ENSG00000144481,ENSG00000115850,ENSG00000134539,ENSG00000174837,ENSG00000160716,ENSG00000077943,ENSG00000039068,ENSG00000005961,ENSG00000197471,ENSG00000184451,ENSG00000115221
GO:CC	microfibril	GO:0001527	FALSE	0.0011017	2.95794	12	2166	8	22112	ENSG00000142303,ENSG00000166147,ENSG00000049323,ENSG00000172638,ENSG00000117122,ENSG00000197614,ENSG00000187720,ENSG00000142449
GO:CC	cell projection membrane	GO:0031253	FALSE	0.00219283	2.659	349	2166	61	22112	ENSG00000184845,ENSG00000205795,ENSG00000174469,ENSG00000167614,ENSG00000099864,ENSG00000026508,ENSG00000136167,ENSG00000185920,ENSG00000240583,ENSG00000054654,ENSG00000140416,ENSG00000050405,ENSG00000173638,ENSG00000142627,ENSG00000110880,ENSG00000110047,ENSG00000164741,ENSG00000113645,ENSG00000116584,ENSG00000103257,ENSG00000155850,ENSG00000164199,ENSG00000259207,ENSG00000135750,ENSG00000239672,ENSG00000186297,ENSG00000125124,ENSG00000126878,ENSG00000103034,ENSG00000164161,ENSG00000078098,ENSG00000064687,ENSG00000118777,ENSG00000179841,ENSG00000171105,ENSG00000113327,ENSG00000110195,ENSG00000132915,ENSG00000197506,ENSG00000142765,ENSG00000162496,ENSG00000129244,ENSG00000105929,ENSG00000115266,ENSG00000136002,ENSG00000124507,ENSG00000177301,ENSG00000128271,ENSG00000146005,ENSG00000146192,ENSG00000066230,ENSG00000116329,ENSG00000214140,ENSG00000102010,ENSG00000186868,ENSG00000068831,ENSG00000077943,ENSG00000107159,ENSG00000139209,ENSG00000022355,ENSG00000111319
GO:CC	preribosome	GO:0030684	TRUE	0.00257069	2.58995	75	2166	21	22112	ENSG00000179041,ENSG00000067533,ENSG00000114767,ENSG00000165271,ENSG00000117395,ENSG00000188976,ENSG00000053372,ENSG00000087269,ENSG00000112578,ENSG00000065183,ENSG00000132603,ENSG00000100029,ENSG00000117597,ENSG00000167721,ENSG00000120800,ENSG00000136718,ENSG00000141076,ENSG00000133316,ENSG00000198042,ENSG00000126749,ENSG00000173545
GO:CC	protein complex involved in cell adhesion	GO:0098636	TRUE	0.00260582	2.58406	53	2166	17	22112	ENSG00000105855,ENSG00000122861,ENSG00000011422,ENSG00000091409,ENSG00000172037,ENSG00000135424,ENSG00000259207,ENSG00000169896,ENSG00000132470,ENSG00000196569,ENSG00000123560,ENSG00000137809,ENSG00000163599,ENSG00000138080,ENSG00000077943,ENSG00000005961,ENSG00000115221
GO:CC	postsynaptic membrane	GO:0045211	FALSE	0.00280249	2.55246	212	2166	42	22112	ENSG00000198576,ENSG00000131018,ENSG00000143786,ENSG00000197467,ENSG00000158258,ENSG00000109738,ENSG00000139182,ENSG00000109971,ENSG00000259207,ENSG00000181104,ENSG00000186297,ENSG00000123096,ENSG00000167371,ENSG00000152208,ENSG00000101400,ENSG00000171385,ENSG00000105605,ENSG00000197959,ENSG00000174343,ENSG00000136928,ENSG00000101463,ENSG00000187372,ENSG00000113327,ENSG00000183023,ENSG00000151067,ENSG00000169306,ENSG00000144596,ENSG00000146276,ENSG00000161509,ENSG00000215045,ENSG00000128271,ENSG00000183783,ENSG00000094755,ENSG00000116329,ENSG00000166736,ENSG00000183775,ENSG00000164418,ENSG00000160716,ENSG00000187730,ENSG00000168959,ENSG00000168135,ENSG00000022355
GO:CC	apical part of cell	GO:0045177	FALSE	0.00342115	2.46583	439	2166	72	22112	ENSG00000188487,ENSG00000170498,ENSG00000160712,ENSG00000169994,ENSG00000026508,ENSG00000185920,ENSG00000240583,ENSG00000071246,ENSG00000164638,ENSG00000085563,ENSG00000138771,ENSG00000173638,ENSG00000112578,ENSG00000166341,ENSG00000168003,ENSG00000168502,ENSG00000113721,ENSG00000141736,ENSG00000104635,ENSG00000154310,ENSG00000103257,ENSG00000155850,ENSG00000111371,ENSG00000259207,ENSG00000135750,ENSG00000132849,ENSG00000146950,ENSG00000170927,ENSG00000164038,ENSG00000175003,ENSG00000065361,ENSG00000111262,ENSG00000137877,ENSG00000078098,ENSG00000174059,ENSG00000163347,ENSG00000069122,ENSG00000118777,ENSG00000005471,ENSG00000169252,ENSG00000177398,ENSG00000104267,ENSG00000189143,ENSG00000172005,ENSG00000110628,ENSG00000257335,ENSG00000167720,ENSG00000188338,ENSG00000172375,ENSG00000023839,ENSG00000110195,ENSG00000185499,ENSG00000116183,ENSG00000130303,ENSG00000099330,ENSG00000129244,ENSG00000173702,ENSG00000105929,ENSG00000105668,ENSG00000138669,ENSG00000006611,ENSG00000115850,ENSG00000124839,ENSG00000066230,ENSG00000155897,ENSG00000077943,ENSG00000143839,ENSG00000130037,ENSG00000173698,ENSG00000106688,ENSG00000148204,ENSG00000111319
GO:CC	extracellular exosome	GO:0070062	FALSE	0.00412022	2.38508	2109	2166	264	22112	ENSG00000186847,ENSG00000077522,ENSG00000120217,ENSG00000178776,ENSG00000154133,ENSG00000112769,ENSG00000167552,ENSG00000154928,ENSG00000118503,ENSG00000138131,ENSG00000164176,ENSG00000105855,ENSG00000173801,ENSG00000122861,ENSG00000176406,ENSG00000138356,ENSG00000012124,ENSG00000146122,ENSG00000076716,ENSG00000026508,ENSG00000150893,ENSG00000148180,ENSG00000163453,ENSG00000136167,ENSG00000143341,ENSG00000109472,ENSG00000166401,ENSG00000240583,ENSG00000182054,ENSG00000198959,ENSG00000006534,ENSG00000187091,ENSG00000132386,ENSG00000054654,ENSG00000109846,ENSG00000121005,ENSG00000116299,ENSG00000198805,ENSG00000135636,ENSG00000135439,ENSG00000139178,ENSG00000149131,ENSG00000213722,ENSG00000106366,ENSG00000175899,ENSG00000106333,ENSG00000124145,ENSG00000131378,ENSG00000140937,ENSG00000169299,ENSG00000085563,ENSG00000086730,ENSG00000168056,ENSG00000172037,ENSG00000130702,ENSG00000130707,ENSG00000154229,ENSG00000049759,ENSG00000177706,ENSG00000135905,ENSG00000172638,ENSG00000099284,ENSG00000176014,ENSG00000188643,ENSG00000103485,ENSG00000141458,ENSG00000187244,ENSG00000105835,ENSG00000110047,ENSG00000168003,ENSG00000146426,ENSG00000175166,ENSG00000140859,ENSG00000164904,ENSG00000119655,ENSG00000164687,ENSG00000154310,ENSG00000103187,ENSG00000077942,ENSG00000037474,ENSG00000105281,ENSG00000111057,ENSG00000103257,ENSG00000072274,ENSG00000205336,ENSG00000155850,ENSG00000109971,ENSG00000111371,ENSG00000145431,ENSG00000204580,ENSG00000170454,ENSG00000164199,ENSG00000259207,ENSG00000070371,ENSG00000117174,ENSG00000120949,ENSG00000169896,ENSG00000040608,ENSG00000165795,ENSG00000162551,ENSG00000171346,ENSG00000139329,ENSG00000128340,ENSG00000239672,ENSG00000132470,ENSG00000132849,ENSG00000131171,ENSG00000105612,ENSG00000146950,ENSG00000126878,ENSG00000170927,ENSG00000096696,ENSG00000176533,ENSG00000116761,ENSG00000135678,ENSG00000114473,ENSG00000130768,ENSG00000124406,ENSG00000111348,ENSG00000164039,ENSG00000125966,ENSG00000196814,ENSG00000150540,ENSG00000158406,ENSG00000196139,ENSG00000165475,ENSG00000182871,ENSG00000005471,ENSG00000179163,ENSG00000197093,ENSG00000104267,ENSG00000120915,ENSG00000186469,ENSG00000197959,ENSG00000257335,ENSG00000166033,ENSG00000205403,ENSG00000215182,ENSG00000136859,ENSG00000130592,ENSG00000087301,ENSG00000166689,ENSG00000010319,ENSG00000174080,ENSG00000171105,ENSG00000079337,ENSG00000151892,ENSG00000240065,ENSG00000198774,ENSG00000111816,ENSG00000100490,ENSG00000112902,ENSG00000078114,ENSG00000168528,ENSG00000115596,ENSG00000173930,ENSG00000178150,ENSG00000250722,ENSG00000144908,ENSG00000110013,ENSG00000170909,ENSG00000086205,ENSG00000113296,ENSG00000187720,ENSG00000189058,ENSG00000109107,ENSG00000136155,ENSG00000125872,ENSG00000103534,ENSG00000110195,ENSG00000125730,ENSG00000189001,ENSG00000185499,ENSG00000116183,ENSG00000127415,ENSG00000173432,ENSG00000137673,ENSG00000187908,ENSG00000104324,ENSG00000133048,ENSG00000142765,ENSG00000167711,ENSG00000163810,ENSG00000184012,ENSG00000130303,ENSG00000087303,ENSG00000111249,ENSG00000088053,ENSG00000196154,ENSG00000154188,ENSG00000105929,ENSG00000173110,ENSG00000111341,ENSG00000135318,ENSG00000138185,ENSG00000169583,ENSG00000090339,ENSG00000167861,ENSG00000149781,ENSG00000138080,ENSG00000129009,ENSG00000000971,ENSG00000176428,ENSG00000129538,ENSG00000099937,ENSG00000182492,ENSG00000131738,ENSG00000186832,ENSG00000135842,ENSG00000106804,ENSG00000213366,ENSG00000143416,ENSG00000159251,ENSG00000118640,ENSG00000155657,ENSG00000169067,ENSG00000137558,ENSG00000162552,ENSG00000113905,ENSG00000169750,ENSG00000104921,ENSG00000117643,ENSG00000102837,ENSG00000143167,ENSG00000185479,ENSG00000182866,ENSG00000188783,ENSG00000012223,ENSG00000105668,ENSG00000224389,ENSG00000049283,ENSG00000167653,ENSG00000124839,ENSG00000053747,ENSG00000116785,ENSG00000066230,ENSG00000167748,ENSG00000161955,ENSG00000170367,ENSG00000244731,ENSG00000101825,ENSG00000167851,ENSG00000082196,ENSG00000102886,ENSG00000095713,ENSG00000150625,ENSG00000173267,ENSG00000185640,ENSG00000240038,ENSG00000125775,ENSG00000186081,ENSG00000039068,ENSG00000052344,ENSG00000117834,ENSG00000005961,ENSG00000197471,ENSG00000112936,ENSG00000135744,ENSG00000156042,ENSG00000006747,ENSG00000173698,ENSG00000106688,ENSG00000148204,ENSG00000111319
GO:CC	membrane raft	GO:0045121	FALSE	0.00432827	2.36369	326	2166	57	22112	ENSG00000100427,ENSG00000124212,ENSG00000154928,ENSG00000198576,ENSG00000023445,ENSG00000185920,ENSG00000240583,ENSG00000187123,ENSG00000100292,ENSG00000124145,ENSG00000131378,ENSG00000086730,ENSG00000107731,ENSG00000160886,ENSG00000141458,ENSG00000110880,ENSG00000164741,ENSG00000174136,ENSG00000058668,ENSG00000205336,ENSG00000089250,ENSG00000169896,ENSG00000040608,ENSG00000181104,ENSG00000073756,ENSG00000102468,ENSG00000114423,ENSG00000078549,ENSG00000170989,ENSG00000118777,ENSG00000005471,ENSG00000179841,ENSG00000137573,ENSG00000172005,ENSG00000182901,ENSG00000171105,ENSG00000168918,ENSG00000046653,ENSG00000164867,ENSG00000165029,ENSG00000130303,ENSG00000088053,ENSG00000101188,ENSG00000154188,ENSG00000090339,ENSG00000078295,ENSG00000128052,ENSG00000182866,ENSG00000144481,ENSG00000155897,ENSG00000164929,ENSG00000116329,ENSG00000186868,ENSG00000160716,ENSG00000039068,ENSG00000130037,ENSG00000106688
GO:CC	membrane microdomain	GO:0098857	FALSE	0.00475108	2.32321	327	2166	57	22112	ENSG00000100427,ENSG00000124212,ENSG00000154928,ENSG00000198576,ENSG00000023445,ENSG00000185920,ENSG00000240583,ENSG00000187123,ENSG00000100292,ENSG00000124145,ENSG00000131378,ENSG00000086730,ENSG00000107731,ENSG00000160886,ENSG00000141458,ENSG00000110880,ENSG00000164741,ENSG00000174136,ENSG00000058668,ENSG00000205336,ENSG00000089250,ENSG00000169896,ENSG00000040608,ENSG00000181104,ENSG00000073756,ENSG00000102468,ENSG00000114423,ENSG00000078549,ENSG00000170989,ENSG00000118777,ENSG00000005471,ENSG00000179841,ENSG00000137573,ENSG00000172005,ENSG00000182901,ENSG00000171105,ENSG00000168918,ENSG00000046653,ENSG00000164867,ENSG00000165029,ENSG00000130303,ENSG00000088053,ENSG00000101188,ENSG00000154188,ENSG00000090339,ENSG00000078295,ENSG00000128052,ENSG00000182866,ENSG00000144481,ENSG00000155897,ENSG00000164929,ENSG00000116329,ENSG00000186868,ENSG00000160716,ENSG00000039068,ENSG00000130037,ENSG00000106688
GO:CC	perinuclear region of cytoplasm	GO:0048471	FALSE	0.00540568	2.26715	730	2166	107	22112	ENSG00000146411,ENSG00000100427,ENSG00000102003,ENSG00000110031,ENSG00000157680,ENSG00000146232,ENSG00000089472,ENSG00000176697,ENSG00000136167,ENSG00000185920,ENSG00000198959,ENSG00000132386,ENSG00000130294,ENSG00000171132,ENSG00000100292,ENSG00000105290,ENSG00000134243,ENSG00000184588,ENSG00000083799,ENSG00000154229,ENSG00000118523,ENSG00000184792,ENSG00000054793,ENSG00000141458,ENSG00000110047,ENSG00000152223,ENSG00000141736,ENSG00000107937,ENSG00000113645,ENSG00000109917,ENSG00000187954,ENSG00000111057,ENSG00000072274,ENSG00000109971,ENSG00000076513,ENSG00000006210,ENSG00000089250,ENSG00000155980,ENSG00000171368,ENSG00000151014,ENSG00000113742,ENSG00000012779,ENSG00000165795,ENSG00000197496,ENSG00000158560,ENSG00000169231,ENSG00000132849,ENSG00000134242,ENSG00000170927,ENSG00000100314,ENSG00000165973,ENSG00000162520,ENSG00000086991,ENSG00000174059,ENSG00000145242,ENSG00000055118,ENSG00000197959,ENSG00000101986,ENSG00000152689,ENSG00000189058,ENSG00000163599,ENSG00000136155,ENSG00000148053,ENSG00000173406,ENSG00000141542,ENSG00000087085,ENSG00000153233,ENSG00000133048,ENSG00000077274,ENSG00000047936,ENSG00000165029,ENSG00000155816,ENSG00000196154,ENSG00000162645,ENSG00000167914,ENSG00000162511,ENSG00000166292,ENSG00000146151,ENSG00000115266,ENSG00000124507,ENSG00000148482,ENSG00000181409,ENSG00000159713,ENSG00000118640,ENSG00000169750,ENSG00000157601,ENSG00000102837,ENSG00000100604,ENSG00000126583,ENSG00000158156,ENSG00000049283,ENSG00000139151,ENSG00000140368,ENSG00000140557,ENSG00000102886,ENSG00000188452,ENSG00000187556,ENSG00000175426,ENSG00000173267,ENSG00000039068,ENSG00000113739,ENSG00000104435,ENSG00000009694,ENSG00000102904,ENSG00000129990,ENSG00000130037,ENSG00000105649
GO:CC	preribosome, large subunit precursor	GO:0030687	FALSE	0.00649864	2.18718	22	2166	10	22112	ENSG00000179041,ENSG00000067533,ENSG00000117395,ENSG00000188976,ENSG00000053372,ENSG00000132603,ENSG00000100029,ENSG00000133316,ENSG00000198042,ENSG00000173545
GO:CC	integrin complex	GO:0008305	FALSE	0.00688803	2.16191	31	2166	12	22112	ENSG00000105855,ENSG00000091409,ENSG00000135424,ENSG00000259207,ENSG00000169896,ENSG00000132470,ENSG00000123560,ENSG00000137809,ENSG00000138080,ENSG00000077943,ENSG00000005961,ENSG00000115221
GO:CC	presynapse	GO:0098793	FALSE	0.00752636	2.12341	473	2166	75	22112	ENSG00000185483,ENSG00000175592,ENSG00000102003,ENSG00000176406,ENSG00000157680,ENSG00000176170,ENSG00000117016,ENSG00000176697,ENSG00000173227,ENSG00000164638,ENSG00000100167,ENSG00000100321,ENSG00000184588,ENSG00000184702,ENSG00000107554,ENSG00000125354,ENSG00000154310,ENSG00000108561,ENSG00000109971,ENSG00000078053,ENSG00000067836,ENSG00000040608,ENSG00000140022,ENSG00000139190,ENSG00000102468,ENSG00000138449,ENSG00000167371,ENSG00000165995,ENSG00000164038,ENSG00000106089,ENSG00000243244,ENSG00000007516,ENSG00000143847,ENSG00000175003,ENSG00000111262,ENSG00000109255,ENSG00000005379,ENSG00000127561,ENSG00000165646,ENSG00000197959,ENSG00000143858,ENSG00000101463,ENSG00000108387,ENSG00000183023,ENSG00000168481,ENSG00000148053,ENSG00000272636,ENSG00000149043,ENSG00000141542,ENSG00000135604,ENSG00000082556,ENSG00000101188,ENSG00000089041,ENSG00000124507,ENSG00000177301,ENSG00000128271,ENSG00000225950,ENSG00000183783,ENSG00000006071,ENSG00000189195,ENSG00000126583,ENSG00000155897,ENSG00000128482,ENSG00000116329,ENSG00000134259,ENSG00000065609,ENSG00000145920,ENSG00000183775,ENSG00000164418,ENSG00000175426,ENSG00000173267,ENSG00000129990,ENSG00000106688,ENSG00000105649,ENSG00000180096
GO:CC	sodium channel complex	GO:0034706	FALSE	0.00873334	2.05882	27	2166	11	22112	ENSG00000006283,ENSG00000007314,ENSG00000144406,ENSG00000177098,ENSG00000149575,ENSG00000136531,ENSG00000153253,ENSG00000100346,ENSG00000144285,ENSG00000164418,ENSG00000111319
GO:CC	actin cytoskeleton	GO:0015629	TRUE	0.00924114	2.03427	508	2166	79	22112	ENSG00000104081,ENSG00000082126,ENSG00000077522,ENSG00000185483,ENSG00000120217,ENSG00000173801,ENSG00000198576,ENSG00000110031,ENSG00000169994,ENSG00000103647,ENSG00000144821,ENSG00000148180,ENSG00000136167,ENSG00000099204,ENSG00000074181,ENSG00000109846,ENSG00000140416,ENSG00000050405,ENSG00000138771,ENSG00000196526,ENSG00000113657,ENSG00000110880,ENSG00000129116,ENSG00000163171,ENSG00000164741,ENSG00000180801,ENSG00000126016,ENSG00000103187,ENSG00000266714,ENSG00000078053,ENSG00000128340,ENSG00000084710,ENSG00000146950,ENSG00000126878,ENSG00000114854,ENSG00000106089,ENSG00000186191,ENSG00000007237,ENSG00000137877,ENSG00000005471,ENSG00000116574,ENSG00000136842,ENSG00000180353,ENSG00000130592,ENSG00000079337,ENSG00000068024,ENSG00000066032,ENSG00000078114,ENSG00000095777,ENSG00000167100,ENSG00000159753,ENSG00000214274,ENSG00000043039,ENSG00000172399,ENSG00000155816,ENSG00000107438,ENSG00000172602,ENSG00000115266,ENSG00000149781,ENSG00000146966,ENSG00000128872,ENSG00000159251,ENSG00000155657,ENSG00000169067,ENSG00000135407,ENSG00000169750,ENSG00000163431,ENSG00000118194,ENSG00000155897,ENSG00000148935,ENSG00000140368,ENSG00000044524,ENSG00000168334,ENSG00000039068,ENSG00000163995,ENSG00000197616,ENSG00000006747,ENSG00000163092,ENSG00000130055
GO:CC	catenin complex	GO:0016342	FALSE	0.0100409	1.99823	32	2166	12	22112	ENSG00000173801,ENSG00000140937,ENSG00000166341,ENSG00000179242,ENSG00000154162,ENSG00000107736,ENSG00000066032,ENSG00000113361,ENSG00000040731,ENSG00000115266,ENSG00000081138,ENSG00000039068
GO:CC	basal part of cell	GO:0045178	FALSE	0.0104583	1.98054	275	2166	49	22112	ENSG00000186847,ENSG00000100427,ENSG00000100311,ENSG00000111859,ENSG00000099864,ENSG00000026508,ENSG00000063180,ENSG00000089472,ENSG00000240583,ENSG00000164638,ENSG00000108846,ENSG00000105976,ENSG00000123384,ENSG00000134802,ENSG00000173638,ENSG00000168003,ENSG00000141736,ENSG00000058668,ENSG00000104635,ENSG00000105281,ENSG00000103257,ENSG00000072274,ENSG00000111371,ENSG00000132470,ENSG00000138449,ENSG00000139200,ENSG00000103034,ENSG00000096696,ENSG00000164038,ENSG00000175003,ENSG00000065361,ENSG00000078098,ENSG00000174059,ENSG00000163347,ENSG00000189143,ENSG00000078401,ENSG00000173930,ENSG00000118596,ENSG00000188338,ENSG00000110195,ENSG00000091262,ENSG00000105929,ENSG00000124839,ENSG00000167995,ENSG00000155897,ENSG00000101842,ENSG00000165272,ENSG00000107159,ENSG00000168135
GO:CC	basal plasma membrane	GO:0009925	FALSE	0.0146436	1.83435	256	2166	46	22112	ENSG00000100427,ENSG00000100311,ENSG00000111859,ENSG00000099864,ENSG00000026508,ENSG00000063180,ENSG00000089472,ENSG00000240583,ENSG00000164638,ENSG00000108846,ENSG00000105976,ENSG00000123384,ENSG00000134802,ENSG00000173638,ENSG00000168003,ENSG00000141736,ENSG00000058668,ENSG00000104635,ENSG00000105281,ENSG00000103257,ENSG00000072274,ENSG00000111371,ENSG00000132470,ENSG00000138449,ENSG00000139200,ENSG00000103034,ENSG00000096696,ENSG00000164038,ENSG00000175003,ENSG00000065361,ENSG00000174059,ENSG00000163347,ENSG00000189143,ENSG00000173930,ENSG00000118596,ENSG00000188338,ENSG00000110195,ENSG00000091262,ENSG00000105929,ENSG00000124839,ENSG00000167995,ENSG00000155897,ENSG00000101842,ENSG00000165272,ENSG00000107159,ENSG00000168135
GO:CC	postsynapse	GO:0098794	FALSE	0.0171867	1.76481	591	2166	88	22112	ENSG00000184845,ENSG00000077522,ENSG00000133083,ENSG00000099864,ENSG00000198576,ENSG00000157680,ENSG00000131018,ENSG00000143786,ENSG00000197467,ENSG00000185920,ENSG00000158258,ENSG00000109846,ENSG00000109738,ENSG00000176171,ENSG00000189410,ENSG00000184588,ENSG00000139182,ENSG00000126368,ENSG00000135905,ENSG00000148700,ENSG00000164687,ENSG00000154310,ENSG00000109971,ENSG00000089250,ENSG00000259207,ENSG00000171368,ENSG00000113742,ENSG00000181104,ENSG00000186297,ENSG00000123096,ENSG00000167371,ENSG00000152208,ENSG00000101400,ENSG00000004777,ENSG00000106089,ENSG00000171385,ENSG00000105605,ENSG00000179841,ENSG00000197959,ENSG00000174343,ENSG00000136928,ENSG00000077264,ENSG00000101463,ENSG00000167100,ENSG00000187372,ENSG00000113327,ENSG00000144847,ENSG00000183023,ENSG00000148053,ENSG00000151067,ENSG00000169306,ENSG00000144596,ENSG00000146276,ENSG00000161509,ENSG00000101188,ENSG00000215045,ENSG00000083454,ENSG00000089041,ENSG00000115266,ENSG00000099957,ENSG00000128271,ENSG00000116661,ENSG00000146005,ENSG00000183783,ENSG00000126583,ENSG00000155897,ENSG00000128482,ENSG00000094755,ENSG00000164929,ENSG00000116329,ENSG00000145920,ENSG00000100285,ENSG00000166736,ENSG00000186868,ENSG00000183775,ENSG00000164418,ENSG00000150625,ENSG00000160716,ENSG00000077943,ENSG00000039068,ENSG00000185046,ENSG00000187730,ENSG00000108684,ENSG00000168959,ENSG00000106688,ENSG00000168135,ENSG00000022355,ENSG00000105649
[truncated: 13,233,630 more chars]
