## Supplementary Tables 16-30 for "Genetic influences on circulating retinol and its relationship to human health" (part 1 of 3)

### Sheet: Index
Supplementary Table
Supplementary Table 16: Estimated causal effects of retinol across outcomes in IEUGWASdb (RBP4 IV)
Supplementary Table 17: Post-MR colocalisation analyses of a key RBP4 IV derived causal estimates
Supplementary Table 18: Estimated causal effects of retinol across outcomes in IEUGWASdb (All IVs)
Supplementary Table 19: Tiering system applied to causal estimates in IEUGWASdb using all IVs (Tier #2)
Supplementary Table 20: Tiering system applied to causal estimates in IEUGWASdb using all IVs (Tier #2 and Tier #3)
Supplementary Table 21: Causal estimates of body-fat percentage on retinol association brain regions/measures
Supplementary Table 22: Reverse MR for Tier #2 and Tier #3 retinol causal estimates
Supplementary Table 23: Causal estimates on binary outcomes featured in FinnGen release 8 (All MR tests)
Supplementary Table 24: Tier #3 causal estimates, FinnGen release 8
Supplementary Table 25: Reverse causality - FinnGen Tier #3 traits
Supplementary Table 26: Effects of traits on retinol as outcome
Supplementary Table 27: Signature matching (individual compounds)
Supplementary Table 28: CMAP-GSEA - pertubagen signatures aggregated to gene-sets
Supplementary Table 29: Tuning of the retinol PGS in TwinsUK
Supplementary Table 30: Association of retinol PGS with normative deviations for age
Supplementary Table 31: Summary demographics of the TwinsUK cohort

### Sheet: ST16
Supplementary Table 16: Estimated causal effects of retinol across outcomes in IEUGWASdb (RBP4 IV)
id	n	trait	MR_beta	MR_SE	MR_pval	MR_FWER	MR_FDR	Exposure
eqtl-a-ENSG00000186188	23998	ENSG00000186188	-1.06955	0.115668	2.31431e-20	4.51637e-16	4.51637e-16	Retinol
eqtl-a-ENSG00000138119	24504	ENSG00000138119	-0.7524	0.115844	8.30793e-11	1.62129e-06	8.10646e-07	Retinol
prot-a-2507	3301	Retinol-binding protein 4	1.52026	0.251381	1.47002e-09	2.86874e-05	9.56248e-06	Retinol
ieu-b-30	562231	white blood cell count	-0.102376	0.0183149	2.27405e-08	0.000443781	0.000110945	Retinol
met-d-M_VLDL_CE_pct	NA	Cholesteryl esters to total lipids ratio in medium VLDL	0.202857	0.0383272	1.2047e-07	0.00235098	0.000470196	Retinol
met-d-M_VLDL_C_pct	NA	Cholesterol to total lipids ratio in medium VLDL	0.200626	0.0384276	1.78072e-07	0.00347507	0.000579178	Retinol
ukb-e-41253_p6_MID	NA	Inpatient record format	3.88674	0.752302	2.38566e-07	0.00465561	0.000600348	Retinol
met-d-XL_VLDL_C_pct	NA	Cholesterol to total lipids ratio in very large VLDL	0.201308	0.039113	2.64904e-07	0.0051696	0.000600348	Retinol
met-d-XL_VLDL_CE_pct	NA	Cholesteryl esters to total lipids ratio in very large VLDL	0.201086	0.0391328	2.76871e-07	0.00540314	0.000600348	Retinol
ieu-b-34	519276	neutrophil cell count	-0.0974033	0.0190884	3.34754e-07	0.00653272	0.000630354	Retinol
met-d-M_VLDL_TG_pct	NA	Triglycerides to total lipids ratio in medium VLDL	-0.196295	0.0385537	3.55311e-07	0.00693389	0.000630354	Retinol
met-d-VLDL_size	NA	Average diameter for VLDL particles	-0.192281	0.0380483	4.33574e-07	0.00846121	0.0007051	Retinol
met-d-XL_VLDL_TG	NA	Triglycerides in very large VLDL	-0.188994	0.0390403	1.29199e-06	0.0252132	0.00186215	Retinol
met-d-XL_VLDL_TG_pct	NA	Triglycerides to total lipids ratio in very large VLDL	-0.19074	0.03954	1.40715e-06	0.0274606	0.00186215	Retinol
ieu-b-111	NA	triglycerides	-0.0946989	0.0196447	1.43133e-06	0.0279323	0.00186215	Retinol
met-d-M_VLDL_FC_pct	NA	Free cholesterol to total lipids ratio in medium VLDL	0.185895	0.0388144	1.67334e-06	0.0326553	0.00204095	Retinol
met-d-L_VLDL_TG	NA	Triglycerides in large VLDL	-0.180526	0.0392667	4.27733e-06	0.083472	0.00474734	Retinol
met-d-L_VLDL_CE_pct	NA	Cholesteryl esters to total lipids ratio in large VLDL	0.178804	0.0390452	4.66299e-06	0.0909982	0.00474734	Retinol
met-d-VLDL_TG	NA	Triglycerides in VLDL	-0.179533	0.0392783	4.85864e-06	0.0948163	0.00474734	Retinol
met-d-XXL_VLDL_P	NA	Concentration of chylomicrons and extremely large VLDL particles	-0.17945	0.0392626	4.86533e-06	0.0949469	0.00474734	Retinol
met-d-TG_by_PG	NA	Ratio of triglycerides to phosphoglycerides	-0.172319	0.0378871	5.41036e-06	0.105583	0.00493944	Retinol
ukb-d-30000_irnt	350470	White blood cell (leukocyte) count	-0.106801	0.0235134	5.56841e-06	0.108668	0.00493944	Retinol
met-d-L_HDL_C_pct	NA	Cholesterol to total lipids ratio in large HDL	0.174317	0.0384915	5.93464e-06	0.115815	0.00503542	Retinol
ebi-a-GCST90002386	408112	High light scatter reticulocyte percentage of red cells	-0.0951915	0.0210618	6.19471e-06	0.12089	0.00503708	Retinol
ebi-a-GCST004076	22504	Optic disc area	0.220074	0.0488029	6.50008e-06	0.126849	0.00507396	Retinol
met-d-XL_VLDL_FC_pct	NA	Free cholesterol to total lipids ratio in very large VLDL	0.177788	0.0395434	6.92337e-06	0.13511	0.00519652	Retinol
met-d-XXL_VLDL_PL	NA	Phospholipids in chylomicrons and extremely large VLDL	-0.175148	0.0391779	7.80049e-06	0.152226	0.00563802	Retinol
ubm-a-1520	7916	NET100 0364	0.674033	0.151934	9.14912e-06	0.178545	0.00637661	Retinol
met-d-XL_VLDL_L	NA	Total lipids in very large VLDL	-0.173899	0.0392722	9.50947e-06	0.185577	0.00639921	Retinol
met-d-XXL_VLDL_L	NA	Total lipids in chylomicrons and extremely large VLDL	-0.173524	0.0393158	1.01671e-05	0.198411	0.0066137	Retinol
met-d-XXL_VLDL_FC	NA	Free cholesterol in chylomicrons and extremely large VLDL	-0.173079	0.0393286	1.07831e-05	0.210432	0.00678812	Retinol
met-d-XL_VLDL_P	NA	Concentration of very large VLDL particles	-0.172197	0.0392307	1.13691e-05	0.221867	0.00693336	Retinol
met-d-S_VLDL_FC_pct	NA	Free cholesterol to total lipids ratio in small VLDL	0.170226	0.0389859	1.26348e-05	0.246568	0.00733773	Retinol
met-d-S_VLDL_TG_pct	NA	Triglycerides to total lipids ratio in small VLDL	-0.172334	0.0394921	1.27842e-05	0.249483	0.00733773	Retinol
met-d-S_VLDL_PL_pct	NA	Phospholipids to total lipids ratio in small VLDL	0.170186	0.0390647	1.32151e-05	0.257893	0.00736837	Retinol
met-d-XXL_VLDL_TG	NA	Triglycerides in chylomicrons and extremely large VLDL	-0.168635	0.0393833	1.85307e-05	0.361627	0.0100452	Retinol
met-d-S_VLDL_C_pct	NA	Cholesterol to total lipids ratio in small VLDL	0.169368	0.0397075	1.99541e-05	0.389405	0.0105245	Retinol
ukb-e-5135_CSA	NA	3mm strong meridian (left)	-1.0046	0.236372	2.13678e-05	0.416992	0.0107538	Retinol
met-d-Total_TG	NA	Total triglycerides	-0.167873	0.0395106	2.14911e-05	0.419398	0.0107538	Retinol
met-d-L_HDL_CE_pct	NA	Cholesteryl esters to total lipids ratio in large HDL	0.165411	0.0390639	2.29202e-05	0.447288	0.0111822	Retinol
met-d-M_VLDL_PL_pct	NA	Phospholipids to total lipids ratio in medium VLDL	0.165432	0.0391582	2.39253e-05	0.466902	0.0113879	Retinol
met-d-S_HDL_TG	NA	Triglycerides in small HDL	-0.16687	0.0395905	2.49886e-05	0.487653	0.0113902	Retinol
met-d-XL_HDL_TG_pct	NA	Triglycerides to total lipids ratio in very large HDL	-0.162111	0.0384704	2.50975e-05	0.489777	0.0113902	Retinol
met-d-L_LDL_FC_pct	NA	Free cholesterol to total lipids ratio in large LDL	0.16326	0.0389133	2.72298e-05	0.53139	0.0119152	Retinol
met-d-L_VLDL_L	NA	Total lipids in large VLDL	-0.16539	0.0394401	2.74756e-05	0.536186	0.0119152	Retinol
met-d-L_VLDL_P	NA	Concentration of large VLDL particles	-0.161438	0.0394082	4.19322e-05	0.818308	0.0177407	Retinol
met-d-XL_VLDL_PL	NA	Phospholipids in very large VLDL	-0.161183	0.0393878	4.27268e-05	0.833814	0.0177407	Retinol
met-d-L_HDL_PL_pct	NA	Phospholipids to total lipids ratio in large HDL	-0.16139	0.0394978	4.38756e-05	0.856233	0.0178382	Retinol
met-d-XXL_VLDL_C	NA	Cholesterol in chylomicrons and extremely large VLDL	-0.159773	0.0393439	4.88746e-05	0.953788	0.0194651	Retinol
met-d-L_VLDL_PL	NA	Phospholipids in large VLDL	-0.159678	0.0393801	5.01813e-05	0.979289	0.0195858	Retinol
ukb-b-18103	436424	Pulse rate, automated reading	-0.0836568	0.0207114	5.36421e-05	1	0.020526	Retinol
met-d-XL_HDL_CE	NA	Cholesteryl esters in very large HDL	0.14737	0.0365707	5.58407e-05	1	0.0208626	Retinol
met-d-M_LDL_FC_pct	NA	Free cholesterol to total lipids ratio in medium LDL	0.15748	0.0391127	5.66599e-05	1	0.0208626	Retinol
ukb-d-30140_irnt	349856	Neutrophill count	-0.0938812	0.0234804	6.38038e-05	1	0.0230311	Retinol
met-d-M_VLDL_TG	NA	Triglycerides in medium VLDL	-0.158378	0.0396517	6.49095e-05	1	0.0230311	Retinol
met-d-M_HDL_PL_pct	NA	Phospholipids to total lipids ratio in medium HDL	-0.154315	0.0387251	6.75151e-05	1	0.0234137	Retinol
prot-a-1786	3301	Leucine-rich repeat-containing protein 3	1.00092	0.251381	6.84284e-05	1	0.0234137	Retinol
met-d-XL_HDL_C	NA	Cholesterol in very large HDL	0.146462	0.0368209	6.95871e-05	1	0.0234137	Retinol
met-d-S_VLDL_TG	NA	Triglycerides in small VLDL	-0.156288	0.0396109	7.96039e-05	1	0.02633	Retinol
ukb-e-5132_CSA	NA	3mm strong meridian (right)	-0.939227	0.238582	8.26084e-05	1	0.0268684	Retinol
met-d-M_HDL_C_pct	NA	Cholesterol to total lipids ratio in medium HDL	0.15269	0.0388752	8.57672e-05	1	0.0274385	Retinol
met-d-XL_VLDL_FC	NA	Free cholesterol in very large VLDL	-0.154429	0.0395327	9.36951e-05	1	0.0294913	Retinol
met-d-L_VLDL_FC	NA	Free cholesterol in large VLDL	-0.152267	0.0394777	0.00011477	1	0.0355512	Retinol
met-d-XL_HDL_L	NA	Total lipids in very large HDL	0.140586	0.0366858	0.000127027	1	0.0387334	Retinol
met-d-XL_HDL_PL	NA	Phospholipids in very large HDL	0.140017	0.0366916	0.000135612	1	0.040715	Retinol
ubm-a-1774	7916	NET100 0618	-0.585635	0.154696	0.000153268	1	0.0453185	Retinol
met-d-S_VLDL_CE_pct	NA	Cholesteryl esters to total lipids ratio in small VLDL	0.152121	0.0402545	0.000157478	1	0.0458684	Retinol
met-d-M_HDL_CE_pct	NA	Cholesteryl esters to total lipids ratio in medium HDL	0.149397	0.0395911	0.000160974	1	0.0461971	Retinol
met-d-XXL_VLDL_CE	NA	Cholesteryl esters in chylomicrons and extremely large VLDL	-0.147913	0.039425	0.000175589	1	0.0496612	Retinol
met-d-M_HDL_TG	NA	Triglycerides in medium HDL	-0.151076	0.0403117	0.000178475	1	0.0497562	Retinol
ukb-b-1386	463010	Diagnoses - main ICD10: K21.9 Gastro-oesophageal reflux disease without oesophagitis	-0.00761921	0.0020494	0.000200987	1	0.0552432	Retinol
met-d-L_HDL_FC_pct	NA	Free cholesterol to total lipids ratio in large HDL	0.140548	0.0379373	0.000211606	1	0.057354	Retinol
ukb-e-20519_AFR	NA	Recent feelings of tiredness or low energy	-1.55801	0.424033	0.000238533	1	0.0635767	Retinol
met-d-L_VLDL_C_pct	NA	Cholesterol to total lipids ratio in large VLDL	0.146293	0.0398552	0.000241978	1	0.0635767	Retinol
met-d-XS_VLDL_TG_pct	NA	Triglycerides to total lipids ratio in very small VLDL	-0.14226	0.0387827	0.000244338	1	0.0635767	Retinol
ukb-b-9971	462933	Treatment/medication code: thyroxine product	0.00811048	0.00221416	0.000249277	1	0.0640085	Retinol
met-d-S_LDL_TG_pct	NA	Triglycerides to total lipids ratio in small LDL	-0.144729	0.0395623	0.000253934	1	0.0640728	Retinol
ebi-a-GCST004602	172433	Mean corpuscular volume	-0.128846	0.0352555	0.000257544	1	0.0640728	Retinol
met-d-XL_HDL_FC	NA	Free cholesterol in very large HDL	0.138924	0.0380321	0.000259378	1	0.0640728	Retinol
ukb-b-16881	461536	Sitting height	0.0537828	0.0148409	0.000290126	1	0.0707725	Retinol
met-d-L_HDL_TG_pct	NA	Triglycerides to total lipids ratio in large HDL	-0.139311	0.0385466	0.000301393	1	0.0717603	Retinol
ukb-b-15590	462117	Hip circumference	0.0712038	0.0197023	0.000301529	1	0.0717603	Retinol
met-d-L_HDL_CE	NA	Cholesteryl esters in large HDL	0.130136	0.0360552	0.000306956	1	0.0721717	Retinol
ukb-b-14639	463010	Operative procedures - secondary OPCS: Y44.2 Monitoring of pressure in organ NOC	0.00394419	0.00110117	0.00034121	1	0.0789965	Retinol
met-d-S_HDL_TG_pct	NA	Triglycerides to total lipids ratio in small HDL	-0.139034	0.0388403	0.000344079	1	0.0789965	Retinol
met-d-L_HDL_C	NA	Cholesterol in large HDL	0.128308	0.0359555	0.000358986	1	0.0806461	Retinol
met-d-XL_HDL_P	NA	Concentration of very large HDL particles	0.131099	0.0367417	0.000359529	1	0.0806461	Retinol
met-d-M_HDL_TG_pct	NA	Triglycerides to total lipids ratio in medium HDL	-0.138936	0.0391634	0.000388749	1	0.0856332	Retinol
met-d-S_LDL_FC_pct	NA	Free cholesterol to total lipids ratio in small LDL	0.140331	0.0395702	0.000390538	1	0.0856332	Retinol
ukb-a-245	327528	Frequency of tiredness / lethargy in last 2 weeks	0.070885	0.0200836	0.000416354	1	0.0902795	Retinol
ukb-e-5096_CSA	NA	3mm weak meridian (left)	-0.833794	0.236832	0.000430561	1	0.092334	Retinol
prot-a-568	3301	C-type lectin domain family 10 member A	0.88674	0.252302	0.000440419	1	0.0934215	Retinol
met-d-IDL_FC_pct	NA	Free cholesterol to total lipids ratio in IDL	0.141963	0.0404909	0.000454805	1	0.0954358	Retinol
ukb-e-6138_p1_EAS	NA	Qualifications	-3.46041	0.990792	0.000478405	1	0.0993199	Retinol
ukb-e-41232_p1_MID	NA	Administrative and legal statuses	2.88674	0.833149	0.000530519	1	0.107962	Retinol
met-d-S_HDL_FC_pct	NA	Free cholesterol to total lipids ratio in small HDL	0.134169	0.038726	0.000531096	1	0.107962	Retinol
ubm-a-2119	7916	NET100 0963	0.531308	0.153775	0.00055011	1	0.110674	Retinol
ukb-b-6519	450765	Worrier / anxious feelings	0.0349738	0.0101363	0.000559832	1	0.111481	Retinol
met-d-HDL_TG	NA	Triglycerides in HDL	-0.137069	0.0402483	0.00066023	1	0.130145	Retinol
ubm-a-605	7916	IDP dMRI TBSS ISOVF Superior corona radiata L	-0.441068	0.129834	0.000680884	1	0.132039	Retinol
ukb-b-16040	461095	Main speciality of consultant (recoded): Oral and maxillo facial surgery	-0.00355556	0.00104693	0.000683367	1	0.132039	Retinol
met-d-XS_VLDL_C_pct	NA	Cholesterol to total lipids ratio in very small VLDL	0.130753	0.0386886	0.000725826	1	0.138868	Retinol
ukb-b-11358	451769	Length of time at current address	0.0697685	0.0207082	0.000754071	1	0.142871	Retinol
met-d-L_HDL_FC	NA	Free cholesterol in large HDL	0.120392	0.035778	0.000765489	1	0.14364	Retinol
ukb-a-3	317756	Pulse rate automated reading	-0.0827693	0.0247145	0.000811001	1	0.150137	Retinol
met-d-VLDL_L	NA	Total lipids in VLDL	-0.133948	0.0400145	0.000815505	1	0.150137	Retinol
met-d-XL_VLDL_C	NA	Cholesterol in very large VLDL	-0.132496	0.0398608	0.000887433	1	0.161853	Retinol
ukb-d-30870_raw	343992	Triglycerides	-0.0782799	0.0236759	0.000945314	1	0.170313	Retinol
ukb-e-6153_p2_EAS	NA	Medication for cholesterol, blood pressure, diabetes, or take exogenous hormones	4.47606	1.35451	0.000951274	1	0.170313	Retinol
met-d-XS_VLDL_CE_pct	NA	Cholesteryl esters to total lipids ratio in very small VLDL	0.126894	0.0384858	0.00097666	1	0.173098	Retinol
finn-b-VWXY20_EVIDE_ALCOHOL_INVOLVM_DETERM_LEVEL_INTOX	NA	Evidence of alcohol involvement determined by level of intoxication	-4.20258	1.27624	0.000991494	1	0.173098	Retinol
met-d-HDL_size	NA	Average diameter for HDL particles	0.119054	0.0361606	0.00099344	1	0.173098	Retinol
ukb-d-30870_irnt	343992	Triglycerides	-0.0748978	0.0229153	0.00108133	1	0.186674	Retinol
ieu-a-1083	138159	Birth weight	0.126151	0.038674	0.00110666	1	0.186674	Retinol
ebi-a-GCST007557	133903	Birth weight	0.126151	0.038674	0.00110666	1	0.186674	Retinol
ebi-a-GCST004630	172332	Mean corpuscular hemoglobin	-0.115238	0.0353616	0.00111861	1	0.186674	Retinol
met-d-L_VLDL_C	NA	Cholesterol in large VLDL	-0.129882	0.0399148	0.00113799	1	0.186674	Retinol
ukb-e-41249_p2_MID	NA	Methods of admission to hospital (recoded)	2.38674	0.734438	0.00115507	1	0.186674	Retinol
ubm-a-2525	7916	NET100 1369	-0.505525	0.155617	0.00116007	1	0.186674	Retinol
ubm-a-1689	7916	NET100 0533	-0.505525	0.155617	0.00116007	1	0.186674	Retinol
ubm-a-1543	7916	NET100 0387	0.493554	0.151934	0.00116021	1	0.186674	Retinol
finn-b-CD2_BENIGN_CONNSOFT_HEADFACETRUNK_EXALLC	NA	Benign neoplasm: Connective and other soft tissue of head, face and neck (all cancers excluded)	-2.82228	0.869245	0.00116701	1	0.186674	Retinol
ukb-d-30020_irnt	350474	Haemoglobin concentration	-0.0605573	0.0186932	0.00119724	1	0.188441	Retinol
finn-b-CD2_BENIGN_CONNSOFT_HEADFACETRUNK	NA	Benign neoplasm: Connective and other soft tissue of head, face and neck	-2.81492	0.869245	0.00120224	1	0.188441	Retinol
met-d-L_HDL_P	NA	Concentration of large HDL particles	0.115738	0.0357558	0.00120829	1	0.188441	Retinol
ubm-a-255	7916	IDP dMRI TBSS MD Inferior cerebellar peduncle L	-0.494475	0.152855	0.00121668	1	0.188441	Retinol
ukb-e-41200_p307_MID	NA	Operative procedures - main OPCS4	2.96225	0.917587	0.00124529	1	0.191353	Retinol
ubm-a-1849	7916	NET100 0693	0.495396	0.153775	0.00127496	1	0.193027	Retinol
ukb-d-30300_irnt	344729	High light scatter reticulocyte count	-0.0759656	0.023582	0.00127597	1	0.193027	Retinol
prot-a-283	3301	UPF0454 protein C12orf49	0.807551	0.252302	0.0013708	1	0.205778	Retinol
ebi-a-GCST90002345	10737	Mean platelet volume	0.443858	0.139291	0.00143979	1	0.214484	Retinol
ukb-b-12171	462933	Treatment/medication code: ferrous sulphate	0.00457901	0.00144263	0.00150323	1	0.222238	Retinol
met-d-XXL_VLDL_CE_pct	NA	Cholesteryl esters to total lipids ratio in chylomicrons and extremely large VLDL	0.130145	0.0411009	0.00154305	1	0.22632	Retinol
ukb-b-6353	460536	Reason for glasses/contact lenses: For short-sightedness, i.e. only or mainly for distance viewing such as driving, cinema etc (called 'myopia')	0.0177175	0.00559901	0.00155403	1	0.22632	Retinol
ukb-a-158	337159	Treatment/medication code: thyroxine product	0.00813032	0.00257293	0.00157797	1	0.228104	Retinol
ebi-a-GCST009761	407066	Snoring	-0.0319878	0.0101492	0.00162284	1	0.232866	Retinol
met-d-S_HDL_C_pct	NA	Cholesterol to total lipids ratio in small HDL	0.126901	0.0403366	0.00165495	1	0.23574	Retinol
prot-a-783	3301	Beta-defensin 105	0.790055	0.252302	0.00173983	1	0.246034	Retinol
ubm-a-591	7916	IDP dMRI TBSS ISOVF Inferior cerebellar peduncle L	-0.469613	0.150092	0.00175501	1	0.246396	Retinol
ukb-b-4080	265753	Ankle spacing width	-0.0696484	0.022325	0.00181008	1	0.252127	Retinol
finn-b-Z21_OTHER_POSTS_STATES	NA	Other postsurgical states	1.55893	0.5	0.00182167	1	0.252127	Retinol
met-d-L_HDL_L	NA	Total lipids in large HDL	0.111427	0.0358174	0.00186467	1	0.256261	Retinol
ubm-a-2401	7916	NET100 1245	0.483425	0.155617	0.00189311	1	0.258349	Retinol
ebi-a-GCST90000474	982	interleukin 15 receptor subunit alpha levels	-1.50193	0.484807	0.00194828	1	0.264032	Retinol
ukb-d-30250_irnt	344729	Reticulocyte count	-0.0725665	0.0234521	0.00197318	1	0.264438	Retinol
ukb-b-5608	463010	Operative procedures - secondary OPCS: Z49.2 Skin of axilla	-0.0032434	0.00104896	0.00198803	1	0.264438	Retinol
ukb-b-16946	463010	Diagnoses - secondary ICD10: R35 Polyuria	-0.00354482	0.00114666	0.00199192	1	0.264438	Retinol
ukb-e-101470_AFR	NA	Number of crackers/crispbreads with butter/margarine	-1.30203	0.422099	0.00203797	1	0.268723	Retinol
ukb-b-10787	461950	Standing height	0.0398447	0.012937	0.00207073	1	0.27121	Retinol
ebi-a-GCST90012106	188908	Sex hormone-binding globulin levels adjusted for BMI	0.0374082	0.0121595	0.00209473	1	0.272524	Retinol
ukb-b-18408	407557	Illnesses of father: Heart disease	0.0314947	0.0102584	0.00213959	1	0.274657	Retinol
met-d-XXL_VLDL_C_pct	NA	Cholesterol to total lipids ratio in chylomicrons and extremely large VLDL	0.12547	0.0408785	0.00214542	1	0.274657	Retinol
ukb-e-5099_CSA	NA	3mm weak meridian (right)	-0.737109	0.240239	0.00215334	1	0.274657	Retinol
ukb-b-11113	95998	3mm weak meridian (left)	-0.130289	0.0425034	0.00217393	1	0.275482	Retinol
ukb-b-7992	436424	Diastolic blood pressure, automated reading	-0.0625452	0.0204404	0.00221427	1	0.276661	Retinol
finn-b-ANOSMIA	NA	Anosmia	2.24494	0.733886	0.00222099	1	0.276661	Retinol
ukb-e-5134_CSA	NA	6mm strong meridian (left)	-0.76768	0.251013	0.00222576	1	0.276661	Retinol
ukb-e-4196_CSA	NA	Pulse wave peak to peak time	0.581768	0.190884	0.00230556	1	0.283109	Retinol
ukb-e-1150_p3_EAS	NA	Usual side of head for mobile phone use	5.07551	1.66667	0.00232445	1	0.283109	Retinol
ukb-e-2020_AFR	NA	Loneliness, isolation	-1.26888	0.416667	0.00232445	1	0.283109	Retinol
met-d-S_LDL_TG	NA	Triglycerides in small LDL	-0.12121	0.0398212	0.00233567	1	0.283109	Retinol
ebi-a-GCST90011708	8956	TestASV_33 (Paraprevotella) prevalence	-1.93645	0.636749	0.00235668	1	0.283893	Retinol
ukb-b-9493	463010	Diagnoses - secondary ICD10: M19.9 Arthrosis, unspecified	-0.00388109	0.00127767	0.00238449	1	0.284303	Retinol
met-d-XL_HDL_FC_pct	NA	Free cholesterol to total lipids ratio in very large HDL	-0.109868	0.0361762	0.00238922	1	0.284303	Retinol
ukb-a-49	330549	Fed-up feelings	0.0361754	0.0119241	0.00241494	1	0.285176	Retinol
ukb-e-41246_p29_MID	NA	Treatment speciality of consultant (recoded)	2.36648	0.780387	0.00242579	1	0.285176	Retinol
ukb-e-1468_p4_CSA	NA	Cereal type	-1.59116	0.525875	0.00248026	1	0.288782	Retinol
ukb-b-12304	113988	Why stopped smoking: Doctor's advice	0.0322836	0.0106727	0.00248723	1	0.288782	Retinol
ukb-b-13745	442169	Irritability	0.0284639	0.00941842	0.00250983	1	0.288782	Retinol
ukb-e-41231_MID	NA	Hospital episode type	2.52486	0.835727	0.00251813	1	0.288782	Retinol
ukb-b-15197	463010	PCT where patients GP was registered: NORTH SURREY PCT	0.003092	0.00102395	0.00253045	1	0.288782	Retinol
ieu-b-94	4151	Oral cavity cancer	1.58379	0.524862	0.00254832	1	0.289131	Retinol
ukb-e-41246_p26_MID	NA	Treatment speciality of consultant (recoded)	2.38674	0.793646	0.00263571	1	0.297318	Retinol
finn-b-CHONDRO_OTH	NA	Other chondrocalcinosis	4.33794	1.44567	0.00269416	1	0.300681	Retinol
ebi-a-GCST90012017	21758	Interleukin-27 levels	0.356354	0.118785	0.0026998	1	0.300681	Retinol
ukb-b-17400	430438	Snoring	0.0301616	0.0100584	0.00271175	1	0.300681	Retinol
finn-b-E4_DMNASNOCOMP	NA	Unspecified diabetes without complications	-1.23481	0.412523	0.00275975	1	0.302666	Retinol
prot-a-2080	3301	Neuronal pentraxin-1	0.755064	0.252302	0.00276521	1	0.302666	Retinol
ebi-a-GCST90011513	8956	TestASV_35 (Alphaproteobacteria) abundance	1.51262	0.505639	0.00277618	1	0.302666	Retinol
ukb-b-5164	463010	Diagnoses - secondary ICD10: T81.0 Haemorrhage and haematoma complicating a procedure, not elsewhere classified	0.00442858	0.00148285	0.00282151	1	0.305434	Retinol
met-d-XS_VLDL_FC_pct	NA	Free cholesterol to total lipids ratio in very small VLDL	0.12095	0.0405151	0.00283288	1	0.305434	Retinol
ukb-b-13506	96007	3mm weak meridian (right)	-0.126587	0.0424852	0.00288675	1	0.305728	Retinol
ukb-d-30290_irnt	344729	High light scatter reticulocyte percentage	-0.0707261	0.0237556	0.00290861	1	0.305728	Retinol
ebi-a-GCST90011543	8956	G_Coprococcus prevalence	-1.64846	0.55374	0.00291123	1	0.305728	Retinol
ukb-d-X_RESPIRATORY	361194	Diseases of the respiratory system	0.0176557	0.00593135	0.00291393	1	0.305728	Retinol
ukb-d-PULMONARYDG	361194	Other pulmonary diagnosis	0.0176557	0.00593135	0.00291393	1	0.305728	Retinol
ukb-e-20077_AFR	NA	Number of diet questionnaires completed	0.893462	0.300645	0.00296038	1	0.308656	Retinol
finn-b-CML	NA	Chronic myeloid leukaemia [CML], BCR/ABL-positive	-3.9825	1.3407	0.00297347	1	0.308656	Retinol
prot-a-2901	3301	Sushi domain-containing protein 1	0.747698	0.252302	0.00304158	1	0.314056	Retinol
finn-b-M13_LOOSEJOINT	NA	Loose body in joint	2.19797	0.743094	0.00309774	1	0.318171	Retinol
ukb-e-20115_p22_EAS	NA	Country of Birth (non-UK origin)	4.7302	1.60497	0.00320648	1	0.327615	Retinol
ukb-e-23125_MID	NA	Arm fat-free mass (left)	0.684162	0.232597	0.00326722	1	0.332083	Retinol
finn-b-D3_COAGDEF	NA	Chronic Coagulation defects	-2.37385	0.808471	0.0033224	1	0.33486	Retinol
finn-b-D3_HEREDOTHCLOFACTORS	NA	Hereditary deficiency of other clotting factors	-4.10681	1.39963	0.00334397	1	0.33486	Retinol
met-d-XL_HDL_PL_pct	NA	Phospholipids to total lipids ratio in very large HDL	0.109902	0.0374759	0.00336118	1	0.33486	Retinol
ubm-a-95	7916	IDP T1 FAST ROIs R parahipp gyrus post	0.399632	0.13628	0.00336318	1	0.33486	Retinol
ukb-e-41248_p1_MID	NA	Destinations on discharge from hospital (recoded)	2.67311	0.915009	0.00348457	1	0.345184	Retinol
finn-b-R18_POLYURIA	NA	Polyuria	-0.722836	0.247698	0.00352041	1	0.346974	Retinol
ukb-b-3793	310555	Time spent driving	-0.0539328	0.0185052	0.00356306	1	0.349413	Retinol
ukb-b-929	449019	Frequency of tiredness / lethargy in last 2 weeks	0.049975	0.01724	0.00374605	1	0.365521	Retinol
ukb-e-23126_MID	NA	Arm predicted mass (left)	0.666483	0.230387	0.0038172	1	0.37061	Retinol
ukb-a-466	82082	Why stopped smoking: Doctor's advice	0.0362396	0.0125813	0.00397131	1	0.383664	Retinol
ukb-e-1428_p2_MID	NA	Spread type	2.28453	0.794291	0.0040251	1	0.386945	Retinol
ebi-a-GCST90006909	8528	Human herpes<U+00A0>virus<U+00A0>7 U14<U+00A0>antibody<U+00A0>levels	-0.45243	0.158115	0.00421779	1	0.403481	Retinol
ukb-b-13535	462933	Non-cancer illness code, self-reported: gestational hypertension/pre-eclampsia	0.00371325	0.00129931	0.00426502	1	0.406009	Retinol
ebi-a-GCST009760	408317	Snoring	-0.0294419	0.0103166	0.00431937	1	0.409187	Retinol
ukb-e-806_AFR	NA	Job involves mainly walking or standing	0.681768	0.239687	0.00444937	1	0.418315	Retinol
ubm-a-2925	7916	a2009s rh S temporal sup area	-0.335175	0.117864	0.0044586	1	0.418315	Retinol
ubm-a-616	7916	IDP dMRI TBSS ISOVF Cingulum hippocampus R	-0.439227	0.154696	0.00452147	1	0.421749	Retinol
met-d-GlycA	NA	Glycoprotein acetyls	-0.115302	0.0406266	0.00453842	1	0.421749	Retinol
ukb-e-21021_CSA	NA	Pulse wave Arterial Stiffness index	-0.54291	0.191529	0.00458809	1	0.424344	Retinol
ukb-d-30650_irnt	342990	Aspartate aminotransferase	0.0639954	0.0225912	0.00461476	1	0.424798	Retinol
ukb-d-30120_irnt	349856	Lymphocyte count	-0.0663315	0.0234612	0.00469452	1	0.43011	Retinol
prot-a-2852	3301	Alpha-N-acetylgalactosaminide alpha-2,6-sialyltransferase 1	0.712707	0.252302	0.00473076	1	0.431405	Retinol
ukb-d-30030_irnt	350475	Haematocrit percentage	-0.0542339	0.0192145	0.00476425	1	0.432304	Retinol
prot-a-1104	3301	Fibroblast growth factor receptor 3	0.711786	0.252302	0.00478492	1	0.432304	Retinol
ubm-a-235	7916	IDP dMRI TBSS FA Fornix cres+Stria terminalis L	0.383978	0.13628	0.00483889	1	0.435166	Retinol
ieu-b-4974	431365	LRTI (critical care)	-1.67181	0.594703	0.00493607	1	0.439945	Retinol
ukb-e-23130_MID	NA	Trunk predicted mass	0.623481	0.221823	0.00494323	1	0.439945	Retinol
ukb-e-23129_MID	NA	Trunk fat-free mass	0.627901	0.223481	0.00495967	1	0.439945	Retinol
prot-a-842	3301	DnaJ homolog subfamily B member 9	0.707182	0.252302	0.00506423	1	0.445173	Retinol
prot-a-80	3301	Arachidonate 15-lipoxygenase B	0.707182	0.252302	0.00506423	1	0.445173	Retinol
ukb-b-9537	463010	Operative procedures - main OPCS: S06.9 Unspecified other excision of lesion of skin	-0.0102445	0.00365879	0.0051109	1	0.446331	Retinol
ukb-a-549	337199	Diagnoses - main ICD10: K40 Inguinal hernia	0.0106159	0.0037925	0.00512314	1	0.446331	Retinol
ebi-a-GCST90002112	1635	HLA DR on CD33- HLA DR+	0.939227	0.33582	0.00516084	1	0.447617	Retinol
prot-a-2378	3301	Protein arginine N-methyltransferase 3	0.70442	0.252302	0.00523881	1	0.452369	Retinol
ubm-a-447	7916	IDP dMRI TBSS L3 Inferior cerebellar peduncle L	-0.423573	0.151934	0.00530544	1	0.454467	Retinol
ebi-a-GCST004615	172925	Hemoglobin concentration	-0.0987634	0.0354293	0.00530969	1	0.454467	Retinol
ukb-b-13148	462933	Treatment/medication code: ventolin 100micrograms inhaler	0.00953398	0.00342311	0.00534983	1	0.455177	Retinol
ukb-d-2654_2	190094	Non-butter spread type details: Flora Pro-Active or Benecol	0.0318453	0.011444	0.0053908	1	0.455177	Retinol
ukb-e-3147_AFR	NA	Heel quantitative ultrasound index (QUI), direct entry	1.03959	0.373757	0.00541128	1	0.455177	Retinol
ukb-e-78_p1_AFR	NA	Heel bone mineral density (BMD) T-score, automated	1.03959	0.373757	0.00541128	1	0.455177	Retinol
finn-b-F5_SEDAHYP	NA	Mental and behavioural disorders due to sedatives or hypnotics	-1.12615	0.405157	0.0054435	1	0.455923	Retinol
ukb-a-322	180749	Ever taken oral contraceptive pill	0.034535	0.0124331	0.00547494	1	0.456596	Retinol
ukb-a-133	337159	Treatment/medication code: logynon tablet	0.001366	0.00049223	0.00551793	1	0.458223	Retinol
finn-b-J10_PULMOEDEMA	NA	Pulmonary oedema	-2.8011	1.01105	0.00559717	1	0.461474	Retinol
prot-a-179	3301	Neutral ceramidase	0.698895	0.252302	0.00560437	1	0.461474	Retinol
finn-b-R18_CRAMP_SPASM	NA	Cramp and spasm	-1.61786	0.584715	0.00565871	1	0.46399	Retinol
ubm-a-2003	7916	NET100 0847	-0.430018	0.155617	0.00572178	1	0.467199	Retinol
ukb-e-20510_AFR	NA	Recent feelings of depression	-0.890239	0.322744	0.00580948	1	0.471783	Retinol
ukb-a-388	336601	Hip circumference	0.0655073	0.0237635	0.00584004	1	0.471783	Retinol
ukb-e-23121_MID	NA	Arm fat-free mass (right)	0.618969	0.224586	0.00585045	1	0.471783	Retinol
ukb-e-20160_MID	NA	Ever smoked	2.12523	0.772468	0.00593734	1	0.47507	Retinol
ebi-a-GCST90011600	8956	OTU97_46 (Lachnospiraceae) prevalence	-1.00956	0.366968	0.0059399	1	0.47507	Retinol
finn-b-E4_DMNAS	NA	Unspecified diabetes	-0.683241	0.248619	0.00599329	1	0.477384	Retinol
ebi-a-GCST90001671	3440	CD39+ CD8+ T cell %CD8+ T cell	0.646685	0.235635	0.00606158	1	0.480861	Retinol
prot-a-186	3301	Acid-sensing ion channel 4	0.691529	0.252302	0.00612756	1	0.484127	Retinol
ukb-e-5116_CSA	NA	3mm cylindrical power (right)	0.638122	0.233057	0.0061805	1	0.486341	Retinol
ukb-d-30240_irnt	344728	Reticulocyte percentage	-0.0649967	0.0237555	0.00621785	1	0.487315	Retinol
met-d-L_HDL_PL	NA	Phospholipids in large HDL	0.0981897	0.0359215	0.0062675	1	0.48872	Retinol
ubm-a-931	7916	NODEamps100 0040	0.395028	0.144567	0.00628587	1	0.48872	Retinol
ieu-a-1070	21590	Sitting height ratio	0.276243	0.101289	0.00638602	1	0.493643	Retinol
ubm-a-2826	7916	DKTatlas rh inferiorparietal area	-0.321363	0.117864	0.00639978	1	0.493643	Retinol
ieu-b-31	521582	monocyte cell count	-0.0506722	0.0186096	0.00647098	1	0.49717	Retinol
ubm-a-1021	7916	NET25 0075	0.418048	0.153775	0.00655662	1	0.501774	Retinol
ukb-b-13773	463010	Operative procedures - secondary OPCS: Y84.8 Other specified other anaesthetic	-0.00357295	0.00131599	0.00662725	1	0.505198	Retinol
ukb-e-6156_p3_CSA	NA	Manic/hyper symptoms	-2.49079	0.917864	0.00665396	1	0.505261	Retinol
met-d-XL_VLDL_CE	NA	Cholesteryl esters in very large VLDL	-0.108831	0.0401667	0.00673852	1	0.509515	Retinol
ubm-a-1681	7916	NET100 0525	0.418969	0.154696	0.00676221	1	0.509515	Retinol
met-d-S_HDL_PL	NA	Phospholipids in small HDL	-0.109438	0.0404457	0.0068138	1	0.509714	Retinol
ukb-b-5143	148695	Volume level set by participant (right)	-2.08282	0.769846	0.0068202	1	0.509714	Retinol
prot-a-1620	3301	BTB/POZ domain-containing protein KCTD5	0.68232	0.252302	0.00684321	1	0.509714	Retinol
ukb-a-291	331093	Trunk fat mass	0.0653029	0.02416	0.00687315	1	0.509998	Retinol
bbj-a-127	NA	Interstitial lung disease	-2.5436	0.942238	0.00694371	1	0.513282	Retinol
ukb-e-23102_MID	NA	Whole body water mass	0.612615	0.22744	0.00707014	1	0.520656	Retinol
ukb-e-20441_AFR	NA	Ever had prolonged loss of interest in normal activities	-2.81952	1.04788	0.00713054	1	0.523074	Retinol
ebi-a-GCST011072	1058410	COVID-19 (RELEASE 5)	-0.283831	0.105534	0.00715659	1	0.523074	Retinol
ukb-a-51	328717	Worrier / anxious feelings	0.0320174	0.0119108	0.00718589	1	0.523256	Retinol
finn-b-M13_POLYMYALGIA	NA	Polymyalgia rheumatica	0.986188	0.367403	0.00727013	1	0.526031	Retinol
ukb-b-5477	462400	Methods of admission to hospital (recoded): Elective admission	0.00994862	0.00370684	0.00727791	1	0.526031	Retinol
ukb-d-L72	361194	Diagnoses - main ICD10: L72 Follicular cysts of skin and subcutaneous tissue	-0.0084425	0.00314908	0.00734148	1	0.528668	Retinol
ukb-b-12944	463010	Diagnoses - main ICD10: N84.0 Polyp of corpus uteri	0.00589085	0.00219913	0.00739035	1	0.530231	Retinol
ukb-a-10	336501	Getting up in morning	-0.0492901	0.0184298	0.00748473	1	0.532065	Retinol
finn-b-I9_ICH	NA	Intracerebral haemmorrhage	-0.928177	0.347145	0.00750106	1	0.532065	Retinol
ukb-d-G57	361194	Diagnoses - main ICD10: G57 Mononeuropathies of lower limb	-0.00356194	0.00133302	0.00753816	1	0.532065	Retinol
ebi-a-GCST90012057	21758	C-X-C motif chemokine 6 levels	0.344383	0.128913	0.00755291	1	0.532065	Retinol
ukb-e-23101_MID	NA	Whole body fat-free mass	0.606354	0.22698	0.00755357	1	0.532065	Retinol
ukb-d-N84	361194	Diagnoses - main ICD10: N84 Polyp of female genital tract	0.00850019	0.0031833	0.00757951	1	0.532065	Retinol
prot-a-2183	3301	Poly [ADP-ribose] polymerase 11	0.673112	0.252302	0.00763308	1	0.532667	Retinol
ukb-e-NAP_CSA	NA	Non-albumin protein	-0.412155	0.154512	0.00764267	1	0.532667	Retinol
ukb-e-41251_p1_MID	NA	Sources of admission to hospital (recoded)	2.43002	0.911602	0.00768381	1	0.53358	Retinol
met-d-M_HDL_FC_pct	NA	Free cholesterol to total lipids ratio in medium HDL	0.0963186	0.0361936	0.00778623	1	0.53358	Retinol
prot-a-2793	3301	Sorting nexin-1	0.671271	0.252302	0.00780053	1	0.53358	Retinol
ebi-a-GCST006804	116666	Red cell distribution width	0.1057	0.0397289	0.00780187	1	0.53358	Retinol
ukb-e-4418_AFR	NA	Average monthly champagne plus white wine intake	0.741068	0.278729	0.00784339	1	0.53358	Retinol
ukb-a-290	331113	Trunk fat percentage	0.058544	0.0220551	0.00794384	1	0.53358	Retinol
finn-b-I9_ICH_EXNONE	NA	Intracerebral haemmorrhage (no controls excluded)	-0.918969	0.346225	0.00794837	1	0.53358	Retinol
ukb-d-K11_APPENDIX	361194	Diseases of appendix	-0.0055582	0.00209466	0.00796588	1	0.53358	Retinol
prot-a-1973	3301	MAX-interacting protein 1	0.669429	0.252302	0.00797126	1	0.53358	Retinol
ukb-e-3148_AFR	NA	Heel bone mineral density (BMD)	0.989871	0.373204	0.00799321	1	0.53358	Retinol
met-d-Gly	NA	Glycine	0.102163	0.0385327	0.00801748	1	0.53358	Retinol
met-d-VLDL_PL	NA	Phospholipids in VLDL	-0.106862	0.0403104	0.00802598	1	0.53358	Retinol
ukb-a-14	314449	Snoring	0.031303	0.0118169	0.00807312	1	0.53358	Retinol
ukb-a-173	337159	Treatment/medication code: co-amilofruse	-0.0019823	0.000748339	0.00807455	1	0.53358	Retinol
ubm-a-1457	7916	NET100 0301	0.409761	0.154696	0.00807758	1	0.53358	Retinol
ubm-a-1533	7916	NET100 0377	-0.414365	0.156538	0.00811952	1	0.53358	Retinol
ukb-e-24013_EAS	NA	Total traffic load on major roads	0.789503	0.298435	0.00815752	1	0.53358	Retinol
ubm-a-1706	7916	NET100 0550	-0.411602	0.155617	0.00816981	1	0.53358	Retinol
ebi-a-GCST90014293	6152	DNA methylation-estimated granulocyte proportions	0.06814	0.0257827	0.00822097	1	0.53358	Retinol
ieu-a-1071	12965	Sitting height ratio	0.3407	0.128913	0.00822097	1	0.53358	Retinol
ukb-e-6152_p6_MID	NA	Blood clot, DVT, bronchitis, emphysema, asthma, rhinitis, eczema, allergy diagnosed by doctor	2.44199	0.924494	0.00825558	1	0.53358	Retinol
ukb-e-41246_p25_AFR	NA	Treatment speciality of consultant (recoded)	-1.14365	0.433057	0.0082694	1	0.53358	Retinol
ubm-a-399	7916	IDP dMRI TBSS L2 Inferior cerebellar peduncle L	-0.398711	0.151013	0.00828464	1	0.53358	Retinol
ebi-a-GCST011071	1588783	COVID-19 (RELEASE 5)	-0.236703	0.0896998	0.00831901	1	0.534031	Retinol
ebi-a-GCST90001903	2871	CD86 on myeloid Dendritic Cell	-0.678545	0.257274	0.00835351	1	0.534487	Retinol
ukb-e-1339_EAS	NA	Non-oily fish intake	1.04512	0.397053	0.00848366	1	0.540016	Retinol
ubm-a-1804	7916	NET100 0648	0.404236	0.153775	0.00857012	1	0.540016	Retinol
ukb-d-30070_irnt	350473	Red blood cell (erythrocyte) distribution width	0.0616021	0.0234438	0.00859776	1	0.540016	Retinol
ubm-a-1437	7916	NET100 0281	-0.40884	0.155617	0.00860859	1	0.540016	Retinol
ukb-e-5221_CSA	NA	Index of best refractometry result (right)	0.495396	0.188582	0.00861532	1	0.540016	Retinol
ukb-e-23122_MID	NA	Arm predicted mass (right)	0.590147	0.224678	0.00862327	1	0.540016	Retinol
ukb-e-21000_p14_AFR	NA	Ethnic background	-1.3674	0.521271	0.00871052	1	0.540016	Retinol
ukb-e-699_CSA	NA	Length of time at current address	-0.351197	0.133886	0.00871315	1	0.540016	Retinol
ukb-e-5118_CSA	NA	6mm cylindrical power (left)	0.624586	0.238214	0.00874267	1	0.540016	Retinol
ukb-b-20118	463010	Operative procedures - main OPCS: M65.1 Endoscopic resection of prostate using electrotome	0.00253935	0.000968757	0.00876101	1	0.540016	Retinol
finn-b-M13_BONEDENSOTH	NA	Other disorders of bone density and structure	-1.97606	0.754144	0.00878605	1	0.540016	Retinol
ieu-a-966	27209	Lung cancer	0.471228	0.179871	0.00879784	1	0.540016	Retinol
ukb-e-3144_AFR	NA	Heel Broadband ultrasound attenuation, direct entry	0.995396	0.38011	0.00882651	1	0.540016	Retinol
ukb-b-15003	463010	Diagnoses - main ICD10: L72.0 Epidermal cyst	-0.00340561	0.00130083	0.00884392	1	0.540016	Retinol
ukb-b-16193	463010	Operative procedures - main OPCS: T67.6 Primary simple repair of tendon	0.00295606	0.0011293	0.00885499	1	0.540016	Retinol
ukb-e-2814_CSA	NA	Ever used hormone-replacement therapy (HRT)	-1.6418	0.628177	0.00895931	1	0.543339	Retinol
ukb-b-11680	463010	Diagnoses - main ICD10: T84.8 Other complications of internal orthopaedic prosthetic devices, implants and grafts	0.00252545	0.000966759	0.00899387	1	0.543339	Retinol
ubm-a-2398	7916	NET100 1242	0.396869	0.151934	0.00899823	1	0.543339	Retinol
ubm-a-18	7916	IDP T1 FIRST right pallidum volume	0.338858	0.129834	0.0090561	1	0.543339	Retinol
ukb-b-8316	146031	Speech-reception-threshold (SRT) estimate (right)	-0.0943969	0.0361733	0.00906552	1	0.543339	Retinol
ukb-a-537	337199	Diagnoses - main ICD10: I80 Phlebitis and thrombophlebitis	0.0043292	0.00166113	0.00915602	1	0.543339	Retinol
ebi-a-GCST90001670	3440	CD39+ CD8+ T cell %T cell	0.613352	0.235359	0.00915998	1	0.543339	Retinol
finn-b-RX_CODEINE_TRAMADOL	NA	Codeine or tramadol medication	-0.24954	0.0957643	0.00916682	1	0.543339	Retinol
ukb-b-15892	151546	Pulse rate	-0.0923877	0.0354732	0.00920258	1	0.543339	Retinol
ukb-e-20110_p1_EAS	NA	Illnesses of mother	-3.79834	1.45856	0.0092098	1	0.543339	Retinol
ukb-b-18697	148695	Signal-to-noise-ratio (SNR) of triplet (right)	-0.0929843	0.0357177	0.00923273	1	0.543339	Retinol
ebi-a-GCST008035	17751	High density lipoprotein cholesterol levels	3.13503	1.205	0.00927676	1	0.543339	Retinol
ukb-b-7966	462933	Treatment/medication code: adcal-d3 1.5g/10micrograms chewable tablet	-0.00436793	0.00167931	0.00929453	1	0.543339	Retinol
ukb-e-30650_CSA	NA	Aspartate aminotransferase	-0.397053	0.152762	0.00934533	1	0.543339	Retinol
ukb-e-1050_CSA	NA	Time spend outdoors in summer	0.399448	0.153775	0.00938765	1	0.543339	Retinol
ukb-e-30130_EAS	NA	Monocyte count	1.11971	0.431123	0.00939925	1	0.543339	Retinol
prot-a-3156	3301	UDP-glucuronosyltransferase 1-6	0.654696	0.252302	0.00946211	1	0.543339	Retinol
ubm-a-865	7916	IDP dMRI ProbtrackX ISOVF slf l	-0.365562	0.140884	0.00946539	1	0.543339	Retinol
met-d-L_VLDL_CE	NA	Cholesteryl esters in large VLDL	-0.104581	0.0403167	0.00948692	1	0.543339	Retinol
finn-b-Z21_PRESENCE_OTH_DEVICES	NA	Presence of other devices	0.699816	0.269797	0.0094906	1	0.543339	Retinol
ukb-e-102770_AFR	NA	Couscous intake	-0.335083	0.12919	0.00949416	1	0.543339	Retinol
ubm-a-92	7916	IDP T1 FAST ROIs L parahipp gyrus ant	0.319521	0.123389	0.00961008	1	0.548365	Retinol
ukb-d-20426	33864	Restless during period of worst anxiety	-0.0964319	0.0372678	0.00966639	1	0.54997	Retinol
ubm-a-981	7916	NET25 0035	-0.402394	0.155617	0.00971536	1	0.551149	Retinol
prot-a-933	3301	RNA polymerase II elongation factor ELL2	0.651934	0.252302	0.00976783	1	0.55252	Retinol
ubm-a-1334	7916	NET100 0178	-0.404236	0.156538	0.00981292	1	0.553217	Retinol
ukb-e-5103_AFR	NA	3mm weak meridian angle (left)	-0.629926	0.244015	0.00983693	1	0.553217	Retinol
ukb-e-757_p1_CSA	NA	Time employed in main current job	-0.455893	0.176703	0.00988033	1	0.553217	Retinol
ukb-e-2030_AFR	NA	Guilty feelings	-1.03223	0.400276	0.0099147	1	0.553217	Retinol
ukb-b-12466	462933	Treatment/medication code: vitamin c product	0.00271796	0.00105447	0.00994988	1	0.553217	Retinol
ukb-e-104450_CSA	NA	Apple intake	-0.941068	0.365101	0.00995025	1	0.553217	Retinol
ukb-b-8793	64949	Squash intake	-0.122851	0.0477144	0.0100323	1	0.555201	Retinol
ebi-a-GCST004604	173039	Hematocrit	-0.0907637	0.0352682	0.0100668	1	0.555201	Retinol
met-d-S_HDL_L	NA	Total lipids in small HDL	-0.104586	0.0406593	0.0101042	1	0.555201	Retinol
ubm-a-225	7916	IDP dMRI TBSS FA Posterior thalamic radiation L	0.38582	0.150092	0.0101537	1	0.555201	Retinol
ebi-a-GCST90011722	8956	TestASV_46 (Sutterella) prevalence	1.86466	0.725422	0.0101567	1	0.555201	Retinol
prot-a-3080	3301	Cellular tumor antigen p53	0.64825	0.252302	0.0101892	1	0.555201	Retinol
ukb-a-195	336172	Sitting height	0.0476207	0.0185491	0.0102499	1	0.555201	Retinol
finn-b-R18_DISTU_SMELL_TASTE	NA	Disturbances of smell and taste	1.55064	0.604052	0.0102561	1	0.555201	Retinol
finn-b-Z21_FAMILY_HISTORY_CERTA_DISABILITI_CHRONIC_DISEA_LEADI_DISABL	NA	Family history of certain disabilities and chronic diseases leading to disablement	-1.56446	0.609576	0.0102741	1	0.555201	Retinol
ukb-e-4282_CSA	NA	Maximum digits remembered correctly	0.882136	0.343831	0.0102994	1	0.555201	Retinol
ieu-b-89	5425	Oral cavity and pharyngeal cancer	1.08656	0.423573	0.0103111	1	0.555201	Retinol
ukb-a-169	337159	Treatment/medication code: evening primrose oil	-0.00766034	0.00298857	0.0103709	1	0.555201	Retinol
prot-a-2500	3301	Retinoblastoma-like protein 1	0.646409	0.252302	0.0104058	1	0.555201	Retinol
ebi-a-GCST90001672	3408	CD39+ CD8+ T cell Absolute Count	0.613444	0.239503	0.0104274	1	0.555201	Retinol
ubm-a-571	7916	IDP dMRI TBSS OD Fornix cres+Stria terminalis L	-0.365562	0.142726	0.0104284	1	0.555201	Retinol
ukb-d-30110_irnt	350470	Platelet distribution width	-0.0597781	0.0233429	0.0104411	1	0.555201	Retinol
finn-b-E4_DISPUB	NA	Disorders of puberty	-2.52762	0.98895	0.0105924	1	0.56048	Retinol
ieu-b-32	524911	lymphocyte cell count	-0.0480387	0.0188029	0.0106234	1	0.56048	Retinol
prot-a-1042	3301	Protein FAM19A4	0.644567	0.252302	0.0106266	1	0.56048	Retinol
finn-b-D3_DEF_IGG	NA	Selective deficiency of immunoglobulin G [IgG] subclasses	-3.61786	1.41805	0.0107322	1	0.562198	Retinol
ukb-e-2316_MID	NA	Wheeze or whistling in the chest in last year	2.26243	0.887201	0.0107699	1	0.562198	Retinol
ubm-a-866	7916	IDP dMRI ProbtrackX ISOVF slf r	-0.337937	0.132597	0.0108153	1	0.562198	Retinol
ubm-a-1756	7916	NET100 0600	0.389503	0.152855	0.0108283	1	0.562198	Retinol
ukb-e-1960_AFR	NA	Fed-up feelings	-0.960405	0.37698	0.0108457	1	0.562198	Retinol
prot-a-2388	3301	Transmembrane gamma-carboxyglutamic acid protein 1	0.642726	0.252302	0.0108515	1	0.562198	Retinol
ukb-e-2080_AFR	NA	Frequency of tiredness / lethargy in last 2 weeks	-0.462707	0.181676	0.010869	1	0.562198	Retinol
ukb-b-10181	150642	Eye problems/disorders: Diabetes related eye disease	0.012682	0.00498157	0.0109035	1	0.562198	Retinol
ubm-a-2628	7916	NET100 1472	0.395948	0.155617	0.0109472	1	0.562198	Retinol
ubm-a-1088	7916	NET25 0142	-0.395948	0.155617	0.0109472	1	0.562198	Retinol
ubm-a-1097	7916	NET25 0151	-0.383978	0.151013	0.0110005	1	0.56293	Retinol
ukb-e-2664_p1_AFR	NA	Reason for reducing amount of alcohol drunk	2.48343	0.97698	0.0110239	1	0.56293	Retinol
ubm-a-3074	7916	a2009s rh G cingul-Post-ventral thickness	-0.381215	0.150092	0.0110891	1	0.56293	Retinol
ukb-a-201	292053	Illnesses of father: Heart disease	0.030441	0.011986	0.0110944	1	0.56293	Retinol
ukb-b-15340	463010	Diagnoses - secondary ICD10: K29.7 Gastritis, unspecified	-0.00575931	0.00226975	0.0111673	1	0.56293	Retinol
ukb-a-455	333581	Medication for pain relief constipation heartburn: Paracetamol	0.0252046	0.00993425	0.0111762	1	0.56293	Retinol
ukb-b-13556	64949	Red wine intake	0.163483	0.0644386	0.0111793	1	0.56293	Retinol
ukb-b-20141	462933	Non-cancer illness code, self-reported: eczema/dermatitis	0.00822338	0.00324184	0.0111923	1	0.56293	Retinol
met-d-MUFA	NA	Monounsaturated fatty acids	-0.10242	0.0403942	0.0112284	1	0.563295	Retinol
met-d-S_LDL_PL_pct	NA	Phospholipids to total lipids ratio in small LDL	0.103211	0.0407248	0.0112656	1	0.563712	Retinol
ubm-a-1720	7916	NET100 0564	0.394107	0.155617	0.0113238	1	0.564455	Retinol
ieu-a-1231	43507	Mucinous ovarian cancer: invasive and low malignant potential	-0.791805	0.312707	0.0113383	1	0.564455	Retinol
ukb-e-20520_AFR	NA	Recent worrying too much about different things	-1.08656	0.429374	0.0113881	1	0.564966	Retinol
finn-b-R18_PAIN_ASSOCIATED_W_MICTU	NA	Pain associated with micturition	-0.91989	0.36372	0.0114351	1	0.564966	Retinol
ukb-e-6139_p2_EAS	NA	Gas or solid-fuel cooking/heating	-3.19705	1.26427	0.0114463	1	0.564966	Retinol
ubm-a-269	7916	IDP dMRI TBSS MD Superior corona radiata L	-0.330571	0.130755	0.0114659	1	0.564966	Retinol
ubm-a-263	7916	IDP dMRI TBSS MD Posterior limb of internal capsule L	-0.327808	0.129834	0.0115757	1	0.564966	Retinol
ubm-a-883	7916	NODEamps25 0013	0.38582	0.152855	0.0115996	1	0.564966	Retinol
finn-b-K11_OTHPERITON	NA	Other diseases of peritoneum	-1.36188	0.539595	0.0116064	1	0.564966	Retinol
finn-b-M13_KNEEDERANGEMENTS	NA	Internar derangement of knee	0.292818	0.116022	0.0116091	1	0.564966	Retinol
ubm-a-1470	7916	NET100 0314	-0.390424	0.154696	0.0116091	1	0.564966	Retinol
prot-a-204	3301	Aurora kinase A	0.635359	0.252302	0.011794	1	0.571931	Retinol
ukb-e-23105_MID	NA	Basal metabolic rate	0.600921	0.238674	0.0118108	1	0.571931	Retinol
ubm-a-919	7916	NODEamps100 0028	0.377532	0.150092	0.0118919	1	0.57306	Retinol
ukb-e-30240_MID	NA	Reticulocyte percentage	0.945672	0.375967	0.0118929	1	0.57306	Retinol
ukb-b-2823	444008	Treatment speciality of consultant (recoded): Maxillo-facial surgery	-0.00297573	0.00118363	0.0119346	1	0.573653	Retinol
ebi-a-GCST90011438	8956	OTU99_166 (Prevotella) abundance	-1.14068	0.454344	0.0120523	1	0.577888	Retinol
ukb-a-196	108818	Fluid intelligence score	-0.223169	0.0889456	0.0121054	1	0.579014	Retinol
finn-b-F5_MENTALUNSPE	NA	Mental disorders, not otherwise specified	0.994475	0.396869	0.0122175	1	0.581123	Retinol
met-d-Omega_6_pct	NA	Ratio of omega-6 fatty acids to total fatty acids	0.0995	0.03971	0.0122222	1	0.581123	Retinol
ukb-b-10272	462933	Treatment/medication code: digoxin	0.00259785	0.00103699	0.0122389	1	0.581123	Retinol
ukb-e-20002_p180_MID	NA	Non-cancer illness code, self-reported	2.50645	1.00184	0.012355	1	0.58429	Retinol
ebi-a-GCST90011504	8956	TestASV_27 (Ruminococcaceae) abundance	0.988803	0.395343	0.0123798	1	0.58429	Retinol
ebi-a-GCST004075	23899	Vertical cup-disc ratio	0.0368324	0.014733	0.0124193	1	0.58429	Retinol
ukb-b-5369	463010	Diagnoses - main ICD10: K40.9 Unilateral or unspecified inguinal hernia, without obstruction or gangrene	0.00799275	0.00319732	0.0124253	1	0.58429	Retinol
ukb-d-Z01	361194	Diagnoses - main ICD10: Z01 Other special examinations and investigations of persons without complaint or reported diagnosis	0.00358243	0.00143431	0.0125013	1	0.586448	Retinol
ukb-b-17952	40613	Heel Broadband ultrasound attenuation (BUA), manual entry	0.163803	0.0656222	0.0125549	1	0.587551	Retinol
ukb-b-11075	461384	Mineral and other dietary supplements: Fish oil (including cod liver oil)	0.0238444	0.00955626	0.0125901	1	0.587789	Retinol
ukb-d-2654_9	190094	Non-butter spread type details: Other type of spread/margarine	-0.0148217	0.00594622	0.01268	1	0.590573	Retinol
ukb-e-6159_p8_EAS	NA	Pain type(s) experienced in last month	2.88766	1.1593	0.0127432	1	0.591776	Retinol
met-d-IDL_TG_pct	NA	Triglycerides to total lipids ratio in IDL	-0.0982173	0.0394413	0.0127665	1	0.591776	Retinol
prot-a-595	3301	Clathrin heavy chain 1	0.627993	0.252302	0.0128085	1	0.592315	Retinol
ukb-b-19805	463010	Diagnoses - main ICD10: K62.1 Rectal polyp	0.00396093	0.00159335	0.012922	1	0.593536	Retinol
ukb-b-20464	112583	Doctor diagnosed COPD (chronic obstructive pulmonary disease)	0.0124492	0.00500907	0.0129433	1	0.593536	Retinol
ubm-a-996	7916	NET25 0050	0.38674	0.155617	0.0129476	1	0.593536	Retinol
finn-b-ST19_INJURY_OTHER_UNSPE_INTRAT_ORGANS	NA	Injury of other and unspecified intrathoracic organs	1.21731	0.489871	0.0129565	1	0.593536	Retinol
ebi-a-GCST009763	218346	Snoring	-0.0332492	0.0133871	0.0130036	1	0.594298	Retinol
ebi-a-GCST90002404	408112	Red cell distribution width	0.0521758	0.0210431	0.0131577	1	0.599934	Retinol
ukb-e-30850_MID	NA	Testosterone	-0.641989	0.259024	0.0131939	1	0.600183	Retinol
ukb-b-8703	463010	PCT where patients GP was registered: WINDSOR, ASCOT AND MAIDENHEAD PCT	0.00272778	0.00110107	0.0132345	1	0.600632	Retinol
ubm-a-2394	7916	NET100 1238	0.384899	0.155617	0.0133844	1	0.60466	Retinol
finn-b-M13_VERTEBCOLLAPSE	NA	Collapsed vertebra, not elsewhere classified	-3.83333	1.55064	0.0134326	1	0.60466	Retinol
ukb-a-359	317756	Diastolic blood pressure automated reading	-0.0600509	0.0243036	0.0134786	1	0.60466	Retinol
prot-a-1719	3301	Leukocyte cell-derived chemotaxin 1	0.623389	0.252302	0.013481	1	0.60466	Retinol
ukb-e-137_MID	NA	Number of treatments/medications taken	0.671823	0.271915	0.0134846	1	0.60466	Retinol
ukb-e-41245_p23_MID	NA	Main speciality of consultant (recoded)	1.86096	0.753407	0.0135092	1	0.60466	Retinol
ukb-e-5098_CSA	NA	6mm weak meridian (right)	-0.626151	0.253683	0.0135779	1	0.605644	Retinol
ubm-a-3142	7916	netmat ICA 09Aug2017 002	-0.388582	0.157459	0.0135932	1	0.605644	Retinol
ukb-a-251	336020	Overall health rating	0.0429795	0.0174251	0.0136433	1	0.605959	Retinol
ebi-a-GCST90011559	8956	OTU97_105 (Ruminococcaceae) prevalence	-1.33801	0.5427	0.0136833	1	0.605959	Retinol
ukb-b-13922	461365	Sources of admission to hospital (recoded): Other admission source	0.00344969	0.0013997	0.0137167	1	0.605959	Retinol
ukb-e-102000_CSA	NA	Pizza intake	-0.599079	0.243094	0.0137245	1	0.605959	Retinol
prot-a-426	3301	CD209 antigen	0.621547	0.252302	0.0137586	1	0.606095	Retinol
ukb-b-12725	462933	Treatment/medication code: salmeterol	0.00258361	0.00104976	0.0138496	1	0.608726	Retinol
prot-a-1037	3301	Protein FAM177A1	-0.620626	0.252302	0.0138994	1	0.609541	Retinol
ukb-d-41215_0	361194	Detention categories: Informal, not formally detained	0.0152727	0.00621087	0.0139318	1	0.609593	Retinol
prot-a-1381	3301	17-beta-hydroxysteroid dehydrogenase 14	0.619705	0.252302	0.0140413	1	0.610999	Retinol
ieu-a-1043	12671	Amygdala volume	-63.6418	25.9125	0.0140483	1	0.610999	Retinol
ubm-a-620	7916	IDP dMRI TBSS ISOVF Superior longitudinal fasciculus R	-0.332413	0.135359	0.0140578	1	0.610999	Retinol
met-d-PUFA_by_MUFA	NA	Ratio of polyunsaturated fatty acids to monounsaturated fatty acids	0.0959595	0.0391299	0.0141935	1	0.613216	Retinol
finn-b-K11_POSTOPDIS	NA	Postprocedural disorders of digestive system, not elsewhere classified	-1.7477	0.712707	0.0141987	1	0.613216	Retinol
ieu-b-109	NA	HDL cholesterol	0.0462036	0.0188532	0.0142579	1	0.613216	Retinol
finn-b-E4_DM2NOCOMP	NA	Type 2 diabetes without complications	-0.3407	0.139042	0.0142725	1	0.613216	Retinol
ubm-a-475	7916	IDP dMRI TBSS L3 Fornix cres+Stria terminalis L	-0.3407	0.139042	0.0142725	1	0.613216	Retinol
ubm-a-1476	7916	NET100 0320	-0.381215	0.155617	0.0142974	1	0.613216	Retinol
ukb-e-30830_CSA	NA	SHBG	0.364825	0.148987	0.0143372	1	0.613575	Retinol
ukb-b-10250	99380	Cylindrical power (right)	0.108651	0.0444008	0.0144031	1	0.614084	Retinol
ubm-a-1948	7916	NET100 0792	-0.378453	0.154696	0.0144279	1	0.614084	Retinol
ukb-e-6139_p3_AFR	NA	Gas or solid-fuel cooking/heating	0.986188	0.403223	0.0144546	1	0.614084	Retinol
prot-a-1883	3301	tRNA (guanine-N(7)-)-methyltransferase	0.616943	0.252302	0.014475	1	0.614084	Retinol
ieu-b-4849	27237	Triglycerides	-0.188766	0.0773481	0.0146679	1	0.618999	Retinol
finn-b-CHARCOT	NA	Charcot foot	-2.93646	1.2035	0.0146898	1	0.618999	Retinol
ukb-b-2425	462399	Methods of admission to hospital (recoded): Emergency admission: Other injury	0.00422785	0.00173296	0.0147006	1	0.618999	Retinol
finn-b-H7_INTERHETEROTRO	NA	Intermittent heterotropia	-1.20166	0.492634	0.0147177	1	0.618999	Retinol
ukb-a-282	331249	Arm fat percentage (right)	0.0444635	0.0182482	0.0148259	1	0.620491	Retinol
finn-b-I9_NONISCHCARDMYOP_STRICT	NA	Nonischemic cardiomyopathy	-1.15285	0.473297	0.014859	1	0.620491	Retinol
ubm-a-1549	7916	NET100 0393	0.376611	0.154696	0.0149114	1	0.620491	Retinol
prot-a-2628	3301	Diamine acetyltransferase 1	0.61418	0.252302	0.0149204	1	0.620491	Retinol
finn-b-H7_RETINALDETACHTRACTION	NA	Traction detachment of retina	-3.2523	1.3361	0.0149254	1	0.620491	Retinol
ubm-a-1083	7916	NET25 0137	0.372007	0.152855	0.0149439	1	0.620491	Retinol
ukb-e-30050_MID	NA	Mean corpuscular haemoglobin	0.938306	0.385912	0.0150406	1	0.623135	Retinol
prot-a-1889	3301	Mitofusin-1	0.61326	0.252302	0.0150715	1	0.623135	Retinol
ubm-a-1678	7916	NET100 0522	-0.380295	0.156538	0.0151233	1	0.623958	Retinol
met-d-XS_VLDL_TG	NA	Triglycerides in very small VLDL	-0.0975691	0.0401886	0.0151915	1	0.625449	Retinol
ukb-a-336	307638	Forced vital capacity (FVC)	0.0472539	0.0194782	0.0152667	1	0.626378	Retinol
finn-b-E4_DMNASNASCOMP	NA	Unspecified diabetes with multiple/unspecified complications	-1.56354	0.644567	0.0152783	1	0.626378	Retinol
met-d-MUFA_pct	NA	Ratio of monounsaturated fatty acids to total fatty acids	-0.0948517	0.0391173	0.0153167	1	0.626637	Retinol
prot-a-176	3301	Ecto-ADP-ribosyltransferase 4	0.611418	0.252302	0.0153778	1	0.627819	Retinol
ukb-b-905	64949	Cauliflower intake	0.0992394	0.0409675	0.0154186	1	0.627873	Retinol
ukb-b-4630	374323	Neuroticism score	0.176868	0.0730315	0.0154435	1	0.627873	Retinol
ieu-b-4967	486484	Appendicitis	-0.513134	0.211996	0.0154999	1	0.628858	Retinol
ukb-a-35	332021	Comparative height size at age 10	0.0395274	0.0163793	0.0158106	1	0.638018	Retinol
ubm-a-2174	7916	NET100 1018	-0.371087	0.153775	0.0158143	1	0.638018	Retinol
ukb-a-47	322668	Irritability	0.0266041	0.0110255	0.0158238	1	0.638018	Retinol
ubm-a-2440	7916	NET100 1284	-0.370166	0.153775	0.016076	1	0.645715	Retinol
finn-b-OPER_ARTIF_JOINT_MENISC_RESECT	NA	Articial joint operation, menisceal resection	0.27256	0.11326	0.016106	1	0.645715	Retinol
ukb-d-22609_1	89562	Workplace very dusty: Sometimes	-0.0531462	0.0220916	0.0161407	1	0.645715	Retinol
ukb-a-232	255492	Forced vital capacity (FVC) Best measure	0.0514299	0.0213795	0.016147	1	0.645715	Retinol
ukb-e-680_p5_EAS	NA	Own or rent accommodation lived in	3.41897	1.42173	0.0161816	1	0.645776	Retinol
ukb-e-550_MID	NA	Abdominal hernia	2.49632	1.03959	0.0163396	1	0.650087	Retinol
finn-b-M13_LOWBACKPAINORANDSCIATICA	NA	Lower back pain or/and sciatica	-0.265193	0.110497	0.0163951	1	0.650087	Retinol
finn-b-CD2_BENIGN_MELANOCYTIC_TRUNK	NA	Melanocytic naevi of trunk	0.890424	0.371087	0.0164173	1	0.650087	Retinol
ukb-e-561_AFR	NA	Symptoms involving digestive system	-2.13536	0.889963	0.0164229	1	0.650087	Retinol
prot-a-1492	3301	Interleukin-18 receptor 1	0.604972	0.252302	0.0164934	1	0.651556	Retinol
ukb-e-6155_p1_AFR	NA	Vitamin and mineral supplements	-1.74678	0.728821	0.0165428	1	0.652187	Retinol
ukb-a-283	331226	Arm fat mass (right)	0.0563313	0.0235117	0.0165803	1	0.652348	Retinol
ukb-e-1180_AFR	NA	Morning/evening person (chronotype)	-0.454696	0.189871	0.0166311	1	0.653032	Retinol
ubm-a-417	7916	IDP dMRI TBSS L2 Posterior thalamic radiation L	-0.354512	0.14825	0.0167886	1	0.655675	Retinol
ubm-a-1752	7916	NET100 0596	0.372007	0.155617	0.016824	1	0.655675	Retinol
ubm-a-873	7916	NODEamps25 0003	0.360958	0.151013	0.0168372	1	0.655675	Retinol
ukb-b-14449	99063	Index of best refractometry result (left)	-0.0880417	0.0368416	0.0168605	1	0.655675	Retinol
finn-b-CD2_BENIGN_MELANOCYTIC_TRUNK_EXALLC	NA	Melanocytic naevi of trunk (all cancers excluded)	0.888582	0.372007	0.0169121	1	0.655675	Retinol
ukb-e-914_CSA	NA	Duration of vigorous activity	0.574954	0.240792	0.0169513	1	0.655675	Retinol
ebi-a-GCST004610	172435	White blood cell count	-0.0854877	0.0358033	0.0169541	1	0.655675	Retinol
ukb-e-23110_MID	NA	Impedance of arm (left)	-0.621087	0.260313	0.0170364	1	0.655675	Retinol
ebi-a-GCST90011382	8956	OTU97_21 (Parasutterella) abundance	-0.88726	0.372013	0.017078	1	0.655675	Retinol
met-d-M_LDL_CE_pct	NA	Cholesteryl esters to total lipids ratio in medium LDL	-0.0968554	0.0406225	0.0171125	1	0.655675	Retinol
ukb-d-COPD_EXCL	361194	COPD differential diagnosis	0.0144697	0.00607037	0.0171413	1	0.655675	Retinol
ukb-d-ILD_DIFF_DG	361194	ILD differential diagnosis	0.0144697	0.00607037	0.0171413	1	0.655675	Retinol
ubm-a-2865	7916	a2009s rh G front inf-Orbital area	0.337937	0.141805	0.0171667	1	0.655675	Retinol
ukb-b-9976	463010	External causes: Y83.1 Surgical operation with implant of artificial internal device	0.00419224	0.00175977	0.0172065	1	0.655675	Retinol
ebi-a-GCST90011560	8956	OTU97_106 (Ruminococcaceae) prevalence	-0.826251	0.347398	0.0173879	1	0.655675	Retinol
ubm-a-857	7916	IDP dMRI ProbtrackX ISOVF ifo r	-0.359116	0.151013	0.0174045	1	0.655675	Retinol
ukb-b-7278	463010	Operative procedures - main OPCS: T20.2 Primary repair of inguinal hernia using insert of prosthetic material	0.0072931	0.00306728	0.0174206	1	0.655675	Retinol
ukb-e-104920_CSA	NA	Time spent doing light physical activity	0.945672	0.39779	0.0174392	1	0.655675	Retinol
ubm-a-1042	7916	NET25 0096	-0.365562	0.153775	0.0174425	1	0.655675	Retinol
finn-b-K11_ADHE	NA	Intestinal adhesions without obstruction	1.0046	0.422652	0.0174585	1	0.655675	Retinol
ukb-e-recode209_CSA	NA	NA	-1.16759	0.491252	0.0174656	1	0.655675	Retinol
ukb-e-recode260_CSA	NA	NA	-1.16759	0.491252	0.0174656	1	0.655675	Retinol
ebi-a-GCST90000472	982	Interleukin-10 receptor B levels	-1.15221	0.484807	0.0174712	1	0.655675	Retinol
prot-a-2777	3301	Small integral membrane protein 10	0.599448	0.252302	0.0175056	1	0.655705	Retinol
ubm-a-1727	7916	NET100 0571	-0.369245	0.155617	0.0176547	1	0.660023	Retinol
ukb-e-recode196_CSA	NA	NA	-1.29282	0.545028	0.017691	1	0.660115	Retinol
ukb-b-15491	463010	Operative procedures - main OPCS: K45.3 Anastomosis of mammary artery to left anterior descending coronary artery	-0.00346923	0.00146327	0.0177461	1	0.660546	Retinol
ieu-a-1069	3545	Sitting height ratio	-0.589319	0.248619	0.0177703	1	0.660546	Retinol
prot-a-335	3301	Voltage-dependent calcium channel subunit alpha-2/delta-3	0.597606	0.252302	0.0178549	1	0.662431	Retinol
ebi-a-GCST90011628	8956	OTU99_121 (Ruminococcaceae) prevalence	-0.822582	0.347613	0.0179634	1	0.663668	Retinol
prot-a-559	3301	Carbohydrate sulfotransferase 9	0.596685	0.252302	0.0180318	1	0.663668	Retinol
prot-a-682	3301	Granulocyte-macrophage colony-stimulating factor receptor subunit alpha	0.596685	0.252302	0.0180318	1	0.663668	Retinol
ukb-b-15169	402586	Illnesses of father: None of the above (group 1)	-0.0251497	0.0106351	0.0180404	1	0.663668	Retinol
ieu-b-5089	NA	LDL cholesterol	0.0727624	0.0307774	0.0180716	1	0.663668	Retinol
ubm-a-93	7916	IDP T1 FAST ROIs R parahipp gyrus ant	0.287293	0.121547	0.0180966	1	0.663668	Retinol
ebi-a-GCST90011627	8956	OTU99_120 (Ruminococcaceae) prevalence	-1.29696	0.549025	0.0181619	1	0.663668	Retinol
ubm-a-271	7916	IDP dMRI TBSS MD Posterior corona radiata L	-0.330571	0.139963	0.0181844	1	0.663668	Retinol
ukb-e-6152_p6_AFR	NA	Blood clot, DVT, bronchitis, emphysema, asthma, rhinitis, eczema, allergy diagnosed by doctor	0.957643	0.405525	0.0182017	1	0.663668	Retinol
ubm-a-1434	7916	NET100 0278	0.367403	0.155617	0.0182283	1	0.663668	Retinol
ebi-a-GCST004420	3631	CTACK levels	-0.569061	0.241252	0.0183352	1	0.665258	Retinol
finn-b-AB1_RESP_TUBERCU_NONCONF	NA	Respiratory tuberculosis, not confirmed bacteriologically or histologically	1.314	0.55709	0.0183402	1	0.665258	Retinol
ubm-a-1866	7916	NET100 0710	0.364641	0.154696	0.0184162	1	0.665878	Retinol
ukb-e-41231_CSA	NA	Hospital episode type	-0.896961	0.380571	0.018429	1	0.665878	Retinol
ukb-b-8221	147338	Fractured heel (left)	-0.0082736	0.00351132	0.0184596	1	0.665878	Retinol
finn-b-F5_ALLANXIOUS	NA	All anxiety disorders	-0.32965	0.139963	0.0185096	1	0.666448	Retinol
finn-b-M13_ARTHROSIS_KNEE_PRIM_KNEESURG	NA	Gonarthrosis, primary, with knee surgery	0.398711	0.169429	0.0186096	1	0.667692	Retinol
ukb-e-recode101_MID	NA	NA	-1.96317	0.834254	0.0186126	1	0.667692	Retinol
ebi-a-GCST90001699	3425	CD45RA+ CD28- CD8+ T cell %CD8+ T cell	7.61971	3.23941	0.0186633	1	0.668283	Retinol
met-d-S_VLDL_P	NA	Concentration of small VLDL particles	-0.0945654	0.0402852	0.018905	1	0.66989	Retinol
ukb-a-468	10503	Why reduced smoking: Illness or ill health	-0.110029	0.0468813	0.0189273	1	0.66989	Retinol
ukb-b-712	463010	Diagnoses - secondary ICD10: Z51.2 Other chemotherapy	-0.00389138	0.00165823	0.0189403	1	0.66989	Retinol
ukb-e-5119_CSA	NA	3mm cylindrical power (left)	0.543094	0.231492	0.0189729	1	0.66989	Retinol
finn-b-N14_ENDOMETRIOSIS_RECTPVAGSEPT_VAGINA	NA	Endometriosis of rectovaginal septum and vagina	0.924494	0.394107	0.0189866	1	0.66989	Retinol
ebi-a-GCST90016675	25617	Pancreas fat	-0.197263	0.0841199	0.0190257	1	0.66989	Retinol
ebi-a-GCST90011474	8956	OTU99_8 (Ruminococcaceae) abundance	0.515984	0.220058	0.0190391	1	0.66989	Retinol
ukb-e-100490_AFR	NA	Intake of sugar added to tea	-1.08471	0.462615	0.0190401	1	0.66989	Retinol
ubm-a-756	7916	IDP dMRI ProbtrackX L2 ptr r	-0.332413	0.141805	0.0190702	1	0.66989	Retinol
finn-b-RHEUMA_NOS	NA	Other/unspecified rheumatoid arthritis	0.766114	0.326888	0.0190955	1	0.66989	Retinol
prot-a-1263	3301	G-protein coupled receptor 26	0.59116	0.252302	0.019126	1	0.66989	Retinol
ukb-b-8072	463010	Diagnoses - secondary ICD10: N40 Hyperplasia of prostate	0.00450381	0.00192281	0.0191648	1	0.66989	Retinol
ukb-e-20110_p4_MID	NA	Illnesses of mother	-2.50829	1.0709	0.0191695	1	0.66989	Retinol
ubm-a-2107	7916	NET100 0951	0.360037	0.153775	0.0192158	1	0.66989	Retinol
ubm-a-1621	7916	NET100 0465	0.366483	0.156538	0.0192231	1	0.66989	Retinol
ebi-a-GCST011074	1348701	COVID-19 (RELEASE 5)	-0.280589	0.11989	0.0192631	1	0.670089	Retinol
ukb-b-19994	99380	Spherical power (right)	-0.102402	0.0437925	0.019369	1	0.672572	Retinol
ukb-b-6891	150110	Number of triplets attempted (left)	0.171311	0.0732873	0.0194117	1	0.672857	Retinol
ebi-a-GCST90000498	982	Transforming growth factor-alpha levels	-1.13168	0.484807	0.0195809	1	0.672929	Retinol
ukb-b-19809	453071	Fed-up feelings	0.0236718	0.0101471	0.0196557	1	0.672929	Retinol
finn-b-M13_JUVEARTH	NA	Other juvenile arthritis	-1.29282	0.554328	0.0196888	1	0.672929	Retinol
prot-a-1980	3301	Unconventional myosin-VI	0.588398	0.252302	0.0196945	1	0.672929	Retinol
prot-a-2524	3301	Resistin	-0.588398	0.252302	0.0196945	1	0.672929	Retinol
ukb-b-4580	64949	Dried fruit added to cereal	-0.115903	0.0497065	0.0197137	1	0.672929	Retinol
ubm-a-2128	7916	NET100 0972	-0.362799	0.155617	0.0197343	1	0.672929	Retinol
ubm-a-1962	7916	NET100 0806	0.362799	0.155617	0.0197343	1	0.672929	Retinol
ukb-b-7463	463010	Diagnoses - main ICD10: Z46.6 Fitting and adjustment of urinary device	-0.00366002	0.00157121	0.0198362	1	0.672929	Retinol
ebi-a-GCST90000453	982	CD6 levels	-1.12818	0.484807	0.0199618	1	0.672929	Retinol
finn-b-CPAP	NA	Continuous positive airway pressure	0.618785	0.266114	0.0200581	1	0.672929	Retinol
ukb-e-41245_p25_MID	NA	Main speciality of consultant (recoded)	2.89227	1.24401	0.0200749	1	0.672929	Retinol
ebi-a-GCST90000293	18096	Myocardial fractal dimension (slice 7)	0.0127615	0.00548996	0.0200978	1	0.672929	Retinol
ukb-e-20405_CSA	NA	Ever had known person concerned about, or recommend reduction of, alcohol consumption	0.412615	0.177532	0.0201164	1	0.672929	Retinol
ubm-a-2507	7916	NET100 1351	0.36372	0.156538	0.0201507	1	0.672929	Retinol
ukb-e-41200_p310_CSA	NA	Operative procedures - main OPCS4	1.27624	0.549448	0.0201912	1	0.672929	Retinol
ebi-a-GCST90001881	1247	HVEM on CD8+ T cell	-0.852026	0.366851	0.0202039	1	0.672929	Retinol
ubm-a-755	7916	IDP dMRI ProbtrackX L2 ptr l	-0.333333	0.143646	0.0203132	1	0.672929	Retinol
ukb-e-5107_AFR	NA	3mm strong meridian angle (right)	0.645856	0.278453	0.020371	1	0.672929	Retinol
finn-b-H7_PTERYGIUM	NA	Pterygium	-1.71179	0.73849	0.0204518	1	0.672929	Retinol
ukb-b-5045	463010	Diagnoses - secondary ICD10: Z53.2 Procedure not carried out because of patient's decision for other and unspecified reasons	-0.00250403	0.00108029	0.0204538	1	0.672929	Retinol
prot-a-2831	3301	Sepiapterin reductase	0.584715	0.252302	0.0204755	1	0.672929	Retinol
ukb-a-249	336227	Weight	0.0485763	0.020968	0.0205204	1	0.672929	Retinol
ukb-e-23114_MID	NA	Leg predicted mass (right)	0.527993	0.227993	0.0205674	1	0.672929	Retinol
ebi-a-GCST90002348	8189	Mean platelet volume	0.370843	0.160163	0.0205907	1	0.672929	Retinol
finn-b-Z21_PROBL_RELATED_LIFE_M_DIFFICULTY	NA	Problems related to life-management difficulty	0.826888	0.357274	0.020644	1	0.672929	Retinol
finn-b-TBC_RESP	NA	Respiratory tuberculosis	1.11878	0.483425	0.0206521	1	0.672929	Retinol
finn-b-AB1_RESP_TUBERCU	NA	Respiratry tuberculosis	1.11878	0.483425	0.0206521	1	0.672929	Retinol
ebi-a-GCST009541	977323	Heart failure	0.183241	0.0791897	0.0206703	1	0.672929	Retinol
prot-a-553	3301	Carbohydrate sulfotransferase 15	-0.583794	0.252302	0.0206749	1	0.672929	Retinol
prot-a-577	3301	C-type lectin domain family 4 member E	0.583794	0.252302	0.0206749	1	0.672929	Retinol
prot-a-75	3301	Aldehyde dehydrogenase, dimeric NADP-preferring	0.583794	0.252302	0.0206749	1	0.672929	Retinol
prot-a-2377	3301	Prolactin receptor	0.583794	0.252302	0.0206749	1	0.672929	Retinol
prot-a-378	3301	Kynurenine--oxoglutarate transaminase 3	0.583794	0.252302	0.0206749	1	0.672929	Retinol
ukb-e-MAP_p3_AFR	NA	Mean arterial pressure, combined automated + manual reading	0.405433	0.17523	0.0206834	1	0.672929	Retinol
ukb-a-287	331164	Arm fat mass (left)	0.0543891	0.0235175	0.0207386	1	0.672929	Retinol
ieu-a-1121	53978	High grade serous ovarian cancer	-0.379466	0.16418	0.0208178	1	0.672929	Retinol
ukb-e-41244_p2_MID	NA	Intended management of patient (recoded)	1.80387	0.780755	0.0208652	1	0.672929	Retinol
ukb-b-6413	463010	Diagnoses - secondary ICD10: N73.6 Female pelvic peritoneal adhesions	-0.00294025	0.00127275	0.0208799	1	0.672929	Retinol
ukb-e-23113_MID	NA	Leg fat-free mass (right)	0.530387	0.22965	0.0209135	1	0.672929	Retinol
ukb-e-100430_AFR	NA	Herbal tea intake	0.791068	0.342541	0.0209209	1	0.672929	Retinol
ukb-e-318_CSA	NA	Tobacco use disorder	2.05801	0.891252	0.0209368	1	0.672929	Retinol
ukb-b-18611	64949	Type of sliced bread eaten: seeded	-0.0378089	0.0163764	0.0209579	1	0.672929	Retinol
ukb-b-9509	250440	Ever taken oral contraceptive pill	0.0246831	0.0106971	0.0210296	1	0.672929	Retinol
ubm-a-1075	7916	NET25 0129	0.35267	0.152855	0.0210421	1	0.672929	Retinol
prot-a-1759	3301	Leiomodin-1	0.581952	0.252302	0.0210788	1	0.672929	Retinol
ubm-a-852	7916	IDP dMRI ProbtrackX ISOVF cst l	-0.348066	0.151013	0.0211734	1	0.672929	Retinol
ukb-b-12839	462933	Operation code: umbilical hernia repair	0.00442099	0.0019182	0.0211805	1	0.672929	Retinol
ebi-a-GCST008034	10408	Hemoglobin A1c levels	0.336061	0.145846	0.0212107	1	0.672929	Retinol
ukb-b-20044	454588	Trunk fat mass	0.0458642	0.0199134	0.0212689	1	0.672929	Retinol
met-d-S_LDL_CE_pct	NA	Cholesteryl esters to total lipids ratio in small LDL	-0.093791	0.0407325	0.0213009	1	0.672929	Retinol
ukb-e-recode148_CSA	NA	NA	-1.56169	0.678269	0.0213086	1	0.672929	Retinol
finn-b-CD2_BENIGN_BREAST_EXALLC	NA	Benign neoplasm of breast (all cancers excluded)	-0.729282	0.316759	0.0213168	1	0.672929	Retinol
ubm-a-694	7916	IDP dMRI ProbtrackX MO ifo l	0.358195	0.155617	0.0213479	1	0.672929	Retinol
ebi-a-GCST006414	1030836	Atrial fibrillation	0.154696	0.0672192	0.0213707	1	0.672929	Retinol
ubm-a-603	7916	IDP dMRI TBSS ISOVF Anterior corona radiata L	-0.324125	0.140884	0.0214112	1	0.672929	Retinol
ukb-e-2050_AFR	NA	Frequency of depressed mood in last 2 weeks	-0.355801	0.154696	0.0214482	1	0.672929	Retinol
ubm-a-305	7916	IDP dMRI TBSS MO Superior cerebellar peduncle L	0.360037	0.156538	0.0214482	1	0.672929	Retinol
ubm-a-358	7916	IDP dMRI TBSS L1 Posterior limb of internal capsule R	-0.338858	0.14733	0.0214482	1	0.672929	Retinol
ebi-a-GCST011073	1683768	COVID-19 (RELEASE 5)	-0.228011	0.0991805	0.0215077	1	0.673571	Retinol
ukb-e-4407_CSA	NA	Average monthly red wine intake	0.75175	0.327072	0.0215377	1	0.673571	Retinol
ukb-b-2732	33304	Time from waking to first cigarette	0.202461	0.0881228	0.0215908	1	0.673827	Retinol
ukb-b-9712	463010	Diagnoses - main ICD10: O26.8 Other specified pregnancy-related conditions	-0.00249528	0.00108695	0.0216951	1	0.673827	Retinol
ukb-b-19864	463010	Diagnoses - secondary ICD10: Z86.1 Personal history of infectious and parasitic diseases	0.00256669	0.00111816	0.0217069	1	0.673827	Retinol
finn-b-CD2_BENIGN_BREAST	NA	Benign neoplasm of breast	-0.722836	0.314917	0.0217147	1	0.673827	Retinol
ukb-e-SBP_p2_AFR	NA	Systolic blood pressure, combined automated + manual reading	0.375967	0.163904	0.0218008	1	0.673827	Retinol
ubm-a-359	7916	IDP dMRI TBSS L1 Posterior limb of internal capsule L	-0.337937	0.14733	0.0218049	1	0.673827	Retinol
ukb-e-41200_p1164_MID	NA	Operative procedures - main OPCS4	1.70166	0.741897	0.0218102	1	0.673827	Retinol
ukb-e-23109_CSA	NA	Impedance of arm (right)	0.260129	0.113444	0.0218469	1	0.673827	Retinol
finn-b-O15_PREG_VENOUS_HAEMORRH	NA	Venous complications and haemorrhoids in pregnancy	-2.15562	0.940147	0.0218566	1	0.673827	Retinol
ukb-a-286	331198	Arm fat percentage (left)	0.0416305	0.0181639	0.0219094	1	0.674389	Retinol
ukb-b-17324	150642	Eye problems/disorders: Glaucoma	-0.016709	0.00729968	0.0220789	1	0.677414	Retinol
ukb-e-23106_MID	NA	Impedance of whole body	-0.64116	0.28011	0.022082	1	0.677414	Retinol
ubm-a-2362	7916	NET100 1206	-0.358195	0.156538	0.0221238	1	0.677414	Retinol
ukb-b-16944	442494	Intended management of patient (recoded): Planned series of admissions with no overnight stay	-0.00361175	0.00157949	0.0222162	1	0.677414	Retinol
ebi-a-GCST90016604	39451	Bipolar disorder vs ADHD (ordinary least squares (OLS))	0.0736648	0.0322284	0.022271	1	0.677414	Retinol
ebi-a-GCST90014033	944133	Haemorrhoidal disease	-0.0883978	0.038674	0.022271	1	0.677414	Retinol
ukb-a-596	337199	Diagnoses - main ICD10: Z80 Family history of malignant neoplasm	0.00171009	0.000748275	0.0222907	1	0.677414	Retinol
ukb-b-10202	463010	PCT responsible for patient data: BURY PCT	-0.0033347	0.00145918	0.022294	1	0.677414	Retinol
ubm-a-2834	7916	DKTatlas rh parahippocampal area	0.288214	0.126151	0.0223321	1	0.677414	Retinol
finn-b-H7_SEVVISIMPMONOC	NA	Severe visual impairment, monocular	3.58564	1.56998	0.0223791	1	0.677414	Retinol
ubm-a-2470	7916	NET100 1314	0.354475	0.155258	0.0224222	1	0.677414	Retinol
ebi-a-GCST90016996	14306	Gut microbiota abundance (genus Eubacterium brachy group id.11296)	0.499728	0.218981	0.0224854	1	0.677414	Retinol
ukb-d-R00	361194	Diagnoses - main ICD10: R00 Abnormalities of heart beat	-0.00449174	0.00196909	0.0225409	1	0.677414	Retinol
ukb-e-1249_MID	NA	Past tobacco smoking	-1.06262	0.465838	0.0225435	1	0.677414	Retinol
ubm-a-621	7916	IDP dMRI TBSS ISOVF Superior longitudinal fasciculus L	-0.32965	0.144567	0.0225926	1	0.677414	Retinol
ubm-a-2767	7916	a2009s lh G oc-temp lat-fusifor area	0.300184	0.131676	0.0226243	1	0.677414	Retinol
ebi-a-GCST90002342	7543	Monocyte count	-0.389512	0.170884	0.0226436	1	0.677414	Retinol
ieu-a-1120	66450	Ovarian cancer	-0.315654	0.13849	0.0226519	1	0.677414	Retinol
ukb-b-1255	64941	Double crust pastry intake	0.053854	0.0236311	0.0226705	1	0.677414	Retinol
ukb-b-8398	462933	Non-cancer illness code, self-reported: glaucoma	-0.00471218	0.00206819	0.022702	1	0.677414	Retinol
ukb-e-recode167_MID	NA	NA	-2.02118	0.887753	0.0228021	1	0.679362	Retinol
ebi-a-GCST90002232	200622	Fasting glucose	0.0460405	0.0202578	0.0230426	1	0.685442	Retinol
ukb-b-7953	421986	Forced vital capacity (FVC)	0.0368431	0.0162294	0.0231986	1	0.685442	Retinol
prot-a-2638	3301	Scavenger receptor class A member 3	0.572744	0.252302	0.0232032	1	0.685442	Retinol
ukb-e-recode100_CSA	NA	NA	-1.32136	0.582228	0.0232384	1	0.685442	Retinol
met-d-XXL_VLDL_FC_pct	NA	Free cholesterol to total lipids ratio in chylomicrons and extremely large VLDL	0.0921731	0.0406184	0.0232535	1	0.685442	Retinol
ukb-e-F17_CSA	NA	F17 Mental and behavioural disorders due to use of tobacco	2.02118	0.890976	0.0232988	1	0.685442	Retinol
ebi-a-GCST90016991	14306	Gut microbiota abundance (genus Eisenbergiella id.11304)	0.41509	0.18304	0.0233437	1	0.685442	Retinol
met-d-S_VLDL_L	NA	Total lipids in small VLDL	-0.0916053	0.0404021	0.0233695	1	0.685442	Retinol
ukb-d-H7_LENS	361194	Disorders of lens	0.0109925	0.00484987	0.0234169	1	0.685442	Retinol
ukb-e-904_CSA	NA	Number of days/week of vigorous physical activity 10+ minutes	0.819797	0.361694	0.0234179	1	0.685442	Retinol
prot-a-1935	3301	Melanocortin-2 receptor accessory protein 2	-0.571823	0.252302	0.0234255	1	0.685442	Retinol
ukb-e-4293_p1_CSA	NA	PM: final answer	1.54604	0.682228	0.0234414	1	0.685442	Retinol
ukb-e-30760_CSA	NA	HDL cholesterol	0.326519	0.144107	0.0234627	1	0.685442	Retinol
ukb-d-20427	35584	Frequent trouble falling or staying asleep during worst period of anxiety	-0.064159	0.0283401	0.0235808	1	0.687327	Retinol
ebi-a-GCST90010208	1323	Cathepsin D levels	-0.852649	0.376724	0.0236155	1	0.687327	Retinol
ukb-e-23109_MID	NA	Impedance of arm (right)	-0.583057	0.257643	0.0236329	1	0.687327	Retinol
ukb-e-MAP_p1_AFR	NA	Mean arterial pressure, automated reading	0.396869	0.175506	0.0237419	1	0.688479	Retinol
finn-b-M13_IMPINGEMENT	NA	Impingement syndrome of shoulder	-0.462247	0.20442	0.0237431	1	0.688479	Retinol
finn-b-R18_SPEECH_DISTU_NOT_ELSEW_CLASSIFIED	NA	Speech disturbances, not elsewhere classified	0.976059	0.43186	0.0238133	1	0.688524	Retinol
met-d-M_VLDL_L	NA	Total lipids in medium VLDL	-0.0915797	0.0405255	0.0238335	1	0.688524	Retinol
ukb-e-4080_AFR	NA	Systolic blood pressure, automated reading	0.371179	0.164273	0.0238505	1	0.688524	Retinol
finn-b-M13_CERVICOBRACHSDR	NA	Cervicobrachial syndrome	-0.544199	0.241252	0.0240878	1	0.694288	Retinol
ubm-a-284	7916	IDP dMRI TBSS MD Superior longitudinal fasciculus R	-0.31768	0.140884	0.0241395	1	0.694288	Retinol
ukb-a-135	337159	Treatment/medication code: vitamin b12 preparation	-0.0029956	0.00132866	0.0241579	1	0.694288	Retinol
ubm-a-380	7916	IDP dMRI TBSS L1 Superior longitudinal fasciculus R	-0.319521	0.141805	0.0242436	1	0.694288	Retinol
ubm-a-961	7916	NET25 0015	-0.35267	0.156538	0.0242629	1	0.694288	Retinol
ubm-a-945	7916	NODEamps100 0054	0.304788	0.135359	0.0243412	1	0.694288	Retinol
ukb-a-30	241381	Average weekly fortified wine intake	-0.0304872	0.0135401	0.0243466	1	0.694288	Retinol
ukb-e-5262_AFR	NA	Intra-ocular pressure, corneal-compensated (left)	-0.562891	0.25	0.0243498	1	0.694288	Retinol
ukb-b-14238	461384	Mineral and other dietary supplements: None of the above	-0.0228246	0.0101387	0.0243704	1	0.694288	Retinol
ukb-e-41253_p3_AFR	NA	Inpatient record format	0.810497	0.360405	0.024522	1	0.695176	Retinol
ubm-a-1924	7916	NET100 0768	0.341621	0.151934	0.0245453	1	0.695176	Retinol
ukb-e-recode288_CSA	NA	NA	-1.69982	0.756169	0.0245807	1	0.695176	Retinol
ukb-a-389	336474	Standing height	0.0383287	0.0170517	0.0245889	1	0.695176	Retinol
ukb-e-41245_p20_MID	NA	Main speciality of consultant (recoded)	1.82781	0.813536	0.0246563	1	0.695176	Retinol
ukb-b-6852	96007	3mm strong meridian (right)	-0.0954042	0.0424662	0.0246661	1	0.695176	Retinol
ebi-a-GCST90011693	8956	TestASV_2 (Bacteroides) prevalence	-0.829972	0.369644	0.0247469	1	0.695176	Retinol
ukb-b-3560	463010	Operative procedures - secondary OPCS: Z29.1 Rectum	0.00623704	0.00277845	0.0247816	1	0.695176	Retinol
ubm-a-1939	7916	NET100 0783	0.347145	0.154696	0.0248293	1	0.695176	Retinol
ubm-a-372	7916	IDP dMRI TBSS L1 External capsule R	-0.313996	0.139963	0.0248697	1	0.695176	Retinol
ubm-a-1748	7916	NET100 0592	0.348987	0.155617	0.0249224	1	0.695176	Retinol
ukb-b-7859	454826	Impedance of arm (right)	0.0311454	0.0138887	0.0249289	1	0.695176	Retinol
finn-b-R18_OTHER_ILL_D_UNSPE_CAUSES_MORTA	NA	Other ill-defined and unspecified causes of mortality	1.71179	0.763352	0.0249316	1	0.695176	Retinol
finn-b-C3_HEART_MEDIASTINUM_PLEURA_EXALLC	NA	Malignant neoplasm of heart, mediastinum and pleura (all cancers excluded)	3.08379	1.37569	0.0249851	1	0.695176	Retinol
met-d-bOHbutyrate	NA	3-Hydroxybutyrate	0.0913379	0.0407549	0.0250161	1	0.695176	Retinol
ukb-a-265	330762	Whole body fat mass	0.0524576	0.0234138	0.0250613	1	0.695176	Retinol
ebi-a-GCST90011412	8956	OTU97_8 (Ruminococcaceae) abundance	0.49074	0.219062	0.0250784	1	0.695176	Retinol
finn-b-I9_CABG	NA	Coronary artery bypass grafting	-0.490792	0.219153	0.0251237	1	0.695176	Retinol
ukb-a-122	337159	Treatment/medication code: ventolin 100micrograms inhaler	0.00901828	0.00402696	0.025125	1	0.695176	Retinol
finn-b-C3_HEART_MEDIASTINUM_PLEURA	NA	Malignant neoplasm of heart, mediastinum and pleura	3.08471	1.37753	0.0251361	1	0.695176	Retinol
ukb-e-6138_p6_EAS	NA	Qualifications	3.23481	1.44475	0.0251555	1	0.695176	Retinol
ukb-e-104530_AFR	NA	Orange intake	0.815562	0.364457	0.0252376	1	0.695176	Retinol
ubm-a-2993	7916	a2009s lh G temp sup-Plan polar thickness	0.32965	0.14733	0.0252537	1	0.695176	Retinol
ieu-a-1233	47147	Low malignant potential ovarian cancer	-0.660313	0.29512	0.0252575	1	0.695176	Retinol
ukb-e-1930_AFR	NA	Miserableness	-0.853775	0.381676	0.0252921	1	0.695176	Retinol
ukb-e-20003_p33_MID	NA	Treatment/medication code	2.37661	1.06354	0.0254415	1	0.697569	Retinol
ieu-b-105	NA	FVC	0.0390962	0.0174967	0.0254506	1	0.697569	Retinol
ukb-d-COX_ARTHROSIS	361194	Coxarthrosis [arthrosis of hip](FG)	-0.00822734	0.00368443	0.0255488	1	0.698449	Retinol
finn-b-ST19_SUPERF_INJURY_NECK	NA	Superficial injury of neck	-1.96685	0.881215	0.0256166	1	0.698449	Retinol
ebi-a-GCST90002304	562259	Hematocrit	-0.040884	0.0183241	0.0256708	1	0.698449	Retinol
ukb-a-194	337159	Treatment/medication code: paracetamol	0.0206959	0.0092767	0.0256845	1	0.698449	Retinol
ubm-a-1002	7916	NET25 0056	0.347145	0.155617	0.0256964	1	0.698449	Retinol
prot-a-1412	3301	Radiation-inducible immediate-early gene IEX-1	0.562615	0.252302	0.0257523	1	0.698449	Retinol
ubm-a-1029	7916	NET25 0083	0.348987	0.156538	0.0257865	1	0.698449	Retinol
ukb-a-419	335700	Reason for glasses/contact lenses: For short-sightedness i.e. only or mainly for distance viewing such as driving cinema etc (called 'myopia')	0.0145752	0.00654089	0.0258589	1	0.698449	Retinol
ukb-e-recode50_MID	NA	NA	-1.94383	0.872376	0.0258669	1	0.698449	Retinol
ubm-a-2645	7916	IDP T1 FIRST left pallidum volume plus IDP T1 FIRST right pallidum volume	0.531308	0.23849	0.0258939	1	0.698449	Retinol
finn-b-L12_ABSCESS_CUT	NA	Cutaneous abscess, furuncle and carbuncle	-0.514733	0.231123	0.0259412	1	0.698449	Retinol
finn-b-T2D_WIDE	NA	Type 2 diabetes, wide definition	-0.289134	0.129834	0.0259506	1	0.698449	Retinol
ubm-a-1536	7916	NET100 0380	-0.344383	0.154696	0.0260014	1	0.698449	Retinol
ukb-a-244	325169	Frequency of tenseness / restlessness in last 2 weeks	0.0330434	0.014848	0.0260513	1	0.698449	Retinol
ukb-e-1980_AFR	NA	Worrier / anxious feelings	-0.827256	0.371731	0.0260534	1	0.698449	Retinol
met-d-VLDL_FC	NA	Free cholesterol in VLDL	-0.090126	0.0405014	0.026064	1	0.698449	Retinol
ubm-a-2190	7916	NET100 1034	-0.346225	0.155617	0.0260912	1	0.698449	Retinol
ubm-a-859	7916	IDP dMRI ProbtrackX ISOVF ilf r	-0.32965	0.14825	0.0261752	1	0.699104	Retinol
finn-b-I9_VHD_EXNONE	NA	Valvular heart disease including rheumatic fever (no controls excluded)	-0.192449	0.0865562	0.0261886	1	0.699104	Retinol
ubm-a-842	7916	IDP dMRI ProbtrackX OD unc l	0.339779	0.152855	0.0262231	1	0.699104	Retinol
ukb-e-100250_AFR	NA	Instant coffee intake	-1.25599	0.565378	0.0263172	1	0.70051	Retinol
ukb-e-104580_AFR	NA	Plum intake	0.542173	0.244107	0.0263477	1	0.70051	Retinol
ukb-a-346	84489	Back pain for 3+ months	0.0495377	0.0223217	0.0264692	1	0.702785	Retinol
ebi-a-GCST004629	170702	Neutrophil count	-0.0793727	0.0357741	0.026506	1	0.702805	Retinol
met-d-Total_FA	NA	Total fatty acids	-0.0897622	0.0404815	0.0265983	1	0.704296	Retinol
finn-b-E4_PARANAS	NA	Disorders of parathyroid gland, other and/or unspecified	-2.9116	1.31492	0.0268091	1	0.708916	Retinol
ebi-a-GCST004626	169219	Myeloid white cell count	-0.0795433	0.0359497	0.0269235	1	0.71078	Retinol
prot-a-679	3301	Cold shock domain-containing protein E1	0.558011	0.252302	0.0269889	1	0.71078	Retinol
prot-a-2246	3301	E3 ubiquitin-protein ligase pellino homolog 2	0.558011	0.252302	0.0269889	1	0.71078	Retinol
ukb-e-20509_AFR	NA	Recent inability to stop or control worrying	-0.73582	0.332965	0.0271121	1	0.713045	Retinol
ukb-e-20086_p1_CSA	NA	Type of special diet followed	2.42265	1.09669	0.0271699	1	0.713045	Retinol
finn-b-I9_VALVES_EXNONE	NA	Valvular operations (no controls excluded)	-0.195212	0.0883978	0.027221	1	0.713045	Retinol
ubm-a-1841	7916	NET100 0685	-0.341621	0.154696	0.027221	1	0.713045	Retinol
ukb-e-20003_p101_CSA	NA	Treatment/medication code	1.79926	0.815285	0.0273202	1	0.714683	Retinol
ubm-a-2135	7916	NET100 0979	-0.338858	0.153775	0.027553	1	0.715511	Retinol
ukb-b-8388	21241	Started insulin within one year diagnosis of diabetes	0.068273	0.0309848	0.0275641	1	0.715511	Retinol
ukb-e-6159_p2_EAS	NA	Pain type(s) experienced in last month	-2.10589	0.955801	0.0275753	1	0.715511	Retinol
ukb-b-9321	463010	Diagnoses - main ICD10: D12.8 Rectum	0.00257992	0.00117122	0.027611	1	0.715511	Retinol
ukb-b-7420	64949	Courgette intake	-0.0724996	0.0329203	0.0276455	1	0.715511	Retinol
ubm-a-3107	7916	a2009s rh Pole temporal thickness	-0.322284	0.146409	0.0277178	1	0.715511	Retinol
ubm-a-415	7916	IDP dMRI TBSS L2 Posterior corona radiata L	-0.332413	0.151013	0.0277205	1	0.715511	Retinol
ukb-d-22617_3561	91149	Job SOC coding: Public service associate professionals	0.0189743	0.0086211	0.0277421	1	0.715511	Retinol
ukb-b-16892	462933	Treatment/medication code: evening primrose oil	-0.00560708	0.0025478	0.0277534	1	0.715511	Retinol
prot-a-1146	3301	Follistatin-related protein 4	0.555249	0.252302	0.0277551	1	0.715511	Retinol
prot-a-90	3301	Anaphase-promoting complex subunit 10	0.555249	0.252302	0.0277551	1	0.715511	Retinol
ukb-e-5097_CSA	NA	6mm weak meridian (left)	-0.552394	0.251197	0.0278746	1	0.717316	Retinol
ubm-a-607	7916	IDP dMRI TBSS ISOVF Posterior corona radiata L	-0.307551	0.139963	0.0279941	1	0.717316	Retinol
ebi-a-GCST008044	782	Systolic blood pressure	3.29477	1.49947	0.0279993	1	0.717316	Retinol
ukb-d-5328_0	5786	Ever had corneal graft surgery: No	-0.0633901	0.0288505	0.0280064	1	0.717316	Retinol
ukb-d-I9_HYPERTENSION	361194	Hypertensive diseases	0.00307558	0.0013998	0.028009	1	0.717316	Retinol
ukb-b-20239	463010	Operative procedures - secondary OPCS: W90.3 Injection of therapeutic substance into joint	-0.00297938	0.00135671	0.0280897	1	0.718442	Retinol
prot-a-3084	3301	Thiamin pyrophosphokinase 1	0.553407	0.252302	0.0282764	1	0.722269	Retinol
finn-b-CD2_BENIGN_MELANOCYTIC_LOWERLIMB	NA	Melanocytic naevi of lower limb, including hip	1.3628	0.621547	0.0283367	1	0.722433	Retinol
ukb-e-104090_AFR	NA	Side salad intake	0.989871	0.451565	0.0283731	1	0.722433	Retinol
ubm-a-3138	7916	a2009s rh S temporal transverse thickness	0.316759	0.144567	0.0284458	1	0.722433	Retinol
ukb-b-7500	99071	Spherical power (left)	-0.0961703	0.0439023	0.0284841	1	0.722433	Retinol
prot-a-133	3301	Apolipoprotein F	-0.552486	0.252302	0.0285401	1	0.722433	Retinol
ukb-e-41247_p3_MID	NA	Patient classification on admission (recoded)	1.68692	0.770442	0.0285566	1	0.722433	Retinol
ukb-a-331	15397	Started insulin within one year diagnosis of diabetes	0.0808068	0.0369081	0.0285674	1	0.722433	Retinol
ukb-e-5306_CSA	NA	6mm index of best keratometry results (left)	-0.382413	0.174678	0.028579	1	0.722433	Retinol
ukb-e-1677_EAS	NA	Breastfed as a baby	-2.9512	1.34899	0.0286905	1	0.722969	Retinol
ebi-a-GCST008025	21955	Body mass index	0.150006	0.0685675	0.028691	1	0.722969	Retinol
ukb-b-15527	462933	Operation code: squint correction	-0.00513237	0.00234656	0.0287286	1	0.722969	Retinol
ebi-a-GCST004613	170384	Sum neutrophil eosinophil counts	-0.0783032	0.0358052	0.0287483	1	0.722969	Retinol
ukb-e-20116_p1_MID	NA	Smoking status	-1.65193	0.755617	0.0288006	1	0.723046	Retinol
finn-b-R18_ABNORMAL_INVOLU_MOVEM	NA	Abnormal involuntary movements	-0.730203	0.334254	0.0289202	1	0.723046	Retinol
ubm-a-1219	7916	NET100 0063	0.337937	0.154696	0.0289238	1	0.723046	Retinol
ubm-a-1542	7916	NET100 0386	-0.337937	0.154696	0.0289238	1	0.723046	Retinol
ukb-e-101250_AFR	NA	Crispbread intake	-1.41436	0.647698	0.0289858	1	0.723046	Retinol
ukb-b-12440	97465	Intra-ocular pressure, Goldmann-correlated (left)	0.0962845	0.0441143	0.0290641	1	0.723046	Retinol
ukb-d-PULM_MEDICATIO_COMORB	361194	Medication related adverse effects (Asthma/COPD)	0.0118275	0.00541971	0.0290862	1	0.723046	Retinol
ukb-b-533	453065	Ease of skin tanning	-0.0432709	0.0198321	0.02912	1	0.723046	Retinol
ubm-a-670	7916	IDP dMRI ProbtrackX MD ilf r	-0.309392	0.141805	0.029123	1	0.723046	Retinol
ukb-e-20127_AFR	NA	Neuroticism score	-0.453591	0.207919	0.0291408	1	0.723046	Retinol
ukb-b-298	458309	Frequency of stair climbing in last 4 weeks	-0.0583811	0.026764	0.029159	1	0.723046	Retinol
ukb-e-4935_AFR	NA	FI1 : numeric addition test	1.71363	0.786004	0.0292443	1	0.724241	Retinol
prot-a-2398	3301	PH and SEC7 domain-containing protein 1	0.549724	0.252302	0.0293441	1	0.724848	Retinol
ubm-a-2024	7916	NET100 0868	0.337017	0.154696	0.0293635	1	0.724848	Retinol
ukb-d-22601_24413202	89866	Job coding: civil service senior manager outside the senior civil service (former grades 6 and 7)	-0.0122364	0.00561727	0.0293802	1	0.724848	Retinol
ukb-e-2684_AFR	NA	Years since last breast cancer screening / mammogram	0.383425	0.176151	0.029504	1	0.725176	Retinol
ieu-b-4856	50128	FEV1/FVC	0.10221	0.0469613	0.0295201	1	0.725176	Retinol
ukb-e-24009_EAS	NA	Traffic intensity on the nearest road	0.458287	0.210589	0.0295393	1	0.725176	Retinol
ukb-e-6139_p1_EAS	NA	Gas or solid-fuel cooking/heating	2.46409	1.1326	0.0295845	1	0.725176	Retinol
prot-a-3006	3301	Transmembrane protein 234	0.548803	0.252302	0.0296164	1	0.725176	Retinol
prot-a-2752	3301	Very long-chain acyl-CoA synthetase	0.548803	0.252302	0.0296164	1	0.725176	Retinol
ebi-a-GCST90000492	982	PD-L1 levels	-1.05368	0.484807	0.0297495	1	0.727521	Retinol
ubm-a-604	7916	IDP dMRI TBSS ISOVF Superior corona radiata R	-0.267956	0.123389	0.0298827	1	0.728185	Retinol
ubm-a-1177	7916	NET100 0021	0.337937	0.155617	0.029886	1	0.728185	Retinol
prot-a-3270	3301	Zinc finger protein 358	0.547882	0.252302	0.0298909	1	0.728185	Retinol
ebi-a-GCST004620	170143	Sum basophil neutrophil counts	-0.0777861	0.0358311	0.0299381	1	0.728185	Retinol
met-d-XXL_VLDL_TG_pct	NA	Triglycerides to total lipids ratio in chylomicrons and extremely large VLDL	-0.0893034	0.0411427	0.0299632	1	0.728185	Retinol
ukb-e-6151_p7_CSA	NA	Fractured bone site(s)	2.12339	0.978821	0.0300575	1	0.729489	Retinol
finn-b-K11_OTHINFLIV	NA	Other inflammatory liver diseases	-1.01013	0.46593	0.0301599	1	0.729489	Retinol
prot-a-2525	3301	All-trans-retinol 13,14-reductase	0.546961	0.252302	0.0301676	1	0.729489	Retinol
ukb-d-K11_OTHDISOES	361194	Other diseases of oesophagus	0.00288358	0.00133018	0.0301734	1	0.729489	Retinol
finn-b-CD2_BENIGN_MELANOCYTIC_LOWERLIMB_EXALLC	NA	Melanocytic naevi of lower limb, including hip (all cancers excluded)	1.34715	0.621547	0.0302038	1	0.729489	Retinol
finn-b-CD2_BENIGN_EAR_RESP_EXALLC	NA	Benign neoplasm of middle ear and respiratory system (all cancers excluded)	-0.945672	0.436464	0.0302603	1	0.729851	Retinol
finn-b-G6_MEDLEOTH	NA	Other lesions of median nerve	1.52394	0.703499	0.0302936	1	0.729851	Retinol
ebi-a-GCST90011396	8956	OTU97_38 (Alphaproteobacteria) abundance	1.01902	0.470546	0.0303402	1	0.730074	Retinol
ukb-b-17133	463010	Operative procedures - secondary OPCS: Z84.3 Hip joint	-0.00331983	0.0015335	0.0303977	1	0.730555	Retinol
prot-a-2351	3301	Palmitoyl-protein thioesterase 1	-0.546041	0.252302	0.0304464	1	0.730597	Retinol
ubm-a-847	7916	IDP dMRI ProbtrackX ISOVF atr r	-0.304788	0.140884	0.0305105	1	0.730597	Retinol
ebi-a-GCST90011614	8956	OTU97_80 (Ruminococcus) prevalence	-0.805312	0.372295	0.0305332	1	0.730597	Retinol
ukb-e-6159_p2_MID	NA	Pain type(s) experienced in last month	-1.76059	0.813996	0.0305492	1	0.730597	Retinol
ukb-e-4260_CSA	NA	Round of numeric memory test	0.647422	0.299448	0.030614	1	0.731251	Retinol
ukb-b-16702	463010	Diagnoses - secondary ICD10: Z91.0 Personal history of allergy, other than to drugs and biological substances	0.00265205	0.001227	0.0306632	1	0.731532	Retinol
prot-a-1707	3301	Epididymal-specific lipocalin-10	0.54512	0.252302	0.0307275	1	0.731795	Retinol
ukb-d-30010_irnt	350475	Red blood cell (erythrocyte) count	-0.0434959	0.0201381	0.0307822	1	0.731795	Retinol
ukb-e-100240_AFR	NA	Coffee consumed	-1.83425	0.849263	0.0307868	1	0.731795	Retinol
ebi-a-GCST004614	169822	Granulocyte count	-0.0774148	0.0358586	0.0308584	1	0.732326	Retinol
finn-b-CD2_BENIGN_EAR_RESP	NA	Benign neoplasm of middle ear and respiratory system	-0.940147	0.435543	0.0308841	1	0.732326	Retinol
ukb-b-14664	95998	3mm strong meridian (left)	-0.0915922	0.0424464	0.030941	1	0.732783	Retinol
prot-a-151	3301	Rho GTPase-activating protein 5	-0.544199	0.252302	0.0310108	1	0.733546	Retinol
ebi-a-GCST005413	70127	Type 2 diabetes	-0.371087	0.172192	0.0311556	1	0.735893	Retinol
ukb-b-8374	64942	Cappuccino intake	-0.0654005	0.0303525	0.0311854	1	0.735893	Retinol
ukb-e-recode368_CSA	NA	NA	-2.19245	1.01842	0.0313342	1	0.737619	Retinol
ukb-e-recode324_CSA	NA	NA	-2.19245	1.01842	0.0313342	1	0.737619	Retinol
ebi-a-GCST90001460	3374	Plasmacytoid Dendritic Cell Absolute Count	-0.477348	0.221915	0.0314733	1	0.740001	Retinol
ukb-a-264	331117	Body fat percentage	0.0395505	0.018399	0.0315869	1	0.741778	Retinol
ukb-b-4226	463010	Diagnoses - secondary ICD10: E03.9 Hypothyroidism, unspecified	0.00628802	0.00292719	0.0317026	1	0.743102	Retinol
ubm-a-2510	7916	NET100 1354	-0.334254	0.155617	0.0317194	1	0.743102	Retinol
finn-b-CD2_PRIMARY_LYMPHOID_HEMATOPOIETIC_NAS	NA	Other and unspecified malignant neoplasms of lymphoid, haematopoietic and related tissue	-2.81123	1.30939	0.0317952	1	0.743861	Retinol
finn-b-CD2_PRIMARY_LYMPHOID_HEMATOPOIETIC_NAS_EXALLC	NA	Other and unspecified malignant neoplasms of lymphoid, haematopoietic and related tissue (all cancers excluded)	-2.8186	1.31308	0.031828	1	0.743861	Retinol
prot-a-2923	3301	Tumor-associated calcium signal transducer 2	0.541436	0.252302	0.0318741	1	0.744048	Retinol
ubm-a-123	7916	IDP T1 FAST ROIs R thalamus	-0.274401	0.127993	0.0320421	1	0.74436	Retinol
ebi-a-GCST90017055	14306	Gut microbiota abundance (genus Ruminococcaceae UCG004 id.11362)	0.301339	0.140582	0.0320721	1	0.74436	Retinol
finn-b-E4_HYPOPIT	NA	Hypopituitarism	-1.0046	0.468692	0.0320795	1	0.74436	Retinol
ubm-a-2098	7916	NET100 0942	-0.333333	0.155617	0.0321925	1	0.74436	Retinol
ubm-a-366	7916	IDP dMRI TBSS L1 Posterior corona radiata R	-0.278085	0.129834	0.032206	1	0.74436	Retinol
met-d-PUFA_pct	NA	Ratio of polyunsaturated fatty acids to total fatty acids	0.0840973	0.0392644	0.0322077	1	0.74436	Retinol
ukb-a-276	331285	Leg fat-free mass (right)	0.0338276	0.0157951	0.0322216	1	0.74436	Retinol
ukb-a-277	331285	Leg predicted mass (right)	0.0335859	0.0156922	0.0323308	1	0.74436	Retinol
ukb-b-13276	463010	Operative procedures - main OPCS: S47.2 Drainage of lesion of skin NEC	-0.00308001	0.00143931	0.0323611	1	0.74436	Retinol
ukb-b-14713	345665	Forced vital capacity (FVC), Best measure	0.0380438	0.0177801	0.0323803	1	0.74436	Retinol
ukb-b-13538	83410	6mm weak meridian (left)	-0.0971777	0.0454281	0.0324231	1	0.74436	Retinol
met-d-SFA	NA	Saturated fatty acids	-0.0864902	0.0404331	0.0324278	1	0.74436	Retinol
ukb-e-41245_p34_CSA	NA	Main speciality of consultant (recoded)	-1.65746	0.774862	0.0324326	1	0.74436	Retinol
prot-a-379	3301	SAGA-associated factor 29 homolog	0.539595	0.252302	0.0324611	1	0.74436	Retinol
prot-a-206	3301	Axin-2	0.539595	0.252302	0.0324611	1	0.74436	Retinol
finn-b-CD2_IMMUNOPROLIFERATIVE	NA	Malignant immunoproliferative diseases	2.91989	1.36556	0.0324978	1	0.74436	Retinol
ukb-e-2100_MID	NA	Seen a psychiatrist for nerves, anxiety, tension or depression	2.28637	1.06998	0.0326116	1	0.744586	Retinol
met-d-HDL_CE	NA	Cholesteryl esters in HDL	0.0782826	0.0366375	0.032624	1	0.744586	Retinol
ukb-b-16407	454613	Trunk fat percentage	0.0390815	0.0182914	0.0326305	1	0.744586	Retinol
ebi-a-GCST90001874	1247	HVEM on Terminally Differentiated CD8+ T cell	-0.80267	0.375783	0.0326797	1	0.744586	Retinol
ebi-a-GCST90001892	2920	CD28 on CD39+ CD4+ T cell	0.538858	0.252302	0.0326985	1	0.744586	Retinol
ukb-d-20547_1	117763	Activities undertaken to treat depression: Talking therapies, such as psychotherapy, counselling, group therapy or CBT	-0.0354691	0.0166134	0.0327642	1	0.744988	Retinol
ieu-b-4848	75254	Neuroticism	0.10221	0.0478821	0.0327924	1	0.744988	Retinol
ukb-b-6306	460844	Overall health rating	0.0316286	0.0148275	0.0329164	1	0.746934	Retinol
ukb-a-164	337159	Treatment/medication code: furosemide	0.00443896	0.00208149	0.0329587	1	0.747026	Retinol
finn-b-CD2_MYELOID_LEUKAEMIA_EXALLC	NA	Myeloid leukaemia (all cancers excluded)	-1.78361	0.837017	0.0330963	1	0.747888	Retinol
ukb-a-141	337159	Treatment/medication code: prednisolone	0.0038789	0.00182125	0.0331885	1	0.747888	Retinol
ukb-b-11705	463010	PCT where patients GP was registered: CRAVEN, HARROGATE AND RURAL DISTRICT PCT	-0.0022376	0.00105096	0.0332458	1	0.747888	Retinol
ebi-a-GCST90001904	2871	CD86 on CD62L+ myeloid Dendritic Cell	-0.541068	0.254144	0.0332555	1	0.747888	Retinol
ebi-a-GCST90006923	8735	Anti-Merkel cell polyomavirus IgG seropositivity	0.157185	0.0739014	0.0334236	1	0.747888	Retinol
ukb-e-6145_p4_MID	NA	Illness, injury, bereavement, stress in last 2 years	1.7523	0.823941	0.0334423	1	0.747888	Retinol
ukb-b-11842	461632	Weight	0.0364712	0.0171521	0.0334752	1	0.747888	Retinol
ukb-b-12397	463010	Diagnoses - main ICD10: H26.9 Cataract, unspecified	0.00599525	0.00281999	0.0335048	1	0.747888	Retinol
finn-b-R18_SOMNOLENCE	NA	Somnolence	-2.26243	1.06446	0.0335505	1	0.747888	Retinol
ieu-a-1228	54990	High grade and low grade serous ovarian cancer	-0.339227	0.159669	0.0336227	1	0.747888	Retinol
prot-a-505	3301	CCAAT/enhancer-binding protein beta	0.535912	0.252302	0.0336628	1	0.747888	Retinol
ukb-e-DBP_p2_AFR	NA	Diastolic blood pressure, combined automated + manual reading	0.383149	0.180387	0.0336666	1	0.747888	Retinol
finn-b-CD2_BENIGN_SKIN_UPPERLIMB	NA	Benign neoplasm: Skin of upper limb, including shoulder	1.82965	0.861878	0.0337653	1	0.747888	Retinol
ukb-e-K22_CSA	NA	K22 Other diseases of oesophagus	-2.12063	0.999079	0.033789	1	0.747888	Retinol
ukb-b-17043	463010	PCT where patients GP was registered: OXFORD CITY PCT	-0.00287172	0.00135317	0.0338191	1	0.747888	Retinol
ukb-b-8229	462933	Non-cancer illness code, self-reported: arthritis (nos)	0.00379983	0.00179075	0.0338442	1	0.747888	Retinol
ukb-b-14043	361264	Illnesses of siblings: Alzheimer's disease/dementia	-0.00374585	0.00176588	0.0339024	1	0.747888	Retinol
finn-b-E4_NUTRIDEF	NA	Other nutritional deficiencies	0.339779	0.160221	0.0339479	1	0.747888	Retinol
finn-b-CD2_BENIGN_SKIN_UPPERLIMB_EXALLC	NA	Benign neoplasm: Skin of upper limb, including shoulder (all cancers excluded)	1.82965	0.862799	0.0339557	1	0.747888	Retinol
prot-a-593	3301	Colipase-like protein 2	0.534991	0.252302	0.0339691	1	0.747888	Retinol
prot-a-653	3301	Cyclic AMP-responsive element-binding protein 3-like protein 1	0.534991	0.252302	0.0339691	1	0.747888	Retinol
ubm-a-465	7916	IDP dMRI TBSS L3 Posterior thalamic radiation L	-0.308471	0.145488	0.0339847	1	0.747888	Retinol
ubm-a-3051	7916	DKTatlas rh pericalcarine thickness	-0.308471	0.145488	0.0339847	1	0.747888	Retinol
ukb-a-294	331257	Wheeze or whistling in the chest in last year	0.0208389	0.00982937	0.034001	1	0.747888	Retinol
ukb-e-104240_AFR	NA	Lettuce intake	0.808748	0.381584	0.0340525	1	0.747888	Retinol
ebi-a-GCST004621	171529	Sum basophil neutrophil counts	0.0749076	0.0353568	0.0341228	1	0.747888	Retinol
ubm-a-1356	7916	NET100 0200	0.32965	0.155617	0.034146	1	0.747888	Retinol
ubm-a-2744	7916	DKTatlas lh transversetemporal area	-0.280847	0.132597	0.0341704	1	0.747888	Retinol
ukb-e-41249_p3_MID	NA	Methods of admission to hospital (recoded)	1.54788	0.730939	0.0342037	1	0.747888	Retinol
ukb-d-22601_11323222	89866	Job coding: sales or marketing manager/director, export/import manager, business development manager, advertising/commercial manager	0.0151625	0.00716281	0.0342734	1	0.747888	Retinol
prot-a-1283	3301	Glutathione S-transferase A1	0.53407	0.252302	0.0342778	1	0.747888	Retinol
ukb-b-4423	463010	Diagnoses - secondary ICD10: B95.6 Staphylococcus aureus as the cause of diseases classified to other chapters	0.0026428	0.00124857	0.034289	1	0.747888	Retinol
ukb-e-2237_CSA	NA	Plays computer games	0.148803	0.0703223	0.0343436	1	0.747888	Retinol
ubm-a-751	7916	IDP dMRI ProbtrackX L2 ilf r	-0.303867	0.143646	0.0343972	1	0.747888	Retinol
ubm-a-2202	7916	NET100 1046	-0.325046	0.153775	0.0345347	1	0.747888	Retinol
ebi-a-GCST90017135	8732	Neck circumference	-0.875691	0.414365	0.0345722	1	0.747888	Retinol
prot-a-1498	3301	Interleukin-1 receptor type 2	0.533149	0.252302	0.0345889	1	0.747888	Retinol
ukb-b-12039	454893	Weight	0.0364921	0.0172745	0.034645	1	0.747888	Retinol
finn-b-O15_LABOUR_ABNORM_FORCES	NA	Abnormalities of forces of labour	0.729282	0.345304	0.0346864	1	0.747888	Retinol
met-d-S_HDL_CE_pct	NA	Cholesteryl esters to total lipids ratio in small HDL	0.0849693	0.0402328	0.0346913	1	0.747888	Retinol
ukb-e-21000_p12_EAS	NA	Ethnic background	3.24954	1.53867	0.0346943	1	0.747888	Retinol
ukb-e-30250_MID	NA	Reticulocyte count	0.778637	0.368692	0.034696	1	0.747888	Retinol
ukb-b-1164	64949	Pineapple intake	-0.0432997	0.020511	0.0347685	1	0.747888	Retinol
ebi-a-GCST90000479	982	Interleukin-7 levels	-1.02339	0.484807	0.0347791	1	0.747888	Retinol
ukb-b-12561	463010	PCT responsible for patient data: TAMESIDE AND GLOSSOP PCT	-0.00221181	0.00104789	0.0347957	1	0.747888	Retinol
ebi-a-GCST90001666	3408	CD28+ CD45RA+ CD8dim T cell Absolute Count	-0.43453	0.205893	0.0348183	1	0.747888	Retinol
finn-b-CD2_MYELOID_LEUKAEMIA	NA	Myeloid leukaemia	-1.76611	0.837017	0.0348574	1	0.747888	Retinol
ebi-a-GCST008054	13420	QRS duration	2.0594	0.976243	0.0349	1	0.747888	Retinol
prot-a-2458	3301	Nectin-3	0.532228	0.252302	0.0349024	1	0.747888	Retinol
ukb-b-9275	64949	Type of fat/oil used in cooking: Olive spread	-0.025654	0.0121628	0.034926	1	0.747888	Retinol
ukb-e-30610_CSA	NA	Alkaline phosphatase	-0.316483	0.150092	0.0349801	1	0.747888	Retinol
finn-b-E4_HYPERPRO_ADVERSE	NA	Hyperprolactinaemia, drug-induced	3.11418	1.47698	0.0349896	1	0.747888	Retinol
ubm-a-1743	7916	NET100 0587	0.327808	0.155617	0.0351602	1	0.750712	Retinol
ukb-b-5863	14205	Skin removed from poultry	0.0328097	0.0155872	0.0352991	1	0.752277	Retinol
ukb-e-1428_p4_AFR	NA	Spread type	0.758379	0.360313	0.0353106	1	0.752277	Retinol
met-d-HDL_C	NA	HDL cholesterol	0.0767095	0.0364533	0.0353504	1	0.752305	Retinol
ukb-e-2207_MID	NA	Wears glasses or contact lenses	-2.1326	1.01381	0.0354184	1	0.752758	Retinol
ukb-e-20491_AFR	NA	Someone to take to doctor when needed as a child	1.23112	0.585359	0.0354489	1	0.752758	Retinol
prot-a-656	3301	Protein CREG1	0.530387	0.252302	0.0355367	1	0.753802	Retinol
finn-b-OTHER_SYSTCON_FG	NA	Other systemic involvement of connective tissue (FG)	0.476059	0.226519	0.035586	1	0.75403	Retinol
ebi-a-GCST90011456	8956	OTU99_39 (Alphaproteobacteria) abundance	0.999411	0.475652	0.0356288	1	0.754117	Retinol
ubm-a-461	7916	IDP dMRI TBSS L3 Superior corona radiata L	-0.288214	0.137201	0.0356698	1	0.754168	Retinol
finn-b-M13_BICIPITALTEND	NA	Bicipital tendinitis	-1.12063	0.53407	0.0358808	1	0.756503	Retinol
ukb-e-5134_AFR	NA	6mm strong meridian (left)	-0.620534	0.295856	0.0359567	1	0.756503	Retinol
ukb-a-548	337199	Diagnoses - main ICD10: K35 Acute appendicitis	-0.00355134	0.00169324	0.0359618	1	0.756503	Retinol
ubm-a-367	7916	IDP dMRI TBSS L1 Posterior corona radiata L	-0.279926	0.133517	0.0360333	1	0.756503	Retinol
ukb-e-6179_p3_CSA	NA	Mineral and other dietary supplements	-1.03223	0.492357	0.0360376	1	0.756503	Retinol
ubm-a-2286	7916	NET100 1130	0.320442	0.152855	0.036048	1	0.756503	Retinol
ukb-e-recode3_MID	NA	Smoking status, ever vs never	0.488858	0.233333	0.0361615	1	0.756503	Retinol
prot-a-1763	3301	Putative apolipoprotein(a)-like protein 2	0.528545	0.252302	0.0361807	1	0.756503	Retinol
prot-a-69	3301	Aldo-keto reductase family 1 member C1	0.528545	0.252302	0.0361807	1	0.756503	Retinol
ukb-d-20419	34879	Difficulty concentrating during worst period of anxiety	-0.0669591	0.0319647	0.0361905	1	0.756503	Retinol
ebi-a-GCST90011652	8956	OTU99_3 (Bacteroides) prevalence	-1.52622	0.729044	0.0363093	1	0.756503	Retinol
ebi-a-GCST90011591	8956	OTU97_3 (Bacteroides) prevalence	-1.52622	0.729044	0.0363093	1	0.756503	Retinol
ukb-e-MAP_p4_AFR	NA	Mean arterial pressure, combined automated + manual reading, adjusted by medication	0.377624	0.180387	0.0363121	1	0.756503	Retinol
ukb-e-22704_CSA	NA	Home location - north co-ordinate (rounded)	0.236556	0.113076	0.0364368	1	0.756503	Retinol
ubm-a-286	7916	IDP dMRI TBSS MD Superior fronto-occipital fasciculus R	-0.273481	0.130755	0.0364789	1	0.756503	Retinol
ukb-b-19716	67057	Menstruating today	-0.0402595	0.0192529	0.0365207	1	0.756503	Retinol
ukb-e-100260_AFR	NA	Added milk to instant coffee	-2.02118	0.966851	0.036575	1	0.756503	Retinol
ebi-a-GCST90001690	3408	CD28+ CD45RA+ CD8+ T cell Absolute Count	-0.341621	0.163444	0.0366051	1	0.756503	Retinol
ebi-a-GCST90017074	14306	Gut microbiota abundance (genus Turicibacter id.2162)	0.305096	0.145987	0.0366284	1	0.756503	Retinol
ukb-e-104110_AFR	NA	Broad bean intake	0.333057	0.159392	0.0366588	1	0.756503	Retinol
ukb-a-447	336782	Blood clot DVT bronchitis emphysema asthma rhinitis eczema allergy diagnosed by doctor: Hayfever allergic rhinitis or eczema	-0.0211936	0.0101431	0.0366658	1	0.756503	Retinol
ubm-a-1390	7916	NET100 0234	0.323204	0.154696	0.036682	1	0.756503	Retinol
ukb-b-20187	463010	Operative procedures - secondary OPCS: Y53.2 Approach to organ under ultrasonic control	0.00583414	0.00279323	0.0367373	1	0.756503	Retinol
finn-b-STILL_ADULT	NA	Adult-onset Still disease	0.521179	0.24954	0.0367473	1	0.756503	Retinol
ubm-a-2787	7916	a2009s lh Lat Fis-post area	-0.26151	0.12523	0.0367766	1	0.756503	Retinol
prot-a-87	3301	Amphoterin-induced protein 1	0.526703	0.252302	0.0368347	1	0.756503	Retinol
finn-b-G6_CARPTU	NA	Carpal tunnel syndrome	-0.307551	0.14733	0.036843	1	0.756503	Retinol
ubm-a-675	7916	IDP dMRI ProbtrackX MD ptr r	-0.286372	0.137201	0.0368657	1	0.756503	Retinol
ubm-a-2771	7916	a2009s lh G pariet inf-Angular area	-0.267035	0.127993	0.0369487	1	0.757316	Retinol
ukb-a-155	337159	Treatment/medication code: codeine	0.0036172	0.00173442	0.0370204	1	0.757316	Retinol
ukb-b-998	64947	Soya dessert intake	0.0174312	0.00835828	0.0370237	1	0.757316	Retinol
ebi-a-GCST90002029	2915	CD39 on CD39+ CD8+ T cell	-0.521271	0.250092	0.0371315	1	0.757316	Retinol
ubm-a-1845	7916	NET100 0689	-0.320442	0.153775	0.0371754	1	0.757316	Retinol
ukb-e-23098_MID	NA	Weight	0.674033	0.323481	0.0371885	1	0.757316	Retinol
ubm-a-590	7916	IDP dMRI TBSS ISOVF Inferior cerebellar peduncle R	-0.322284	0.154696	0.0372209	1	0.757316	Retinol
ukb-d-20446	117763	Ever had prolonged feelings of sadness or depression	-0.0413895	0.0198715	0.0372638	1	0.757316	Retinol
ubm-a-1516	7916	NET100 0360	0.324125	0.155617	0.0372658	1	0.757316	Retinol
ukb-d-O26	361194	Diagnoses - main ICD10: O26 Maternal care for other conditions predominantly related to pregnancy	-0.00284893	0.00136808	0.0373038	1	0.757316	Retinol
ukb-d-41219_2	3345	Anaesthetics administered during delivery: Epidural or caudal anaesthetic	0.237131	0.11389	0.0373322	1	0.757316	Retinol
prot-a-1798	3301	Leucine-rich repeat transmembrane neuronal protein 4	0.524862	0.252302	0.0374988	1	0.759117	Retinol
prot-a-2760	3301	Sodium-coupled monocarboxylate transporter 1	0.524862	0.252302	0.0374988	1	0.759117	Retinol
ukb-e-recode108_AFR	NA	NA	-1.75322	0.843554	0.0376748	1	0.759483	Retinol
ubm-a-649	7916	IDP dMRI ProbtrackX FA slf l	0.31768	0.152855	0.0376805	1	0.759483	Retinol
ebi-a-GCST90001688	3440	CD28+ CD45RA+ CD8+ T cell %T cell	-0.337937	0.162615	0.0376962	1	0.759483	Retinol
ubm-a-674	7916	IDP dMRI ProbtrackX MD ptr l	-0.294659	0.141805	0.0377165	1	0.759483	Retinol
ukb-d-ASTHMA_MEDICATIO_COMORB	361194	Medication related adverse effects	0.0108678	0.00523069	0.0377376	1	0.759483	Retinol
ubm-a-1102	7916	NET25 0156	-0.321363	0.154696	0.0377664	1	0.759483	Retinol
ukb-b-872	462933	Operation code: transurethral resection of prostate (turp)	0.00303041	0.00145894	0.0377893	1	0.759483	Retinol
prot-a-1752	3301	Lipase member K	0.523941	0.252302	0.0378346	1	0.759611	Retinol
ukb-b-7556	91982	Age hay fever, rhinitis or eczema diagnosed	-0.0957173	0.0461255	0.0379727	1	0.759981	Retinol
ukb-b-151	440512	Number of days/week of vigorous physical activity 10+ minutes	0.0848546	0.040891	0.0379733	1	0.759981	Retinol
ubm-a-467	7916	IDP dMRI TBSS L3 Sagittal stratum L	-0.305709	0.14733	0.0379865	1	0.759981	Retinol
ubm-a-617	7916	IDP dMRI TBSS ISOVF Cingulum hippocampus L	-0.309392	0.149171	0.0380724	1	0.759981	Retinol
ukb-e-6033_AFR	NA	Maximum heart rate during fitness test	0.805709	0.38849	0.0380838	1	0.759981	Retinol
prot-a-110	3301	Annexin A9	0.52302	0.252302	0.038173	1	0.759981	Retinol
ukb-b-9873	463010	Diagnoses - main ICD10: N39.3 Stress incontinence	-0.0040889	0.00197293	0.0382183	1	0.759981	Retinol
ebi-a-GCST004441	3636	Interleukin-18 levels	-0.501842	0.242173	0.0382428	1	0.759981	Retinol
ukb-d-XII_SKIN_SUBCUTAN	361194	Diseases of the skin and subcutaneous tissue	-0.0126763	0.00611831	0.0382778	1	0.759981	Retinol
ukb-e-6139_p4_CSA	NA	Gas or solid-fuel cooking/heating	-2.01381	0.972376	0.0383567	1	0.759981	Retinol
ukb-e-20488_CSA	NA	Physically abused by family as a child	0.740424	0.357551	0.0383755	1	0.759981	Retinol
ukb-b-14670	99071	Cylindrical power (left)	0.0921262	0.0444878	0.0383756	1	0.759981	Retinol
ukb-e-4079_AFR	NA	Diastolic blood pressure, automated reading	0.374309	0.180755	0.0383766	1	0.759981	Retinol
ebi-a-GCST90001664	3440	CD28+ CD45RA+ CD8dim T cell %T cell	-0.448435	0.216575	0.0383982	1	0.759981	Retinol
ieu-b-4851	21037	Wellbeing	0.190608	0.092081	0.0384523	1	0.760281	Retinol
ubm-a-270	7916	IDP dMRI TBSS MD Posterior corona radiata R	-0.28361	0.137201	0.0387234	1	0.764866	Retinol
ubm-a-1017	7916	NET25 0071	-0.315838	0.152855	0.0388035	1	0.765672	Retinol
finn-b-CD2_IMMUNOPROLIFERATIVE_EXALLC	NA	Malignant immunoproliferative diseases (all cancers excluded)	2.71823	1.31584	0.0388492	1	0.765801	Retinol
ubm-a-1965	7916	NET100 0809	-0.321363	0.155617	0.0389146	1	0.766256	Retinol
ubm-a-2479	7916	NET100 1323	0.323204	0.156538	0.0389508	1	0.766256	Retinol
ukb-e-20003_p564_AFR	NA	Treatment/medication code	-0.84558	0.410037	0.0391882	1	0.76823	Retinol
prot-a-2895	3301	Sulfatase-modifying factor 1	0.520258	0.252302	0.0392036	1	0.76823	Retinol
prot-a-2273	3301	Paired immunoglobulin-like type 2 receptor alpha	0.520258	0.252302	0.0392036	1	0.76823	Retinol
ukb-e-23110_CSA	NA	Impedance of arm (left)	0.232781	0.112891	0.0392087	1	0.76823	Retinol
ukb-b-18113	462933	Non-cancer illness code, self-reported: asthma	0.0134825	0.00654049	0.0392657	1	0.768576	Retinol
finn-b-G6_PLANTAR	NA	Lesion of plantar nerve	0.909761	0.441989	0.0395581	1	0.773524	Retinol
ebi-a-GCST90011562	8956	OTU97_109 (Paraprevotella) prevalence	-0.799902	0.388837	0.0396702	1	0.77494	Retinol
ebi-a-GCST90002036	2871	CD80 on CD62L+ myeloid Dendritic Cell	-0.522744	0.254236	0.0397691	1	0.775348	Retinol
ukb-b-12433	463010	Operative procedures - main OPCS: N30.3 Circumcision	0.0027325	0.00132896	0.0397706	1	0.775348	Retinol
ukb-b-6906	462933	Non-cancer illness code, self-reported: mania/bipolar disorder/manic depression	-0.00224143	0.00109045	0.0398303	1	0.775737	Retinol
prot-a-3219	3301	WW domain binding protein 1-like	0.518416	0.252302	0.0399037	1	0.775742	Retinol
ukb-e-4957_EAS	NA	FI3 : word interpolation	3.39411	1.65193	0.0399151	1	0.775742	Retinol
ukb-e-DBP_p3_AFR	NA	Diastolic blood pressure, combined automated + manual reading, adjusted by medication	0.383425	0.186648	0.0399498	1	0.775742	Retinol
ukb-d-20544_6	117706	Mental health problems ever diagnosed by a professional: Panic attacks	-0.0191015	0.0093058	0.0401074	1	0.778027	Retinol
finn-b-H7_CONJUHAEMOR	NA	conjunctival haemorrhage	0.997238	0.486188	0.0402537	1	0.779328	Retinol
ebi-a-GCST90017017	14306	Gut microbiota abundance (genus Hungatella id.11306)	0.442927	0.216011	0.0403172	1	0.779328	Retinol
ukb-e-41246_p15_CSA	NA	Treatment speciality of consultant (recoded)	1.86004	0.907182	0.0403308	1	0.779328	Retinol
ukb-b-11452	84303	6mm strong meridian (right)	-0.0924954	0.045132	0.0404187	1	0.779328	Retinol
prot-a-1117	3301	Filamin-A	0.516575	0.252302	0.0406144	1	0.779328	Retinol
prot-a-460	3301	HLA class II histocompatibility antigen gamma chain	0.516575	0.252302	0.0406144	1	0.779328	Retinol
finn-b-CD2_TNK_LYMPHOMA	NA	Mature T/NK-cell lymphomas	-2.3453	1.14549	0.0406161	1	0.779328	Retinol
ukb-a-408	336252	Current employment status: Doing unpaid or voluntary work	-0.00929254	0.00453879	0.0406228	1	0.779328	Retinol
finn-b-N14_OTHNONINFUTER	NA	Other noninflammatory disorders of uterus, except cervix	0.439227	0.214549	0.0406374	1	0.779328	Retinol
ubm-a-2606	7916	NET100 1450	0.320442	0.156538	0.0406523	1	0.779328	Retinol
finn-b-C3_LUNG_NONSMALL	NA	Non-small cell lung cancer	-0.721915	0.35267	0.0406583	1	0.779328	Retinol
ukb-e-680_p1_AFR	NA	Own or rent accommodation lived in	1.09945	0.537109	0.0406606	1	0.779328	Retinol
ukb-b-6725	463010	Operative procedures - main OPCS: W58.1 Primary resurfacing arthroplasty of joint	-0.00226406	0.00110623	0.0406936	1	0.779328	Retinol
finn-b-CD2_TNK_LYMPHOMA_EXALLC	NA	Mature T/NK-cell lymphomas (all cancers excluded)	-2.34899	1.14825	0.0407849	1	0.779692	Retinol
ieu-b-4870	NA	Sex hormone binding globulin (SHBG)	0.0596592	0.0291642	0.0407925	1	0.779692	Retinol
ukb-d-4979	113356	FI5 : family relationship calculation	-0.0423773	0.0207241	0.0408719	1	0.780445	Retinol
prot-a-2503	3301	RNA-binding protein 24	0.515654	0.252302	0.0409737	1	0.781625	Retinol
ukb-b-15440	463010	Operative procedures - secondary OPCS: R15.1 Medical induction of labour	-0.00330717	0.00162017	0.0412265	1	0.784951	Retinol
ukb-e-30280_EAS	NA	Immature reticulocyte fraction	0.902762	0.442265	0.0412285	1	0.784951	Retinol
ukb-b-16927	33147	Age of primiparous women at birth of child	-0.154759	0.0758352	0.0412782	1	0.78513	Retinol
ukb-e-30010_MID	NA	Red blood cell (erythrocyte) count	-0.718785	0.352394	0.0413784	1	0.785651	Retinol
ukb-e-30600_EAS	NA	Albumin	-0.965009	0.473204	0.0414194	1	0.785651	Retinol
ukb-e-1438_AFR	NA	Bread intake	0.334991	0.164273	0.0414263	1	0.785651	Retinol
finn-b-O15_VENOUS_COMPLIC	NA	Venous complications and haemorrhoids in the puerperium	-2.30018	1.12891	0.0415979	1	0.786741	Retinol
finn-b-F5_SPEECH	NA	Specific development disorders of speech and language	1.01105	0.496317	0.0416394	1	0.786741	Retinol
ubm-a-2032	7916	NET100 0876	0.311234	0.152855	0.0417358	1	0.786741	Retinol
ubm-a-1087	7916	NET25 0141	-0.314917	0.154696	0.0417791	1	0.786741	Retinol
ukb-b-6267	460756	Destinations on discharge from hospital (recoded): Transfer within NHS provider: Medical specialty	0.00276731	0.00135949	0.041796	1	0.786741	Retinol
ebi-a-GCST008032	13556	Fasting blood glucose	-0.198389	0.0974641	0.0418001	1	0.786741	Retinol
ieu-a-1088	128266	Sleep duration	-0.0802484	0.0394687	0.0420306	1	0.786741	Retinol
ebi-a-GCST003839	127573	Sleep duration	-0.0802484	0.0394687	0.0420306	1	0.786741	Retinol
ubm-a-2808	7916	a2009s lh S orbital lateral area	-0.28453	0.139963	0.0420632	1	0.786741	Retinol
prot-a-1092	3301	Fibroblast growth factor 20	0.512891	0.252302	0.042068	1	0.786741	Retinol
prot-a-2084	3301	Ribosyldihydronicotinamide dehydrogenase [quinone]	0.512891	0.252302	0.042068	1	0.786741	Retinol
ukb-d-30190_irnt	349861	Monocyte percentage	0.0463832	0.022825	0.0421415	1	0.786741	Retinol
ukb-e-6179_p6_AFR	NA	Mineral and other dietary supplements	-1.11694	0.549724	0.0421713	1	0.786741	Retinol
finn-b-M13_ARTHROSIS_KNEE	NA	Gonarthrosis	0.237569	0.116943	0.0422047	1	0.786741	Retinol
finn-b-K11_REIMB_202	NA	KELA_REIMBURSEMENT_202	0.299263	0.14733	0.0422296	1	0.786741	Retinol
ukb-b-11542	31317	Manic/hyper symptoms: I was more active than usual	0.0695649	0.0342524	0.04226	1	0.786741	Retinol
ukb-a-542	337199	Diagnoses - main ICD10: J34 Other disorders of nose and nasal sinuses	0.00490542	0.00241564	0.0422865	1	0.786741	Retinol
ukb-d-22601_23193405	89866	Job coding: other teaching professional including private tutor, tefl (teaching english as a foreign language) teacher; tutor at adult education centre, etc.	-0.011678	0.00575378	0.0423949	1	0.786741	Retinol
ubm-a-1015	7916	NET25 0069	-0.315838	0.155617	0.0423987	1	0.786741	Retinol
finn-b-L12_HAIRLOSSNONSCAR	NA	Other nonscarring hair loss	-3.16206	1.55801	0.0424022	1	0.786741	Retinol
ukb-b-7236	463010	Operative procedures - secondary OPCS: K40.2 Saphenous vein graft replacement of two coronary arteries	-0.00194961	0.000960847	0.0424525	1	0.786741	Retinol
ukb-e-680_p3_MID	NA	Own or rent accommodation lived in	-1.67127	0.823757	0.0424746	1	0.786741	Retinol
ukb-e-104250_AFR	NA	Mushroom intake	0.563444	0.277901	0.0426111	1	0.786741	Retinol
ukb-a-394	49623	Target heart rate achieved	-0.0387497	0.019113	0.0426212	1	0.786741	Retinol
ukb-e-20118_p5_CSA	NA	Home area population density - urban or rural	-1.52394	0.75221	0.0427697	1	0.786741	Retinol
ukb-a-231	255492	Forced expiratory volume in 1-second (FEV1) Best measure	0.0457405	0.0225784	0.0427795	1	0.786741	Retinol
ukb-e-24008_CSA	NA	Particulate matter air pollution 2.5-10um; 2010	-0.269705	0.133149	0.042807	1	0.786741	Retinol
finn-b-JUVEN_ARTHR	NA	Juvenile arthritis (FINNGEN)	-1.02394	0.505525	0.042816	1	0.786741	Retinol
ubm-a-782	7916	IDP dMRI ProbtrackX L3 ptr l	-0.292818	0.144567	0.0428183	1	0.786741	Retinol
finn-b-CD2_BENIGN_LIPO_SKIN_TRUNK	NA	Benign lipomatous neoplasm of skin and subcutaneous tissue of trunk	0.662063	0.326888	0.0428312	1	0.786741	Retinol
ukb-e-MAP_p2_AFR	NA	Mean arterial pressure, automated reading, adjusted by medication	0.365378	0.180479	0.0429198	1	0.786741	Retinol
ukb-e-5057_AFR	NA	Number of older siblings	0.417127	0.206077	0.0429569	1	0.786741	Retinol
ukb-d-22617_2441	91149	Job SOC coding: Public service administrative professionals	-0.0113204	0.00559349	0.0429845	1	0.786741	Retinol
ebi-a-GCST90011493	8956	TestASV_17 (Bacteroides) abundance	0.819366	0.404857	0.0429866	1	0.786741	Retinol
ukb-e-20160_AFR	NA	Ever smoked	-0.769797	0.380387	0.0429987	1	0.786741	Retinol
ubm-a-1137	7916	NET25 0191	-0.314917	0.155617	0.0430043	1	0.786741	Retinol
ubm-a-1084	7916	NET25 0138	0.316759	0.156538	0.0430186	1	0.786741	Retinol
ebi-a-GCST90011719	8956	TestASV_43 (Parasutterella) prevalence	-1.01973	0.504007	0.0430474	1	0.786741	Retinol
ebi-a-GCST90006929	7595	Varicella zoster virus glycoproteins E and I antibody levels	-0.341138	0.168616	0.0430561	1	0.786741	Retinol
ukb-e-6155_p4_AFR	NA	Vitamin and mineral supplements	-1.00552	0.497238	0.0431534	1	0.787155	Retinol
ukb-b-6448	64949	Type of sliced bread eaten: mixed	-0.0443767	0.0219561	0.0432634	1	0.787155	Retinol
ebi-a-GCST008029	21549	Diastolic blood pressure	1.96099	0.970313	0.0432806	1	0.787155	Retinol
ukb-b-2108	463010	Operative procedures - main OPCS: X35.2 Intravenous chemotherapy	-0.00382522	0.00189385	0.0434028	1	0.787155	Retinol
ukb-e-1070_CSA	NA	Time spent watching television (TV)	-0.255893	0.126703	0.0434226	1	0.787155	Retinol
ukb-b-6077	463010	Diagnoses - secondary ICD10: N39.0 Urinary tract infection, site not specified	0.00392298	0.00194316	0.0435008	1	0.787155	Retinol
ukb-e-2050_MID	NA	Frequency of depressed mood in last 2 weeks	0.661971	0.327901	0.0435065	1	0.787155	Retinol
ubm-a-401	7916	IDP dMRI TBSS L2 Superior cerebellar peduncle L	-0.299263	0.14825	0.0435253	1	0.787155	Retinol
prot-a-517	3301	Cilia- and flagella-associated protein 45	0.509208	0.252302	0.0435654	1	0.787155	Retinol
finn-b-AB1_MUMPS	NA	Mumps	-1.35451	0.671271	0.0436087	1	0.787155	Retinol
ubm-a-1157	7916	NET100 0001	0.313996	0.155617	0.0436172	1	0.787155	Retinol
ukb-a-530	337199	Diagnoses - main ICD10: H26 Other cataract	0.00643441	0.00318915	0.0436337	1	0.787155	Retinol
ukb-e-6164_p6_EAS	NA	Types of physical activity in last 4 weeks	-2.37201	1.17587	0.0436717	1	0.787155	Retinol
met-d-L_VLDL_PL_pct	NA	Phospholipids to total lipids ratio in large VLDL	-0.0799049	0.0396318	0.0437809	1	0.787155	Retinol
met-d-Acetone	NA	Acetone	0.0822723	0.0408134	0.043819	1	0.787155	Retinol
ukb-a-379	335842	Hand grip strength (right)	-0.0349429	0.0173347	0.0438234	1	0.787155	Retinol
ukb-d-30700_irnt	344104	Creatinine	-0.0385884	0.0191446	0.0438385	1	0.787155	Retinol
finn-b-C3_LUNG_NONSMALL_EXALLC	NA	Non-small cell lung cancer (all cancers excluded)	-0.71639	0.355433	0.0438477	1	0.787155	Retinol
ukb-b-5811	64949	Portion size	0.242939	0.120563	0.0438998	1	0.787155	Retinol
ukb-e-1279_CSA	NA	Exposure to tobacco smoke outside home	0.233241	0.115838	0.0440606	1	0.787155	Retinol
ubm-a-724	7916	IDP dMRI ProbtrackX L1 ilf r	-0.276243	0.137201	0.0440702	1	0.787155	Retinol
ubm-a-602	7916	IDP dMRI TBSS ISOVF Anterior corona radiata R	-0.281768	0.139963	0.044098	1	0.787155	Retinol
ukb-e-30750_EAS	NA	Glycated haemoglobin (HbA1c)	-0.84558	0.420074	0.0441217	1	0.787155	Retinol
ubm-a-463	7916	IDP dMRI TBSS L3 Posterior corona radiata L	-0.290976	0.144567	0.0441421	1	0.787155	Retinol
ubm-a-947	7916	NET25 0001	-0.313076	0.155617	0.0442374	1	0.787155	Retinol
finn-b-M13_SCIATICA	NA	Siatica+with lumbago	-0.3186	0.158379	0.0442592	1	0.787155	Retinol
finn-b-R18_ILL_D_UNKNO_CAUSES_MORTA	NA	Ill-defined and unknown causes of mortality	1.35727	0.674954	0.0443345	1	0.787155	Retinol
ukb-b-13416	84303	6mm weak meridian (right)	-0.0909864	0.0452496	0.0443503	1	0.787155	Retinol
ukb-b-4414	64949	Bacon intake	0.0860145	0.0427833	0.0443816	1	0.787155	Retinol
ukb-b-3983	463010	Diagnoses - main ICD10: I25.9 Chronic ischaemic heart disease, unspecified	-0.0020954	0.00104241	0.0444163	1	0.787155	Retinol
ieu-a-1041	11373	Intracranial volume	41978.7	20886	0.044442	1	0.787155	Retinol
ukb-d-H04	361194	Diagnoses - main ICD10: H04 Disorders of lachrymal system	0.0030584	0.00152213	0.0445062	1	0.787155	Retinol
ukb-d-H7_LACRIMALSYSTEM	361194	Disorders of lacrimal system	0.0030584	0.00152213	0.0445062	1	0.787155	Retinol
ukb-e-24010_CSA	NA	Inverse distance to the nearest road	0.284715	0.141713	0.0445269	1	0.787155	Retinol
finn-b-CD2_BENIGN_LIPO_SKIN_TRUNK_EXALLC	NA	Benign lipomatous neoplasm of skin and subcutaneous tissue of trunk (all cancers excluded)	0.656538	0.326888	0.0445954	1	0.787155	Retinol
ubm-a-734	7916	IDP dMRI ProbtrackX L1 unc l	-0.256906	0.127993	0.044729	1	0.787155	Retinol
ubm-a-527	7916	IDP dMRI TBSS ICVF Superior fronto-occipital fasciculus L	0.282689	0.140884	0.0447991	1	0.787155	Retinol
ukb-e-30290_MID	NA	High light scatter reticulocyte percentage	0.731031	0.364365	0.0448223	1	0.787155	Retinol
finn-b-M13_TIBIALCOLLATERAL	NA	Tibial collateral bursitis [Pellegrini-Stieda]	2.39595	1.19429	0.0448383	1	0.787155	Retinol
finn-b-ST19_INJURY_BLOOD_VESSE_WRIST_HAND_LEVEL	NA	Injury of blood vessels at wrist and hand level	2.94199	1.46685	0.0448936	1	0.787155	Retinol
finn-b-E4_ENDODIS	NA	Other endocrine disorders	-1.00829	0.502762	0.0449102	1	0.787155	Retinol
ukb-d-30700_raw	344104	Creatinine	-0.742808	0.370396	0.0449156	1	0.787155	Retinol
ebi-a-GCST005842	413304	Ischemic stroke (cardioembolic)	-0.361878	0.180479	0.0449521	1	0.787155	Retinol
finn-b-VWXY20_BLOOD_ALCOHOL_ALCOHOL_INTOX_LEVEL	NA	Blood alcohol or alcohol intoxication level	-1.77716	0.88674	0.0450536	1	0.787155	Retinol
prot-a-1584	3301	Integrin alpha-V: beta-5 complex	0.505525	0.252302	0.0451076	1	0.787155	Retinol
ukb-b-12114	463010	Operative procedures - secondary OPCS: Y82.3 Application of local anaesthetic NEC	-0.00440993	0.00220154	0.0451653	1	0.787155	Retinol
ukb-e-recode161_CSA	NA	NA	-1.28453	0.641713	0.0453146	1	0.787155	Retinol
ukb-e-recode448_CSA	NA	NA	-1.28453	0.641713	0.0453146	1	0.787155	Retinol
ukb-b-8566	463010	Operative procedures - main OPCS: W84.8 Other specified therapeutic endoscopic operations on other joint structure	-0.00266464	0.00133152	0.0453705	1	0.787155	Retinol
ieu-b-4830	83818	Waist-hip ratio	-0.00552486	0.00276243	0.0455003	1	0.787155	Retinol
ubm-a-252	7916	IDP dMRI TBSS MD Medial lemniscus R	-0.302026	0.151013	0.0455003	1	0.787155	Retinol
finn-b-I9_VALVES	NA	Valvular operations	-0.184162	0.092081	0.0455003	1	0.787155	Retinol
finn-b-AB1_TUBERCULOSIS	NA	Tuberculosis	0.81768	0.40884	0.0455003	1	0.787155	Retinol
ubm-a-413	7916	IDP dMRI TBSS L2 Superior corona radiata L	-0.296501	0.14825	0.0455003	1	0.787155	Retinol
ubm-a-351	7916	IDP dMRI TBSS L1 Inferior cerebellar peduncle L	-0.300184	0.150092	0.0455003	1	0.787155	Retinol
ubm-a-2443	7916	NET100 1287	-0.311234	0.155617	0.0455003	1	0.787155	Retinol
prot-a-422	3301	OX-2 membrane glycoprotein	0.504604	0.252302	0.0455003	1	0.787155	Retinol
prot-a-1296	3301	Glycophorin-A	0.504604	0.252302	0.0455003	1	0.787155	Retinol
finn-b-KNEE_ARTHROSIS	NA	Gonarthrosis [arthrosis of knee](FG)	0.226519	0.11326	0.0455003	1	0.787155	Retinol
ebi-a-GCST90017133	1465	Neck circumference	-0.67035	0.335175	0.0455003	1	0.787155	Retinol
ukb-a-514	334169	Frequency of stair climbing in last 4 weeks	-0.0624931	0.0312685	0.0456522	1	0.787155	Retinol
ukb-b-10766	462933	Treatment/medication code: tegretol 100mg tablet	0.00191654	0.0009593	0.0457329	1	0.787155	Retinol
ukb-e-41245_p47_CSA	NA	Main speciality of consultant (recoded)	-0.775046	0.388122	0.0458343	1	0.787155	Retinol
prot-a-702	3301	Cystatin-D	0.503683	0.252302	0.0458958	1	0.787155	Retinol
prot-a-986	3301	Endogenous retrovirus group V member 1 Env polyprotein	0.503683	0.252302	0.0458958	1	0.787155	Retinol
ukb-b-19132	463010	PCT where patients GP was registered: STOCKTON-ON-TEES TEACHING PCT	0.0035529	0.00177999	0.0459315	1	0.787155	Retinol
finn-b-I9_CABG_EXNONE	NA	Coronary artery bypass grafting (no controls excluded)	-0.42081	0.210866	0.0459739	1	0.787155	Retinol
ukb-e-41235_AFR	NA	Spells in hospital	-0.330387	0.165562	0.0459829	1	0.787155	Retinol
ukb-b-531	462933	Non-cancer illness code, self-reported: helicobacter pylori	-0.00219436	0.00109971	0.045998	1	0.787155	Retinol
ebi-a-GCST004422	7118	Vascular endothelial growth factor levels	0.343462	0.172192	0.0460808	1	0.787155	Retinol
finn-b-AB1_VIRAL_SKIN_MUCOUS_MEMBRANE	NA	Viral infections characterized by skin and mucous membrane lesions	0.341621	0.171271	0.0460839	1	0.787155	Retinol
ebi-a-GCST011078	1059456	COVID-19 (very severe respiratory confirmed vs population) RELEASE 5	-0.758333	0.380276	0.0461341	1	0.787155	Retinol
ubm-a-2296	7916	NET100 1140	-0.308471	0.154696	0.0461469	1	0.787155	Retinol
ubm-a-1493	7916	NET100 0337	-0.308471	0.154696	0.0461469	1	0.787155	Retinol
ukb-b-10144	463010	Diagnoses - secondary ICD10: K21.0 Gastro-oesophageal reflux disease with oesophagitis	-0.00284369	0.00142612	0.0461519	1	0.787155	Retinol
ubm-a-877	7916	NODEamps25 0007	0.301105	0.151013	0.0461627	1	0.787155	Retinol
ukb-e-23107_MID	NA	Impedance of leg (right)	-0.663352	0.332781	0.0462221	1	0.787155	Retinol
finn-b-F5_PSYCHOTH	NA	Other and unspecified nonorganic psychotic disorders	-0.548803	0.275322	0.0462274	1	0.787155	Retinol
ukb-d-22608_2	90105	Workplace very hot: Often	-0.0291891	0.0146493	0.0463127	1	0.787155	Retinol
ukb-d-30280_irnt	344728	Immature reticulocyte fraction	-0.0472695	0.0237298	0.0463725	1	0.787155	Retinol
ieu-a-1232	42090	Low malignant potential mucinous ovarian cancer	-0.919613	0.461694	0.0463905	1	0.787155	Retinol
finn-b-L12_PRURITUS	NA	Pruritus	0.760589	0.382136	0.0465511	1	0.787155	Retinol
ukb-b-14310	454834	Leg predicted mass (right)	0.0254376	0.0127808	0.0465576	1	0.787155	Retinol
finn-b-AD_U	NA	Alzheimer<c3><95>s disease (undefined)	-2.23757	1.12431	0.046572	1	0.787155	Retinol
ieu-b-7	27693	Parkinson's disease	0.368324	0.185083	0.0465855	1	0.787155	Retinol
ukb-e-30710_CSA	NA	C-reactive protein	-0.294107	0.14779	0.0465875	1	0.787155	Retinol
ukb-d-22601_32313110	89866	Job coding: community worker, day centre officer, youth leader, youth worker, parish worker, bail support officer	-0.00991823	0.00498397	0.046588	1	0.787155	Retinol
ubm-a-1044	7916	NET25 0098	-0.309392	0.155617	0.0467934	1	0.787157	Retinol
finn-b-AB1_ZOSTER	NA	Zoster [herpes zoster]	0.616943	0.310313	0.0467973	1	0.787157	Retinol
ukb-e-recode167_AFR	NA	NA	-0.982505	0.494199	0.0468034	1	0.787157	Retinol
ukb-d-41231_1	361194	Hospital episode type: General episode	-0.0206227	0.0103737	0.0468128	1	0.787157	Retinol
ubm-a-1663	7916	NET100 0507	0.309024	0.155506	0.0468991	1	0.787157	Retinol
ubm-a-588	7916	IDP dMRI TBSS ISOVF Medial lemniscus R	-0.285451	0.143646	0.0469025	1	0.787157	Retinol
ukb-b-17681	462933	Treatment/medication code: beclometasone	0.00387529	0.00195081	0.0469778	1	0.787157	Retinol
ebi-a-GCST90017002	14306	Gut microbiota abundance (genus Eubacterium oxidoreducens group id.11339)	-0.378433	0.19051	0.0469869	1	0.787157	Retinol
ukb-b-8106	463010	Operative procedures - main OPCS: F12.1 Apicectomy of tooth	-0.00198639	0.00100029	0.0470549	1	0.787157	Retinol
ukb-e-6179_p3_EAS	NA	Mineral and other dietary supplements	2.43923	1.22836	0.0470603	1	0.787157	Retinol
ubm-a-268	7916	IDP dMRI TBSS MD Superior corona radiata R	-0.255985	0.128913	0.0470651	1	0.787157	Retinol
ukb-e-104140_AFR	NA	Broccoli intake	0.739042	0.372192	0.0470721	1	0.787157	Retinol
ukb-d-22601_35613203	89866	Job coding: public service higher/senior executive officer, hospital administrator	0.0171941	0.00866126	0.0471252	1	0.78737	Retinol
ukb-b-50	463010	Diagnoses - main ICD10: M75.1 Rotator cuff syndrome	-0.00251416	0.00126706	0.0472286	1	0.788422	Retinol
finn-b-J10_PNEUMONONBACT	NA	Pneumonia due to other infectious organisms, not elsewhere classified	1.44383	0.728361	0.0474456	1	0.791333	Retinol
prot-a-1812	3301	Lymphocyte antigen 86	0.5	0.252302	0.047507	1	0.791333	Retinol
ubm-a-891	7916	NODEamps25 0021	0.297422	0.150092	0.0475246	1	0.791333	Retinol
ukb-a-77	337159	Non-cancer illness code self-reported: hypothyroidism/myxoedema	0.0101397	0.00512442	0.0478499	1	0.795833	Retinol
ukb-e-30290_EAS	NA	High light scatter reticulocyte percentage	0.879558	0.444567	0.047877	1	0.795833	Retinol
prot-a-576	3301	C-type lectin domain family 4 member D	0.499079	0.252302	0.0479172	1	0.795833	Retinol
ukb-b-1666	458557	Home location at assessment - east co-ordinate (rounded)	0.0374918	0.018968	0.0480895	1	0.796758	Retinol
ukb-e-30870_CSA	NA	Triglycerides	-0.296961	0.150276	0.0481431	1	0.796758	Retinol
ubm-a-1281	7916	NET100 0125	-0.303867	0.153775	0.0481494	1	0.796758	Retinol
ukb-a-99	337159	Non-cancer illness code self-reported: eczema/dermatitis	0.00755008	0.00382132	0.0481797	1	0.796758	Retinol
finn-b-ST19_OTHER_UNSPE_INJURI_NECK	NA	Other and unspecified injuries of neck	-2.82136	1.42818	0.0482115	1	0.796758	Retinol
ukb-a-1	34342	Duration of strenuous sports	0.177361	0.0898018	0.0482652	1	0.796758	Retinol
prot-a-361	3301	Protein CASC4	0.498158	0.252302	0.0483303	1	0.796758	Retinol
ukb-b-8759	64949	Crispbread intake	-0.138487	0.0701544	0.048378	1	0.796758	Retinol
ukb-e-DBP_p1_AFR	NA	Diastolic blood pressure, automated reading, adjusted by medication	0.3686	0.186832	0.0485077	1	0.796758	Retinol
ukb-a-217	259921	Illnesses of siblings: Heart disease	0.0158576	0.00803883	0.048539	1	0.796758	Retinol
ukb-b-4991	462933	Treatment/medication code: vitamin d product	0.00210345	0.00106646	0.0485683	1	0.796758	Retinol
ukb-d-12336_irnt	10817	Ventricular rate	-0.262258	0.132978	0.0485878	1	0.796758	Retinol
ukb-e-6152_p1_MID	NA	Blood clot, DVT, bronchitis, emphysema, asthma, rhinitis, eczema, allergy diagnosed by doctor	-1.60313	0.813168	0.0486708	1	0.796758	Retinol
finn-b-N14_LUMPNASBREAST	NA	Unspecified lump in breast	-0.560773	0.28453	0.0487383	1	0.796758	Retinol
ubm-a-1852	7916	NET100 0696	0.304788	0.154696	0.0488111	1	0.796758	Retinol
ubm-a-1094	7916	NET25 0148	0.301105	0.152855	0.0488522	1	0.796758	Retinol
ubm-a-784	7916	IDP dMRI ProbtrackX L3 slf l	-0.297422	0.151013	0.0488943	1	0.796758	Retinol
ukb-b-12828	454835	Leg fat-free mass (right)	0.0253272	0.0128636	0.0489649	1	0.796758	Retinol
ukb-e-1249_AFR	NA	Past tobacco smoking	0.36418	0.184991	0.0489943	1	0.796758	Retinol
ukb-e-6143_p4_CSA	NA	Transport type for commuting to job workplace	-0.919429	0.467127	0.0490377	1	0.796758	Retinol
ukb-b-16309	462933	Non-cancer illness code, self-reported: epilepsy	0.00365376	0.00185674	0.0490871	1	0.796758	Retinol
ukb-e-6154_p4_AFR	NA	Medication for pain relief, constipation, heartburn	-0.771915	0.392357	0.0491396	1	0.796758	Retinol
ukb-b-9049	459742	Illness, injury, bereavement, stress in last 2 years: Serious illness, injury or assault of a close relative	0.0129587	0.00658816	0.049186	1	0.796758	Retinol
ukb-b-7385	462933	Treatment/medication code: codeine	0.00291688	0.00148294	0.0491878	1	0.796758	Retinol
ukb-a-337	307638	Forced expiratory volume in 1-second (FEV1)	0.0404076	0.0205436	0.0491928	1	0.796758	Retinol
ubm-a-478	7916	IDP dMRI TBSS L3 Superior fronto-occipital fasciculus R	-0.273481	0.139042	0.0491962	1	0.796758	Retinol
finn-b-Z21_TOBAC_USE	NA	Tobacco use	-1.39963	0.711786	0.0492565	1	0.796758	Retinol
finn-b-M13_MENISCUSDERANGEMENTS	NA	Meniscus derangement	0.264273	0.134438	0.0493271	1	0.796758	Retinol
ebi-a-GCST006980	426795	Fractures	-45.6642	23.2302	0.0493304	1	0.796758	Retinol
ukb-e-recode169_AFR	NA	NA	-1.96501	1	0.0494132	1	0.796758	Retinol
ukb-d-XVII_MALFORMAT_ABNORMAL	361194	Congenital malformations, deformations and chromosomal abnormalities	0.00349241	0.00177754	0.049444	1	0.796758	Retinol
ubm-a-2619	7916	NET100 1463	0.307551	0.156538	0.0494483	1	0.796758	Retinol
ebi-a-GCST90001961	2920	CD25 on CD39+ CD4+ T cell	-0.500368	0.254696	0.0494641	1	0.796758	Retinol
ubm-a-2010	7916	NET100 0854	-0.303867	0.154696	0.049497	1	0.796758	Retinol
ukb-e-SBP_p3_AFR	NA	Systolic blood pressure, combined automated + manual reading, adjusted by medication	0.32919	0.167587	0.049497	1	0.796758	Retinol
ukb-e-30040_MID	NA	Mean corpuscular volume	0.762431	0.388306	0.0495903	1	0.796758	Retinol
finn-b-H7_SCLERACORNEA	NA	Disorders of sclera, cornea, iris and ciliary body	0.294659	0.150092	0.0496241	1	0.796758	Retinol
ebi-a-GCST90002312	9302	Hemoglobin concentration	-0.301851	0.153757	0.0496265	1	0.796758	Retinol
ukb-d-K04	361194	Diagnoses - main ICD10: K04 Diseases of pulp and periapical tissues	-0.00310158	0.00157989	0.049627	1	0.796758	Retinol
ebi-a-GCST90001795	3657	CD25 on transitional B cell	0.450829	0.22965	0.0496332	1	0.796758	Retinol
ukb-b-4424	460099	Sleep duration	-0.0310169	0.0158008	0.0496468	1	0.796758	Retinol
ukb-b-11417	463010	Operative procedures - main OPCS: V54.4 Injection around spinal facet of spine	-0.0035072	0.00178733	0.0497325	1	0.797478	Retinol
ukb-e-3637_EAS	NA	Frequency of other exercises in last 4 weeks	1.81952	0.928177	0.0499587	1	0.799346	Retinol
ukb-e-1180_CSA	NA	Morning/evening person (chronotype)	-0.31547	0.160958	0.0500011	1	0.799346	Retinol
prot-a-81	3301	Intestinal-type alkaline phosphatase	0.494475	0.252302	0.0500129	1	0.799346	Retinol
prot-a-1091	3301	Fibroblast growth factor 19	0.494475	0.252302	0.0500129	1	0.799346	Retinol
ukb-d-2956	5473	General pain for 3+ months	-0.13612	0.0694708	0.0500683	1	0.799577	Retinol
finn-b-J10_CHRONLARYNGITIS	NA	Chronic laryngitis and laryngotracheitis	0.607735	0.310313	0.0501764	1	0.800648	Retinol
ubm-a-1096	7916	NET25 0150	-0.297422	0.151934	0.0502798	1	0.801006	Retinol
ukb-b-3656	462933	Number of treatments/medications taken	0.0320376	0.016366	0.050281	1	0.801006	Retinol
ukb-e-23117_MID	NA	Leg fat-free mass (left)	0.456906	0.233517	0.0503916	1	0.801635	Retinol
ukb-a-235	110423	Forced expiratory volume in 1-second (FEV1) predicted percentage	0.0822594	0.042046	0.0504166	1	0.801635	Retinol
ukb-b-4542	64949	Reason for not eating or drinking normally: Away	-0.0286827	0.014665	0.0504818	1	0.801635	Retinol
ukb-b-16061	462235	Methods of discharge from hospital (recoded): Patient death	-0.00209388	0.00107058	0.0504848	1	0.801635	Retinol
ebi-a-GCST011081	1887658	COVID-19 (hospitalized vs population) RELEASE 5	-0.409963	0.20965	0.0505284	1	0.801675	Retinol
finn-b-M13_ARTHINOTH	NA	Arthropathies in other diseases classified elsewhere	-1.23573	0.632597	0.0507698	1	0.804851	Retinol
ubm-a-1731	7916	NET100 0575	0.303867	0.155617	0.0508596	1	0.804917	Retinol
ubm-a-2306	7916	NET100 1150	0.302026	0.154696	0.050893	1	0.804917	Retinol
finn-b-P16_RESPI_DISTR_NEWBO	NA	Respiratory distress of newborn	-2.25783	1.15654	0.050911	1	0.804917	Retinol
ukb-b-12558	64949	Decaffeinated coffee	0.0691734	0.0354373	0.0509389	1	0.804917	Retinol
ukb-e-30070_MID	NA	Red blood cell (erythrocyte) distribution width	-0.756814	0.387845	0.0510179	1	0.805513	Retinol
ukb-a-298	147970	Ever had prostate specific antigen (PSA) test	-0.0329451	0.0168877	0.0510761	1	0.80578	Retinol
ubm-a-778	7916	IDP dMRI ProbtrackX L3 ilf r	-0.285451	0.146409	0.0512136	1	0.807297	Retinol
ukb-d-22606_0	90617	Workplace very noisy: Rarely/never	-0.0383954	0.0196983	0.0512742	1	0.807321	Retinol
finn-b-I9_VHD	NA	Valvular heart disease including rheumatic fever	-0.175875	0.0902394	0.0512979	1	0.807321	Retinol
ukb-a-557	337199	Diagnoses - main ICD10: K62 Other diseases of anus and rectum	0.00789834	0.00405396	0.0513787	1	0.807941	Retinol
ukb-e-24012_EAS	NA	Inverse distance to the nearest major road	0.81814	0.420442	0.0516662	1	0.808478	Retinol
ukb-e-20003_p528_CSA	NA	Treatment/medication code	-1.39687	0.717864	0.0516704	1	0.808478	Retinol
ebi-a-GCST90010339	1313	Inactive tyrosine-protein kinase transmembrane receptor ROR1 levels	0.725451	0.372869	0.0517038	1	0.808478	Retinol
ukb-b-4104	462933	Treatment/medication code: loperamide	0.002275	0.00116943	0.0517276	1	0.808478	Retinol
prot-a-534	3301	Coiled-coil-helix-coiled-coil-helix domain-containing protein 10, mitochondrial	0.490792	0.252302	0.0517442	1	0.808478	Retinol
prot-a-3068	3301	Tenascin-R	0.490792	0.252302	0.0517442	1	0.808478	Retinol
prot-a-552	3301	Carbohydrate sulfotransferase 15	-0.490792	0.252302	0.0517442	1	0.808478	Retinol
prot-a-2274	3301	Serine/threonine-protein kinase pim-1	0.490792	0.252302	0.0517442	1	0.808478	Retinol
ubm-a-686	7916	IDP dMRI ProbtrackX MO cgc l	0.291897	0.150092	0.0518008	1	0.808708	Retinol
ubm-a-3084	7916	a2009s rh G occipital sup thickness	-0.290055	0.149171	0.0518419	1	0.808708	Retinol
ukb-e-recode431_AFR	NA	NA	-1.67219	0.860405	0.0519566	1	0.809109	Retinol
ukb-e-recode339_AFR	NA	NA	-1.67219	0.860405	0.0519566	1	0.809109	Retinol
ebi-a-GCST90010349	1272	Scavenger receptor cysteine-rich domain-containing group B protein levels	-0.738546	0.380122	0.0520257	1	0.809109	Retinol
ebi-a-GCST006910	413304	Ischemic stroke (cardioembolic)	-0.375691	0.19337	0.0520334	1	0.809109	Retinol
finn-b-O15_LABOUR_PELVIC_ABNORM	NA	Obstructed labour due to maternal pelvic abnormality	-0.525783	0.270718	0.0521157	1	0.809135	Retinol
ukb-e-884_AFR	NA	Number of days/week of moderate physical activity 10+ minutes	-0.803867	0.413904	0.052118	1	0.809135	Retinol
prot-a-1218	3301	Lactoylglutathione lyase	-0.489871	0.252302	0.0521848	1	0.809529	Retinol
ubm-a-1660	7916	NET100 0504	-0.303867	0.156538	0.0522369	1	0.809692	Retinol
finn-b-N14_OTHETNASKIDUR	NA	Other specified disorders of kidney and ureter	-1.32044	0.680479	0.0523238	1	0.809776	Retinol
ukb-e-6179_p4_AFR	NA	Mineral and other dietary supplements	-1.18508	0.61105	0.0524501	1	0.809776	Retinol
prot-a-2379	3301	Major prion protein	0.48895	0.252302	0.0526286	1	0.809776	Retinol
prot-a-3263	3301	Zinc finger protein 180	0.48895	0.252302	0.0526286	1	0.809776	Retinol
prot-a-871	3301	E3 ubiquitin-protein ligase DTX1	0.48895	0.252302	0.0526286	1	0.809776	Retinol
prot-a-675	3301	Gamma-crystallin D	0.48895	0.252302	0.0526286	1	0.809776	Retinol
ukb-b-5076	461369	Leisure/social activities: None of the above	0.0183156	0.00945221	0.0526596	1	0.809776	Retinol
ukb-d-22617_1132	91149	Job SOC coding: Marketing and sales managers	0.0138755	0.00716273	0.052723	1	0.809776	Retinol
ukb-e-20509_CSA	NA	Recent inability to stop or control worrying	-0.593462	0.306354	0.0527233	1	0.809776	Retinol
finn-b-DM_OTHER_WIDE	NA	Other diabetes, wide definition	-0.197974	0.10221	0.0527531	1	0.809776	Retinol
ukb-b-15591	463010	Operative procedures - main OPCS: N17.1 Bilateral vasectomy	-0.0039942	0.00206247	0.0527928	1	0.809776	Retinol
ukb-b-309	64949	Types of spread used on bread/crackers: Low fat dairy spread on bread/crackers	-0.0160743	0.00830198	0.052843	1	0.809776	Retinol
ubm-a-2159	7916	NET100 1003	0.302947	0.156538	0.0529542	1	0.809776	Retinol
ukb-b-2772	461658	Getting up in morning	-0.0305343	0.0157796	0.0529833	1	0.809776	Retinol
ebi-a-GCST90011360	8956	OTU97_108 (Phascolarctobacterium) abundance	0.700217	0.361889	0.0530029	1	0.809776	Retinol
prot-a-2893	3301	Bile salt sulfotransferase	0.488029	0.252302	0.0530754	1	0.809776	Retinol
finn-b-J10_ARDS	NA	Adult respiratory distress syndrome	-2.10866	1.09024	0.0530982	1	0.809776	Retinol
ebi-a-GCST90001551	3395	Naive CD8+ T cell Absolute Count	-0.304972	0.157735	0.0531808	1	0.809776	Retinol
ukb-b-1515	463010	Operative procedures - main OPCS: U08.1 Computed tomography of abdomen NEC	0.00191025	0.000988048	0.0531923	1	0.809776	Retinol
ukb-e-6144_p4_AFR	NA	Never eat eggs, dairy, wheat, sugar	0.988029	0.51105	0.0531951	1	0.809776	Retinol
ebi-a-GCST90016919	14306	Gut microbiota abundance (class Melainabacteria id.1589)	-0.35582	0.184073	0.0532316	1	0.809776	Retinol
finn-b-F5_PHYSBEHOTH	NA	Unspefcified behauvioural syndromes associated with physiological disturbances and physical factors +Phsyiological and behauvioural factors associated with disorders of diseases classified elsewhere	-1.69982	0.879374	0.0532381	1	0.809776	Retinol
ubm-a-276	7916	IDP dMRI TBSS MD External capsule R	-0.265193	0.137201	0.0532503	1	0.809776	Retinol
ukb-b-14050	14951	Why reduced smoking: Financial reasons	-0.0974917	0.050453	0.0533193	1	0.809776	Retinol
ukb-d-C_PRIMARY_LYMPHOID_HEMATOPOIETIC	361194	Cancer of primary lymphoid hematopoietic	0.00409383	0.00211962	0.0534341	1	0.809776	Retinol
ukb-b-295	463010	Operative procedures - main OPCS: Q08.9 Unspecified vaginal excision of uterus	0.00260102	0.00134728	0.0535365	1	0.809776	Retinol
ukb-e-23117_AFR	NA	Leg fat-free mass (left)	-0.216114	0.111971	0.0535946	1	0.809776	Retinol
ebi-a-GCST90001970	2971	FSC-A on HLA DR+ Natural Killer	0.485175	0.251381	0.0536023	1	0.809776	Retinol
ubm-a-742	7916	IDP dMRI ProbtrackX L2 cgh l	-0.302026	0.156538	0.0536798	1	0.809776	Retinol
ieu-a-22	82315	Schizophrenia	0.223778	0.116022	0.0537614	1	0.809776	Retinol
ubm-a-1787	7916	NET100 0631	0.298343	0.154696	0.0537841	1	0.809776	Retinol
ebi-a-GCST90000442	982	CCL11 levels	-0.934899	0.484807	0.053806	1	0.809776	Retinol
ukb-e-4836_CSA	NA	Loud music exposure frequency	-0.245396	0.127256	0.0538098	1	0.809776	Retinol
ubm-a-1975	7916	NET100 0819	0.296501	0.153775	0.0538373	1	0.809776	Retinol
ukb-d-20118_8	357712	Home area population density - urban or rural: England/Wales - Hamlet and Isolated Dwelling - less sparse	0.00663537	0.00344352	0.0539901	1	0.809776	Retinol
finn-b-O15_MEMBR_PREMAT_RUPT	NA	Premature rupture of membranes	-0.509208	0.264273	0.0540009	1	0.809776	Retinol
ubm-a-1733	7916	NET100 0577	-0.299972	0.155755	0.0541139	1	0.809776	Retinol
ukb-e-recode168_CSA	NA	NA	-1.20902	0.627808	0.0541313	1	0.809776	Retinol
ukb-e-recode175_CSA	NA	NA	-1.20902	0.627808	0.0541313	1	0.809776	Retinol
ukb-b-13106	461171	Main speciality of consultant (recoded): Oral surgery	0.00621859	0.00323171	0.0543245	1	0.809776	Retinol
ukb-d-J45	361194	Diagnoses - main ICD10: J45 Asthma	0.00321145	0.00166938	0.0543882	1	0.809776	Retinol
ebi-a-GCST90010227	1323	Interleukin-1 receptor type 2 levels	-0.71771	0.373102	0.0544012	1	0.809776	Retinol
prot-a-1825	3301	Mitotic spindle assembly checkpoint protein MAD1	0.485267	0.252302	0.0544351	1	0.809776	Retinol
ukb-e-272_MID	NA	Disorders of lipoid metabolism	2.0046	1.04236	0.0544619	1	0.809776	Retinol
ebi-a-GCST90012060	21758	Dickkopf-related protein 1 levels	0.230203	0.119705	0.0544704	1	0.809776	Retinol
ubm-a-2050	7916	NET100 0894	0.299263	0.155617	0.0544704	1	0.809776	Retinol
ukb-b-4790	463010	Diagnoses - secondary ICD10: N83.2 Other and unspecified ovarian cysts	-0.00235517	0.0012248	0.0544923	1	0.809776	Retinol
ubm-a-861	7916	IDP dMRI ProbtrackX ISOVF ml l	-0.297422	0.154696	0.0545279	1	0.809776	Retinol
ebi-a-GCST90011492	8956	TestASV_16 (Bacteroides) abundance	0.913308	0.475047	0.0545348	1	0.809776	Retinol
ukb-e-1498_EAS	NA	Coffee intake	-0.637201	0.331492	0.0545778	1	0.809776	Retinol
finn-b-F5_ANXIETY	NA	Other anxiety disorders	-0.3186	0.165746	0.0545778	1	0.809776	Retinol
ebi-a-GCST011083	1557411	COVID-19 (hospitalized vs population) RELEASE 5	-0.508204	0.264392	0.0545855	1	0.809776	Retinol
ubm-a-1499	7916	NET100 0343	-0.29558	0.153775	0.0545862	1	0.809776	Retinol
ukb-e-30300_EAS	NA	High light scatter reticulocyte count	0.853499	0.444291	0.0547271	1	0.809776	Retinol
ukb-e-455_CSA	NA	Hemorrhoids	-1.13076	0.588766	0.0547884	1	0.809776	Retinol
ukb-e-3731_AFR	NA	Former alcohol drinker	1.80018	0.937385	0.0548033	1	0.809776	Retinol
met-d-HDL_FC	NA	Free cholesterol in HDL	0.0694391	0.0361612	0.0548245	1	0.809776	Retinol
ukb-e-20110_p1_MID	NA	Illnesses of mother	-2.03499	1.05985	0.0548491	1	0.809776	Retinol
ukb-e-20009_MID	NA	Interpolated Age of participant when non-cancer illness first diagnosed	0.516759	0.269153	0.0548648	1	0.809776	Retinol
ukb-b-11550	462933	Non-cancer illness code, self-reported: atrial fibrillation	0.00342403	0.00178345	0.0548718	1	0.809776	Retinol
ukb-e-1538_p2_AFR	NA	Major dietary changes in the last 5 years	0.872376	0.45442	0.0548886	1	0.809776	Retinol
ubm-a-757	7916	IDP dMRI ProbtrackX L2 slf l	-0.286372	0.149171	0.0548891	1	0.809776	Retinol
prot-a-2704	3301	Histone-lysine N-methyltransferase SETMAR	0.484346	0.252302	0.0548948	1	0.809776	Retinol
ukb-b-3802	463010	Diagnoses - main ICD10: N50.8 Other specified disorders of male genital organs	-0.00216826	0.00112954	0.054909	1	0.809776	Retinol
finn-b-R18_DISTU_SKIN_SENSA	NA	Disturbances of skin sensation	-0.438306	0.228361	0.0549394	1	0.809776	Retinol
ukb-b-10260	64949	Types of spreads/sauces consumed: Gravy	0.0262446	0.0136795	0.0550429	1	0.810688	Retinol
ukb-b-374	459600	How are people in household related to participant: Brother and/or sister	0.00291147	0.00151843	0.0551834	1	0.811494	Retinol
finn-b-DM_VITREOUS_BLEEDING	NA	Vitreous bleeding (caused by prolif. dmrp when together with H36.03*)	-0.744936	0.388582	0.0552301	1	0.811494	Retinol
ukb-d-20425	98990	Ever worried more than most people would in similar situation	-0.0368895	0.0192436	0.0552417	1	0.811494	Retinol
ukb-e-SBP_p1_AFR	NA	Systolic blood pressure, automated reading, adjusted by medication	0.321731	0.167864	0.0552861	1	0.811494	Retinol
prot-a-645	3301	Carboxypeptidase M	0.483425	0.252302	0.0553577	1	0.811494	Retinol
ukb-d-5610_3	31494	Which eye(s) affected by presbyopia: Both eyes	0.0471546	0.0246218	0.0554728	1	0.811494	Retinol
ubm-a-647	7916	IDP dMRI ProbtrackX FA ptr l	0.290976	0.151934	0.0554732	1	0.811494	Retinol
ukb-b-2973	463010	Diagnoses - secondary ICD10: K31.8 Other specified diseases of stomach and duodenum	-0.00203936	0.00106497	0.0555005	1	0.811494	Retinol
ubm-a-731	7916	IDP dMRI ProbtrackX L1 slf r	-0.248619	0.129834	0.0555061	1	0.811494	Retinol
ukb-e-6142_p6_CSA	NA	Current employment status	-1.37661	0.718969	0.0555304	1	0.811494	Retinol
finn-b-AD_U_EXMORE	NA	Alzheimer<c3><95>s disease (undefined) (more controls excluded)	-2.18048	1.13904	0.0555807	1	0.811494	Retinol
finn-b-H7_VITRHAEMORR	NA	Vitreous haemorrhage	-0.736648	0.384899	0.0556361	1	0.811494	Retinol
ukb-e-23118_AFR	NA	Leg predicted mass (left)	-0.212523	0.11105	0.0556503	1	0.811494	Retinol
ukb-e-777_AFR	NA	Frequency of travelling from home to job workplace	-0.281215	0.146961	0.0556797	1	0.811494	Retinol
finn-b-M13_HYPERANG	NA	Hypersensitivity angiitis	-2.90424	1.51842	0.0557898	1	0.812165	Retinol
prot-a-1696	3301	Laminin subunit alpha-4	-0.482505	0.252302	0.0558238	1	0.812165	Retinol
ukb-e-21002_MID	NA	Weight	0.607643	0.317772	0.0558506	1	0.812165	Retinol
ukb-b-15326	64949	Vitamin and/or mineral supplement use: Multivitamin with iron	0.0164201	0.00859578	0.0561013	1	0.814936	Retinol
finn-b-N14_CYSTITIS	NA	Cystitis	-0.311234	0.162983	0.0561842	1	0.814936	Retinol
finn-b-CD2_BENIGN_DUODENUM_EXALLC	NA	Benign neoplasm: Duodenum (all cancers excluded)	-1.56446	0.819521	0.0562635	1	0.814936	Retinol
ebi-a-GCST90017063	14306	Gut microbiota abundance (genus Ruminococcus2 id.11374)	0.213667	0.111927	0.0562649	1	0.814936	Retinol
ukb-e-101350_AFR	NA	Number of baguettes with butter/margarine	0.343462	0.180018	0.0564005	1	0.814936	Retinol
finn-b-CD2_BENIGN_DUODENUM	NA	Benign neoplasm: Duodenum	-1.55985	0.81768	0.0564355	1	0.814936	Retinol
ebi-a-GCST90017049	14306	Gut microbiota abundance (genus Ruminiclostridium5 id.11355)	0.19997	0.104831	0.0564493	1	0.814936	Retinol
ukb-e-3761_AFR	NA	Age hay fever, rhinitis or eczema diagnosed	0.570258	0.298987	0.0564819	1	0.814936	Retinol
finn-b-Q17_CONGEN_MALFO_GENITAL_ORGANS	NA	Congenital malformations of genital organs	-0.718232	0.376611	0.0565089	1	0.814936	Retinol
ebi-a-GCST90011424	8956	OTU99_116 (Sutterella) abundance	1.22901	0.644503	0.0565329	1	0.814936	Retinol
ubm-a-939	7916	NODEamps100 0048	0.282689	0.14825	0.0565423	1	0.814936	Retinol
ubm-a-903	7916	NODEamps100 0012	0.282689	0.14825	0.0565423	1	0.814936	Retinol
ukb-e-30670_EAS	NA	Urea	-0.831768	0.43628	0.0565853	1	0.814953	Retinol
ebi-a-GCST90000457	982	CX3CL1 levels	-0.924125	0.484807	0.0566278	1	0.814964	Retinol
met-d-IDL_C_pct	NA	Cholesterol to total lipids ratio in IDL	0.0759471	0.0398517	0.056684	1	0.815147	Retinol
ukb-b-11262	463000	Blood sample #, note contents: Poor venous access/flow	-0.00449185	0.00235752	0.0567377	1	0.815147	Retinol
prot-a-428	3301	CD226 antigen	0.480663	0.252302	0.0567658	1	0.815147	Retinol
finn-b-E4_SHORT	NA	Short stature, not elsewhere classified	-1.63444	0.858195	0.0568443	1	0.815673	Retinol
ubm-a-1206	7916	NET100 0050	-0.288573	0.151621	0.0570073	1	0.816866	Retinol
finn-b-O15_ABORT_MEDICAL	NA	Medical abortion	0.217311	0.11418	0.0570111	1	0.816866	Retinol
ieu-b-4835	50953	Years of schooling	0.106814	0.0561694	0.0572183	1	0.817436	Retinol
prot-a-1333	3301	Homogentisate 1,2-dioxygenase	0.479742	0.252302	0.0572418	1	0.817436	Retinol
prot-a-2198	3301	Protocadherin alpha-4	0.479742	0.252302	0.0572418	1	0.817436	Retinol
ebi-a-GCST90012107	189473	Sex hormone-binding globulin levels	0.0265744	0.0139815	0.0573434	1	0.817436	Retinol
ebi-a-GCST004459	7565	Fibroblast growth factor basic levels	0.316759	0.166667	0.0573607	1	0.817436	Retinol
ukb-a-115	337159	Non-cancer illness code self-reported: vitiligo	0.000767959	0.000404132	0.0573976	1	0.817436	Retinol
ebi-a-GCST90006905	8735	Anti-human herpes<U+00A0>virus<U+00A0>6<U+00A0>IE1B IgG<U+00A0>seropositivity	0.120305	0.0633193	0.0574372	1	0.817436	Retinol
ukb-a-330	75135	Number of unsuccessful stop-smoking attempts	0.0764011	0.040222	0.0575007	1	0.817436	Retinol
ukb-a-424	108817	Eye problems/disorders: Glaucoma	-0.0164853	0.00867901	0.0575064	1	0.817436	Retinol
ubm-a-2053	7916	NET100 0897	0.29558	0.155617	0.0575108	1	0.817436	Retinol
ubm-a-977	7916	NET25 0031	-0.293738	0.154696	0.0575895	1	0.817436	Retinol
ubm-a-851	7916	IDP dMRI ProbtrackX ISOVF cgh r	-0.293738	0.154696	0.0575895	1	0.817436	Retinol
ukb-b-16099	454805	Leg fat-free mass (left)	0.0244399	0.0128715	0.0575971	1	0.817436	Retinol
prot-a-1997	3301	N-acetylglutamate synthase, mitochondrial	0.478821	0.252302	0.0577211	1	0.817436	Retinol
prot-a-2588	3301	Dolichyl-diphosphooligosaccharide--protein glycosyltransferase subunit 1	0.478821	0.252302	0.0577211	1	0.817436	Retinol
prot-a-1525	3301	Interleukin-3	0.478821	0.252302	0.0577211	1	0.817436	Retinol
finn-b-FG_OTHHEART	NA	Other heart diseases (FG_OTHHEART)	-0.150092	0.0791897	0.0580462	1	0.820778	Retinol
finn-b-H8_EUSTNAS	NA	Other disorders of Eustachian tube	1.47606	0.779006	0.058119	1	0.820778	Retinol
prot-a-312	3301	Uncharacterized protein C2orf82	0.477901	0.252302	0.0582037	1	0.820778	Retinol
prot-a-572	3301	C-type lectin domain family 2 member A	0.477901	0.252302	0.0582037	1	0.820778	Retinol
ubm-a-2543	7916	NET100 1387	-0.296501	0.156538	0.0582094	1	0.820778	Retinol
ubm-a-1995	7916	NET100 0839	-0.296501	0.156538	0.0582094	1	0.820778	Retinol
ukb-e-20107_p13_AFR	NA	Illnesses of father	0.950276	0.501842	0.058281	1	0.821195	Retinol
ebi-a-GCST90017100	14306	Gut microbiota abundance (order Gastranaerophilales id.1591)	-0.348545	0.18423	0.0585043	1	0.821713	Retinol
ebi-a-GCST90016953	14306	Gut microbiota abundance (unknown family id.1000001214)	-0.348545	0.18423	0.0585043	1	0.821713	Retinol
ebi-a-GCST90017077	14306	Gut microbiota abundance (unknown genus id.1000001215)	-0.348545	0.18423	0.0585043	1	0.821713	Retinol
met-d-L_LDL_CE_pct	NA	Cholesteryl esters to total lipids ratio in large LDL	-0.0773873	0.0409058	0.0585121	1	0.821713	Retinol
ubm-a-901	7916	NODEamps100 0010	0.273481	0.144567	0.0585283	1	0.821713	Retinol
ebi-a-GCST90001553	3427	Naive CD8+ T cell %T cell	-0.297145	0.157182	0.0586977	1	0.822771	Retinol
finn-b-O15_POLYHYDR	NA	Polyhydramnios	-1.1418	0.604052	0.0587253	1	0.822771	Retinol
ieu-b-4964	422659	Pan cancer	-0.0131975	0.00698204	0.0587302	1	0.822771	Retinol
ukb-b-9882	462933	Operation code: hip surgery (not replacement)	-0.00243326	0.0012881	0.0588884	1	0.823874	Retinol
ukb-d-30760_raw	315133	HDL cholesterol	0.0163471	0.00865488	0.0589216	1	0.823874	Retinol
ubm-a-2323	7916	NET100 1167	0.29558	0.156538	0.0589944	1	0.823874	Retinol
ebi-a-GCST90006927	3919	Toxoplasma gondii sag1 antibody levels	-0.445193	0.235783	0.0590057	1	0.823874	Retinol
ukb-e-23118_MID	NA	Leg predicted mass (left)	0.438398	0.232228	0.0590545	1	0.823874	Retinol
ubm-a-3076	7916	a2009s rh G front inf-Opercular thickness	-0.262431	0.139042	0.0591042	1	0.823874	Retinol
prot-a-156	3301	Rho guanine nucleotide exchange factor 2	0.476059	0.252302	0.059179	1	0.823874	Retinol
prot-a-2566	3301	E3 ubiquitin-protein ligase RNF149	0.476059	0.252302	0.059179	1	0.823874	Retinol
ebi-a-GCST90002090	2850	CD11c on granulocyte	0.489411	0.259484	0.0592829	1	0.823874	Retinol
ukb-b-13248	462933	Treatment/medication code: warfarin	0.00384892	0.00204107	0.0593301	1	0.823874	Retinol
ukb-b-17271	454799	Leg predicted mass (left)	0.0241132	0.0127877	0.0593409	1	0.823874	Retinol
ukb-b-1041	456380	Traffic intensity on the nearest major road	-0.0391139	0.0207531	0.0594672	1	0.823874	Retinol
finn-b-K11_OTHINT	NA	Other diseases of intestine	-0.74954	0.39779	0.0595299	1	0.823874	Retinol
ukb-a-423	108817	Eye problems/disorders: Diabetes related eye disease	0.0109187	0.00579494	0.0595408	1	0.823874	Retinol
prot-a-2017	3301	Natural cytotoxicity triggering receptor 3 ligand 1	0.475138	0.252302	0.0596717	1	0.823874	Retinol
prot-a-1418	3301	Interferon alpha-10	0.475138	0.252302	0.0596717	1	0.823874	Retinol
prot-a-2994	3301	Transmembrane emp24 domain-containing protein 2	0.475138	0.252302	0.0596717	1	0.823874	Retinol
prot-a-2632	3301	SAYSvFN domain-containing protein 1	0.475138	0.252302	0.0596717	1	0.823874	Retinol
prot-a-1374	3301	Ribonuclease UK114	0.475138	0.252302	0.0596717	1	0.823874	Retinol
finn-b-I9_VASCINT	NA	Vascular diseases of the intestine	-1.30018	0.690608	0.0597456	1	0.823874	Retinol
ebi-a-GCST90017083	14306	Gut microbiota abundance (unknown genus id.2041)	0.291201	0.154682	0.0597583	1	0.823874	Retinol
finn-b-D3_COMBIMMUDEF	NA	Combined immunodeficiencies	2.01934	1.07274	0.0597813	1	0.823874	Retinol
ukb-b-18335	453959	Wheeze or whistling in the chest in last year	0.0157843	0.00838747	0.0598516	1	0.823874	Retinol
finn-b-J10_PNEUMONISOLLIQ	NA	Pneumonitis due to solids and liquids	-0.835175	0.443831	0.059871	1	0.823874	Retinol
ebi-a-GCST009980	24094	Major depressive disorder in trauma exposed individuals	-0.451715	0.240087	0.0599096	1	0.823874	Retinol
ubm-a-2454	7916	NET100 1298	0.290976	0.154696	0.0599784	1	0.823874	Retinol
ubm-a-2215	7916	NET100 1059	-0.290976	0.154696	0.0599784	1	0.823874	Retinol
ukb-b-11085	457547	Medication for pain relief, constipation, heartburn: None of the above	-0.0192457	0.0102333	0.0600148	1	0.823874	Retinol
ukb-d-20118_13	357712	Home area population density - urban or rural: Scotland - Accessible Small Town	-0.00242353	0.00128878	0.0600416	1	0.823874	Retinol
ubm-a-1969	7916	NET100 0813	-0.289134	0.153775	0.0600754	1	0.823874	Retinol
finn-b-H7_EYELIDINOTH	NA	Disorders of eyelid in diseases classified elsewhere	1.22376	0.651013	0.0601389	1	0.823982	Retinol
prot-a-3232	3301	WNT1-inducible-signaling pathway protein 3	0.474217	0.252302	0.0601678	1	0.823982	Retinol
finn-b-R18_DYSPHAGIA	NA	Dysphagia	-0.458564	0.244015	0.060211	1	0.823996	Retinol
ubm-a-1735	7916	NET100 0579	0.28361	0.151013	0.0603745	1	0.824735	Retinol
ukb-b-6547	463010	PCT where patients GP was registered: BURY PCT	-0.00337825	0.00179897	0.0603973	1	0.824735	Retinol
ebi-a-GCST90011651	8956	OTU99_298 (Phascolarctobacterium) prevalence	-1.18576	0.63159	0.0604597	1	0.824735	Retinol
ebi-a-GCST90011585	8956	OTU97_235 (Phascolarctobacterium) prevalence	-1.18576	0.63159	0.0604597	1	0.824735	Retinol
ubm-a-613	7916	IDP dMRI TBSS ISOVF External capsule L	-0.281768	0.150092	0.0604769	1	0.824735	Retinol
ukb-d-I9_ARTOTH	361194	Other diseases of arteries and capillaries	0.00238633	0.00127135	0.0605186	1	0.824735	Retinol
ukb-e-3680_CSA	NA	Age when last ate meat	-0.623389	0.332228	0.0606023	1	0.8253	Retinol
prot-a-2086	3301	Nuclear receptor subfamily 1 group D member 2	0.473297	0.252302	0.0606673	1	0.825608	Retinol
ubm-a-1370	7916	NET100 0214	0.290055	0.154696	0.0607927	1	0.826479	Retinol
ukb-b-3770	463010	Diagnoses - main ICD10: J34.2 Deviated nasal septum	0.00321707	0.00171622	0.0608595	1	0.826479	Retinol
ubm-a-1168	7916	NET100 0012	-0.288214	0.153775	0.0608958	1	0.826479	Retinol
met-d-M_LDL_TG	NA	Triglycerides in medium LDL	-0.0753622	0.0402123	0.0609159	1	0.826479	Retinol
ebi-a-GCST90011630	8956	OTU99_124 (Paraprevotella) prevalence	-0.747213	0.398777	0.0609635	1	0.826479	Retinol
ukb-e-24004_EAS	NA	Nitrogen oxides air pollution; 2010	0.831676	0.443923	0.0610035	1	0.826479	Retinol
ubm-a-491	7916	IDP dMRI TBSS ICVF Corticospinal tract L	-0.28453	0.151934	0.0611061	1	0.826479	Retinol
ebi-a-GCST90000468	982	Fibroblast growth factor 23 levels	-0.907735	0.484807	0.0611562	1	0.826479	Retinol
prot-a-2730	3301	Sialic acid-binding Ig-like lectin 8	0.472376	0.252302	0.0611703	1	0.826479	Retinol
prot-a-937	3301	EMI domain-containing protein 1	0.472376	0.252302	0.0611703	1	0.826479	Retinol
finn-b-KRA_PSY_SPEELING_EXMORE	NA	Speech and linguistic disorders (more controls excluded)	0.808471	0.43186	0.0611972	1	0.826479	Retinol
ukb-a-553	337199	Diagnoses - main ICD10: K51 Ulcerative colitis	0.0030734	0.00164358	0.0614923	1	0.827103	Retinol
ukb-b-1645	463010	Operative procedures - main OPCS: C75.1 Insertion of prosthetic replacement for lens NEC	0.00617812	0.00330411	0.0615073	1	0.827103	Retinol
ebi-a-GCST004454	3677	Interleukin-2 receptor antagonist levels	-0.447514	0.239411	0.0615907	1	0.827103	Retinol
ukb-b-1814	64947	Cheesecake intake	0.0286845	0.0153468	0.0616101	1	0.827103	Retinol
finn-b-I9_OTHHEART	NA	Other heart diseases (I9_OTHHEART)	-0.144567	0.0773481	0.0616162	1	0.827103	Retinol
ebi-a-GCST90001576	3657	Transitional B cell %B cell	0.428177	0.229098	0.0616268	1	0.827103	Retinol
prot-a-1802	3301	Leukocyte-specific transcript 1 protein	-0.471455	0.252302	0.0616767	1	0.827103	Retinol
prot-a-1187	3301	Beta-1,3-galactosyl-O-glycosyl-glycoprotein beta-1,6-N-acetylglucosaminyltransferase 4	0.471455	0.252302	0.0616767	1	0.827103	Retinol
ebi-a-GCST90011356	8956	OTU97_101 (Sutterella) abundance	1.20501	0.644878	0.0616808	1	0.827103	Retinol
finn-b-N14_ISOLPROTEINURIA	NA	Isolated proteinuria with specified morphological lesion	-1.31768	0.705341	0.0617417	1	0.827103	Retinol
finn-b-SLE_NOS	NA	Systemic lupus erythematosus, unspecified	1.26427	0.676796	0.0617583	1	0.827103	Retinol
ieu-b-4850	71533	Triglycerides	-0.0911602	0.0488029	0.0617726	1	0.827103	Retinol
finn-b-H8_OTIMEDNAS	NA	Otitis media, unspecified	-0.624309	0.334254	0.0617943	1	0.827103	Retinol
ukb-d-22617_2319	91149	Job SOC coding: Teaching professionals n.e.c.	-0.0114398	0.00612735	0.0619011	1	0.827965	Retinol
met-d-Creatinine	NA	Creatinine	-0.0656967	0.0351956	0.061955	1	0.828118	Retinol
ieu-b-42	77096	schizophrenia	0.218204	0.116943	0.0620546	1	0.828881	Retinol
ukb-e-197_CSA	NA	Chemotherapy	1.63352	0.875691	0.0621247	1	0.82925	Retinol
ebi-a-GCST005811	63556	Osteoarthritis (self-reported)	0.263908	0.141517	0.0622034	1	0.829733	Retinol
ukb-b-8463	117404	Back pain for 3+ months	0.0352287	0.0189005	0.0623346	1	0.829787	Retinol
ubm-a-2450	7916	NET100 1294	0.290055	0.155617	0.062335	1	0.829787	Retinol
ubm-a-2287	7916	NET100 1131	0.290055	0.155617	0.062335	1	0.829787	Retinol
ubm-a-1859	7916	NET100 0703	-0.288214	0.154696	0.0624489	1	0.830011	Retinol
ubm-a-1771	7916	NET100 0615	-0.288214	0.154696	0.0624489	1	0.830011	Retinol
ebi-a-GCST90010348	1312	Sclerostin levels	-0.688949	0.369855	0.0624964	1	0.830011	Retinol
ukb-a-280	331258	Leg fat-free mass (left)	0.0294308	0.0158011	0.062522	1	0.830011	Retinol
finn-b-N14_URETHRITISANDURSYNDR	NA	Urehtritis and urethral syndrome	-1.46593	0.787293	0.0626047	1	0.830051	Retinol
ukb-b-14746	64938	Lobster/crab intake	-0.0112233	0.00602854	0.0626461	1	0.830051	Retinol
ukb-b-7337	460376	Types of physical activity in last 4 weeks: Walking for pleasure (not as a means of transport)	0.0172177	0.00924862	0.0626526	1	0.830051	Retinol
ebi-a-GCST006702	208118	Parental longevity (combined parental age at death)	-0.0600578	0.0322688	0.0627196	1	0.830375	Retinol
ukb-e-20008_MID	NA	Interpolated Year when non-cancer illness first diagnosed	0.722192	0.388214	0.0628439	1	0.83089	Retinol
ubm-a-585	7916	IDP dMRI TBSS ISOVF Fornix	-0.244936	0.131676	0.0628657	1	0.83089	Retinol
ukb-e-6141_p2_AFR	NA	How are people in household related to participant	0.694843	0.373573	0.0628862	1	0.83089	Retinol
ukb-b-16879	463010	Diagnoses - secondary ICD10: N95.0 Postmenopausal bleeding	0.00259913	0.00139785	0.0629751	1	0.831501	Retinol
ukb-a-130	337159	Treatment/medication code: senna	0.00193902	0.00104311	0.0630437	1	0.831798	Retinol
ebi-a-GCST90011679	8956	OTU99_92 (Ruminococcus) prevalence	-0.724198	0.389645	0.0630828	1	0.831798	Retinol
ukb-a-180	337159	Treatment/medication code: clopidogrel	0.0035488	0.00191061	0.0632513	1	0.832052	Retinol
ukb-e-41245_p23_AFR	NA	Main speciality of consultant (recoded)	-0.704236	0.37919	0.063281	1	0.832052	Retinol
ukb-e-41249_p3_AFR	NA	Methods of admission to hospital (recoded)	-0.669521	0.360589	0.0633479	1	0.832052	Retinol
ebi-a-GCST90011498	8956	TestASV_21 (Ruminococcaceae) abundance	0.520706	0.280572	0.0634714	1	0.832052	Retinol
ubm-a-2289	7916	NET100 1133	-0.28361	0.152855	0.063536	1	0.832052	Retinol
ukb-e-5208_EAS	NA	logMAR, final (left)	1.31123	0.706814	0.0635773	1	0.832052	Retinol
ukb-e-24004_AFR	NA	Nitrogen oxides air pollution; 2010	-0.259761	0.140055	0.063639	1	0.832052	Retinol
finn-b-ST19_COMPLICATIO_SURGI_MEDICAL_CARE_NOT_ELSEW_CLASSIFIED	NA	Complications of surgical and medical care, not elsewhere classified	0.199816	0.107735	0.063639	1	0.832052	Retinol
prot-a-1142	3301	Follistatin	-0.467772	0.252302	0.0637371	1	0.832052	Retinol
finn-b-M13_SPONDYLOPATHYNAS	NA	Other specified/unspecified spondylopathies	1.37201	0.740331	0.0638489	1	0.832052	Retinol
ukb-e-1080_CSA	NA	Time spent using computer	0.263812	0.142357	0.0638581	1	0.832052	Retinol
ukb-b-20296	462013	Blood clot, DVT, bronchitis, emphysema, asthma, rhinitis, eczema, allergy diagnosed by doctor: Asthma	0.0121083	0.00653541	0.0639226	1	0.832052	Retinol
finn-b-CREST	NA	CR(E)ST syndrome	1.98343	1.0709	0.0640105	1	0.832052	Retinol
ubm-a-1226	7916	NET100 0070	-0.288214	0.155617	0.0640156	1	0.832052	Retinol
ukb-e-41246_p47_CSA	NA	Treatment speciality of consultant (recoded)	-1.63352	0.882044	0.0640304	1	0.832052	Retinol
ukb-d-22617_3231	91149	Job SOC coding: Youth and community workers	-0.00919206	0.00496512	0.0641225	1	0.832052	Retinol
ukb-d-41220_7	1460	Anaesthetics administered post delivery: Other	-0.335941	0.181539	0.0642385	1	0.832052	Retinol
prot-a-154	3301	Rho guanine nucleotide exchange factor 10	-0.466851	0.252302	0.064261	1	0.832052	Retinol
prot-a-1461	3301	Immunoglobulin superfamily member 11	0.466851	0.252302	0.064261	1	0.832052	Retinol
ukb-e-41245_p25_EAS	NA	Main speciality of consultant (recoded)	2.35083	1.27072	0.0643135	1	0.832052	Retinol
met-d-S_HDL_P	NA	Concentration of small HDL particles	-0.0754637	0.0408081	0.0644241	1	0.832052	Retinol
ukb-e-52_p11_CSA	NA	Month of birth	-1.05525	0.570718	0.0644602	1	0.832052	Retinol
ukb-d-20544_15	117706	Mental health problems ever diagnosed by a professional: Anxiety, nerves or generalized anxiety disorder	-0.0262075	0.0141744	0.0644681	1	0.832052	Retinol
ukb-a-511	321533	Number of days/week of vigorous physical activity 10+ minutes	0.0880825	0.0476437	0.0644905	1	0.832052	Retinol
ukb-b-8685	463010	Diagnoses - secondary ICD10: N85.8 Other specified noninflammatory disorders of uterus	0.00211967	0.00114664	0.0645167	1	0.832052	Retinol
ebi-a-GCST90011509	8956	TestASV_31 (Ruminococcus) abundance	1.05699	0.571925	0.0645844	1	0.832052	Retinol
finn-b-H7_RETINAHAEMORR	NA	Retinal haemorrhage	1.61142	0.872007	0.0646109	1	0.832052	Retinol
ebi-a-GCST90001470	3374	CD62L- plasmacytoid Dendritic Cell Absolute Count	-0.41593	0.225138	0.0646829	1	0.832052	Retinol
ukb-e-4849_p2_AFR	NA	Hearing test done	1.77256	0.959484	0.0646879	1	0.832052	Retinol
ukb-a-179	337159	Treatment/medication code: adcal-d3 1.5g/10micrograms chewable tablet	-0.0036242	0.00196231	0.0647612	1	0.832052	Retinol
ebi-a-GCST90002020	1578	CD14 on CD33+ HLA DR+ CD14dim	-0.623665	0.337937	0.0649642	1	0.832052	Retinol
ebi-a-GCST90011464	8956	OTU99_55 (Barnesiella) abundance	0.536185	0.290718	0.0651327	1	0.832052	Retinol
ubm-a-170	7916	IDP SWI T2star left putamen	0.28361	0.153775	0.0651378	1	0.832052	Retinol
ubm-a-1944	7916	NET100 0788	0.28361	0.153775	0.0651378	1	0.832052	Retinol
met-d-VLDL_P	NA	Concentration of VLDL particles	-0.0748436	0.0405822	0.0651475	1	0.832052	Retinol
ukb-d-30760_irnt	315133	HDL cholesterol	0.0414742	0.0224908	0.0651754	1	0.832052	Retinol
ukb-e-I84_CSA	NA	I84 Haemorrhoids	-1.08656	0.589319	0.0652196	1	0.832052	Retinol
finn-b-G6_SLEEPAPNO	NA	Sleep apnoea	0.22744	0.123389	0.0652876	1	0.832052	Retinol
ukb-b-16292	463010	Diagnoses - secondary ICD10: I51.7 Cardiomegaly	-0.00202357	0.00109785	0.0652966	1	0.832052	Retinol
finn-b-E4_HYPODRUG	NA	Drug-induced hypoglycaemia without coma	-1.72099	0.933702	0.0653005	1	0.832052	Retinol
prot-a-288	3301	Uncharacterized protein C17orf78	0.465009	0.252302	0.0653194	1	0.832052	Retinol
prot-a-1773	3301	Leucine-rich repeat, immunoglobulin-like domain and transmembrane domain-containing protein 3	0.465009	0.252302	0.0653194	1	0.832052	Retinol
prot-a-714	3301	Chymotrypsinogen B	-0.465009	0.252302	0.0653194	1	0.832052	Retinol
ukb-b-14381	64949	Type of baguette eaten: mixed	0.0148537	0.00805954	0.0653299	1	0.832052	Retinol
ukb-b-16609	68426	Target heart rate achieved	-0.0297218	0.0161292	0.0653677	1	0.832052	Retinol
ebi-a-GCST90000026	205513	Appendicular lean mass	0.051513	0.0279552	0.0653736	1	0.832052	Retinol
ukb-d-I9_HYPTENS	361194	Hypertension	0.00250354	0.00135885	0.0654175	1	0.832052	Retinol
ukb-e-30660_CSA	NA	Direct bilirubin	-0.312155	0.169429	0.0654179	1	0.832052	Retinol
ukb-d-22506_112	91353	Tobacco smoking: Occasionally	0.0103544	0.00562359	0.0655854	1	0.832052	Retinol
ubm-a-1479	7916	NET100 0323	-0.288214	0.156538	0.0655957	1	0.832052	Retinol
ukb-b-1579	64949	Types of spreads/sauces consumed: Jam/honey	-0.0396588	0.0215479	0.0656951	1	0.832052	Retinol
ukb-b-11002	463010	PCT responsible for patient data: NORTHUMBERLAND CARE TRUST	0.00276588	0.00150313	0.0657562	1	0.832052	Retinol
ebi-a-GCST90000469	982	Fibroblast growth factor 5 levels	-0.892081	0.484807	0.0657571	1	0.832052	Retinol
prot-a-127	3301	Apolipoprotein B	0.464088	0.252302	0.065854	1	0.832052	Retinol
prot-a-433	3301	CMRF35-like molecule 6	0.464088	0.252302	0.065854	1	0.832052	Retinol
prot-a-898	3301	Ephrin-A3	0.464088	0.252302	0.065854	1	0.832052	Retinol
prot-a-1057	3301	Tumor necrosis factor receptor superfamily member 6	0.464088	0.252302	0.065854	1	0.832052	Retinol
ukb-b-10912	462933	Non-cancer illness code, self-reported: high cholesterol	0.0123196	0.00669787	0.0658663	1	0.832052	Retinol
ubm-a-294	7916	IDP dMRI TBSS MO Genu of corpus callosum	0.28453	0.154696	0.0658732	1	0.832052	Retinol
ubm-a-2392	7916	NET100 1236	0.28453	0.154696	0.0658732	1	0.832052	Retinol
ukb-b-1044	463010	Operative procedures - main OPCS: H20.6 Fibreoptic endoscopic resection of lesion of colon NEC	-0.00220436	0.00119879	0.0659418	1	0.832052	Retinol
ukb-b-4930	463010	Operative procedures - main OPCS: Q11.1 Vacuum aspiration of products of conception from uterus NEC	0.00213838	0.00116316	0.0659998	1	0.832052	Retinol
ebi-a-GCST90011594	8956	OTU97_33 (Holdemanella) prevalence	-0.651651	0.354496	0.0660263	1	0.832052	Retinol
ebi-a-GCST90014325	408422	Asthma	0.118439	0.0644517	0.0661152	1	0.832052	Retinol
ubm-a-831	7916	IDP dMRI ProbtrackX OD ilf l	0.270718	0.14733	0.0661361	1	0.832052	Retinol
ukb-e-24015_EAS	NA	Sum of road length of major roads within 100m	0.544475	0.296317	0.0661396	1	0.832052	Retinol
ukb-b-11025	245364	Transport type for commuting to job workplace: Car/motor vehicle	-0.0208845	0.0113662	0.0661475	1	0.832052	Retinol
ebi-a-GCST90002339	13471	Monocyte count	0.228646	0.124457	0.0661869	1	0.832052	Retinol
bbj-a-105	NA	Cirrhosis	1.05599	0.574827	0.0662003	1	0.832052	Retinol
finn-b-CD2_BENIGN_EAR_NASAL_SINUS_EXALLC	NA	Benign neoplasm: Middle ear, nasal cavity and accessory sinuses (all cancers excluded)	-1.15193	0.627072	0.0662092	1	0.832052	Retinol
ukb-a-281	331253	Leg predicted mass (left)	0.0288277	0.0156937	0.0662257	1	0.832052	Retinol
ubm-a-749	7916	IDP dMRI ProbtrackX L2 ifo r	-0.268877	0.146409	0.066287	1	0.832052	Retinol
ukb-b-10409	463010	Diagnoses - secondary ICD10: R10.1 Pain localised to upper abdomen	-0.00217446	0.00118432	0.0663517	1	0.832052	Retinol
ieu-a-1128	127442	ER- Breast cancer (Combined Oncoarray; iCOGS; GWAS meta analysis)	-0.226519	0.123389	0.0663842	1	0.832052	Retinol
prot-a-2487	3301	NKG2D ligand 4	0.463168	0.252302	0.0663922	1	0.832052	Retinol
ubm-a-426	7916	IDP dMRI TBSS L2 Fornix cres+Stria terminalis R	-0.246777	0.134438	0.0664144	1	0.832052	Retinol
ubm-a-783	7916	IDP dMRI ProbtrackX L3 ptr r	-0.256906	0.139963	0.0664277	1	0.832052	Retinol
ubm-a-430	7916	IDP dMRI TBSS L2 Superior fronto-occipital fasciculus R	-0.256906	0.139963	0.0664277	1	0.832052	Retinol
finn-b-G6_MERALGIA	NA	Meralgia paraesthetica	-1.30939	0.713628	0.0665296	1	0.832405	Retinol
ukb-d-20423	34806	Keyed up or on edge during worst period of anxiety	-0.0553981	0.0301969	0.0665704	1	0.832405	Retinol
ukb-b-19379	454850	Impedance of arm (left)	0.0255687	0.0139384	0.0665936	1	0.832405	Retinol
ukb-d-N60	361194	Diagnoses - main ICD10: N60 Benign mammary dysplasia	0.00242112	0.00132012	0.0666513	1	0.832405	Retinol
ukb-a-363	110153	Pulse rate	-0.0768522	0.0419182	0.0667455	1	0.832405	Retinol
ebi-a-GCST90001871	1247	HVEM on T cell	-0.686924	0.374678	0.0667469	1	0.832405	Retinol
ieu-b-4905	NA	Anti-Helicobacter pylori IgG levels	0.420221	0.229213	0.0667545	1	0.832405	Retinol
ukb-e-N39_AFR	NA	N39 Other disorders of urinary system	-1.56262	0.852578	0.0668306	1	0.832822	Retinol
prot-a-155	3301	Rho guanine nucleotide exchange factor 1	-0.462247	0.252302	0.066934	1	0.833472	Retinol
ukb-b-12789	463010	Diagnoses - main ICD10: R19.4 Change in bowel habit	0.00409082	0.00223366	0.0670351	1	0.833472	Retinol
finn-b-L12_HYPETROPHICSCAR	NA	Hypertrophic scar	0.929098	0.507366	0.0670683	1	0.833472	Retinol
ukb-e-23104_MID	NA	Body mass index (BMI)	0.638214	0.348527	0.0670743	1	0.833472	Retinol
ukb-a-197	111099	Prospective memory result	0.0390876	0.0213473	0.0670963	1	0.833472	Retinol
ukb-a-570	337199	Diagnoses - main ICD10: M67 Other disorders of synovium and tendon	0.00319955	0.00174789	0.0671723	1	0.833885	Retinol
ukb-e-41249_p6_CSA	NA	Methods of admission to hospital (recoded)	-0.58628	0.320442	0.0673101	1	0.834518	Retinol
ukb-b-17360	364971	Illnesses of siblings: None of the above (group 1)	-0.0197808	0.0108169	0.0674459	1	0.834518	Retinol
ukb-b-11484	463010	Diagnoses - secondary ICD10: Z51.1 Chemotherapy session for neoplasm	-0.00480904	0.00262981	0.0674494	1	0.834518	Retinol
ukb-e-30660_EAS	NA	Direct bilirubin	-0.862615	0.471731	0.0674571	1	0.834518	Retinol
prot-a-2785	3301	Zinc finger protein SNAI2	0.461326	0.252302	0.0674795	1	0.834518	Retinol
ukb-e-41200_p757_CSA	NA	Operative procedures - main OPCS4	1.72376	0.94291	0.0675308	1	0.834518	Retinol
ebi-a-GCST90000451	982	CD40 levels	-0.886188	0.484807	0.0675615	1	0.834518	Retinol
ukb-e-120_p2_EAS	NA	Birth weight known	-3.19797	1.74954	0.0675654	1	0.834518	Retinol
ubm-a-2136	7916	NET100 0980	-0.282689	0.154696	0.0676425	1	0.834942	Retinol
ebi-a-GCST90000465	982	EN-RAGE levels	-0.885543	0.484807	0.0677613	1	0.835458	Retinol
ukb-e-104550_AFR	NA	Peach/nectarine intake	0.307366	0.168324	0.0678443	1	0.835458	Retinol
ukb-b-8875	265627	Heel bone mineral density (BMD)	0.0460986	0.0252478	0.0678732	1	0.835458	Retinol
finn-b-M13_OTHCONN	NA	Other systemic involvement of connective tissue	0.405157	0.221915	0.0678915	1	0.835458	Retinol
ubm-a-427	7916	IDP dMRI TBSS L2 Fornix cres+Stria terminalis L	-0.25046	0.137201	0.0679251	1	0.835458	Retinol
finn-b-M13_ARTHROSIS_KNEE_PRIM_ICD10	NA	Gonarthrosis,primary	0.211786	0.116022	0.0679412	1	0.835458	Retinol
prot-a-685	3301	Granulocyte colony-stimulating factor	0.460405	0.252302	0.0680286	1	0.836006	Retinol
ukb-e-100022_CSA	NA	Alcohol	-0.44512	0.244015	0.0681293	1	0.836093	Retinol
ukb-e-403_CSA	NA	Number of times snap-button pressed	0.133978	0.073453	0.068153	1	0.836093	Retinol
ukb-d-40001_C349	9092	Underlying (primary) cause of death: ICD10: C34.9 Bronchus or lung, unspecified	-0.0871158	0.0477859	0.0682967	1	0.836093	Retinol
ubm-a-227	7916	IDP dMRI TBSS FA Sagittal stratum L	0.28361	0.155617	0.0683814	1	0.836093	Retinol
ubm-a-1062	7916	NET25 0116	0.28361	0.155617	0.0683814	1	0.836093	Retinol
eqtl-a-ENSG00000180764	13015	ENSG00000180764	-0.211371	0.116004	0.0684388	1	0.836093	Retinol
ubm-a-425	7916	IDP dMRI TBSS L2 Cingulum hippocampus L	-0.281768	0.154696	0.0685417	1	0.836093	Retinol
ukb-a-102	337159	Non-cancer illness code self-reported: diverticular disease/diverticulitis	0.00465234	0.00255438	0.0685588	1	0.836093	Retinol
prot-a-2603	3301	Ribonucleoside-diphosphate reductase subunit M2 B	-0.459484	0.252302	0.0685813	1	0.836093	Retinol
prot-a-857	3301	Dipeptidase 2	-0.459484	0.252302	0.0685813	1	0.836093	Retinol
prot-a-759	3301	Cytohesin-2	0.459484	0.252302	0.0685813	1	0.836093	Retinol
ukb-e-41251_p1_CSA	NA	Sources of admission to hospital (recoded)	-0.733702	0.402947	0.068631	1	0.836093	Retinol
ebi-a-GCST90011521	8956	TestASV_43 (Parasutterella) abundance	-0.827141	0.454268	0.068634	1	0.836093	Retinol
finn-b-ST19_OPEN_WOUND_NECK	NA	Open wound of neck	2.2965	1.26151	0.0686923	1	0.836093	Retinol
ukb-e-102710_AFR	NA	White pasta intake	0.448711	0.246501	0.0687101	1	0.836093	Retinol
met-d-L_VLDL_TG_pct	NA	Triglycerides to total lipids ratio in large VLDL	-0.0739165	0.0406094	0.0687313	1	0.836093	Retinol
ukb-b-6704	454757	Arm fat mass (right)	0.0353573	0.0194279	0.0687708	1	0.836093	Retinol
ebi-a-GCST90011544	8956	G_Holdemanella prevalence	-0.644718	0.354471	0.0689396	1	0.836093	Retinol
finn-b-N14_PROSTAOTH	NA	Other disorders of prostate	1.23757	0.680479	0.0689612	1	0.836093	Retinol
ukb-b-11369	463010	Diagnoses - main ICD10: K40.2 Bilateral inguinal hernia, without obstruction or gangrene	0.00183754	0.00101048	0.0689899	1	0.836093	Retinol
ukb-b-14863	461384	Mineral and other dietary supplements: Iron	0.00644395	0.00354436	0.0690507	1	0.836093	Retinol
ukb-e-24003_AFR	NA	Nitrogen dioxide air pollution; 2010	-0.247422	0.136096	0.0690645	1	0.836093	Retinol
prot-a-1950	3301	Prostate-associated microseminoprotein	0.458564	0.252302	0.0691378	1	0.836093	Retinol
prot-a-187	3301	Agouti-signaling protein	-0.458564	0.252302	0.0691378	1	0.836093	Retinol
prot-a-341	3301	Procalcitonin	0.458564	0.252302	0.0691378	1	0.836093	Retinol
ukb-b-6863	462933	Operation code: caesarean section / caesarian section	-0.00802687	0.00441703	0.0691778	1	0.836093	Retinol
ukb-b-4909	150168	Number of triplets attempted (right)	0.135793	0.074728	0.0691924	1	0.836093	Retinol
ubm-a-444	7916	IDP dMRI TBSS L3 Medial lemniscus R	-0.264273	0.145488	0.0693005	1	0.836881	Retinol
ukb-b-19350	463010	Diagnoses - main ICD10: I63.9 Cerebral infarction, unspecified	0.00206331	0.00113611	0.0693526	1	0.836992	Retinol
ebi-a-GCST007091	393873	Osteoarthritis (hip)	-0.207182	0.11418	0.0695983	1	0.839438	Retinol
prot-a-838	3301	DnaJ homolog subfamily B member 1	-0.457643	0.252302	0.069698	1	0.839602	Retinol
prot-a-515	3301	Ceramide synthase 5	0.457643	0.252302	0.069698	1	0.839602	Retinol
ubm-a-140	7916	IDP T1 FAST ROIs R cerebellum V	0.232044	0.127993	0.0698396	1	0.839917	Retinol
ebi-a-GCST90002077	2971	SSC-A on HLA DR+ Natural Killer	0.452118	0.249448	0.0699125	1	0.839917	Retinol
ukb-b-13841	463010	Diagnoses - secondary ICD10: Y83.1 Surgical operation with implant of artificial internal device	0.00350354	0.00193326	0.0699487	1	0.839917	Retinol
ubm-a-1314	7916	NET100 0158	-0.28361	0.156538	0.0700226	1	0.839917	Retinol
ubm-a-2101	7916	NET100 0945	0.28361	0.156538	0.0700226	1	0.839917	Retinol
ubm-a-2037	7916	NET100 0881	-0.28361	0.156538	0.0700226	1	0.839917	Retinol
ukb-b-1503	64949	Savoury biscuits intake	0.0187484	0.0103497	0.0700648	1	0.839917	Retinol
ebi-a-GCST90011523	8956	TestASV_45 (Clostridiales) abundance	-0.913051	0.504057	0.0700785	1	0.839917	Retinol
ukb-b-15710	64949	Mashed potato intake	0.0861429	0.0475621	0.0701148	1	0.839917	Retinol
finn-b-CD2_BENIGN_EAR_NASAL_SINUS	NA	Benign neoplasm: Middle ear, nasal cavity and accessory sinuses	-1.13536	0.627072	0.070207	1	0.839917	Retinol
finn-b-Q17_CONGEN_MALFO_UTERUS_CERVIX	NA	Congenital malformations of uterus and cervix	-1.60037	0.883978	0.0702312	1	0.839917	Retinol
ukb-b-10298	463010	Operative procedures - secondary OPCS: W28.1 Application of internal fixation to bone NEC	-0.00202937	0.00112124	0.0703063	1	0.839917	Retinol
ebi-a-GCST004618	171846	White blood cell count (basophil)	-0.0632483	0.0349507	0.0703516	1	0.839917	Retinol
ubm-a-1252	7916	NET100 0096	-0.279926	0.154696	0.0703697	1	0.839917	Retinol
ubm-a-1788	7916	NET100 0632	-0.279926	0.154696	0.0703697	1	0.839917	Retinol
finn-b-CD2_BENIGN_TRANSVERSE_COLON_EXALLC	NA	Benign neoplasm: Transverse colon (all cancers excluded)	0.81768	0.452118	0.0705203	1	0.84049	Retinol
ubm-a-1878	7916	NET100 0722	0.278085	0.153775	0.0705469	1	0.84049	Retinol
ubm-a-1561	7916	NET100 0405	-0.278085	0.153775	0.0705469	1	0.84049	Retinol
ukb-b-8810	461242	Current employment status: Doing unpaid or voluntary work	-0.00702175	0.00388396	0.0706245	1	0.840901	Retinol
ukb-b-7896	462933	Treatment/medication code: tiotropium	0.00184922	0.00102322	0.0707236	1	0.841288	Retinol
ebi-a-GCST90001878	1247	HVEM on Effector Memory CD4+ T cell	-0.670718	0.371179	0.0707629	1	0.841288	Retinol
prot-a-2497	3301	Retinoblastoma-binding protein 5	0.455801	0.252302	0.0708295	1	0.841288	Retinol
prot-a-557	3301	Carbohydrate sulfotransferase 5	0.455801	0.252302	0.0708295	1	0.841288	Retinol
finn-b-G6_SLEEPAPNO_INCLAVO	NA	Sleep apnoea, including avohilmo	0.222836	0.123389	0.070923	1	0.841887	Retinol
ukb-d-M13_GANGLION	361194	Ganglion	0.00329568	0.00182566	0.0710439	1	0.842269	Retinol
ukb-d-22601_23163403	89866	Job coding: special needs teaching professional (including head teacher)	0.009586	0.00531088	0.0710789	1	0.842269	Retinol
ukb-e-5485_CSA	NA	Leg pain when walking normally	1.186	0.65709	0.0710852	1	0.842269	Retinol
ukb-e-100810_CSA	NA	Oat crunch intake	-0.242449	0.134346	0.0711278	1	0.842269	Retinol
ubm-a-661	7916	IDP dMRI ProbtrackX MD cgh l	-0.279006	0.154696	0.0712985	1	0.842302	Retinol
ukb-b-17595	457547	Medication for pain relief, constipation, heartburn: Paracetamol	0.0153216	0.00849808	0.0713957	1	0.842302	Retinol
prot-a-3018	3301	Transmembrane protein 9	0.45488	0.252302	0.0714008	1	0.842302	Retinol
ukb-d-K11_OTHGASTR	361194	Other gastritis (incl. Duodenitis)	0.00703959	0.00390487	0.0714243	1	0.842302	Retinol
ukb-e-1747_p4_CSA	NA	Hair colour (natural, before greying)	-0.706998	0.392265	0.0714908	1	0.842302	Retinol
ukb-b-19234	265753	Heel quantitative ultrasound index (QUI), direct entry	0.0455064	0.0252524	0.0715352	1	0.842302	Retinol
ukb-b-20124	265753	Heel bone mineral density (BMD) T-score, automated	0.045492	0.0252523	0.0716243	1	0.842302	Retinol
ukb-b-3467	462933	Non-cancer illness code, self-reported: bronchitis	0.00317356	0.00176181	0.0716549	1	0.842302	Retinol
ubm-a-2339	7916	NET100 1183	-0.275322	0.152855	0.0716706	1	0.842302	Retinol
ukb-e-2060_CSA	NA	Frequency of unenthusiasm / disinterest in last 2 weeks	0.296961	0.164917	0.0717549	1	0.842302	Retinol
ukb-e-20075_CSA	NA	Home location at assessment - north co-ordinate (rounded)	0.208564	0.115838	0.0717854	1	0.842302	Retinol
ebi-a-GCST90001466	3374	CD86+ plasmacytoid Dendritic Cell Absolute Count	-0.417772	0.232044	0.071798	1	0.842302	Retinol
finn-b-Z21_PROBL_RELATED_OTH_PSYCHOSO_CIRCUMSTANC	NA	Problems related to other psychosocial circumstances	-2.22468	1.23573	0.0718136	1	0.842302	Retinol
prot-a-1288	3301	Glutathione S-transferase omega-1	0.453959	0.252302	0.071976	1	0.842302	Retinol
ubm-a-1567	7916	NET100 0411	0.279926	0.155617	0.0720477	1	0.842302	Retinol
ubm-a-2539	7916	NET100 1383	0.279926	0.155617	0.0720477	1	0.842302	Retinol
ukb-e-30000_EAS	NA	White blood cell (leukocyte) count	0.779926	0.43361	0.0720688	1	0.842302	Retinol
ieu-b-4825	8438	Cigarettes smoked per day	1.91897	1.06722	0.0721609	1	0.842302	Retinol
ukb-b-970	463010	Diagnoses - secondary ICD10: E11.9 Without complications	0.00586773	0.00326331	0.0721623	1	0.842302	Retinol
ubm-a-2309	7916	NET100 1153	0.280239	0.155884	0.0722177	1	0.842302	Retinol
ebi-a-GCST90002084	3113	SSC-A on Natural Killer T	-0.445764	0.247974	0.0722367	1	0.842302	Retinol
ukb-b-19585	113410	Duration to entering value	0.0738663	0.0411075	0.0723503	1	0.842302	Retinol
ukb-b-15903	444503	Treatment speciality of consultant (recoded): Oral surgery	0.00600445	0.00334177	0.0723693	1	0.842302	Retinol
finn-b-G6_CNSABSC	NA	Intracranial and intraspinal abscess and granuloma	2.11418	1.1768	0.072406	1	0.842302	Retinol
ukb-e-971_p1_MID	NA	Frequency of walking for pleasure in last 4 weeks	1.26519	0.704236	0.0724074	1	0.842302	Retinol
met-c-872	19269	Triglycerides in IDL	0.19477	0.108416	0.0724149	1	0.842302	Retinol
ukb-b-11874	463010	Diagnoses - secondary ICD10: M06.99 Rheumatoid arthritis, unspecified (Site unspecified)	-0.00211366	0.00117657	0.0724232	1	0.842302	Retinol
finn-b-L12_PARAPSORI	NA	Parapsoriasis	1.59116	0.88582	0.0724535	1	0.842302	Retinol
ukb-b-5238	149051	Fluid intelligence score	-0.134641	0.0749629	0.0724785	1	0.842302	Retinol
ukb-e-2654_p2_CSA	NA	Non-butter spread type details	0.891068	0.496225	0.072543	1	0.842302	Retinol
prot-a-2027	3301	Neurofilament heavy polypeptide	0.453039	0.252302	0.0725549	1	0.842302	Retinol
prot-a-168	3301	cAMP-regulated phosphoprotein 21	0.453039	0.252302	0.0725549	1	0.842302	Retinol
prot-a-2618	3301	Protein S100-A4	0.453039	0.252302	0.0725549	1	0.842302	Retinol
ubm-a-315	7916	IDP dMRI TBSS MO Anterior corona radiata L	0.280847	0.156538	0.0727944	1	0.844579	Retinol
ukb-b-14147	446279	Risk taking	-0.0162117	0.00904182	0.0729781	1	0.846208	Retinol
prot-a-852	3301	Delta and Notch-like epidermal growth factor-related receptor	0.452118	0.252302	0.0731376	1	0.847554	Retinol
ubm-a-1009	7916	NET25 0063	0.277164	0.154696	0.0731864	1	0.847616	Retinol
ubm-a-732	7916	IDP dMRI ProbtrackX L1 str l	-0.220994	0.123389	0.0732861	1	0.848267	Retinol
ukb-e-20002_p1_EAS	NA	Non-cancer illness code, self-reported	-2.10221	1.17403	0.0733594	1	0.848612	Retinol
ebi-a-GCST90002245	15248	Glycated hemoglobin levels	0.0939227	0.0524862	0.0735386	1	0.849473	Retinol
ukb-e-20115_p1_AFR	NA	Country of Birth (non-UK origin)	0.990792	0.553683	0.0735414	1	0.849473	Retinol
ukb-b-530	64942	Lamb intake	-0.0457123	0.0255474	0.0735644	1	0.849473	Retinol
ukb-e-102490_AFR	NA	Olives intake	-0.219061	0.122468	0.0736596	1	0.85007	Retinol
prot-a-2806	3301	Sperm-associated antigen 11A	0.451197	0.252302	0.0737242	1	0.850271	Retinol
finn-b-CD2_BENIGN_TRANSVERSE_COLON	NA	Benign neoplasm: Transverse colon	0.80663	0.451197	0.0738155	1	0.850271	Retinol
ukb-b-7435	20911	Age diabetes diagnosed	-0.172425	0.0964926	0.0739491	1	0.850271	Retinol
ukb-e-23107_CSA	NA	Impedance of leg (right)	0.272099	0.152302	0.0740057	1	0.850271	Retinol
ukb-b-10412	110323	Time to complete round	0.0746763	0.0418012	0.0740242	1	0.850271	Retinol
ubm-a-365	7916	IDP dMRI TBSS L1 Superior corona radiata L	-0.23849	0.133517	0.0740658	1	0.850271	Retinol
ubm-a-1766	7916	NET100 0610	-0.276243	0.154696	0.0741455	1	0.850271	Retinol
ukb-e-760_AFR	NA	Back pain	1.29098	0.723204	0.0742487	1	0.850271	Retinol
prot-a-757	3301	Cytochrome P450 3A4	0.450276	0.252302	0.0743146	1	0.850271	Retinol
prot-a-2294	3301	Phospholipase B-like 1	-0.450276	0.252302	0.0743146	1	0.850271	Retinol
ubm-a-131	7916	IDP T1 FAST ROIs R hippocampus	0.213628	0.119705	0.0743237	1	0.850271	Retinol
ieu-a-1126	228951	Breast cancer (Combined Oncoarray; iCOGS; GWAS meta analysis)	-0.121547	0.06814	0.0744588	1	0.850271	Retinol
ebi-a-GCST004988	139274	Breast cancer	-0.121547	0.06814	0.0744588	1	0.850271	Retinol
ukb-e-20107_p3_CSA	NA	Illnesses of father	0.652394	0.365838	0.0745396	1	0.850271	Retinol
ubm-a-297	7916	IDP dMRI TBSS MO Fornix	0.27256	0.152855	0.0745647	1	0.850271	Retinol
ukb-e-20111_p13_CSA	NA	Illnesses of siblings	-0.657827	0.368969	0.0746058	1	0.850271	Retinol
ebi-a-GCST90010165	1301	P-selectin glycoprotein ligand 1 levels	0.676841	0.379656	0.0746229	1	0.850271	Retinol
ukb-e-3077_EAS	NA	Seating box height	3.98711	2.23665	0.0746471	1	0.850271	Retinol
ebi-a-GCST90016988	14306	Gut microbiota abundance (genus Dialister id.2183)	0.225602	0.126576	0.0746938	1	0.850271	Retinol
ubm-a-201	7916	IDP dMRI TBSS FA Fornix	0.241252	0.135359	0.0746982	1	0.850271	Retinol
ebi-a-GCST004695	32384	Insomnia complaints	0.167179	0.0938214	0.0747684	1	0.850271	Retinol
ukb-a-339	309688	Used an inhaler for chest within last hour	0.00379648	0.00213087	0.0748056	1	0.850271	Retinol
ukb-e-2724_EAS	NA	Had menopause	-3.6989	2.07643	0.0748513	1	0.850271	Retinol
ukb-d-22617_2329	91149	Job SOC coding: Researchers n.e.c.	-0.00870417	0.00488649	0.074868	1	0.850271	Retinol
ubm-a-196	7916	IDP dMRI TBSS FA Middle cerebellar peduncle	0.262431	0.14733	0.0748716	1	0.850271	Retinol
ebi-a-GCST005344	4180	Total body bone mineral density (age 15-30)	0.434622	0.244015	0.0748909	1	0.850271	Retinol
ubm-a-2588	7916	NET100 1432	0.277164	0.155617	0.0749018	1	0.850271	Retinol
prot-a-963	3301	Ephrin type-B receptor 3	0.449355	0.252302	0.0749089	1	0.850271	Retinol
ukb-b-14674	463010	Diagnoses - main ICD10: N92.6 Irregular menstruation, unspecified	0.00191768	0.00107725	0.0750486	1	0.850271	Retinol
finn-b-ASTHMA_ACUTE_RESPIRATORY_INFECTIONS	NA	Asthma-related acute respiratory infections	-0.313076	0.175875	0.0750588	1	0.850271	Retinol
ukb-a-53	323766	Worry too long after embarrassment	0.0216108	0.0121436	0.07514	1	0.850271	Retinol
ukb-b-3454	463010	Operative procedures - secondary OPCS: C71.2 Phacoemulsification of lens	0.00577595	0.00324564	0.0751407	1	0.850271	Retinol
ieu-b-4810	212402	Breast cancer	-0.0132727	0.00746005	0.0752127	1	0.850271	Retinol
ieu-b-4810	212402	Breast cancer	-0.0132727	0.00746005	0.0752127	1	0.850271	Retinol
ukb-e-23114_AFR	NA	Leg predicted mass (right)	-0.198527	0.111602	0.0752598	1	0.850271	Retinol
finn-b-AMN2	NA	Transient global amnesia	0.730203	0.410681	0.0753994	1	0.850271	Retinol
ukb-a-272	331279	Impedance of arm (right)	0.0299994	0.0168754	0.0754529	1	0.850271	Retinol
ukb-e-104500_CSA	NA	Grape intake	-0.492541	0.277072	0.0754586	1	0.850271	Retinol
ebi-a-GCST006361	914	Anti-Epstein-Barr virus nuclear antigen (EBNA) IgG levels	0.450623	0.253508	0.075478	1	0.850271	Retinol
prot-a-716	3301	Chymotrypsin-like protease CTRL-1	0.448435	0.252302	0.075507	1	0.850271	Retinol
ukb-e-6179_p1_MID	NA	Mineral and other dietary supplements	1.60589	0.903591	0.0755297	1	0.850271	Retinol
ubm-a-2378	7916	NET100 1222	0.271639	0.152855	0.0755504	1	0.850271	Retinol
ukb-b-7946	463010	Operative procedures - secondary OPCS: V55.2 Two levels of spine	-0.00218617	0.00123018	0.0755506	1	0.850271	Retinol
ukb-b-19393	454137	Whole body fat mass	0.0342858	0.0193122	0.0758402	1	0.851108	Retinol
ubm-a-2223	7916	NET100 1067	0.276243	0.155617	0.0758735	1	0.851108	Retinol
ubm-a-1514	7916	NET100 0358	0.276243	0.155617	0.0758735	1	0.851108	Retinol
finn-b-K11_HEPFAIL	NA	Hepatic failure, not elsewhere classified	1.16206	0.654696	0.0759037	1	0.851108	Retinol
ukb-d-C3_DIGESTIVE_ORGANS	361194	Malignant neoplasm of digestive organs	-0.0051223	0.00288616	0.0759341	1	0.851108	Retinol
ukb-d-C_DIGESTIVE_ORGANS	361194	Cancer of digestive organs	-0.0051223	0.00288616	0.0759341	1	0.851108	Retinol
ukb-a-526	337199	Diagnoses - main ICD10: F43 Reaction to severe stress and adjustment disorders	-0.000992403	0.000559225	0.075963	1	0.851108	Retinol
ukb-e-20128_EAS	NA	Number of fluid intelligence questions attempted within time limit	1.06538	0.600368	0.0759739	1	0.851108	Retinol
prot-a-610	3301	Contactin-associated protein 1	0.447514	0.252302	0.076109	1	0.851156	Retinol
prot-a-1394	3301	Isoleucine--tRNA ligase, cytoplasmic	0.447514	0.252302	0.076109	1	0.851156	Retinol
prot-a-680	3301	Macrophage colony-stimulating factor 1	0.447514	0.252302	0.076109	1	0.851156	Retinol
ukb-e-2000_AFR	NA	Worry too long after embarrassment	-0.658379	0.371271	0.0761768	1	0.851426	Retinol
ukb-b-19752	14951	Why reduced smoking: None of the above	0.0912593	0.0515231	0.0765224	1	0.854313	Retinol
met-d-Sphingomyelins	NA	Sphingomyelins	0.067557	0.0381466	0.0765634	1	0.854313	Retinol
finn-b-CD2_INSITU_GENITAL_EXALLC	NA	Carcinoma in situ of other and unspecified genital organs (all cancers excluded)	2.314	1.30663	0.0765664	1	0.854313	Retinol
prot-a-1395	3301	Bone sialoprotein 2	0.446593	0.252302	0.076715	1	0.855482	Retinol
ubm-a-1818	7916	NET100 0662	0.275322	0.155617	0.0768554	1	0.856204	Retinol
ukb-e-recode363_AFR	NA	NA	-1.72192	0.973297	0.0768675	1	0.856204	Retinol
ubm-a-2268	7916	NET100 1112	0.273481	0.154696	0.0770848	1	0.856645	Retinol
ubm-a-232	7916	IDP dMRI TBSS FA Cingulum hippocampus R	0.273481	0.154696	0.0770848	1	0.856645	Retinol
ubm-a-1822	7916	NET100 0666	0.273481	0.154696	0.0770848	1	0.856645	Retinol
ukb-a-259	83529	Bring up phlegm/sputum/mucus on most days	0.0236428	0.0133738	0.0770877	1	0.856645	Retinol
ukb-e-4194_CSA	NA	Pulse rate	-0.334899	0.189503	0.0771864	1	0.856645	Retinol
ebi-a-GCST90010236	1323	Monocyte chemoattractant protein-1 levels	-0.662141	0.374791	0.0772795	1	0.856645	Retinol
prot-a-444	3301	ADP-ribosyl cyclase/cyclic ADP-ribose hydrolase 1	0.445672	0.252302	0.0773248	1	0.856645	Retinol
prot-a-1926	3301	Adenylyltransferase and sulfurtransferase MOCS3	0.445672	0.252302	0.0773248	1	0.856645	Retinol
finn-b-CD2_INSITU_GENITAL	NA	Carcinoma in situ of other and unspecified genital organs	2.31123	1.30847	0.0773352	1	0.856645	Retinol
ebi-a-GCST90017088	14306	Gut microbiota abundance (genus Veillonella id.2198)	-0.255496	0.144895	0.0778465	1	0.856645	Retinol
ubm-a-2030	7916	NET100 0874	0.274401	0.155617	0.0778476	1	0.856645	Retinol
ubm-a-2088	7916	NET100 0932	-0.274401	0.155617	0.0778476	1	0.856645	Retinol
ubm-a-2382	7916	NET100 1226	-0.274401	0.155617	0.0778476	1	0.856645	Retinol
ebi-a-GCST90011420	8956	OTU99_106 (Barnesiella) abundance	-0.572029	0.324415	0.0778566	1	0.856645	Retinol
ubm-a-2779	7916	a2009s lh G temp sup-G T transv area	-0.246777	0.139963	0.0778739	1	0.856645	Retinol
finn-b-ST19_DISLO_SPRAIN_STRAIN_JOINTS_LIGAM_LUMBAR_SPINE_PELVIS	NA	Dislocation, sprain and strain of joints and ligaments of lumbar spine and pelvis	-1.42541	0.808471	0.077884	1	0.856645	Retinol
prot-a-2291	3301	Secretory phospholipase A2 receptor	-0.444751	0.252302	0.0779387	1	0.856645	Retinol
prot-a-3107	3301	Ribosome biogenesis protein TSR3 homolog	0.444751	0.252302	0.0779387	1	0.856645	Retinol
prot-a-3073	3301	TOM1-like protein 1	0.444751	0.252302	0.0779387	1	0.856645	Retinol
prot-a-2095	3301	Neuregulin-1	0.444751	0.252302	0.0779387	1	0.856645	Retinol
prot-a-1150	3301	Furin	0.444751	0.252302	0.0779387	1	0.856645	Retinol
ukb-e-5983_AFR	NA	ECG, heart rate	0.645856	0.366483	0.0780167	1	0.856645	Retinol
ubm-a-594	7916	IDP dMRI TBSS ISOVF Cerebral peduncle R	-0.232044	0.131676	0.0780291	1	0.856645	Retinol
ebi-a-GCST90011468	8956	OTU99_6 (Sutterella) abundance	0.650283	0.369077	0.0780838	1	0.856645	Retinol
ubm-a-1203	7916	NET100 0047	-0.27256	0.154696	0.0780854	1	0.856645	Retinol
ubm-a-1813	7916	NET100 0657	-0.270718	0.153775	0.0783266	1	0.856645	Retinol
ebi-a-GCST90011500	8956	TestASV_23 (Barnesiella) abundance	0.815334	0.463145	0.0783347	1	0.856645	Retinol
ukb-b-3540	463010	Operative procedures - secondary OPCS: Z47.3 Skin of cheek	-0.00305558	0.0017361	0.0784044	1	0.856645	Retinol
ukb-e-5135_AFR	NA	3mm strong meridian (left)	-0.465654	0.264641	0.078481	1	0.856645	Retinol
prot-a-764	3301	Drebrin-like protein	0.443831	0.252302	0.0785564	1	0.856645	Retinol
ukb-b-15151	463010	PCT where patients GP was registered: BRISTOL NORTH PCT	-0.003206	0.0018227	0.0785889	1	0.856645	Retinol
ubm-a-2569	7916	NET100 1413	-0.275322	0.156538	0.0786075	1	0.856645	Retinol
ukb-b-11867	462933	Treatment/medication code: tamsulosin	0.00323616	0.00183996	0.0786084	1	0.856645	Retinol
ubm-a-677	7916	IDP dMRI ProbtrackX MD slf r	-0.247698	0.140884	0.0787186	1	0.856645	Retinol
ukb-e-709_p1_MID	NA	Number in household	0.486648	0.276796	0.0787219	1	0.856645	Retinol
ubm-a-909	7916	NODEamps100 0018	0.254144	0.144567	0.078754	1	0.856645	Retinol
ubm-a-1569	7916	NET100 0413	0.273481	0.155617	0.0788503	1	0.856645	Retinol
finn-b-C3_BRAIN_EXALLC	NA	Malignant neoplasm of brain (all cancers excluded)	-1.15378	0.656538	0.0788559	1	0.856645	Retinol
ebi-a-GCST90011444	8956	OTU99_21 (Parasutterella) abundance	-0.744623	0.42374	0.0788729	1	0.856645	Retinol
ukb-e-20003_p118_MID	NA	Treatment/medication code	1.84622	1.05064	0.0788785	1	0.856645	Retinol
ubm-a-606	7916	IDP dMRI TBSS ISOVF Posterior corona radiata R	-0.239411	0.13628	0.0789593	1	0.856645	Retinol
ukb-b-14926	460491	Types of transport used (excluding work): Walk	0.0180474	0.0102761	0.0790442	1	0.856645	Retinol
ukb-e-767_EAS	NA	Length of working week for main job	0.961326	0.547514	0.0791222	1	0.856645	Retinol
ukb-d-41215_1	361194	Detention categories: Formally detained under Part II, Mental Health Act 1983	0.00319388	0.00181922	0.0791512	1	0.856645	Retinol
ukb-e-52_p8_AFR	NA	Month of birth	-1.13352	0.645672	0.0791632	1	0.856645	Retinol
ukb-e-1448_p1_EAS	NA	Bread type	-1.75875	1.00184	0.0791713	1	0.856645	Retinol
ebi-a-GCST90016981	14306	Gut microbiota abundance (genus Collinsella id.815)	0.200113	0.113995	0.0791823	1	0.856645	Retinol
ebi-a-GCST90014299	6152	DNA methylation-estimated granulocyte proportions	0.0125985	0.00717826	0.0792431	1	0.856645	Retinol
ubm-a-195	7916	IDP tfMRI 90th-percentile zstat faces-shapes amygdala	-0.269797	0.153775	0.0793464	1	0.856645	Retinol
finn-b-R18_PAIN_NOT_ELSEW_CLASSIFIED	NA	Pain, not elsewhere classified	-0.406998	0.232044	0.0794359	1	0.856645	Retinol
finn-b-D3_BLOODNAS	NA	Other and unspecified diseases of blood and blood-forming organs	1.53591	0.875691	0.0794402	1	0.856645	Retinol
ukb-b-18788	64944	Cereal bar intake	-0.0709842	0.0404739	0.0794607	1	0.856645	Retinol
ukb-b-12364	463010	Diagnoses - main ICD10: M67.4 Ganglion	0.00246234	0.00140402	0.0794695	1	0.856645	Retinol
ukb-b-13653	443918	Worry too long after embarrassment	0.0181412	0.0103448	0.0794891	1	0.856645	Retinol
ukb-b-9127	402389	Illnesses of father: Chronic bronchitis/emphysema	-0.012299	0.00701638	0.0796198	1	0.856645	Retinol
ukb-e-2654_p4_CSA	NA	Non-butter spread type details	-0.879006	0.501473	0.0796284	1	0.856645	Retinol
prot-a-2449	3301	Receptor-type tyrosine-protein phosphatase U	0.441989	0.252302	0.0798039	1	0.856645	Retinol
prot-a-1041	3301	Protein FAM19A3	0.441989	0.252302	0.0798039	1	0.856645	Retinol
ubm-a-285	7916	IDP dMRI TBSS MD Superior longitudinal fasciculus L	-0.253223	0.144567	0.0798439	1	0.856645	Retinol
ubm-a-3119	7916	a2009s rh S interm prim-Jensen thickness	0.253223	0.144567	0.0798439	1	0.856645	Retinol
ukb-e-23113_AFR	NA	Leg fat-free mass (right)	-0.197145	0.112615	0.0800126	1	0.856645	Retinol
ieu-b-41	51710	bipolar disorder	0.257864	0.14733	0.0800752	1	0.856645	Retinol
ubm-a-1704	7916	NET100 0548	0.270718	0.154696	0.0801183	1	0.856645	Retinol
ebi-a-GCST90016606	38733	Bipolar disorder vs autism spectrum disorder (ordinary least squares (OLS))	0.0515654	0.0294659	0.0801183	1	0.856645	Retinol
ieu-a-1000	161460	Depressive symptoms	0.0644567	0.0368324	0.0801183	1	0.856645	Retinol
ebi-a-GCST003769	122210	Depression	0.0644567	0.0368324	0.0801183	1	0.856645	Retinol
ebi-a-GCST006347	208	Anti-herpes simplex virus 2 IgG levels	0.579964	0.331472	0.0801769	1	0.856645	Retinol
finn-b-Z21_FAMILY_HISTORY_OTH_SPECIFIC_DISORD	NA	Family history of other specific disorders	-2.14917	1.22836	0.080183	1	0.856645	Retinol
finn-b-C3_MESOTHELIOMA	NA	Mesothelioma	2.14088	1.22376	0.0802157	1	0.856645	Retinol
ukb-b-2592	462933	Non-cancer illness code, self-reported: irritable bowel syndrome	-0.00545004	0.00311542	0.0802266	1	0.856645	Retinol
ukb-b-14070	249710	Medication for cholesterol, blood pressure, diabetes, or take exogenous hormones: Insulin	0.00426728	0.00243961	0.0802627	1	0.856645	Retinol
ukb-e-1019_AFR	NA	Other ill-defined and unknown causes of morbidity and mortality	-1.3582	0.776519	0.080277	1	0.856645	Retinol
finn-b-C3_MESOTHELIOMA_EXALLC	NA	Mesothelioma (all cancers excluded)	2.1418	1.22468	0.0803131	1	0.856645	Retinol
ubm-a-893	7916	NODEamps100 0002	0.24954	0.142726	0.080397	1	0.856645	Retinol
prot-a-354	3301	Calpain-2 catalytic subunit	0.441068	0.252302	0.0804337	1	0.856645	Retinol
prot-a-2828	3301	Testican-3	0.441068	0.252302	0.0804337	1	0.856645	Retinol
prot-a-1951	3301	Macrophage scavenger receptor types I and II	0.441068	0.252302	0.0804337	1	0.856645	Retinol
ebi-a-GCST90011622	8956	OTU99_108 (Cytophagales) prevalence	1.15629	0.661538	0.0804847	1	0.856645	Retinol
ubm-a-473	7916	IDP dMRI TBSS L3 Cingulum hippocampus L	-0.273481	0.156538	0.0806271	1	0.856645	Retinol
ubm-a-3018	7916	a2009s lh S oc-temp lat thickness	0.254144	0.145488	0.0806659	1	0.856645	Retinol
finn-b-L12_SCARCONDITIONS	NA	Scar conditions and fibrosis of skin	1.09669	0.627993	0.0807529	1	0.856645	Retinol
ukb-b-13285	445128	Treatment speciality of consultant (recoded): Plastic surgery	-0.00769154	0.00440513	0.0808037	1	0.856645	Retinol
ukb-d-N50	361194	Diagnoses - main ICD10: N50 Other disorders of male genital organs	-0.00289457	0.00165825	0.0808883	1	0.856645	Retinol
ukb-e-6149_p2_MID	NA	Mouth/teeth dental problems	-1.27256	0.729098	0.080917	1	0.856645	Retinol
ubm-a-612	7916	IDP dMRI TBSS ISOVF External capsule R	-0.258748	0.14825	0.0809254	1	0.856645	Retinol
ebi-a-GCST90000500	982	Tumor necrosis factor receptor superfamily member 9 levels	-0.846133	0.484807	0.0809328	1	0.856645	Retinol
ubm-a-676	7916	IDP dMRI ProbtrackX MD slf l	-0.252302	0.144567	0.0809461	1	0.856645	Retinol
ukb-b-14649	221015	Invitation to physical activity study, acceptance	0.0257448	0.0147541	0.0809964	1	0.856645	Retinol
ebi-a-GCST90002035	2871	CD80 on myeloid Dendritic Cell	-0.442726	0.253775	0.081062	1	0.856645	Retinol
ukb-b-19381	462933	Non-cancer illness code, self-reported: osteopenia	-0.00177905	0.00102017	0.0811819	1	0.856645	Retinol
ubm-a-853	7916	IDP dMRI ProbtrackX ISOVF cst r	-0.256906	0.14733	0.0812027	1	0.856645	Retinol
ukb-e-6179_p2_EAS	NA	Mineral and other dietary supplements	-1.67127	0.958564	0.0812435	1	0.856645	Retinol
ubm-a-1617	7916	NET100 0461	0.267956	0.153775	0.0814184	1	0.856645	Retinol
ukb-b-8670	463010	PCT responsible for patient data: KNOWSLEY PCT	-0.00167526	0.000961427	0.0814263	1	0.856645	Retinol
ukb-d-I9_STR_EXH	361194	Ischaemic Stroke, excluding all haemorrhages	0.00385282	0.00221239	0.0816013	1	0.856645	Retinol
finn-b-ST19_FOREI_BODY_ALIME_TRACT	NA	Foreign body in alimentary tract	-0.917127	0.526703	0.0816382	1	0.856645	Retinol
ukb-b-17845	463010	Diagnoses - secondary ICD10: K63.5 Polyp of colon	0.00258871	0.00148673	0.0816468	1	0.856645	Retinol
prot-a-583	3301	Chloride intracellular channel protein 4	-0.439227	0.252302	0.0817053	1	0.856645	Retinol
prot-a-928	3301	ELAV-like protein 1	0.439227	0.252302	0.0817053	1	0.856645	Retinol
prot-a-1625	3301	Dyslexia-associated protein KIAA0319	0.439227	0.252302	0.0817053	1	0.856645	Retinol
ubm-a-2892	7916	a2009s rh Lat Fis-ant-Vertical area	0.259669	0.149171	0.081729	1	0.856645	Retinol
met-d-Omega_3	NA	Omega-3 fatty acids	-0.0699076	0.0401609	0.0817378	1	0.856645	Retinol
ukb-e-30100_CSA	NA	Mean platelet (thrombocyte) volume	0.279466	0.160589	0.0818147	1	0.856645	Retinol
ukb-e-4653_EAS	NA	Ever highly irritable/argumentative for 2 days	-3.17495	1.82505	0.0819193	1	0.856645	Retinol
ubm-a-1677	7916	NET100 0521	0.270718	0.155617	0.0819214	1	0.856645	Retinol
finn-b-ST19_POISO_MEDICI	NA	Poisoning by medicine	-0.381215	0.219153	0.0819476	1	0.856645	Retinol
ukb-e-135_MID	NA	Number of self-reported non-cancer illnesses	0.491068	0.28232	0.0819645	1	0.856645	Retinol
ubm-a-869	7916	IDP dMRI ProbtrackX ISOVF unc l	-0.257827	0.14825	0.0820118	1	0.856645	Retinol
ebi-a-GCST008050	11555	Waist-hip ratio	0.155052	0.0891581	0.0820219	1	0.856645	Retinol
ubm-a-194	7916	IDP tfMRI median zstat faces-shapes amygdala	-0.262431	0.151013	0.0822452	1	0.856645	Retinol
ukb-e-2654_p1_CSA	NA	Non-butter spread type details	-0.971455	0.559024	0.0822514	1	0.856645	Retinol
prot-a-3190	3301	Vesicle-associated membrane protein-associated protein B/C	0.438306	0.252302	0.0823472	1	0.856645	Retinol
prot-a-2955	3301	Tuftelin-interacting protein 11	0.438306	0.252302	0.0823472	1	0.856645	Retinol
prot-a-1093	3301	Fibroblast growth factor 23	-0.438306	0.252302	0.0823472	1	0.856645	Retinol
prot-a-2691	3301	Kallistatin	0.438306	0.252302	0.0823472	1	0.856645	Retinol
ukb-b-8587	462933	Treatment/medication code: beclomethasone	0.00224304	0.00129118	0.0823514	1	0.856645	Retinol
ukb-b-6441	463010	Diagnoses - secondary ICD10: R55 Syncope and collapse	0.00246751	0.00142067	0.0824113	1	0.856645	Retinol
ebi-a-GCST90002330	3518	Mean corpuscular hemoglobin concentration	-0.429917	0.247541	0.0824316	1	0.856645	Retinol
ukb-e-6141_p2_MID	NA	How are people in household related to participant	1.3407	0.772284	0.0825603	1	0.856645	Retinol
ubm-a-537	7916	IDP dMRI TBSS OD Fornix	-0.254144	0.146409	0.0825905	1	0.856645	Retinol
ukb-b-8338	454684	Arm fat mass (left)	0.0337194	0.0194272	0.0826196	1	0.856645	Retinol
ubm-a-2036	7916	NET100 0880	0.271639	0.156538	0.0826887	1	0.856645	Retinol
ubm-a-91	7916	IDP T1 FAST ROIs R front orb cortex	0.20442	0.117864	0.0828516	1	0.856645	Retinol
finn-b-O15_HAEMORRH_EARLY_PREG	NA	Haemorrhage in early pregnancy	0.450276	0.259669	0.0829105	1	0.856645	Retinol
ukb-e-41249_p4_AFR	NA	Methods of admission to hospital (recoded)	0.760773	0.438766	0.0829371	1	0.856645	Retinol
finn-b-N14_MALEGEN	NA	Diseases of male genital organs	0.197974	0.11418	0.082941	1	0.856645	Retinol
ukb-e-20502_AFR	NA	Ever had period extreme irritability	-2.00829	1.15838	0.0829706	1	0.856645	Retinol
ebi-a-GCST90006903	8735	Anti-human herpes<U+00A0>virus<U+00A0>6<U+00A0>IE1A IgG<U+00A0>seropositivity	-0.112634	0.0649677	0.0829739	1	0.856645	Retinol
finn-b-O15_LABOUR_LONG	NA	Long labour	0.413444	0.23849	0.0829907	1	0.856645	Retinol
prot-a-3222	3301	WAP four-disulfide core domain protein 12	0.437385	0.252302	0.0829932	1	0.856645	Retinol
ebi-a-GCST90010124	1286	Fibroblast growth factor 23 levels	0.643792	0.371476	0.0830842	1	0.856645	Retinol
finn-b-H7_HERPESKERATITIS	NA	Herpesviral keratitis and keratoconjunctivitis	1.01473	0.585635	0.0831482	1	0.856645	Retinol
ubm-a-1287	7916	NET100 0131	-0.267956	0.154696	0.0832481	1	0.856645	Retinol
ukb-b-8172	462933	Treatment/medication code: lercanidipine	0.00173382	0.00100101	0.0832616	1	0.856645	Retinol
finn-b-K11_ACUTGASTR	NA	Acute gastritis	0.684162	0.395028	0.0832852	1	0.856645	Retinol
ubm-a-879	7916	NODEamps25 0009	0.26151	0.151013	0.0833257	1	0.856645	Retinol
ukb-e-23108_CSA	NA	Impedance of leg (left)	0.266667	0.154052	0.0834478	1	0.856645	Retinol
ubm-a-3144	7916	netmat ICA 09Aug2017 004	0.27256	0.157459	0.0834528	1	0.856645	Retinol
ebi-a-GCST90011347	8956	G_Sutterella abundance	0.390961	0.225948	0.0835745	1	0.856645	Retinol
ukb-e-1747_p5_CSA	NA	Hair colour (natural, before greying)	0.648435	0.374954	0.0837427	1	0.856645	Retinol
ukb-d-22617_2316	91149	Job SOC coding: Special needs education teaching professionals	0.0091272	0.00527897	0.0838137	1	0.856645	Retinol
finn-b-C3_BRAIN	NA	Malignant neoplasm of brain	-1.13352	0.655617	0.0838212	1	0.856645	Retinol
ukb-b-14757	463010	PCT where patients GP was registered: NORTH STOKE PCT	0.00214843	0.00124322	0.0839686	1	0.856645	Retinol
met-c-848	19015	Average number of methylene groups in a fatty acid chain	-0.196298	0.1136	0.0839931	1	0.856645	Retinol
ubm-a-2549	7916	NET100 1393	0.268877	0.155617	0.0840222	1	0.856645	Retinol
ukb-b-12036	463010	Operative procedures - main OPCS: A61.1 Excision of lesion of peripheral nerve	-0.00173994	0.0010071	0.0840474	1	0.856645	Retinol
ukb-e-30520_EAS	NA	Potassium in urine	-0.749816	0.43407	0.0840945	1	0.856645	Retinol
finn-b-G6_EPIPAROX	NA	Episodal and paroxysmal disorders	0.139963	0.0810313	0.0841187	1	0.856645	Retinol
ukb-b-4170	463010	PCT where patients GP was registered: EASTERN WAKEFIELD PCT	-0.00179465	0.00103935	0.0842197	1	0.856645	Retinol
finn-b-M13_DORSALGIA	NA	Dorsalgia	-0.168508	0.0976059	0.0842728	1	0.856645	Retinol
prot-a-873	3301	Dual specificity protein phosphatase 13 isoform A	0.435543	0.252302	0.0842975	1	0.856645	Retinol
prot-a-1407	3301	DNA-binding protein inhibitor ID-1	0.435543	0.252302	0.0842975	1	0.856645	Retinol
ubm-a-2083	7916	NET100 0927	0.267035	0.154696	0.0843132	1	0.856645	Retinol
ebi-a-GCST90001885	2971	CD16-CD56 on HLA DR+ Natural Killer	-0.425046	0.246409	0.0845342	1	0.856645	Retinol
ebi-a-GCST90000502	982	Tumor necrosis factor ligand superfamily member 10 levels	-0.836188	0.484807	0.084566	1	0.856645	Retinol
ubm-a-2055	7916	NET100 0899	0.265193	0.153775	0.0846084	1	0.856645	Retinol
finn-b-C3_PANCREAS_EXALLC	NA	Malignant neoplasm of pancreas (all cancers excluded)	-0.993554	0.576427	0.0847725	1	0.856645	Retinol
finn-b-Z21_FOLLOW__CARE_INVOLVI_PLASTIC_SURGE	NA	Follow-up care involving plastic surgery	0.945672	0.548803	0.0848606	1	0.856645	Retinol
ubm-a-414	7916	IDP dMRI TBSS L2 Posterior corona radiata R	-0.263352	0.152855	0.0849081	1	0.856645	Retinol
ubm-a-716	7916	IDP dMRI ProbtrackX L1 cgh r	-0.245856	0.142726	0.0849644	1	0.856645	Retinol
ebi-a-GCST90010262	1323	ST2 protein levels	-0.649911	0.3774	0.0850558	1	0.856645	Retinol
ebi-a-GCST90017053	14306	Gut microbiota abundance (genus Ruminococcaceae UCG002 id.11360)	-0.182716	0.106105	0.0850633	1	0.856645	Retinol
ukb-e-6154_p4_MID	NA	Medication for pain relief, constipation, heartburn	1.3674	0.794107	0.0850806	1	0.856645	Retinol
ubm-a-453	7916	IDP dMRI TBSS L3 Anterior limb of internal capsule L	-0.239411	0.139042	0.0850959	1	0.856645	Retinol
ukb-e-4814_CSA	NA	Tinnitus severity/nuisance	0.62035	0.360313	0.0851244	1	0.856645	Retinol
ubm-a-2651	7916	IDP SWI T2star left putamen plus IDP SWI T2star right putamen	0.494475	0.287293	0.0852229	1	0.856645	Retinol
ebi-a-GCST90014294	6148	DNA methylation GrimAge acceleration	1.68692	0.980663	0.0853983	1	0.856645	Retinol
ukb-d-C_LYMPHOMA	361194	Lymphomas	0.0027792	0.00161567	0.0854051	1	0.856645	Retinol
ukb-e-41246_p69_CSA	NA	Treatment speciality of consultant (recoded)	-0.664273	0.386188	0.0854186	1	0.856645	Retinol
ukb-d-ASTHMA_CHILD	361194	Childhood asthma (age<16)	0.00296364	0.00172311	0.0854447	1	0.856645	Retinol
ukb-d-J10_ASTHMA	361194	Asthma	0.00296364	0.00172311	0.0854447	1	0.856645	Retinol
ebi-a-GCST90011499	8956	TestASV_22 (Sutterella) abundance	0.635129	0.369282	0.08545	1	0.856645	Retinol
finn-b-C3_COLON_ADENO	NA	Colon adenocarcinoma	0.655617	0.381215	0.0854676	1	0.856645	Retinol
met-d-M_LDL_TG_pct	NA	Triglycerides to total lipids ratio in medium LDL	-0.0693029	0.0402989	0.0854832	1	0.856645	Retinol
prot-a-1314	3301	Heparin-binding EGF-like growth factor	0.433702	0.252302	0.0856184	1	0.856645	Retinol
ukb-e-4233_EAS	NA	Mean signal-to-noise ratio (SNR), (left)	-1.23297	0.717587	0.0857586	1	0.856645	Retinol
ubm-a-262	7916	IDP dMRI TBSS MD Posterior limb of internal capsule R	-0.235727	0.137201	0.0857746	1	0.856645	Retinol
finn-b-Q17_CYSTIC_KIDNEY_DISEA	NA	Cystic kidney disease	-1.00921	0.587477	0.0858206	1	0.856645	Retinol
ukb-e-48_CSA	NA	Waist circumference	-0.210681	0.122652	0.0858481	1	0.856645	Retinol
ubm-a-780	7916	IDP dMRI ProbtrackX L3 ml l	-0.268877	0.156538	0.085861	1	0.856645	Retinol
finn-b-VWXY20_ACCIDENTS	NA	Accidents	0.610497	0.355433	0.0858666	1	0.856645	Retinol
ukb-e-6149_p4_EAS	NA	Mouth/teeth dental problems	-2.11878	1.23389	0.0859492	1	0.856645	Retinol
ukb-d-LUNG_CANCER_MESOT	361194	Lung cancer and mesothelioma	-0.0029648	0.00172692	0.0860143	1	0.856645	Retinol
ukb-b-328	463010	PCT responsible for patient data: OXFORDSHIRE PCT	-0.00408179	0.00237786	0.0860565	1	0.856645	Retinol
finn-b-R18_OTHER_ABNORMALITI_PLASMA_PROTEINS	NA	Other abnormalities of plasma proteins	1.99632	1.16298	0.0860618	1	0.856645	Retinol
ebi-a-GCST004692	36052	Amyotrophic lateral sclerosis	-0.30663	0.178637	0.0860715	1	0.856645	Retinol
prot-a-2920	3301	Protachykinin-1	-0.432781	0.252302	0.086285	1	0.856645	Retinol
prot-a-654	3301	Cyclic AMP-responsive element-binding protein 3-like protein 4	-0.432781	0.252302	0.086285	1	0.856645	Retinol
ieu-b-4973	486484	LRTI	0.210981	0.123008	0.0863133	1	0.856645	Retinol
finn-b-R18_HEPATOM_SPLENO_NOT_ELSEW_CLASSIFIED	NA	Hepatomegaly and splenomegaly, not elsewhere classified	2.05893	1.20074	0.0863959	1	0.856645	Retinol
ebi-a-GCST90001577	3656	Transitional B cell Absolute Count	0.383517	0.223665	0.0864007	1	0.856645	Retinol
finn-b-H7_PERIPHRETINADEGEN	NA	Peripheral retinal degeneration	-1.18416	0.690608	0.0864064	1	0.856645	Retinol
ukb-e-1737_EAS	NA	Childhood sunburn occasions	-0.775138	0.452118	0.0864442	1	0.856645	Retinol
ubm-a-717	7916	IDP dMRI ProbtrackX L1 cst l	-0.254144	0.14825	0.0864763	1	0.856645	Retinol
ubm-a-2255	7916	NET100 1099	0.265193	0.154696	0.0864763	1	0.856645	Retinol
finn-b-M13_TEMPARTERIT	NA	Temporal arteritis	1.17587	0.686004	0.0865115	1	0.856645	Retinol
ukb-e-50_AFR	NA	Standing height	-0.210221	0.122652	0.0865353	1	0.856645	Retinol
ubm-a-672	7916	IDP dMRI ProbtrackX MD ml l	-0.269797	0.157459	0.0866297	1	0.856645	Retinol
ukb-e-52_p8_CSA	NA	Month of birth	0.955801	0.557827	0.0866322	1	0.856645	Retinol
ebi-a-GCST90006892	2074	Chlamydia trachomatis tarp-D F2 antibody levels	-0.539975	0.315207	0.0866978	1	0.856645	Retinol
finn-b-R18_ASCITES	NA	Ascites	-0.862799	0.503683	0.0867162	1	0.856645	Retinol
ukb-b-17378	462933	Treatment/medication code: bisoprolol	0.00422192	0.00246554	0.0868283	1	0.856645	Retinol
ubm-a-2429	7916	NET100 1273	-0.267956	0.156538	0.08694	1	0.856645	Retinol
prot-a-3121	3301	Thioredoxin	0.43186	0.252302	0.0869559	1	0.856645	Retinol
prot-a-1966	3301	Mucin-1	0.43186	0.252302	0.0869559	1	0.856645	Retinol
prot-a-1985	3301	Myocardial zonula adherens protein	0.43186	0.252302	0.0869559	1	0.856645	Retinol
prot-a-5	3301	Monoacylglycerol lipase ABHD12	0.43186	0.252302	0.0869559	1	0.856645	Retinol
finn-b-Q17_CONGEN_MALFO_OVARIES_FALLOP_TUBES_BROAD_LIGAM	NA	Congenital malformations of ovaries, fallopian tubes and broad ligaments	-0.857274	0.500921	0.0870078	1	0.856645	Retinol
ebi-a-GCST90000466	982	Fibroblast growth factor 19 levels	-0.82965	0.484807	0.0870256	1	0.856645	Retinol
ubm-a-1150	7916	NET25 0204	-0.26151	0.152855	0.08711	1	0.856645	Retinol
ukb-b-19386	463010	Diagnoses - main ICD10: K51.9 Ulcerative colitis, unspecified	0.00229734	0.00134335	0.0872373	1	0.856645	Retinol
ubm-a-2350	7916	NET100 1194	0.266114	0.155617	0.0872549	1	0.856645	Retinol
ubm-a-1530	7916	NET100 0374	0.266114	0.155617	0.0872549	1	0.856645	Retinol
ukb-e-recode29_CSA	NA	NA	-1.76796	1.03407	0.0873202	1	0.856645	Retinol
ukb-e-recode11_CSA	NA	NA	-1.76796	1.03407	0.0873202	1	0.856645	Retinol
finn-b-G6_TETRAPLE	NA	Tetraplegia	-2.59576	1.51842	0.0873545	1	0.856645	Retinol
ukb-b-19862	64949	Melon intake	-0.0357169	0.0208947	0.0873811	1	0.856645	Retinol
finn-b-OPER_ARTIF_JOINT_REOP	NA	Artificial joint re-operation	0.854512	0.5	0.0874465	1	0.856645	Retinol
finn-b-C3_PANCREAS	NA	Malignant neoplasm of pancreas	-0.983425	0.575506	0.087488	1	0.856645	Retinol
finn-b-D3_SPLEENDISEASE	NA	Diseases of spleen	1.87385	1.09669	0.0875161	1	0.856645	Retinol
finn-b-ST19_INJURY_NERVES_SPINAL_CORD_NECK_LEVEL	NA	Injury of nerves and spinal cord at neck level	-1.50092	0.878453	0.0875259	1	0.856645	Retinol
ukb-e-971_p1_AFR	NA	Frequency of walking for pleasure in last 4 weeks	-0.633517	0.37081	0.0875496	1	0.856645	Retinol
ubm-a-2469	7916	NET100 1313	-0.264273	0.154696	0.0875745	1	0.856645	Retinol
ebi-a-GCST004448	3309	Interleukin-1-beta levels	-0.328729	0.192449	0.0876115	1	0.856645	Retinol
finn-b-VWXY20_OTHER_EXTER_CAUSES_ACCIDENTAL_INJURY	NA	Other external causes of accidental injury	0.646409	0.378453	0.0876309	1	0.856645	Retinol
prot-a-1185	3301	Beta-1,3-galactosyl-O-glycosyl-glycoprotein beta-1,6-N-acetylglucosaminyltransferase	0.430939	0.252302	0.0876309	1	0.856645	Retinol
prot-a-2679	3301	Semaphorin-6C	0.430939	0.252302	0.0876309	1	0.856645	Retinol
prot-a-558	3301	Carbohydrate sulfotransferase 6	-0.430939	0.252302	0.0876309	1	0.856645	Retinol
prot-a-507	3301	Bile salt-activated lipase	0.430939	0.252302	0.0876309	1	0.856645	Retinol
prot-a-760	3301	Cytohesin-4	0.430939	0.252302	0.0876309	1	0.856645	Retinol
ubm-a-668	7916	IDP dMRI ProbtrackX MD ifo r	-0.242173	0.141805	0.0876749	1	0.856645	Retinol
ukb-b-13764	451893	Long-standing illness, disability or infirmity	0.0165592	0.00969816	0.0877368	1	0.856645	Retinol
ukb-b-227	463010	Operative procedures - main OPCS: U20.1 Transthoracic echocardiography	-0.00191752	0.00112326	0.0878024	1	0.856645	Retinol
ukb-b-4310	64949	Type of bread roll eaten: wholemeal	0.016206	0.00949549	0.0878771	1	0.856645	Retinol
ukb-d-30790_irnt	273896	Lipoprotein A	0.0454751	0.0266464	0.0878938	1	0.856645	Retinol
ebi-a-GCST90011380	8956	OTU97_19 (Bacteria) abundance	2.00638	1.17573	0.0879147	1	0.856645	Retinol
ukb-e-24003_EAS	NA	Nitrogen dioxide air pollution; 2010	0.749816	0.439411	0.0879313	1	0.856645	Retinol
ebi-a-GCST90011441	8956	OTU99_19 (Bacteria) abundance	2.0062	1.17573	0.0879438	1	0.856645	Retinol
ukb-b-1511	463010	Operative procedures - main OPCS: H20.1 Fibreoptic endoscopic snare resection of lesion of colon	0.003708	0.00217316	0.0879572	1	0.856645	Retinol
ebi-a-GCST005345	11807	Total body bone mineral density (age 0-15)	-0.229282	0.134438	0.088105	1	0.856645	Retinol
ukb-e-103200_CSA	NA	Prawns intake	0.24291	0.142449	0.0881504	1	0.856645	Retinol
ukb-b-1852	461170	Main speciality of consultant (recoded): Dermatology	-0.00479205	0.00281134	0.0882789	1	0.856645	Retinol
ukb-e-41253_p7_AFR	NA	Inpatient record format	-0.655249	0.384438	0.0883006	1	0.856645	Retinol
prot-a-1650	3301	Kin of IRRE-like protein 2	-0.430018	0.252302	0.0883102	1	0.856645	Retinol
prot-a-223	3301	Transcription regulator protein BACH2	0.430018	0.252302	0.0883102	1	0.856645	Retinol
prot-a-2689	3301	Protein Z-dependent protease inhibitor	0.430018	0.252302	0.0883102	1	0.856645	Retinol
finn-b-SLEEP	NA	Sleep disorders (combined)	0.196133	0.115101	0.0883811	1	0.856645	Retinol
ukb-e-100019_AFR	NA	Carotene	0.85488	0.501842	0.0884771	1	0.856645	Retinol
ukb-e-2492_EAS	NA	Taking other prescription medications	-1.69245	0.993554	0.0884878	1	0.856645	Retinol
ebi-a-GCST90002046	1635	CD45 on CD33- HLA DR+	-0.57035	0.334899	0.0885583	1	0.856645	Retinol
ukb-e-680_p4_MID	NA	Own or rent accommodation lived in	1.54144	0.905157	0.0885774	1	0.856645	Retinol
ukb-d-C_RECTUM	361194	Malignant neoplasm of rectum	-0.00224909	0.00132103	0.0886571	1	0.856645	Retinol
ebi-a-GCST006487	59367	Insomnia complaints	0.210715	0.123849	0.0888697	1	0.856645	Retinol
ebi-a-GCST90001558	3427	Terminally Differentiated CD8+ T cell %CD8+ T cell	0.390331	0.229466	0.0889348	1	0.856645	Retinol
prot-a-566	3301	Creatine kinase M-type	0.429098	0.252302	0.0889937	1	0.856645	Retinol
prot-a-887	3301	Tumor necrosis factor receptor superfamily member 27	0.429098	0.252302	0.0889937	1	0.856645	Retinol
prot-a-2217	3301	Phosducin-like protein 2	0.429098	0.252302	0.0889937	1	0.856645	Retinol
prot-a-1241	3301	Aspartate aminotransferase, cytoplasmic	0.429098	0.252302	0.0889937	1	0.856645	Retinol
ebi-a-GCST90012077	21758	C-C motif chemokine 20 levels	0.219153	0.128913	0.0891309	1	0.856645	Retinol
ubm-a-2804	7916	a2009s lh S oc sup&transversal area	-0.234807	0.138122	0.0891309	1	0.856645	Retinol
ubm-a-191	7916	IDP tfMRI 90th-percentile zstat faces-shapes	-0.25046	0.14733	0.0891309	1	0.856645	Retinol
ukb-b-11709	463010	Diagnoses - secondary ICD10: Z85.4 Personal history of malignant neoplasm of genital organs	-0.00265512	0.00156192	0.0891492	1	0.856645	Retinol
ebi-a-GCST90002412	431167	Low density lipoprotein cholesterol levels	0.0321966	0.0189457	0.0892407	1	0.856645	Retinol
ukb-b-1974	462933	Treatment/medication code: felodipine	0.00317943	0.00187141	0.0893287	1	0.856645	Retinol
ubm-a-1148	7916	NET25 0202	-0.259669	0.152855	0.0893578	1	0.856645	Retinol
ubm-a-2134	7916	NET100 0978	0.264273	0.155617	0.0894653	1	0.856645	Retinol
ubm-a-1915	7916	NET100 0759	0.264273	0.155617	0.0894653	1	0.856645	Retinol
finn-b-H7_AMBLYANOPSIA	NA	Amblyopia ex anopsia	-1.03775	0.611418	0.089642	1	0.856645	Retinol
ukb-e-30300_MID	NA	High light scatter reticulocyte count	0.615285	0.362523	0.0896529	1	0.856645	Retinol
ukb-e-30860_CSA	NA	Total protein	-0.278637	0.16418	0.0896703	1	0.856645	Retinol
prot-a-3266	3301	Zinc finger protein 264	0.428177	0.252302	0.0896815	1	0.856645	Retinol
prot-a-2872	3301	Double-stranded RNA-binding protein Staufen homolog 2	0.428177	0.252302	0.0896815	1	0.856645	Retinol
ukb-b-1099	64949	Salted peanuts intake	0.0380682	0.022432	0.0896865	1	0.856645	Retinol
ukb-d-I50	361194	Diagnoses - main ICD10: I50 Heart failure	0.0024154	0.00142343	0.0897196	1	0.856645	Retinol
met-d-Glucose	NA	Glucose	-0.0694075	0.0409039	0.0897263	1	0.856645	Retinol
ebi-a-GCST004421	3531	beta-nerve growth factor levels	-0.417127	0.245856	0.0897668	1	0.856645	Retinol
finn-b-GIANT_CELL_TEMP_ARTERITIS	NA	Giant cell arteritis with polymyalgia rheumatica	1.16851	0.688766	0.0897867	1	0.856645	Retinol
finn-b-D3_KELA_IMMUDEF	NA	Kela reimbursement Agammaglobulinemia (D80-84)	2.22284	1.31031	0.0898071	1	0.856645	Retinol
ukb-e-recode178_MID	NA	NA	-1.73204	1.02118	0.0898627	1	0.856645	Retinol
ukb-b-4106	57944	Chest pain or discomfort when walking uphill or hurrying	0.0432593	0.0255101	0.0899295	1	0.856645	Retinol
ukb-e-1070_MID	NA	Time spent watching television (TV)	0.505249	0.298066	0.0900587	1	0.856645	Retinol
ukb-a-279	331275	Leg fat mass (left)	0.0321444	0.018966	0.0901057	1	0.856645	Retinol
ukb-a-401	334070	Qualifications: CSEs or equivalent	0.0139022	0.00820379	0.0901499	1	0.856645	Retinol
ukb-b-12911	463010	PCT where patients GP was registered: SHEFFIELD WEST PCT	0.00236525	0.00139598	0.090202	1	0.856645	Retinol
ukb-b-14322	463010	PCT where patients GP was registered: BARNSLEY PCT	0.00247457	0.00146055	0.0902144	1	0.856645	Retinol
ukb-a-545	337199	Diagnoses - main ICD10: K21 Gastro-oesophageal reflux disease	-0.00592757	0.00349925	0.0902744	1	0.856645	Retinol
ukb-d-20441	117727	Ever had prolonged loss of interest in normal activities	-0.0331464	0.0195718	0.0903455	1	0.856645	Retinol
ebi-a-GCST90002240	8353	Fasting insulin	0.19337	0.11418	0.0903511	1	0.856645	Retinol
ukb-b-10169	450704	Guilty feelings	0.0157617	0.00930737	0.0903671	1	0.856645	Retinol
prot-a-2932	3301	Serine/threonine-protein kinase TBK1	0.427256	0.252302	0.0903735	1	0.856645	Retinol
prot-a-3092	3301	Protein-tyrosine sulfotransferase 1	-0.427256	0.252302	0.0903735	1	0.856645	Retinol
ukb-b-15445	462933	Treatment/medication code: insulin product	0.0034249	0.00202307	0.0904698	1	0.856645	Retinol
ukb-e-1990_MID	NA	Tense / 'highly strung'	-1.49448	0.882781	0.0904712	1	0.856645	Retinol
ukb-e-3591_AFR	NA	Ever had hysterectomy (womb removed)	-1.34162	0.792541	0.090492	1	0.856645	Retinol
finn-b-R18_ABNORMAL_SPERMATOZ	NA	Abnormal spermatozoa	-0.801105	0.473297	0.0905303	1	0.856645	Retinol
ebi-a-GCST011082	1557411	COVID-19 (hospitalized vs population) RELEASE 5	-0.37465	0.221354	0.0905428	1	0.856645	Retinol
ukb-d-30780_irnt	343621	LDL direct	0.0393591	0.0232569	0.0905769	1	0.856645	Retinol
ubm-a-1792	7916	NET100 0636	0.263352	0.155617	0.0905873	1	0.856645	Retinol
ubm-a-1697	7916	NET100 0541	-0.263352	0.155617	0.0905873	1	0.856645	Retinol
ubm-a-2108	7916	NET100 0952	0.263352	0.155617	0.0905873	1	0.856645	Retinol
finn-b-ST19_TRAUMAT_ISCHA_MUSCLE	NA	Traumatic ischaemia of muscle	1.67495	0.989871	0.0906282	1	0.856645	Retinol
ukb-e-1707_p1_AFR	NA	Handedness (chirality/laterality)	1.09945	0.649816	0.090658	1	0.856645	Retinol
ukb-e-4570_CSA	NA	Friendships satisfaction	-0.257827	0.152394	0.0906759	1	0.856645	Retinol
ukb-b-2368	64949	Type of fat/oil used in cooking: Vegetable oil	0.0247436	0.0146325	0.0908369	1	0.856645	Retinol
ubm-a-1626	7916	NET100 0470	0.26151	0.154696	0.0909369	1	0.856645	Retinol
ukb-d-5182_1	80386	Both eyes present: Yes	0.002991	0.00176965	0.0909961	1	0.856645	Retinol
ukb-e-670_p1_AFR	NA	Type of accommodation lived in	0.641805	0.379742	0.0910075	1	0.856645	Retinol
finn-b-M13_SPONDYLOPATHINOTH	NA	Spondylopathies in diseases classified elsewhere	-2.07735	1.22928	0.0910495	1	0.856645	Retinol
ubm-a-273	7916	IDP dMRI TBSS MD Posterior thalamic radiation L	-0.245856	0.145488	0.0910522	1	0.856645	Retinol
prot-a-1835	3301	Epididymis-specific alpha-mannosidase	0.426335	0.252302	0.0910699	1	0.856645	Retinol
ukb-e-41246_p33_EAS	NA	Treatment speciality of consultant (recoded)	2.12063	1.25506	0.0910939	1	0.856645	Retinol
ukb-a-252	329663	Long-standing illness disability or infirmity	0.0192286	0.0113818	0.0911381	1	0.856645	Retinol
finn-b-ST19_DISLO_SPRAIN_STRAIN_JOINTS_LIGAM_ANKLE_FOOT_LEVEL	NA	Dislocation, sprain and strain of joints and ligaments at ankle and foot level	0.320442	0.189687	0.091158	1	0.856645	Retinol
ukb-d-5001	84560	FI7 : synonym	-0.0268379	0.0158871	0.0911638	1	0.856645	Retinol
finn-b-E4_OBESITY_HYPER	NA	Obesity and other hyperalimentation	0.275322	0.162983	0.0911686	1	0.856645	Retinol
ukb-b-13121	463010	Operative procedures - secondary OPCS: Z27.1 Oesophagus	-0.0037422	0.00221542	0.0911891	1	0.856645	Retinol
ubm-a-867	7916	IDP dMRI ProbtrackX ISOVF str l	-0.209945	0.124309	0.0912407	1	0.856645	Retinol
ubm-a-2313	7916	NET100 1157	-0.259669	0.153775	0.0912917	1	0.856645	Retinol
ubm-a-1376	7916	NET100 0220	0.259669	0.153775	0.0912917	1	0.856645	Retinol
ukb-b-18150	463010	PCT responsible for patient data: BATH AND NORTH EAST SOMERSET PCT	0.00247757	0.00146724	0.0912972	1	0.856645	Retinol
finn-b-H7_HYPERMETRO	NA	Hypermetropia	-0.853591	0.505525	0.0913106	1	0.856645	Retinol
ubm-a-1873	7916	NET100 0717	-0.264273	0.156538	0.0913661	1	0.856645	Retinol
ebi-a-GCST90001578	3656	Transitional B cell %lymphocyte	0.380203	0.22523	0.0913993	1	0.856645	Retinol
ukb-a-500	194398	Heel bone mineral density (BMD) T-score automated	0.0518719	0.0307362	0.0914785	1	0.856645	Retinol
ubm-a-249	7916	IDP dMRI TBSS MD Fornix	-0.223757	0.132597	0.0915072	1	0.856645	Retinol
finn-b-I9_THROMBICV_EXNONE	NA	Nonpyogenic thrombosis of intracranial venous system (no controls excluded)	-2.27624	1.34899	0.0915318	1	0.856645	Retinol
finn-b-I9_THROMBICV	NA	Nonpyogenic thrombosis of intracranial venous system	-2.27256	1.34715	0.091614	1	0.856645	Retinol
prot-a-3207	3301	V-set and immunoglobulin domain-containing protein 1	-0.425414	0.252302	0.0917705	1	0.856645	Retinol
finn-b-ST19_POISO_DRUGS_MEDICAM_BIOLO_SUBST	NA	Poisoning by drugs, medicaments and biological substances	-0.350829	0.208103	0.0918265	1	0.856645	Retinol
finn-b-E4_DM2	NA	Type 2 diabetes	-0.172192	0.10221	0.0920494	1	0.856645	Retinol
ebi-a-GCST90001665	3440	CD28+ CD45RA+ CD8dim T cell %CD8dim T cell	-0.386556	0.229466	0.0920676	1	0.856645	Retinol
finn-b-N14_RENALTUBULOOTH	NA	Other renal tubulo-interstitial diseases	-1.21915	0.723757	0.0920893	1	0.856645	Retinol
finn-b-C3_COLON_ADENO_EXALLC	NA	Colon adenocarcinoma (all cancers excluded)	0.64825	0.384899	0.092141	1	0.856645	Retinol
ukb-a-16	337030	Current tobacco smoking	-0.0219841	0.0130548	0.0921845	1	0.856645	Retinol
ukb-e-30690_CSA	NA	Cholesterol	0.260497	0.154696	0.0921955	1	0.856645	Retinol
ukb-b-9930	14951	Why reduced smoking: Illness or ill health	-0.0665481	0.0395281	0.0922659	1	0.856645	Retinol
ubm-a-511	7916	IDP dMRI TBSS ICVF Posterior corona radiata L	0.254144	0.151013	0.0923893	1	0.856645	Retinol
ubm-a-393	7916	IDP dMRI TBSS L2 Fornix	-0.224678	0.133517	0.0924218	1	0.856645	Retinol
ubm-a-261	7916	IDP dMRI TBSS MD Anterior limb of internal capsule L	-0.224678	0.133517	0.0924218	1	0.856645	Retinol
ubm-a-1320	7916	NET100 0164	-0.258748	0.153775	0.0924458	1	0.856645	Retinol
finn-b-CD2_MULTIPLE_MYELOMA_PLASMA_CELL_EXALLC	NA	Multiple myeloma and malignant plasma cell neoplasms (all cancers excluded)	-0.976059	0.58011	0.0924642	1	0.856645	Retinol
prot-a-1211	3301	Growth hormone receptor	0.424494	0.252302	0.0924755	1	0.856645	Retinol
ebi-a-GCST90012102	188507	Bioavailable testosterone levels	-0.042043	0.0249925	0.0925258	1	0.856645	Retinol
ubm-a-288	7916	IDP dMRI TBSS MD Uncinate fasciculus R	-0.233886	0.139042	0.0925457	1	0.856645	Retinol
ukb-e-41244_p1_AFR	NA	Intended management of patient (recoded)	-0.634346	0.377256	0.0926708	1	0.856645	Retinol
ukb-e-6160_p1_EAS	NA	Leisure/social activities	1.76335	1.0488	0.0927048	1	0.856645	Retinol
ukb-b-14796	462933	Non-cancer illness code, self-reported: diverticular disease/diverticulitis	0.00363848	0.00216424	0.092727	1	0.856645	Retinol
ukb-e-100800_AFR	NA	Muesli intake	0.311142	0.185083	0.0927446	1	0.856645	Retinol
ubm-a-3081	7916	a2009s rh G Ins lg&S cent ins thickness	-0.252302	0.150092	0.0927665	1	0.856645	Retinol
ukb-e-104260_CSA	NA	Onion intake	0.722652	0.430018	0.0928574	1	0.856645	Retinol
ubm-a-1826	7916	NET100 0670	0.26151	0.155617	0.0928653	1	0.856645	Retinol
ubm-a-1921	7916	NET100 0765	0.26151	0.155617	0.0928653	1	0.856645	Retinol
ubm-a-1027	7916	NET25 0081	-0.26151	0.155617	0.0928653	1	0.856645	Retinol
ubm-a-1690	7916	NET100 0534	-0.26151	0.155617	0.0928653	1	0.856645	Retinol
finn-b-ST19_ALIQU_COMPLICATI_PRAECO_TRAUMAT	NA	!Aliquae complicationes praecoces traumatis	1.03499	0.616022	0.0929341	1	0.856645	Retinol
finn-b-ST19_EARLY_COMPLICATIO_TRAUMA	NA	Early complications of trauma	1.03499	0.616022	0.0929341	1	0.856645	Retinol
ukb-b-6994	463010	Type of cancer: ICD10: C44.7 Skin of lower limb, including hip	-0.00165506	0.000985405	0.0930413	1	0.856645	Retinol
ukb-b-16217	462933	Operation code: nasal/sinus/nose surgery	0.00633112	0.00376977	0.0930652	1	0.856645	Retinol
ubm-a-3009	7916	a2009s lh S collat transv post thickness	0.245856	0.146409	0.0931043	1	0.856645	Retinol
ubm-a-101	7916	IDP T1 FAST ROIs R temp fusif cortex post	0.207182	0.123389	0.0931317	1	0.856645	Retinol
ebi-a-GCST90001977	3060	FSC-A on HLA DR+ CD4+ T cell	0.401105	0.239042	0.0933537	1	0.856645	Retinol
ukb-e-278_CSA	NA	Overweight, obesity and other hyperalimentation	-1.30387	0.777348	0.0934784	1	0.856645	Retinol
ubm-a-265	7916	IDP dMRI TBSS MD Retrolenticular part of internal capsule L	-0.244015	0.145488	0.0935004	1	0.856645	Retinol
finn-b-ST19_TOXIC_EFFECT_CONTACT_W_VENOMO_ANIMALS	NA	Toxic effect of contact with venomous animals	-1.04236	0.621547	0.0935352	1	0.856645	Retinol
ukb-b-6504	463010	PCT where patients GP was registered: AMBER VALLEY PCT	0.00174089	0.00103838	0.0936308	1	0.856645	Retinol
finn-b-DIABETES_FG	NA	Diabetes, varying definitions	-0.162063	0.0966851	0.0937009	1	0.856645	Retinol
ukb-e-100920_p2_AFR	NA	Type milk consumed	-1.40331	0.837569	0.0938437	1	0.856645	Retinol
ukb-b-18202	463010	PCT where patients GP was registered: OXFORDSHIRE PCT	-0.00395706	0.00236185	0.0938543	1	0.856645	Retinol
ubm-a-2966	7916	a2009s lh G&S cingul-Mid-Post thickness	0.237569	0.141805	0.0938705	1	0.856645	Retinol
prot-a-2042	3301	beta-nerve growth factor	0.422652	0.252302	0.0938984	1	0.856645	Retinol
prot-a-2276	3301	Phosphatidylinositol 5-phosphate 4-kinase type-2 alpha	-0.422652	0.252302	0.0938984	1	0.856645	Retinol
ukb-e-102060_CSA	NA	Danish pastry intake	-0.237845	0.141989	0.0939151	1	0.856645	Retinol
ukb-b-7469	462933	Non-cancer illness code, self-reported: enlarged prostate	0.00393762	0.0023507	0.0939181	1	0.856645	Retinol
ubm-a-944	7916	NODEamps100 0053	0.251381	0.150092	0.0939643	1	0.856645	Retinol
ukb-e-5132_AFR	NA	3mm strong meridian (right)	-0.440608	0.263076	0.0939669	1	0.856645	Retinol
ubm-a-2743	7916	DKTatlas lh supramarginal area	-0.194291	0.116022	0.0940121	1	0.856645	Retinol
ukb-a-268	331307	Basal metabolic rate	0.0266432	0.0159114	0.0940383	1	0.856645	Retinol
ubm-a-94	7916	IDP T1 FAST ROIs L parahipp gyrus post	0.226519	0.135359	0.0942349	1	0.856645	Retinol
ukb-d-ICDMAIN_ANY_ENTRY	361194	Any ICDMAIN event in hilmo or causes of death	-0.0159005	0.00950184	0.0942469	1	0.856645	Retinol
ebi-a-GCST011084	1206629	COVID-19 (hospitalized vs population) RELEASE 5	-0.307901	0.184015	0.0942803	1	0.856645	Retinol
ukb-a-572	337199	Diagnoses - main ICD10: M72 Fibroblastic disorders	0.00298246	0.00178246	0.0942825	1	0.856645	Retinol
ubm-a-1930	7916	NET100 0774	-0.258748	0.154696	0.0944023	1	0.856645	Retinol
ubm-a-2361	7916	NET100 1205	-0.258748	0.154696	0.0944023	1	0.856645	Retinol
ukb-b-11664	463010	Diagnoses - secondary ICD10: R00.1 Bradycardia, unspecified	0.00178576	0.00106772	0.0944242	1	0.856645	Retinol
ukb-e-K59_AFR	NA	K59 Other functional intestinal disorders	-1.41068	0.843462	0.0944279	1	0.856645	Retinol
ukb-e-904_MID	NA	Number of days/week of vigorous physical activity 10+ minutes	1.30018	0.77744	0.0944472	1	0.856645	Retinol
ukb-b-9270	463010	Diagnoses - main ICD10: O68.0 Labour and delivery complicated by foetal heart rate anomaly	0.00160099	0.000957505	0.0945166	1	0.856645	Retinol
finn-b-CD2_BENIGN_OROPHA_OTHER_EXALLC	NA	Benign neoplasm: Other parts of oropharynx (all cancers excluded)	-2.31215	1.38306	0.0945695	1	0.856645	Retinol
ukb-e-recode150_CSA	NA	NA	-1.44843	0.866483	0.0945981	1	0.856645	Retinol
prot-a-396	3301	C-C motif chemokine 20	0.421731	0.252302	0.0946165	1	0.856645	Retinol
prot-a-2114	3301	Neurotrophin-3	-0.421731	0.252302	0.0946165	1	0.856645	Retinol
ukb-e-102950_AFR	NA	Omelette intake	-0.45488	0.272192	0.0946867	1	0.856645	Retinol
ubm-a-224	7916	IDP dMRI TBSS FA Posterior thalamic radiation R	0.247698	0.14825	0.0947597	1	0.856645	Retinol
met-d-IDL_FC	NA	Free cholesterol in IDL	0.0660016	0.0395033	0.0947641	1	0.856645	Retinol
ukb-b-13815	462933	Operation code: ovarian/tubal surgery	-0.00189076	0.00113177	0.0947966	1	0.856645	Retinol
met-d-L_LDL_TG_pct	NA	Triglycerides to total lipids ratio in large LDL	-0.0668539	0.0400221	0.0948355	1	0.856645	Retinol
ebi-a-GCST90001728	1833	CD19 on IgD+ CD38- unswitched memory B cell	0.52035	0.31151	0.0948381	1	0.856645	Retinol
ukb-d-680_3	356340	Own or rent accommodation lived in: Rent - from local authority, local council, housing association	0.00875788	0.00524356	0.0948767	1	0.856645	Retinol
ebi-a-GCST90010142	1301	Interleukin-1-receptor antagonist levels	-0.625317	0.374419	0.0948998	1	0.856645	Retinol
finn-b-O15_DELIV_CAESAR	NA	Single delivery by caesarean section	0.348987	0.209024	0.0949978	1	0.856645	Retinol
ukb-b-13607	462933	Operation code: gynaecological surgery	0.00257676	0.00154378	0.095092	1	0.856645	Retinol
ubm-a-282	7916	IDP dMRI TBSS MD Fornix cres+Stria terminalis R	-0.236648	0.141805	0.0951508	1	0.856645	Retinol
ukb-e-110001_AFR	NA	Invitation to complete online 24-hour recall dietary questionnaire, acceptance	1.06906	0.640608	0.0951525	1	0.856645	Retinol
ebi-a-GCST90016983	14306	Gut microbiota abundance (genus Coprococcus1 id.11301)	0.178448	0.106932	0.095156	1	0.856645	Retinol
ukb-b-13435	462933	Operation code: maxillo-facial surgery	-0.00295248	0.00176922	0.0951562	1	0.856645	Retinol
ubm-a-1364	7916	NET100 0208	-0.259669	0.155617	0.0951889	1	0.856645	Retinol
ubm-a-1072	7916	NET25 0126	0.259669	0.155617	0.0951889	1	0.856645	Retinol
ukb-e-PP_p1_AFR	NA	Pulse pressure, automated reading	0.262891	0.157551	0.0951937	1	0.856645	Retinol
ukb-b-1998	38371	Number of unenthusiastic/disinterested episodes	0.103827	0.0622238	0.0951961	1	0.856645	Retinol
ukb-b-14615	463010	Operative procedures - secondary OPCS: Z27.3 Pylorus	-0.0021972	0.00131714	0.095283	1	0.856645	Retinol
ebi-a-GCST90011408	8956	OTU97_69 (Clostridiales) abundance	-0.812684	0.487253	0.0953378	1	0.856645	Retinol
prot-a-271	3301	Transcription factor IIIB 90 kDa subunit	0.42081	0.252302	0.0953389	1	0.856645	Retinol
prot-a-541	3301	Chitinase-3-like protein 2	0.42081	0.252302	0.0953389	1	0.856645	Retinol
ukb-e-52_p5_AFR	NA	Month of birth	1.06169	0.636556	0.0953411	1	0.856645	Retinol
ukb-b-16112	83410	6mm index of best keratometry results (left)	0.0541212	0.0324533	0.0953827	1	0.856645	Retinol
ukb-d-22660_107	67655	Gap coding: Unemployed	0.0185549	0.0111265	0.0953899	1	0.856645	Retinol
ukb-b-11364	40613	Heel bone mineral density (BMD), manual entry	0.11125	0.0667157	0.0954115	1	0.856645	Retinol
finn-b-CD2_BENIGN_OROPHA_OTHER	NA	Benign neoplasm: Other parts of oropharynx	-2.30387	1.38214	0.0955365	1	0.856645	Retinol
ubm-a-2446	7916	NET100 1290	0.257827	0.154696	0.0955807	1	0.856645	Retinol
ukb-e-PP_p3_AFR	NA	Pulse pressure, combined automated + manual reading	0.261142	0.156722	0.0956587	1	0.856645	Retinol
ebi-a-GCST90017138	8732	Neck circumference (BMI adjusted)	-0.530387	0.3186	0.0959647	1	0.856645	Retinol
ubm-a-715	7916	IDP dMRI ProbtrackX L1 cgh l	-0.246777	0.14825	0.0959933	1	0.856645	Retinol
ubm-a-479	7916	IDP dMRI TBSS L3 Superior fronto-occipital fasciculus L	-0.232965	0.139963	0.0960178	1	0.856645	Retinol
ubm-a-345	7916	IDP dMRI TBSS L1 Fornix	-0.219153	0.131676	0.0960454	1	0.856645	Retinol
prot-a-628	3301	Collectin-11	-0.41989	0.252302	0.0960658	1	0.856645	Retinol
prot-a-2387	3301	Transmembrane gamma-carboxyglutamic acid protein 1	0.41989	0.252302	0.0960658	1	0.856645	Retinol
prot-a-2262	3301	Membrane-associated progesterone receptor component 2	0.41989	0.252302	0.0960658	1	0.856645	Retinol
prot-a-2795	3301	Sorting nexin-7	0.41989	0.252302	0.0960658	1	0.856645	Retinol
ebi-a-GCST90002041	1635	CD45 on lymphocyte	-0.55488	0.333425	0.0960762	1	0.856645	Retinol
ukb-e-20518_AFR	NA	Recent changes in speed/amount of moving or speaking	-0.423297	0.25442	0.0961581	1	0.856645	Retinol
ubm-a-1401	7916	NET100 0245	0.257376	0.154705	0.0961822	1	0.856645	Retinol
finn-b-H7_PARASTRANAS	NA	Other or unspecified paralytic strabismus	-2.42449	1.45764	0.0962529	1	0.856645	Retinol
ukb-e-2257_EAS	NA	Hearing difficulty/problems with background noise	-1.61878	0.973297	0.0962729	1	0.856645	Retinol
finn-b-M13_OTHERJOINT	NA	Other joint disorders	0.140884	0.0847145	0.0963037	1	0.856645	Retinol
ubm-a-1812	7916	NET100 0656	0.258748	0.155617	0.0963681	1	0.856645	Retinol
ukb-e-41246_p25_MID	NA	Treatment speciality of consultant (recoded)	1.35635	0.815746	0.0963693	1	0.856645	Retinol
ukb-e-20116_p1_AFR	NA	Smoking status	0.682597	0.410589	0.0964165	1	0.856645	Retinol
ubm-a-3005	7916	a2009s lh S circular insula ant thickness	0.240331	0.144567	0.0964285	1	0.856645	Retinol
finn-b-I9_PROGVASC	NA	Progressive vascular leukoencephalopathy	-1.43738	0.864641	0.0964312	1	0.856645	Retinol
ukb-e-recode74_AFR	NA	NA	-1.69429	1.01934	0.0964827	1	0.856645	Retinol
ukb-b-12510	463010	Diagnoses - main ICD10: R69 Unknown and unspecified causes of morbidity	0.0048187	0.00289978	0.0965633	1	0.856645	Retinol
finn-b-C3_NSCLC_ADENO_EXALLC	NA	Non-small cell lung cancer, adenocarcinoma (all cancers excluded)	-0.989871	0.595764	0.0966101	1	0.856645	Retinol
ieu-b-4971	486484	Cholecystitits	0.376527	0.226658	0.0966717	1	0.856645	Retinol
ukb-b-5545	463010	Diagnoses - main ICD10: T81.4 Infection following a procedure, not elsewhere classified	-0.00240254	0.00144629	0.096678	1	0.856645	Retinol
ukb-a-240	328769	Guilty feelings	0.0180517	0.0108674	0.0966951	1	0.856645	Retinol
ieu-b-4852	59645	Wellbeing	0.0902394	0.0543278	0.09671	1	0.856645	Retinol
ukb-e-recode3_AFR	NA	Smoking status, ever vs never	-0.175875	0.105893	0.0967396	1	0.856645	Retinol
ieu-a-965	18336	Lung adenocarcinoma	0.459499	0.276667	0.0967456	1	0.856645	Retinol
prot-a-125	3301	Apolipoprotein A-V	-0.418969	0.252302	0.096797	1	0.856645	Retinol
prot-a-2314	3301	Bifunctional polynucleotide phosphatase/kinase	-0.418969	0.252302	0.096797	1	0.856645	Retinol
prot-a-1111	3301	Vascular endothelial growth factor D	-0.418969	0.252302	0.096797	1	0.856645	Retinol
ubm-a-361	7916	IDP dMRI TBSS L1 Retrolenticular part of internal capsule L	-0.23849	0.143646	0.0968629	1	0.856645	Retinol
ukb-e-recode85_AFR	NA	NA	-1.42449	0.858011	0.0968687	1	0.856645	Retinol
finn-b-E4_MALNUTRITION	NA	Malnutrition	1.73665	1.04604	0.096872	1	0.856645	Retinol
finn-b-D3_OTHNONTHROMBOCYTOPENPURPURA	NA	Other nonthrombocytopenic purpura	-2.51013	1.51197	0.0968802	1	0.856645	Retinol
finn-b-E4_OBESITYNAS	NA	Obesity, other/unspecified	0.359116	0.21639	0.0970001	1	0.857317	Retinol
ukb-e-104260_AFR	NA	Onion intake	0.756906	0.456262	0.0971298	1	0.858042	Retinol
ukb-e-2237_EAS	NA	Plays computer games	0.41593	0.250829	0.0972724	1	0.858042	Retinol
ukb-b-6727	462280	Methods of discharge from hospital (recoded): Discharged on clinical advice/consent: From inpatient/daycase care	0.00675386	0.00407431	0.0973842	1	0.858042	Retinol
ukb-b-9253	460758	Destinations on discharge from hospital (recoded): Transfer within NHS provider	-0.00241437	0.00145665	0.0974213	1	0.858042	Retinol
ebi-a-GCST90011618	8956	OTU97_95 (Cytophagales) prevalence	1.09422	0.66025	0.0974632	1	0.858042	Retinol
prot-a-994	3301	Protein C-ets-2	-0.418048	0.252302	0.0975328	1	0.858042	Retinol
prot-a-1404	3301	Inducible T-cell costimulator	0.418048	0.252302	0.0975328	1	0.858042	Retinol
ubm-a-1245	7916	NET100 0089	0.257827	0.155617	0.097559	1	0.858042	Retinol
ubm-a-1368	7916	NET100 0212	0.253223	0.152855	0.097595	1	0.858042	Retinol
ubm-a-233	7916	IDP dMRI TBSS FA Cingulum hippocampus L	0.253223	0.152855	0.097595	1	0.858042	Retinol
finn-b-CD2_MULTIPLE_MYELOMA_PLASMA_CELL	NA	Multiple myeloma and malignant plasma cell neoplasms	-0.959484	0.57919	0.0976008	1	0.858042	Retinol
ukb-b-13401	463010	PCT where patients GP was registered: SOUTHWARK PCT	0.00185081	0.00111727	0.0976096	1	0.858042	Retinol
ukb-b-19071	97465	Intra-ocular pressure, corneal-compensated (left)	0.0734555	0.044354	0.0976973	1	0.858065	Retinol
ebi-a-GCST006348	931	Anti-varicella zoster virus IgG levels	-0.149959	0.0905524	0.0977133	1	0.858065	Retinol
finn-b-H8_HL_CON_NAS	NA	Conductive hearing loss, unspecified	0.660221	0.398711	0.0977443	1	0.858065	Retinol
ebi-a-GCST90011428	8956	OTU99_123 (Phascolarctobacterium) abundance	0.603286	0.364385	0.0977969	1	0.858141	Retinol
ukb-d-I9_VTE	361194	Venous thromboembolism	0.00432193	0.00261155	0.0979382	1	0.858995	Retinol
ukb-e-120_p3_EAS	NA	Birth weight known	1.61786	0.977901	0.0980411	1	0.859153	Retinol
ukb-e-1647_p1_EAS	NA	Country of birth (UK/elsewhere)	3.49908	2.1151	0.0980601	1	0.859153	Retinol
ukb-b-1337	64949	Ingredients in homemade soup: Vegetables	-0.0188581	0.0114002	0.0980883	1	0.859153	Retinol
ubm-a-474	7916	IDP dMRI TBSS L3 Fornix cres+Stria terminalis R	-0.228361	0.138122	0.098263	1	0.859998	Retinol
prot-a-958	3301	Ephrin type-A receptor 5	-0.417127	0.252302	0.0982729	1	0.859998	Retinol
ukb-e-5012_AFR	NA	FI8 : chained arithmetic	-1.65746	1.00276	0.0983527	1	0.860311	Retinol
ukb-e-41247_p1_CSA	NA	Patient classification on admission (recoded)	-0.53582	0.324217	0.098401	1	0.860347	Retinol
ukb-e-24013_AFR	NA	Total traffic load on major roads	-0.204052	0.123573	0.0986841	1	0.862174	Retinol
ubm-a-234	7916	IDP dMRI TBSS FA Fornix cres+Stria terminalis R	0.226519	0.137201	0.0987372	1	0.862174	Retinol
ubm-a-1695	7916	NET100 0539	0.256906	0.155617	0.0987615	1	0.862174	Retinol
ukb-b-17633	462933	Treatment/medication code: dosulepin	0.00200091	0.00121212	0.0987883	1	0.862174	Retinol
ukb-b-10848	463010	Operative procedures - secondary OPCS: Z80.1 First metatarsal	0.00167689	0.00101616	0.098898	1	0.862174	Retinol
finn-b-INV_VENT	NA	Invasive ventilation	-0.928177	0.562615	0.0989932	1	0.862174	Retinol
prot-a-3221	3301	WAP four-disulfide core domain protein 10A	0.416206	0.252302	0.0990176	1	0.862174	Retinol
prot-a-2383	3301	Proline-rich protein 1	0.416206	0.252302	0.0990176	1	0.862174	Retinol
prot-a-1940	3301	39S ribosomal protein L14, mitochondrial	0.416206	0.252302	0.0990176	1	0.862174	Retinol
ebi-a-GCST90001721	3656	CD19 on CD20- B cell	-0.373573	0.226611	0.0992467	1	0.862174	Retinol
ubm-a-1585	7916	NET100 0429	0.25046	0.151934	0.0992532	1	0.862174	Retinol
ukb-e-100023_CSA	NA	Starch	-0.769705	0.466943	0.0992721	1	0.862174	Retinol
finn-b-F5_SCHIZOAFF	NA	Schizoaffective disorder	-0.655617	0.39779	0.0993223	1	0.862174	Retinol
ukb-d-22601_24113277	89866	Job coding: solicitor, lawyer, barrister, judge, coroner, articled clerk, attorney, advocate, stipendiary magistrate, fiscal/crown prosecutor, sheriff (scottish courts), legal services recorder	-0.00833901	0.00506019	0.0993605	1	0.862174	Retinol
ebi-a-GCST90011636	8956	OTU99_155 (Butyrivibrio) prevalence	-0.964144	0.585366	0.0995417	1	0.862174	Retinol
finn-b-CHRONHEP_NAS	NA	Chronic hepatitis NAS	-1.65009	1.00184	0.099546	1	0.862174	Retinol
finn-b-ST19_INJURI_ANKLE_FOOT	NA	Injuries to the ankle and foot	0.222836	0.135359	0.0997105	1	0.862174	Retinol
ukb-b-8161	463010	Diagnoses - secondary ICD10: R10.3 Pain localised to other parts of lower abdomen	-0.00202078	0.00122763	0.0997473	1	0.862174	Retinol
ukb-b-19732	462933	Non-cancer illness code, self-reported: hypothyroidism/myxoedema	0.00720393	0.00437658	0.0997602	1	0.862174	Retinol
prot-a-2688	3301	Protein Z-dependent protease inhibitor	0.415285	0.252302	0.0997668	1	0.862174	Retinol
prot-a-1081	3301	Fc receptor-like protein 3	0.415285	0.252302	0.0997668	1	0.862174	Retinol
prot-a-2680	3301	Semaphorin-7A	0.415285	0.252302	0.0997668	1	0.862174	Retinol
prot-a-2087	3301	Oxysterols receptor LXR-beta	0.415285	0.252302	0.0997668	1	0.862174	Retinol
ukb-e-23116_MID	NA	Leg fat mass (left)	0.465838	0.283057	0.0998176	1	0.862174	Retinol
ukb-e-1835_AFR	NA	Mother still alive	0.662339	0.402578	0.0999198	1	0.862174	Retinol
ukb-b-9058	462933	Non-cancer illness code, self-reported: eye/eyelid problem	-0.00298667	0.00181538	0.0999277	1	0.862174	Retinol
ubm-a-96	7916	IDP T1 FAST ROIs L lingual gyrus	0.187845	0.11418	0.0999366	1	0.862174	Retinol
finn-b-H8_PERFORATION	NA	Perforation of tympanic membrane	0.610497	0.371087	0.0999366	1	0.862174	Retinol
ubm-a-1454	7916	NET100 0298	0.255985	0.155617	0.0999759	1	0.862174	Retinol
ukb-e-103990_AFR	NA	Vegetable consumers	1.46593	0.89116	0.0999764	1	0.862174	Retinol
ukb-b-17155	245364	Transport type for commuting to job workplace: Public transport	0.0188915	0.0114854	0.100004	1	0.862174	Retinol
ukb-b-3982	463010	Operative procedures - main OPCS: M47.8 Other specified urethral catheterisation of bladder	0.00245335	0.00149211	0.100131	1	0.862174	Retinol
ukb-b-3957	462341	Sleeplessness / insomnia	0.024125	0.0146734	0.100148	1	0.862174	Retinol
ukb-e-1468_p4_AFR	NA	Cereal type	1.03499	0.629558	0.100177	1	0.862174	Retinol
ukb-e-41214_p2_AFR	NA	Carer support indicators	-4.16851	2.53591	0.100219	1	0.862174	Retinol
ukb-b-12854	454789	Arm fat percentage (right)	0.0248672	0.0151287	0.100236	1	0.862174	Retinol
ebi-a-GCST90001610	3668	CD4+ CD8dim T cell %lymphocyte	0.372928	0.226888	0.100245	1	0.862174	Retinol
ubm-a-984	7916	NET25 0038	-0.254144	0.154696	0.100412	1	0.863058	Retinol
prot-a-853	3301	Delta and Notch-like epidermal growth factor-related receptor	0.414365	0.252302	0.10052	1	0.863058	Retinol
prot-a-439	3301	Myeloid cell surface antigen CD33	0.414365	0.252302	0.10052	1	0.863058	Retinol
ukb-d-22506_114	91353	Tobacco smoking: Never smoked	-0.0368355	0.022429	0.100524	1	0.863058	Retinol
ebi-a-GCST90000292	18096	Myocardial fractal dimension (slice 6)	0.00808619	0.00492431	0.10057	1	0.863072	Retinol
finn-b-D3_OTHERBLOOD	NA	Oher diseases of blood and blood-forming organs	0.85267	0.519337	0.100622	1	0.863141	Retinol
finn-b-VD_SC	NA	Vascular dementia (subcortical)	-1.45212	0.884899	0.100798	1	0.863377	Retinol
ukb-e-738_p1_EAS	NA	Average total household income before tax	-0.991713	0.604512	0.100898	1	0.863377	Retinol
ubm-a-2498	7916	NET100 1342	-0.255829	0.155994	0.101008	1	0.863377	Retinol
ukb-b-14640	64949	Type of meals eaten: Takeaway meals	-0.0177311	0.0108122	0.101024	1	0.863377	Retinol
ukb-e-6072_p1_CSA	NA	OCT measured (left)	1.5175	0.925414	0.101047	1	0.863377	Retinol
finn-b-AB1_OTHER_BACT_INOTHER	NA	Other bacterial agents as the cause of diseases classified to other chapters	1.98066	1.2081	0.101113	1	0.863377	Retinol
ebi-a-GCST90011589	8956	OTU97_27 (Bacteroides) prevalence	-0.68689	0.419152	0.101263	1	0.863377	Retinol
prot-a-989	3301	S-formylglutathione hydrolase	0.413444	0.252302	0.101279	1	0.863377	Retinol
prot-a-542	3301	Cysteine-rich hydrophobic domain-containing protein 2	0.413444	0.252302	0.101279	1	0.863377	Retinol
finn-b-ST19_OTHER_UNSPE_INJURI_HEAD	NA	Other and unspecified injuries of head	1.03959	0.634438	0.101295	1	0.863377	Retinol
ukb-e-6155_p7_AFR	NA	Vitamin and mineral supplements	-1.32136	0.806446	0.101317	1	0.863377	Retinol
ebi-a-GCST90012019	21758	C-X-C motif chemokine 1 levels	0.196133	0.119705	0.101325	1	0.863377	Retinol
ukb-d-L12_ACTINKERA	361194	Actinic keratosis	-0.00232293	0.00141797	0.101377	1	0.863377	Retinol
ukb-b-5277	64941	Baguette intake	0.058149	0.0355106	0.101524	1	0.863377	Retinol
ukb-b-14086	463010	Diagnoses - main ICD10: N93.8 Other specified abnormal uterine and vaginal bleeding	0.00183997	0.00112366	0.101531	1	0.863377	Retinol
ukb-b-7118	463010	Diagnoses - main ICD10: M23.23 Derangement of meniscus due to old tear or injury (Medial collateral ligament or Other and unspecified medial meniscus)	-0.0025109	0.00153413	0.101693	1	0.863377	Retinol
finn-b-I9_PROGVASC_EXNONE	NA	Progressive vascular leukoencephalopathy (no controls excluded)	-1.40884	0.860958	0.101764	1	0.863377	Retinol
ukb-e-5496_CSA	NA	Leg pain when walking ever disappears while walking	-1.57459	0.962247	0.101764	1	0.863377	Retinol
ebi-a-GCST90001491	3437	CD39+ activated CD4 regulatory T cell %CD4 regulatory T cell	0.383149	0.234162	0.101786	1	0.863377	Retinol
ebi-a-GCST90011570	8956	OTU97_130 (Butyrivibrio) prevalence	-0.955783	0.584157	0.101803	1	0.863377	Retinol
met-d-Val	NA	Valine	-0.0648971	0.0396761	0.101908	1	0.863377	Retinol
ukb-e-396_CSA	NA	Abnormal heart sounds	-1.44015	0.880571	0.101951	1	0.863377	Retinol
ubm-a-769	7916	IDP dMRI ProbtrackX L3 cgh l	-0.255985	0.156538	0.101987	1	0.863377	Retinol
ubm-a-828	7916	IDP dMRI ProbtrackX OD fmi	-0.239411	0.146409	0.102003	1	0.863377	Retinol
ukb-a-202	292053	Illnesses of father: None of the above (group 1)	-0.0203531	0.0124472	0.102017	1	0.863377	Retinol
ubm-a-678	7916	IDP dMRI ProbtrackX MD str l	-0.206262	0.126151	0.102041	1	0.863377	Retinol
prot-a-1214	3301	Gap junction alpha-8 protein	0.412523	0.252302	0.102041	1	0.863377	Retinol
prot-a-1421	3301	Interferon alpha-4	0.412523	0.252302	0.102041	1	0.863377	Retinol
ieu-b-4878	376568	haemotological cancer	0.00407146	0.00249021	0.102052	1	0.863377	Retinol
ukb-e-1687_MID	NA	Comparative body size at age 10	-0.41814	0.255801	0.102127	1	0.863377	Retinol
ukb-e-104290_AFR	NA	Sweet pepper intake	0.507643	0.310589	0.102164	1	0.863377	Retinol
ieu-b-4898	NA	Anti-Alpha-casein protein IgG levels	-1.01539	0.621242	0.102165	1	0.863377	Retinol
ieu-b-4898	NA	Anti-Alpha-casein protein IgG levels	-1.01539	0.621242	0.102165	1	0.863377	Retinol
ukb-e-Z37_CSA	NA	Z37 Outcome of delivery	-1.42634	0.872744	0.102194	1	0.863377	Retinol
ukb-e-102130_CSA	NA	Dessert consumers	-1.49263	0.913352	0.102209	1	0.863377	Retinol
ukb-d-30780_raw	343621	LDL direct	0.0330276	0.0202118	0.102243	1	0.863377	Retinol
ukb-b-12604	463010	Diagnoses - secondary ICD10: N94.6 Dysmenorrhoea, unspecified	-0.00166544	0.00101956	0.102365	1	0.863693	Retinol
ubm-a-2428	7916	NET100 1272	0.254144	0.155617	0.10244	1	0.863693	Retinol
ubm-a-1263	7916	NET100 0107	-0.254144	0.155617	0.10244	1	0.863693	Retinol
ukb-b-19806	64941	Number of baguettes with butter/margarine	0.0430422	0.0263568	0.102457	1	0.863693	Retinol
finn-b-C3_NSCLC_ADENO	NA	Non-small cell lung cancer, adenocarcinoma	-0.969613	0.593923	0.102562	1	0.864204	Retinol
prot-a-2405	3301	Pregnancy-specific beta-1-glycoprotein 6	0.411602	0.252302	0.102809	1	0.864364	Retinol
prot-a-2763	3301	Sodium- and chloride-dependent glycine transporter 1	0.411602	0.252302	0.102809	1	0.864364	Retinol
prot-a-2772	3301	Mothers against decapentaplegic homolog 4	-0.411602	0.252302	0.102809	1	0.864364	Retinol
prot-a-407	3301	C-C motif chemokine 3	0.411602	0.252302	0.102809	1	0.864364	Retinol
ubm-a-1288	7916	NET100 0132	-0.252302	0.154696	0.1029	1	0.864364	Retinol
finn-b-M13_SYSTCONNECT	NA	Systemic connective tissue disorders	0.316759	0.194291	0.103031	1	0.864364	Retinol
ukb-e-20110_p10_AFR	NA	Illnesses of mother	-1.63628	1.00368	0.103043	1	0.864364	Retinol
ukb-e-41200_p646_AFR	NA	Operative procedures - main OPCS4	-1.39871	0.858103	0.103101	1	0.864364	Retinol
ukb-e-100410_CSA	NA	Rooibos tea intake	0.187293	0.114917	0.103142	1	0.864364	Retinol
ukb-e-6017_AFR	NA	Able to walk or cycle unaided for 10 minutes	2.58379	1.58564	0.103207	1	0.864364	Retinol
finn-b-F5_DEPPER	NA	Dependent personality disorder	-1.12983	0.69337	0.103211	1	0.864364	Retinol
ubm-a-1515	7916	NET100 0359	0.255064	0.156538	0.103226	1	0.864364	Retinol
ubm-a-428	7916	IDP dMRI TBSS L2 Superior longitudinal fasciculus R	-0.242845	0.149079	0.10332	1	0.864364	Retinol
ubm-a-390	7916	IDP dMRI TBSS L2 Genu of corpus callosum	-0.23849	0.146409	0.103328	1	0.864364	Retinol
finn-b-E4_DIABETES	NA	Diabetes mellitus	-0.157459	0.0966851	0.103404	1	0.864364	Retinol
ukb-e-339_CSA	NA	Other headache syndromes	-1.29374	0.794567	0.103476	1	0.864364	Retinol
finn-b-ST19_FRACT_LOWER_LEG_INCLU_ANKLE	NA	Fracture of lower leg, including ankle	0.233886	0.143646	0.103481	1	0.864364	Retinol
ukb-b-8315	462933	Non-cancer illness code, self-reported: heart/cardiac problem	0.00189223	0.00116242	0.10356	1	0.864364	Retinol
prot-a-3262	3301	Zinc finger protein 175	0.410681	0.252302	0.103581	1	0.864364	Retinol
ubm-a-2803	7916	a2009s lh S oc middle&Lunatus area	0.229282	0.140884	0.103641	1	0.864364	Retinol
ubm-a-1666	7916	NET100 0510	0.253223	0.155617	0.103691	1	0.864364	Retinol
ubm-a-1680	7916	NET100 0524	-0.253223	0.155617	0.103691	1	0.864364	Retinol
ebi-a-GCST90002032	2920	CD39 on CD39+ CD4+ T cell	-0.419153	0.257643	0.103763	1	0.864364	Retinol
ebi-a-GCST004622	170641	Reticulocyte count	-0.0583362	0.035858	0.103766	1	0.864364	Retinol
ukb-d-20483	4933	Ever attempted suicide	-0.160387	0.0985921	0.103786	1	0.864364	Retinol
ukb-e-1408_CSA	NA	Cheese intake	-0.282505	0.173665	0.103796	1	0.864364	Retinol
ebi-a-GCST90001888	2920	CD28 on CD39+ secreting CD4 regulatory T cell	0.402762	0.24779	0.104074	1	0.864364	Retinol
ukb-e-4957_AFR	NA	FI3 : word interpolation	-0.846777	0.520994	0.104097	1	0.864364	Retinol
ubm-a-416	7916	IDP dMRI TBSS L2 Posterior thalamic radiation R	-0.239411	0.14733	0.104163	1	0.864364	Retinol
bbj-a-148	NA	Prostate cancer	0.63042	0.387955	0.104166	1	0.864364	Retinol
ukb-e-6160_p5_AFR	NA	Leisure/social activities	-1.07551	0.661878	0.104177	1	0.864364	Retinol
ukb-e-103150_AFR	NA	Tinned tuna intake	0.271547	0.167127	0.104207	1	0.864364	Retinol
finn-b-P16_RESPI_CARDIOV_DISORD_SPECIFIC_PERINA_PERIOD	NA	Respiratory and cardiovascular disorders specific to the perinatal period	-1.51105	0.930018	0.104215	1	0.864364	Retinol
prot-a-890	3301	Epididymal secretory protein E3-beta	0.409761	0.252302	0.104357	1	0.864364	Retinol
prot-a-2949	3301	Testis-expressed sequence 29 protein	0.409761	0.252302	0.104357	1	0.864364	Retinol
ukb-e-20116_p2_AFR	NA	Smoking status	-0.774954	0.477256	0.104425	1	0.864364	Retinol
ukb-e-41248_p10_CSA	NA	Destinations on discharge from hospital (recoded)	-1.29466	0.79733	0.10443	1	0.864364	Retinol
finn-b-RHEUMA_SERONEG	NA	Seronegative rheumatoid arthritis	0.532228	0.327808	0.104462	1	0.864364	Retinol
ukb-e-41200_p693_CSA	NA	Operative procedures - main OPCS4	-1.69982	1.04696	0.104467	1	0.864364	Retinol
ubm-a-1315	7916	NET100 0159	0.254144	0.156538	0.104476	1	0.864364	Retinol
ebi-a-GCST90001451	3042	CD62L- monocyte %monocyte	0.404512	0.249171	0.104498	1	0.864364	Retinol
ubm-a-2866	7916	a2009s rh G front inf-Triangul area	0.230203	0.141805	0.104509	1	0.864364	Retinol
ukb-e-41200_p307_EAS	NA	Operative procedures - main OPCS4	2.26151	1.39319	0.104533	1	0.864364	Retinol
ebi-a-GCST90001886	2920	CD28 on CD39+ activated CD4 regulatory T cell	0.393831	0.242634	0.104557	1	0.864364	Retinol
ubm-a-2320	7916	NET100 1164	0.24954	0.153775	0.104642	1	0.864364	Retinol
ukb-e-5264_AFR	NA	Corneal hysteresis (left)	0.396409	0.244291	0.104655	1	0.864364	Retinol
ukb-e-23102_AFR	NA	Whole body water mass	-0.175414	0.108103	0.104663	1	0.864364	Retinol
ebi-a-GCST90001489	3405	CD39+ activated CD4 regulatory T cell Absolute Count	0.386096	0.238029	0.104793	1	0.864456	Retinol
ukb-b-930	64949	Instant coffee intake	0.175884	0.108443	0.104824	1	0.864456	Retinol
ubm-a-2300	7916	NET100 1144	0.252302	0.155617	0.104953	1	0.864456	Retinol
ebi-a-GCST90000464	982	DNER levels	-0.785727	0.484807	0.105081	1	0.864456	Retinol
ubm-a-441	7916	IDP dMRI TBSS L3 Fornix	-0.21639	0.133517	0.105084	1	0.864456	Retinol
ubm-a-2278	7916	NET100 1122	-0.247698	0.152855	0.105129	1	0.864456	Retinol
prot-a-3023	3301	Transmembrane protease serine 11B	0.40884	0.252302	0.105138	1	0.864456	Retinol
ukb-e-20010_AFR	NA	Interpolated Year when operation took place	-0.300184	0.185267	0.105173	1	0.864456	Retinol
ukb-e-1329_CSA	NA	Oily fish intake	0.255709	0.157827	0.105192	1	0.864456	Retinol
met-d-Gln	NA	Glutamine	0.0661082	0.040817	0.105313	1	0.864456	Retinol
ukb-e-20110_p13_CSA	NA	Illnesses of mother	-0.588858	0.363628	0.105362	1	0.864456	Retinol
ukb-d-22611_2	89714	Workplace had a lot of cigarette smoke from other people smoking: Often	-0.0280297	0.0173105	0.105397	1	0.864456	Retinol
finn-b-L12_ACNE_VULGARIS	NA	Acne vulgaris	-0.700737	0.432781	0.105415	1	0.864456	Retinol
ubm-a-1191	7916	NET100 0035	0.25046	0.154696	0.105437	1	0.864456	Retinol
ubm-a-1972	7916	NET100 0816	-0.25046	0.154696	0.105437	1	0.864456	Retinol
ukb-e-recode403_CSA	NA	NA	1.25599	0.775875	0.105491	1	0.864456	Retinol
finn-b-M13_RHEUMATISM	NA	Rheumatism, unspecified	0.465009	0.287293	0.105536	1	0.864456	Retinol
ukb-d-I9_HEARTFAIL_NS	361194	Heart failure, not strict	0.00233967	0.0014456	0.10556	1	0.864456	Retinol
ukb-d-I9_HEARTFAIL	361194	Heart failure,strict	0.00233967	0.0014456	0.10556	1	0.864456	Retinol
ukb-d-HEARTFAIL	361194	Heart failure	0.00233967	0.0014456	0.10556	1	0.864456	Retinol
ukb-e-5201_CSA	NA	logMAR, final (right)	-0.351289	0.217127	0.105685	1	0.864738	Retinol
finn-b-M13_ALGONEURO	NA	Alogoneurodystrophy	-1.0663	0.6593	0.10581	1	0.864738	Retinol
ubm-a-528	7916	IDP dMRI TBSS ICVF Uncinate fasciculus R	0.241252	0.149171	0.105817	1	0.864738	Retinol
ebi-a-GCST90011473	8956	OTU99_78 (Clostridiales) abundance	-0.789058	0.488031	0.105917	1	0.864738	Retinol
prot-a-1515	3301	Interleukin-25	-0.407919	0.252302	0.105924	1	0.864738	Retinol
prot-a-2692	3301	Kallistatin	0.407919	0.252302	0.105924	1	0.864738	Retinol
ebi-a-GCST90011497	8956	TestASV_20 (Phascolarctobacterium) abundance	0.959337	0.593449	0.105977	1	0.864738	Retinol
ukb-e-21001_MID	NA	Body mass index (BMI)	0.55442	0.343002	0.106013	1	0.864738	Retinol
ubm-a-925	7916	NODEamps100 0034	0.236648	0.146409	0.106018	1	0.864738	Retinol
ukb-d-30130_irnt	349856	Monocyte count	-0.0369466	0.0228624	0.106086	1	0.864738	Retinol
ukb-e-6179_p2_AFR	NA	Mineral and other dietary supplements	0.593831	0.367495	0.106119	1	0.864738	Retinol
ubm-a-1483	7916	NET100 0327	0.244015	0.151013	0.106126	1	0.864738	Retinol
ebi-a-GCST90012016	21758	Platelet-derived growth factor subunit B levels	0.19337	0.119705	0.106227	1	0.865204	Retinol
ieu-a-1131	32498	Breast cancer (GWAS)	-0.316759	0.196133	0.106306	1	0.865394	Retinol
ukb-e-6154_p2_MID	NA	Medication for pain relief, constipation, heartburn	-1.20534	0.746501	0.106386	1	0.865394	Retinol
ubm-a-348	7916	IDP dMRI TBSS L1 Medial lemniscus R	-0.246777	0.152855	0.106428	1	0.865394	Retinol
ubm-a-662	7916	IDP dMRI ProbtrackX MD cgh r	-0.246777	0.152855	0.106428	1	0.865394	Retinol
ukb-e-1289_AFR	NA	Cooked vegetable intake	0.247882	0.153591	0.106547	1	0.865622	Retinol
ukb-d-22604_3	75177	Work hours - lumped category: 30 to 40 hours	0.0374634	0.0232177	0.10662	1	0.865622	Retinol
ukb-e-M17_CSA	NA	M17 Gonarthrosis [arthrosis of knee]	1.01842	0.631308	0.106704	1	0.865622	Retinol
prot-a-582	3301	C-type lectin-like domain family 1	0.406998	0.252302	0.106714	1	0.865622	Retinol
prot-a-225	3301	BAG family molecular chaperone regulator 3	0.406998	0.252302	0.106714	1	0.865622	Retinol
ukb-d-R19	361194	Diagnoses - main ICD10: R19 Other symptoms and signs involving the digestive system and abdomen	0.00583701	0.0036185	0.106722	1	0.865622	Retinol
ubm-a-128	7916	IDP T1 FAST ROIs L pallidum	0.237569	0.14733	0.106853	1	0.866323	Retinol
ukb-e-87_CSA	NA	Non-cancer illness year/age first occurred	-0.288858	0.17919	0.106957	1	0.86659	Retinol
finn-b-ST19_INJURI_NECK	NA	Injuries to the neck	-0.39779	0.246777	0.106975	1	0.86659	Retinol
ukb-b-18787	462933	Non-cancer illness code, self-reported: allergy or anaphylactic reaction to food	-0.00221941	0.00137752	0.107145	1	0.867085	Retinol
ubm-a-364	7916	IDP dMRI TBSS L1 Superior corona radiata R	-0.213628	0.132597	0.107156	1	0.867085	Retinol
ukb-b-3211	463010	Operative procedures - main OPCS: H25.9 Unspecified diagnostic endoscopic examination of lower bowel using fibreoptic sigmoidoscope	-0.0062866	0.00390218	0.107169	1	0.867085	Retinol
finn-b-G6_MIGRAINE	NA	Migraine	0.262431	0.162983	0.107361	1	0.868176	Retinol
ukb-e-30060_CSA	NA	Mean corpuscular haemoglobin concentration	0.272192	0.169061	0.107393	1	0.868176	Retinol
prot-a-1664	3301	Kallikrein-5	-0.406077	0.252302	0.107509	1	0.868435	Retinol
ubm-a-1481	7916	NET100 0325	-0.25046	0.155617	0.107514	1	0.868435	Retinol
ukb-e-23108_MID	NA	Impedance of leg (left)	-0.535727	0.332965	0.107625	1	0.86869	Retinol
ukb-b-18629	463010	Diagnoses - main ICD10: N20.1 Calculus of ureter	-0.00215549	0.00133971	0.107635	1	0.86869	Retinol
ukb-e-6152_p6_CSA	NA	Blood clot, DVT, bronchitis, emphysema, asthma, rhinitis, eczema, allergy diagnosed by doctor	-0.614733	0.382228	0.107772	1	0.869101	Retinol
ukb-b-20142	463010	Diagnoses - secondary ICD10: Z85.3 Personal history of malignant neoplasm of breast	-0.00346948	0.00215745	0.107805	1	0.869101	Retinol
ukb-a-79	337159	Non-cancer illness code self-reported: glaucoma	-0.00394351	0.0024526	0.107859	1	0.869101	Retinol
finn-b-ABDOM_HERNIA	NA	Hernia of abodminal wall	0.275322	0.171271	0.107939	1	0.869101	Retinol
ukb-d-22617_2421	91149	Job SOC coding: Chartered and certified accountants	-0.010809	0.00672547	0.108015	1	0.869101	Retinol
ubm-a-1030	7916	NET25 0084	-0.248619	0.154696	0.108023	1	0.869101	Retinol
ukb-a-463	335591	Vitamin and mineral supplements: Vitamin E	0.00642199	0.00399669	0.108093	1	0.869101	Retinol
ukb-b-453	463010	Diagnoses - main ICD10: I21.0 Acute transmural myocardial infarction of anterior wall	-0.00174136	0.00108412	0.108219	1	0.869101	Retinol
finn-b-F5_PSYTRANS	NA	Acute and transient psychotic disorders	-0.522099	0.325046	0.108223	1	0.869101	Retinol
finn-b-PHLEBI_THROMBOP_LOWER_EXTREMITI_UNSPE	NA	Phlebitis and thrombophlebitis of lower extremities, unspecified, drug-induced	-1.83978	1.14549	0.10825	1	0.869101	Retinol
ukb-e-709_p1_AFR	NA	Number in household	0.233794	0.14558	0.108286	1	0.869101	Retinol
prot-a-626	3301	Collagen alpha-2(IX) chain	0.405157	0.252302	0.108309	1	0.869101	Retinol
prot-a-2179	3301	E3 ubiquitin-protein ligase parkin	0.405157	0.252302	0.108309	1	0.869101	Retinol
prot-a-2044	3301	Tumor necrosis factor receptor superfamily member 16	0.405157	0.252302	0.108309	1	0.869101	Retinol
finn-b-M13_LIMBPAIN	NA	Pain in limb	-0.217311	0.135359	0.108397	1	0.869128	Retinol
ukb-e-2664_p5_AFR	NA	Reason for reducing amount of alcohol drunk	-0.949355	0.591344	0.108402	1	0.869128	Retinol
ubm-a-1053	7916	NET25 0107	-0.246777	0.153775	0.10854	1	0.86968	Retinol
ukb-a-426	108817	Eye problems/disorders: Cataract	0.0200843	0.0125174	0.108602	1	0.86968	Retinol
ukb-d-O03	361194	Diagnoses - main ICD10: O03 Spontaneous abortion	0.00209276	0.00130431	0.108604	1	0.86968	Retinol
finn-b-T2D	NA	Type 2 diabetes, definitions combined	-0.171271	0.106814	0.108836	1	0.871176	Retinol
ukb-b-19550	64949	Vitamin and/or mineral supplement use: Calcium	-0.0201521	0.0125753	0.109042	1	0.871176	Retinol
prot-a-1779	3301	Low-density lipoprotein receptor-related protein 1B	0.404236	0.252302	0.109114	1	0.871176	Retinol
prot-a-2755	3301	Adenosine 3'-phospho 5'-phosphosulfate transporter 2	0.404236	0.252302	0.109114	1	0.871176	Retinol
finn-b-C3_BRONCHUS_LUNG_EXALLC	NA	Malignant neoplasm of bronchus and lung (all cancers excluded)	-0.563536	0.35175	0.109135	1	0.871176	Retinol
ukb-e-24014_EAS	NA	Close to major road	2.45304	1.53131	0.109172	1	0.871176	Retinol
ebi-a-GCST90001925	2918	CD127 on CD28+ CD4-CD8- T cell	0.391436	0.244383	0.109215	1	0.871176	Retinol
finn-b-KRA_PSY_SCHIZODEL	NA	Schizophrenia or delusion	-0.348066	0.217311	0.109223	1	0.871176	Retinol
ebi-a-GCST90002083	3060	SSC-A on HLA DR+ T cell	-0.396225	0.247422	0.109285	1	0.871176	Retinol
ukb-e-20003_p64_CSA	NA	Treatment/medication code	-1.38029	0.861971	0.109305	1	0.871176	Retinol
ukb-b-2183	64949	Number of oatcakes with butter/margarine	-0.0267155	0.0166838	0.109314	1	0.871176	Retinol
ubm-a-208	7916	IDP dMRI TBSS FA Superior cerebellar peduncle R	0.240331	0.150092	0.109327	1	0.871176	Retinol
ubm-a-431	7916	IDP dMRI TBSS L2 Superior fronto-occipital fasciculus L	-0.228361	0.142726	0.109599	1	0.872986	Retinol
ukb-b-14339	462933	Operation code: rhinoplasty / nose surgery	-0.00247791	0.00154936	0.10975	1	0.87324	Retinol
ebi-a-GCST90002061	2920	CD4 on CD39+ CD4+ T cell	0.410037	0.256446	0.109838	1	0.87324	Retinol
prot-a-1370	3301	15-hydroxyprostaglandin dehydrogenase [NAD(+)]	0.403315	0.252302	0.109923	1	0.87324	Retinol
prot-a-734	3301	Cullin-9	0.403315	0.252302	0.109923	1	0.87324	Retinol
prot-a-953	3301	Ectonucleoside triphosphate diphosphohydrolase 5	0.403315	0.252302	0.109923	1	0.87324	Retinol
ukb-e-4119_AFR	NA	Ankle spacing width (right)	-0.372652	0.233149	0.109967	1	0.87324	Retinol
ebi-a-GCST008403	127121	Arterial stiffness index	-0.0626637	0.0392057	0.109969	1	0.87324	Retinol
finn-b-M13_ARTHROSIS_POLY	NA	Polyarhtrosis	-0.457643	0.286372	0.110027	1	0.87324	Retinol
ukb-b-8909	454633	Body fat percentage	0.0243464	0.015237	0.110077	1	0.87324	Retinol
ubm-a-995	7916	NET25 0049	-0.248619	0.155617	0.110125	1	0.87324	Retinol
ubm-a-1836	7916	NET100 0680	-0.248619	0.155617	0.110125	1	0.87324	Retinol
ukb-e-recode227_CSA	NA	NA	-0.960405	0.601289	0.110211	1	0.87324	Retinol
ukb-e-1309_AFR	NA	Fresh fruit intake	0.169429	0.106077	0.110216	1	0.87324	Retinol
ukb-d-20433_irnt	61033	Age at first episode of depression	-0.0877651	0.0549549	0.110257	1	0.87324	Retinol
ukb-a-83	337159	Non-cancer illness code self-reported: mania/bipolar disorder/manic depression	-0.00198604	0.00124378	0.110317	1	0.873246	Retinol
ieu-b-104	NA	HbA1C	0.0235258	0.0147378	0.110425	1	0.873246	Retinol
ebi-a-GCST90011536	8956	F_Prevotellaceae prevalence	-0.563322	0.352947	0.110476	1	0.873246	Retinol
ukb-e-4291_EAS	NA	Number of attempts	-2.31308	1.44936	0.110504	1	0.873246	Retinol
ukb-e-4292_p1_EAS	NA	PM: initial answer	-2.31308	1.44936	0.110504	1	0.873246	Retinol
ukb-e-1498_MID	NA	Coffee intake	-0.421639	0.264273	0.110607	1	0.873246	Retinol
ukb-e-6034_AFR	NA	Target heart rate achieved	1.36464	0.855341	0.110615	1	0.873246	Retinol
ubm-a-758	7916	IDP dMRI ProbtrackX L2 slf r	-0.232044	0.145488	0.110726	1	0.873246	Retinol
prot-a-1984	3301	Myocardial zonula adherens protein	0.402394	0.252302	0.110737	1	0.873246	Retinol
ukb-d-ASTHMA_HOSPITAL1	361194	Asthma, hospital admissions 1	0.00274318	0.0017201	0.110762	1	0.873246	Retinol
ukb-b-7643	463010	Diagnoses - secondary ICD10: Z80.3 Family history of malignant neoplasm of breast	-0.00158692	0.00099546	0.1109	1	0.873246	Retinol
ubm-a-1611	7916	NET100 0455	-0.24954	0.156538	0.11091	1	0.873246	Retinol
ubm-a-753	7916	IDP dMRI ProbtrackX L2 ml l	-0.24954	0.156538	0.11091	1	0.873246	Retinol
ukb-b-13686	180094	Mother's age	0.0522067	0.0327506	0.11092	1	0.873246	Retinol
ukb-b-14782	462933	Operation code: wisdom teeth surgery	-0.00634415	0.00398052	0.11098	1	0.873246	Retinol
ukb-e-23105_AFR	NA	Basal metabolic rate	-0.182689	0.114641	0.111031	1	0.873246	Retinol
ukb-b-5617	462933	Operation code: pilonidal sinus surgery (anal)	-0.0024761	0.00155388	0.111049	1	0.873246	Retinol
ubm-a-1863	7916	NET100 0707	0.244936	0.153775	0.111202	1	0.873246	Retinol
ukb-e-30190_EAS	NA	Monocyte percentage	0.686924	0.431308	0.111237	1	0.873246	Retinol
ubm-a-570	7916	IDP dMRI TBSS OD Fornix cres+Stria terminalis R	-0.230203	0.144567	0.111305	1	0.873246	Retinol
ukb-b-9263	462933	Operation code: inguinal/femoral hernia repair	0.00581797	0.00365379	0.111316	1	0.873246	Retinol
ubm-a-1462	7916	NET100 0306	0.247698	0.155617	0.111449	1	0.873246	Retinol
ukb-e-272_AFR	NA	Disorders of lipoid metabolism	0.918324	0.57698	0.111473	1	0.873246	Retinol
ukb-d-2664_4	134033	Reason for reducing amount of alcohol drunk: Financial reasons	0.0134966	0.00848031	0.111492	1	0.873246	Retinol
ebi-a-GCST90001625	3595	HLA DR+ CD4+ T cell %T cell	0.318877	0.200368	0.111508	1	0.873246	Retinol
ebi-a-GCST004619	170690	Reticulocyte fraction of red cells	-0.0570285	0.0358348	0.111514	1	0.873246	Retinol
prot-a-1566	3301	Interferon regulatory factor 1	-0.401473	0.252302	0.111555	1	0.873246	Retinol
prot-a-1741	3301	Leukocyte immunoglobulin-like receptor subfamily A member 6	-0.401473	0.252302	0.111555	1	0.873246	Retinol
prot-a-2941	3301	Tyrosyl-DNA phosphodiesterase 1	0.401473	0.252302	0.111555	1	0.873246	Retinol
ebi-a-GCST005232	329821	Neuroticism	0.0816878	0.0513959	0.111974	1	0.875992	Retinol
ubm-a-1547	7916	NET100 0391	-0.245856	0.154696	0.111996	1	0.875992	Retinol
prot-a-37	3301	A disintegrin and metalloproteinase with thrombospondin motifs 6	0.400552	0.252302	0.112379	1	0.87758	Retinol
prot-a-295	3301	Uncharacterized protein C1orf115	0.400552	0.252302	0.112379	1	0.87758	Retinol
prot-a-1736	3301	Leukemia inhibitory factor	0.400552	0.252302	0.112379	1	0.87758	Retinol
prot-a-509	3301	Chymotrypsin-like elastase family member 3B	0.400552	0.252302	0.112379	1	0.87758	Retinol
finn-b-D3_VONVILLEBRAND	NA	Von Willebrand disease	-1.82413	1.14917	0.112436	1	0.877673	Retinol
finn-b-E4_DM2_STRICT	NA	Type 2 diabetes, strict (exclude DM1)	-0.169429	0.106814	0.112692	1	0.877913	Retinol
ebi-a-GCST011075	1388342	COVID-19 (very severe respiratory confirmed vs population) RELEASE 5	-0.544273	0.343186	0.112753	1	0.877913	Retinol
ukb-b-868	463010	Operative procedures - secondary OPCS: Z49.1 Skin of breast	-0.00173731	0.00109549	0.112767	1	0.877913	Retinol
ebi-a-GCST004430	3483	Interleukin-16 levels	-0.391344	0.246777	0.11278	1	0.877913	Retinol
ubm-a-1531	7916	NET100 0375	-0.246777	0.155617	0.112785	1	0.877913	Retinol
finn-b-C3_BRONCHUS_LUNG	NA	Malignant neoplasm of bronchus and lung	-0.553407	0.348987	0.112796	1	0.877913	Retinol
ukb-e-21000_p13_AFR	NA	Ethnic background	0.737201	0.464917	0.112816	1	0.877913	Retinol
finn-b-I9_HEARTFAIL_AND_HYPERTCARDIOM	NA	Heart failure and hypertrophic cardiomyopathy	-1.27901	0.80663	0.112826	1	0.877913	Retinol
ubm-a-568	7916	IDP dMRI TBSS OD Cingulum hippocampus R	-0.239411	0.151013	0.112883	1	0.878006	Retinol
ukb-e-52_p4_EAS	NA	Month of birth	2.56998	1.62155	0.11299	1	0.878423	Retinol
ukb-a-588	337199	Diagnoses - main ICD10: R69 Unknown and unspecified causes of morbidity	0.00532787	0.00336347	0.113185	1	0.878423	Retinol
finn-b-C3_RECTOSIGMOID_JUNCTION	NA	Malignant neoplasm of rectosigmoid junction	-1.58103	0.998158	0.113205	1	0.878423	Retinol
prot-a-416	3301	Cyclin-H	0.399632	0.252302	0.113207	1	0.878423	Retinol
prot-a-1084	3301	Fc receptor-like protein 6	0.399632	0.252302	0.113207	1	0.878423	Retinol
prot-a-2569	3301	RING finger protein 215	0.399632	0.252302	0.113207	1	0.878423	Retinol
ukb-b-73	461112	Main speciality of consultant (recoded): Clinical haematology	0.0028024	0.00176971	0.113298	1	0.878779	Retinol
finn-b-KRA_PSY_ANXIETY	NA	Anxiety disorders	-0.174954	0.110497	0.113346	1	0.878799	Retinol
ebi-a-GCST90016965	14306	Gut microbiota abundance (genus Anaerofilum id.2053)	0.303529	0.191862	0.113646	1	0.880139	Retinol
ebi-a-GCST90011557	8956	OTU97_101 (Sutterella) prevalence	0.969595	0.612899	0.113654	1	0.880139	Retinol
ebi-a-GCST90011625	8956	OTU99_116 (Sutterella) prevalence	0.969595	0.612899	0.113654	1	0.880139	Retinol
ukb-e-52_p6_EAS	NA	Month of birth	-2.60037	1.64457	0.113835	1	0.880878	Retinol
ukb-b-17820	36019	Smoking compared to 10 years previous	0.0837605	0.052978	0.113868	1	0.880878	Retinol
ukb-b-1004	64949	Added milk to espresso	0.0128518	0.00813064	0.113954	1	0.880878	Retinol
ubm-a-2759	7916	a2009s lh G front inf-Orbital area	0.225599	0.142726	0.113959	1	0.880878	Retinol
ukb-b-19069	64944	Quorn intake	-0.0203819	0.0128954	0.11398	1	0.880878	Retinol
ukb-e-2070_AFR	NA	Frequency of tenseness / restlessness in last 2 weeks	-0.229926	0.145488	0.11402	1	0.880878	Retinol
ukb-e-100009_AFR	NA	Englyst dietary fibre	0.765101	0.484346	0.114185	1	0.881807	Retinol
ukb-e-21022_EAS	NA	Age at recruitment	-0.130571	0.0826796	0.114281	1	0.881936	Retinol
ukb-e-1100_p1_MID	NA	Drive faster than motorway speed limit	-0.441621	0.27965	0.114292	1	0.881936	Retinol
ukb-e-24021_EAS	NA	Average evening sound level of noise pollution	0.755985	0.478821	0.114371	1	0.881936	Retinol
ukb-e-591_AFR	NA	Urinary tract infection	-1.5221	0.964088	0.114383	1	0.881936	Retinol
ebi-a-GCST90010258	1323	E-selectin levels	-0.590979	0.374414	0.114472	1	0.88204	Retinol
ukb-e-745_AFR	NA	Pain in joint	-1.60589	1.0175	0.114501	1	0.88204	Retinol
ukb-e-1130_MID	NA	Hands-free device/speakerphone use with mobile phone in last 3 month	-0.716851	0.454236	0.114532	1	0.88204	Retinol
ubm-a-462	7916	IDP dMRI TBSS L3 Posterior corona radiata R	-0.226519	0.143646	0.114813	1	0.883858	Retinol
prot-a-673	3301	Alpha-crystallin A chain	0.39779	0.252302	0.114878	1	0.883952	Retinol
ubm-a-728	7916	IDP dMRI ProbtrackX L1 ptr l	-0.219153	0.139042	0.114989	1	0.883952	Retinol
ebi-a-GCST004611	170761	High light scatter reticulocyte count	-0.0563973	0.0357854	0.115028	1	0.883952	Retinol
ukb-b-5316	462933	Non-cancer illness code, self-reported: other joint disorder	-0.00254707	0.00161634	0.115065	1	0.883952	Retinol
ukb-e-41246_p30_AFR	NA	Treatment speciality of consultant (recoded)	1.55985	0.989871	0.115069	1	0.883952	Retinol
ukb-d-22601_23113399	89866	Job coding: higher education teaching professional, university lecturer/professor (including college/university head/vice chancellor)	0.0123832	0.00785893	0.115097	1	0.883952	Retinol
ukb-e-24020_EAS	NA	Average daytime sound level of noise pollution	0.753683	0.478453	0.115199	1	0.884383	Retinol
ukb-e-20523_AFR	NA	Physical violence by partner or ex-partner as an adult	0.497422	0.315838	0.115273	1	0.884608	Retinol
ukb-a-375	42378	Number of depression episodes	0.0934438	0.0593535	0.115404	1	0.88484	Retinol
ukb-b-4323	151059	Attempted fluid intelligence (FI) test.	0.00649238	0.00412385	0.115406	1	0.88484	Retinol
ubm-a-785	7916	IDP dMRI ProbtrackX L3 slf r	-0.234807	0.149171	0.11547	1	0.88484	Retinol
ubm-a-2252	7916	NET100 1096	-0.244936	0.155617	0.115496	1	0.88484	Retinol
ukb-b-17587	463010	Diagnoses - main ICD10: T81.0 Haemorrhage and haematoma complicating a procedure, not elsewhere classified	0.00206541	0.00131237	0.115533	1	0.88484	Retinol
ukb-b-5018	463010	Diagnoses - main ICD10: K61.0 Anal abscess	-0.00152608	0.000969788	0.115576	1	0.88484	Retinol
ukb-e-23122_CSA	NA	Arm predicted mass (right)	-0.155433	0.0988029	0.115682	1	0.885307	Retinol
finn-b-T2D_INCLAVO	NA	Type 2 diabetes, definitions combined, including avohilmo	-0.169429	0.107735	0.1158	1	0.885626	Retinol
finn-b-M13_ACHILLESTEND	NA	Achilles tendinitis	0.558932	0.355433	0.115826	1	0.885626	Retinol
ukb-e-24023_EAS	NA	Average 16-hour sound level of noise pollution	0.752578	0.478637	0.115873	1	0.885626	Retinol
finn-b-E4_NUTRI_DEF_NAS	NA	Other specified/unspecified nutritional deficiencies	2.11602	1.34622	0.115992	1	0.885626	Retinol
ukb-b-4439	102471	Ever had eye surgery	0.0385571	0.0245307	0.115999	1	0.885626	Retinol
ubm-a-476	7916	IDP dMRI TBSS L3 Superior longitudinal fasciculus R	-0.232965	0.14825	0.116083	1	0.885626	Retinol
ubm-a-1522	7916	NET100 0366	-0.243094	0.154696	0.116083	1	0.885626	Retinol
ebi-a-GCST90002318	7541	Lymphocyte counts	-0.267053	0.169945	0.116087	1	0.885626	Retinol
ukb-e-24024_EAS	NA	Average 24-hour sound level of noise pollution	0.75175	0.478637	0.116275	1	0.886271	Retinol
ubm-a-729	7916	IDP dMRI ProbtrackX L1 ptr r	-0.21547	0.137201	0.116306	1	0.886271	Retinol
ebi-a-GCST004612	170763	High light scatter reticulocyte percentage of red cells	-0.0561936	0.035785	0.116342	1	0.886271	Retinol
ebi-a-GCST90002376	9368	White blood cell count	-0.241344	0.153711	0.116387	1	0.886271	Retinol
finn-b-O15_PREG_ABORT	NA	Pregnancy with abortive outcome	0.144567	0.092081	0.116415	1	0.886271	Retinol
ukb-a-589	337199	Diagnoses - main ICD10: S09 Other and unspecified injuries of head	0.00198369	0.00126374	0.116485	1	0.886271	Retinol
finn-b-Q17_CONGEN_DEFORMITI_FEET	NA	Congenital deformities of feet	-1.18232	0.753223	0.116489	1	0.886271	Retinol
prot-a-230	3301	Basic leucine zipper transcriptional factor ATF-like 3	0.395948	0.252302	0.116568	1	0.886526	Retinol
ukb-b-7418	463010	Diagnoses - main ICD10: Z30.2 Sterilisation	-0.00393636	0.00250918	0.116698	1	0.88665	Retinol
ubm-a-3073	7916	a2009s rh G cingul-Post-dorsal thickness	0.220994	0.140884	0.116735	1	0.88665	Retinol
ukb-d-20546_4	117763	Substances taken for depression: Drugs or alcohol (more than once)	0.0165772	0.010568	0.116735	1	0.88665	Retinol
ubm-a-287	7916	IDP dMRI TBSS MD Superior fronto-occipital fasciculus L	-0.210866	0.134438	0.116766	1	0.88665	Retinol
ukb-e-2207_CSA	NA	Wears glasses or contact lenses	-0.675046	0.430571	0.116929	1	0.887349	Retinol
ubm-a-2693	7916	volume CC Anterior	-0.213628	0.13628	0.116982	1	0.887349	Retinol
finn-b-R18_HAEMORRHAGE_NOT_ELSEW_CLASSIFIED	NA	Haemorrhage, not elsewhere classified	1.09392	0.697974	0.117049	1	0.887349	Retinol
ukb-d-20401	116746	Ever addicted to any substance or behaviour	0.0152293	0.00971759	0.117071	1	0.887349	Retinol
ukb-e-6150_p2_AFR	NA	Vascular/heart problems diagnosed by doctor	-0.598711	0.382044	0.117086	1	0.887349	Retinol
finn-b-C3_RECTOSIGMOID_JUNCTION_EXALLC	NA	Malignant neoplasm of rectosigmoid junction (all cancers excluded)	-1.56906	1.00184	0.117307	1	0.887826	Retinol
ukb-b-6019	108946	Number of cigarettes previously smoked daily	0.0554713	0.0354194	0.117319	1	0.887826	Retinol
ukb-e-41245_p24_CSA	NA	Main speciality of consultant (recoded)	0.993554	0.634438	0.11734	1	0.887826	Retinol
ebi-a-GCST90012036	21758	Pappalysin-1 levels	0.186004	0.118785	0.117374	1	0.887826	Retinol
ukb-a-242	323267	Frequency of depressed mood in last 2 weeks	0.0231635	0.0147927	0.117378	1	0.887826	Retinol
ebi-a-GCST90006919	8735	Anti-herpes simplex virus 2 IgG seropositivity	-0.0882327	0.0563542	0.117424	1	0.887826	Retinol
ukb-b-20078	462933	Non-cancer illness code, self-reported: gastric/stomach ulcers	0.0027176	0.00173595	0.11747	1	0.887826	Retinol
ukb-b-13155	64949	Mixed vegetable intake	0.0832134	0.0531718	0.117585	1	0.887826	Retinol
ukb-e-6145_p2_MID	NA	Illness, injury, bereavement, stress in last 2 years	-1.17495	0.750829	0.117612	1	0.887826	Retinol
ebi-a-GCST90001483	3405	CD39+ resting CD4 regulatory T cell Absolute Count	0.362523	0.231676	0.117633	1	0.887826	Retinol
ubm-a-2412	7916	NET100 1256	-0.244936	0.156538	0.117652	1	0.887826	Retinol
ukb-b-1092	463010	PCT responsible for patient data: BERKSHIRE EAST PCT	0.00233336	0.00149175	0.117776	1	0.887826	Retinol
ebi-a-GCST90002076	3113	SSC-A on Natural Killer	-0.391529	0.250368	0.117862	1	0.887826	Retinol
ukb-e-recode48_AFR	NA	NA	0.980663	0.627164	0.1179	1	0.887826	Retinol
ukb-e-24022_EAS	NA	Average night-time sound level of noise pollution	0.74779	0.478361	0.117998	1	0.887826	Retinol
met-c-956	19269	Triglycerides in very small VLDL	0.169549	0.108481	0.118067	1	0.887826	Retinol
finn-b-Z21_ARTIF_OPENI_STATUS	NA	Artificial opening status	-0.895028	0.572744	0.118123	1	0.887826	Retinol
ukb-e-6159_p6_CSA	NA	Pain type(s) experienced in last month	0.808379	0.517311	0.118134	1	0.887826	Retinol
ukb-a-295	334053	Chest pain or discomfort	0.0136762	0.00875226	0.118148	1	0.887826	Retinol
prot-a-1063	3301	Fructose-1,6-bisphosphatase 1	0.394107	0.252302	0.118278	1	0.887826	Retinol
prot-a-2063	3301	Glycylpeptide N-tetradecanoyltransferase 1	0.394107	0.252302	0.118278	1	0.887826	Retinol
ubm-a-597	7916	IDP dMRI TBSS ISOVF Anterior limb of internal capsule L	-0.232965	0.149171	0.118352	1	0.887826	Retinol
finn-b-ST19_COMPLICATIO_INTERNAL_ORTHOPA_PROSTHET_DEVICES_IMPLANTS_GRAFTS	NA	Complications of internal orthopaedic prosthetic devices, implants and grafts	0.396869	0.254144	0.118384	1	0.887826	Retinol
finn-b-CD2_BENIGN_MELANOCYTIC	NA	Melanocytic naevi	0.350829	0.224678	0.118412	1	0.887826	Retinol
ukb-e-1647_p6_EAS	NA	Country of birth (UK/elsewhere)	-3.33057	2.13352	0.118507	1	0.887826	Retinol
finn-b-CD2_INSITU_MELANOMA	NA	Melanoma in situ	1.11971	0.717311	0.11853	1	0.887826	Retinol
ukb-d-22601_24213281	89866	Job coding: chartered/certified accountant, auditor, company accountant, articled/audit clerk, official receiver	-0.01051	0.0067333	0.118546	1	0.887826	Retinol
ubm-a-424	7916	IDP dMRI TBSS L2 Cingulum hippocampus R	-0.23849	0.152855	0.118703	1	0.887826	Retinol
ukb-e-recode215_AFR	NA	NA	-0.969613	0.621455	0.118705	1	0.887826	Retinol
ukb-b-4663	463010	Operative procedures - main OPCS: W91.9 Unspecified other manipulation of joint	0.00152083	0.000975175	0.118868	1	0.887826	Retinol
finn-b-SYSTSCLE_STRICT	NA	Systemic sclerosis,strict definition	2.11326	1.35543	0.118972	1	0.887826	Retinol
ukb-e-104910_CSA	NA	Time spent doing moderate physical activity	0.802947	0.515009	0.118975	1	0.887826	Retinol
ebi-a-GCST90013474	452302	Biological sex (age adjusted)	0.0161333	0.0103494	0.119026	1	0.887826	Retinol
ubm-a-304	7916	IDP dMRI TBSS MO Superior cerebellar peduncle R	0.244015	0.156538	0.119038	1	0.887826	Retinol
finn-b-M13_LOWBACKPAIN	NA	Low back pain	-0.208103	0.133517	0.119086	1	0.887826	Retinol
ukb-b-2750	463010	Type of cancer: ICD10: C43.7 Malignant melanoma of lower limb, including hip	0.00152883	0.000980948	0.119109	1	0.887826	Retinol
ebi-a-GCST90011520	8956	TestASV_42 (Alphaproteobacteria) abundance	0.874835	0.561339	0.11912	1	0.887826	Retinol
ukb-e-5276_CSA	NA	Index of best refractometry result (left)	0.286004	0.183517	0.119126	1	0.887826	Retinol
prot-a-704	3301	Cystatin-M	-0.393186	0.252302	0.11914	1	0.887826	Retinol
prot-a-287	3301	Uncharacterized protein C17orf78	0.393186	0.252302	0.11914	1	0.887826	Retinol
finn-b-I9_CARDARR	NA	Cardiac arrest	-0.691529	0.443831	0.119212	1	0.887826	Retinol
ubm-a-622	7916	IDP dMRI TBSS ISOVF Superior fronto-occipital fasciculus R	-0.223757	0.143646	0.119306	1	0.887826	Retinol
ukb-a-243	326730	Frequency of unenthusiasm / disinterest in last 2 weeks	0.0224921	0.0144401	0.119326	1	0.887826	Retinol
ubm-a-485	7916	IDP dMRI TBSS ICVF Pontine crossing tract	-0.236648	0.151934	0.119334	1	0.887826	Retinol
ukb-e-41253_p6_AFR	NA	Inpatient record format	-0.608471	0.3907	0.119378	1	0.887826	Retinol
ukb-b-1061	111148	Age high blood pressure diagnosed	-0.0652072	0.0418705	0.119387	1	0.887826	Retinol
eqtl-a-ENSG00000138180	29992	ENSG00000138180	-0.180647	0.116007	0.119422	1	0.887826	Retinol
ebi-a-GCST90012052	21758	C-C motif chemokine 4 levels	0.200737	0.128913	0.119437	1	0.887826	Retinol
ubm-a-420	7916	IDP dMRI TBSS L2 External capsule R	-0.213628	0.137201	0.119459	1	0.887826	Retinol
ieu-a-1130	89677	Breast cancer (iCOGS)	-0.178729	0.114825	0.119581	1	0.887826	Retinol
ukb-e-recode90_CSA	NA	NA	-0.65221	0.419061	0.119622	1	0.887826	Retinol
ukb-a-273	331292	Impedance of arm (left)	0.0263756	0.0169471	0.119624	1	0.887826	Retinol
ukb-e-1488_CSA	NA	Tea intake	0.173941	0.111786	0.119705	1	0.887826	Retinol
finn-b-G6_POSTZOST	NA	Postzoster neuralgia	1.81308	1.16575	0.119876	1	0.887826	Retinol
ubm-a-398	7916	IDP dMRI TBSS L2 Inferior cerebellar peduncle R	-0.234807	0.151013	0.119975	1	0.887826	Retinol
prot-a-801	3301	Beta-defensin 134	0.392265	0.252302	0.120007	1	0.887826	Retinol
prot-a-226	3301	BAG family molecular chaperone regulator 4	0.392265	0.252302	0.120007	1	0.887826	Retinol
finn-b-Q17_ANKYLOGLOSSIA	NA	Ankyloglossia	-1.58471	1.01934	0.120029	1	0.887826	Retinol
ebi-a-GCST90011494	8956	TestASV_18 (Prevotella) abundance	-0.852636	0.548483	0.120056	1	0.887826	Retinol
finn-b-ALLERG_RHINITIS	NA	Allergic rhinitis	-0.304788	0.196133	0.120187	1	0.887826	Retinol
ukb-e-6145_p3_AFR	NA	Illness, injury, bereavement, stress in last 2 years	0.973297	0.626427	0.12025	1	0.887826	Retinol
ebi-a-GCST90011524	8956	TestASV_46 (Sutterella) abundance	1.24435	0.800942	0.120279	1	0.887826	Retinol
finn-b-K11_PERIODON_CHRON	NA	Chronic periodontitis	-0.400552	0.257827	0.120287	1	0.887826	Retinol
ukb-e-recode24_CSA	NA	NA	1.12523	0.724401	0.120346	1	0.887826	Retinol
ukb-b-19266	463010	Diagnoses - main ICD10: D12.6 Colon, unspecified	-0.00202435	0.00130328	0.120358	1	0.887826	Retinol
ukb-b-10215	461089	Hand grip strength (right)	-0.0228157	0.0146915	0.120428	1	0.887826	Retinol
ubm-a-743	7916	IDP dMRI ProbtrackX L2 cgh r	-0.243094	0.156538	0.120437	1	0.887826	Retinol
ebi-a-GCST009762	189971	Snoring	-0.0248674	0.0160164	0.120513	1	0.887826	Retinol
ukb-d-30897_raw	342418	Estimated sample dilution factor	0.000391934	0.00025244	0.120523	1	0.887826	Retinol
ubm-a-207	7916	IDP dMRI TBSS FA Inferior cerebellar peduncle L	0.232965	0.150092	0.120627	1	0.887826	Retinol
ukb-e-6159_p8_MID	NA	Pain type(s) experienced in last month	1.34622	0.867403	0.120658	1	0.887826	Retinol
ukb-a-580	337199	Diagnoses - main ICD10: R04 Haemorrhage from respiratory passages	-0.00271304	0.00174819	0.120682	1	0.887826	Retinol
finn-b-G6_NEUINFL	NA	Inflammatory diseases of the central nervous system	0.605893	0.390424	0.120689	1	0.887826	Retinol
ukb-d-20471	116787	Ever seen an un-real vision	0.0112305	0.00723733	0.120724	1	0.887826	Retinol
ukb-e-20411_AFR	NA	Ever been injured or injured someone else through drinking alcohol	-0.245396	0.158195	0.120848	1	0.887826	Retinol
met-d-L_LDL_C_pct	NA	Cholesterol to total lipids ratio in large LDL	0.061685	0.0397681	0.120874	1	0.887826	Retinol
prot-a-538	3301	Chromogranin-A	-0.391344	0.252302	0.120879	1	0.887826	Retinol
prot-a-910	3301	Epidermal growth factor receptor variant III	0.391344	0.252302	0.120879	1	0.887826	Retinol
prot-a-2459	3301	Nectin-4	0.391344	0.252302	0.120879	1	0.887826	Retinol
prot-a-109	3301	Annexin A2	0.391344	0.252302	0.120879	1	0.887826	Retinol
prot-a-2209	3301	Procollagen C-endopeptidase enhancer 1	-0.391344	0.252302	0.120879	1	0.887826	Retinol
prot-a-1591	3301	Integral membrane protein 2C	0.391344	0.252302	0.120879	1	0.887826	Retinol
ebi-a-GCST90010254	1316	Pulmonary surfactant-associated protein D levels	0.578853	0.373248	0.120937	1	0.887916	Retinol
finn-b-M13_DEFORMDORSONAS	NA	Other specified/unsepecified deforming dorsopathies	-1.24217	0.801105	0.121004	1	0.888073	Retinol
ubm-a-1696	7916	NET100 0540	-0.241252	0.155617	0.121071	1	0.88823	Retinol
ukb-d-22617_1135	91149	Job SOC coding: Personnel, training and industrial relations managers	0.00807099	0.00520882	0.121265	1	0.889127	Retinol
ebi-a-GCST90012110	368929	Sex hormone-binding globulin levels adjusted for BMI	0.0127517	0.0082341	0.121468	1	0.889127	Retinol
ieu-b-4869	NA	Bioavailable Testosterone	-0.050265	0.0324645	0.121549	1	0.889127	Retinol
ukb-b-6543	463010	Operative procedures - secondary OPCS: E04.1 Submucous diathermy to turbinate of nose	0.00157906	0.00102006	0.121619	1	0.889127	Retinol
ukb-b-7284	463010	Operative procedures - main OPCS: H51.1 Haemorrhoidectomy	0.00224658	0.00145134	0.121638	1	0.889127	Retinol
ebi-a-GCST90016997	14306	Gut microbiota abundance (genus Eubacterium coprostanoligenes group id.11375)	-0.162702	0.105116	0.121663	1	0.889127	Retinol
finn-b-E4_DM2NASCOMP	NA	Type 2 diabetes with other specified/multiple/unspecified complications	-0.179558	0.116022	0.121714	1	0.889127	Retinol
ukb-e-20506_AFR	NA	Recent feelings or nervousness or anxiety	-0.542081	0.350276	0.121723	1	0.889127	Retinol
finn-b-Q17_CONGEN_MUSCULOS_DEFORMITI_HEAD_FACE_SPINE_CHEST	NA	Congenital musculoskeletal deformities of head, face, spine and chest	1.60589	1.03775	0.12175	1	0.889127	Retinol
prot-a-3161	3301	NKG2D ligand 2	0.390424	0.252302	0.121756	1	0.889127	Retinol
prot-a-2254	3301	Placenta growth factor	0.390424	0.252302	0.121756	1	0.889127	Retinol
ukb-b-2512	64949	White pasta intake	-0.0526797	0.0340489	0.12182	1	0.889127	Retinol
ubm-a-223	7916	IDP dMRI TBSS FA Posterior corona radiata L	0.242173	0.156538	0.121849	1	0.889127	Retinol
ukb-e-563_AFR	NA	Constipation	-1.33333	0.861878	0.121861	1	0.889127	Retinol
ukb-a-92	337159	Non-cancer illness code self-reported: vaginal prolapse/uterine prolapse	0.00275945	0.0017838	0.121876	1	0.889127	Retinol
ebi-a-GCST90001611	3668	CD4+ CD8dim T cell %leukocyte	0.35221	0.227716	0.121935	1	0.88922	Retinol
ukb-b-13978	34317	Average monthly intake of other alcoholic drinks	-0.067956	0.0439568	0.122111	1	0.889344	Retinol
ukb-b-8938	461218	Main speciality of consultant (recoded): Plastic surgery	-0.00632726	0.00409274	0.122112	1	0.889344	Retinol
finn-b-F5_NEUROTIC	NA	Neurotic, stress-related and somatoform disorders	-0.172192	0.111418	0.122236	1	0.889344	Retinol
ukb-e-1359_MID	NA	Poultry intake	0.50267	0.325322	0.122311	1	0.889344	Retinol
ukb-e-5096_AFR	NA	3mm weak meridian (left)	-0.406169	0.262891	0.122344	1	0.889344	Retinol
finn-b-E4_OBESITY	NA	Obesity	0.253223	0.163904	0.12236	1	0.889344	Retinol
finn-b-I9_CARDARR_EXNONE	NA	Cardiac arrest (no controls excluded)	-0.652855	0.422652	0.122428	1	0.889344	Retinol
ieu-b-4815	42305	Body mass index	0.430939	0.279006	0.122454	1	0.889344	Retinol
ubm-a-1583	7916	NET100 0427	-0.240331	0.155617	0.122497	1	0.889344	Retinol
ubm-a-1227	7916	NET100 0071	0.240331	0.155617	0.122497	1	0.889344	Retinol
ubm-a-1674	7916	NET100 0518	-0.240331	0.155617	0.122497	1	0.889344	Retinol
ebi-a-GCST90010107	1214	Bone morphogenetic protein 6 levels	-0.591183	0.382821	0.122521	1	0.889344	Retinol
ukb-e-104450_AFR	NA	Apple intake	0.640424	0.414733	0.122544	1	0.889344	Retinol
ukb-a-555	337199	Diagnoses - main ICD10: K57 Diverticular disease of intestine	0.00524823	0.00339915	0.122593	1	0.88935	Retinol
ukb-a-41	248726	Father's age at death	-0.0428703	0.0277711	0.122661	1	0.88935	Retinol
ukb-d-4968	115690	FI4 : positional arithmetic	-0.0225924	0.014636	0.122682	1	0.88935	Retinol
finn-b-H7_LAGOPHTALMOS	NA	Lagophthalmos	1.76611	1.14457	0.122821	1	0.889462	Retinol
ukb-e-23124_MID	NA	Arm fat mass (left)	0.527348	0.341805	0.122871	1	0.889462	Retinol
finn-b-M13_SPONDYLOLISTHESIS	NA	Spondylolisthesis/Spondylolysis	-0.43186	0.279926	0.122888	1	0.889462	Retinol
ubm-a-239	7916	IDP dMRI TBSS FA Superior fronto-occipital fasciculus L	0.232965	0.151013	0.122908	1	0.889462	Retinol
ukb-b-4522	360895	Time spent using computer	0.0278257	0.018038	0.122925	1	0.889462	Retinol
ukb-d-COPD_EARLYANDLATER	361194	COPD, early/later onset	0.00258852	0.00167913	0.123176	1	0.890693	Retinol
ukb-b-6354	462933	Operation code: endoscopy / gastroscopy	-0.00442989	0.00287393	0.123219	1	0.890693	Retinol
finn-b-AB1_OTHER_SPIROCHAETAL	NA	Other spirochaetal diseases	0.642726	0.417127	0.123356	1	0.890693	Retinol
ubm-a-708	7916	IDP dMRI ProbtrackX MO unc r	0.244015	0.158379	0.12339	1	0.890693	Retinol
ubm-a-722	7916	IDP dMRI ProbtrackX L1 ifo r	-0.209945	0.13628	0.123429	1	0.890693	Retinol
finn-b-M13_POLYARTERETAL	NA	Polyarteritis nodosa and related conditions	-1.68232	1.09208	0.123445	1	0.890693	Retinol
ukb-e-E66_CSA	NA	E66 Obesity	-1.20166	0.780203	0.123515	1	0.890693	Retinol
prot-a-465	3301	SLAM family member 5	0.388582	0.252302	0.123525	1	0.890693	Retinol
prot-a-2071	3301	Epididymal secretory protein E1	0.388582	0.252302	0.123525	1	0.890693	Retinol
ebi-a-GCST90002105	2872	HLA DR on plasmacytoid Dendritic Cell	0.387845	0.251842	0.123551	1	0.890693	Retinol
finn-b-CD2_INSITU_MELANOMA_EXALLC	NA	Melanoma in situ (all cancers excluded)	1.10589	0.718232	0.123623	1	0.890879	Retinol
finn-b-E4_ENDODISNAS	NA	Endocrine disorders, other/unspecified	-1.30479	0.848066	0.123915	1	0.891707	Retinol
ubm-a-953	7916	NET25 0007	0.239411	0.155617	0.123936	1	0.891707	Retinol
ubm-a-1276	7916	NET100 0120	-0.239411	0.155617	0.123936	1	0.891707	Retinol
finn-b-H7_OPTNERVNAS	NA	Disorders of optic nerve, not elsewhere classified	1.38398	0.899632	0.123955	1	0.891707	Retinol
ukb-b-2053	152420	Health satisfaction	0.0479707	0.0311881	0.124022	1	0.891707	Retinol
ukb-d-1468_1	299898	Cereal type: Bran cereal (e.g. All Bran, Branflakes)	-0.0146907	0.00955341	0.124111	1	0.891707	Retinol
ukb-e-recode335_MID	NA	NA	-1.5663	1.01934	0.124395	1	0.891707	Retinol
prot-a-1433	3301	Interferon gamma receptor 2	0.387661	0.252302	0.124417	1	0.891707	Retinol
prot-a-2647	3301	Secretoglobin family 1D member 2	0.387661	0.252302	0.124417	1	0.891707	Retinol
prot-a-3113	3301	Tetratricopeptide repeat protein 9B	0.387661	0.252302	0.124417	1	0.891707	Retinol
ukb-a-345	199690	Mother's age at death	-0.047841	0.0311428	0.124494	1	0.891707	Retinol
ukb-a-66	337159	Non-cancer illness code self-reported: asthma	0.0118311	0.007702	0.124511	1	0.891707	Retinol
finn-b-DM_AION	NA	AION (anterior ischemic optic neuropathy)	1.37201	0.893186	0.124518	1	0.891707	Retinol
ukb-b-2221	64949	Cherry intake	-0.0290859	0.0189372	0.124559	1	0.891707	Retinol
finn-b-ALCOGASTRITIS	NA	Alcoholic gastritis (ALCOGASTRITIS)	-1.36188	0.88674	0.124581	1	0.891707	Retinol
ukb-e-41247_p1_MID	NA	Patient classification on admission (recoded)	1.14641	0.746501	0.12461	1	0.891707	Retinol
finn-b-M13_CARTILAGE	NA	Other articular cartilage disorders	-1.05341	0.686004	0.124644	1	0.891707	Retinol
ukb-a-101	337159	Non-cancer illness code self-reported: malabsorption/coeliac disease	0.00242042	0.00157643	0.124689	1	0.891707	Retinol
ubm-a-1428	7916	NET100 0272	0.240331	0.156538	0.124712	1	0.891707	Retinol
ubm-a-1425	7916	NET100 0269	-0.240331	0.156538	0.124712	1	0.891707	Retinol
ubm-a-688	7916	IDP dMRI ProbtrackX MO cgh l	0.240331	0.156538	0.124712	1	0.891707	Retinol
ukb-b-16446	454874	Basal metabolic rate	0.0198196	0.0129104	0.124743	1	0.891707	Retinol
ukb-d-1508_4	283449	Coffee type: Other type of coffee	0.00519786	0.00338632	0.124793	1	0.891741	Retinol
ukb-e-4288_EAS	NA	Time to answer	-1.08932	0.709761	0.124841	1	0.891751	Retinol
finn-b-H8_CHRON_SUPOTITIS	NA	Chronic suppurative otitis media	0.891344	0.581031	0.125012	1	0.892202	Retinol
ebi-a-GCST006906	446696	Stroke	-0.145488	0.0948435	0.125034	1	0.892202	Retinol
met-d-M_VLDL_P	NA	Concentration of medium VLDL particles	-0.0624288	0.040702	0.125079	1	0.892202	Retinol
ukb-a-140	337159	Treatment/medication code: carbimazole	0.00105376	0.000687351	0.125259	1	0.892202	Retinol
ebi-a-GCST90002086	3060	SSC-A on HLA DR+ CD8+ T cell	-0.375783	0.24512	0.125262	1	0.892202	Retinol
prot-a-2153	3301	Osteoclast-associated immunoglobulin-like receptor	0.38674	0.252302	0.125314	1	0.892202	Retinol
prot-a-440	3301	Hematopoietic progenitor cell antigen CD34	0.38674	0.252302	0.125314	1	0.892202	Retinol
ukb-b-4683	64949	Thickness of butter/margarine spread on sliced bread: thick	0.0111813	0.00729564	0.125374	1	0.892202	Retinol
ubm-a-2285	7916	NET100 1129	-0.23849	0.155617	0.125388	1	0.892202	Retinol
ubm-a-2185	7916	NET100 1029	-0.23849	0.155617	0.125388	1	0.892202	Retinol
ukb-d-I9_PAD	361194	Peripheral artery disease	0.00207353	0.00135329	0.125469	1	0.892202	Retinol
ebi-a-GCST90017045	14306	Gut microbiota abundance (genus Prevotella9 id.11183)	-0.21427	0.13987	0.125542	1	0.892202	Retinol
ukb-b-16340	462933	Operation code: hip replacement/revision	-0.00392765	0.00256477	0.125674	1	0.892202	Retinol
ukb-b-645	83410	6mm strong meridian (left)	-0.0692288	0.0452428	0.125977	1	0.892202	Retinol
ubm-a-419	7916	IDP dMRI TBSS L2 Sagittal stratum L	-0.233886	0.152855	0.125987	1	0.892202	Retinol
ukb-e-4620_AFR	NA	Number of depression episodes	-0.543923	0.355525	0.126038	1	0.892202	Retinol
ebi-a-GCST004436	840	Macrophage colony stimulating factor levels	-0.449355	0.293738	0.126071	1	0.892202	Retinol
ubm-a-1388	7916	NET100 0232	0.236648	0.154696	0.126076	1	0.892202	Retinol
ubm-a-1710	7916	NET100 0554	0.236648	0.154696	0.126076	1	0.892202	Retinol
ubm-a-1862	7916	NET100 0706	-0.236648	0.154696	0.126076	1	0.892202	Retinol
ukb-e-5263_AFR	NA	Intra-ocular pressure, Goldmann-correlated (left)	-0.395396	0.258471	0.126079	1	0.892202	Retinol
ukb-b-5945	204568	Relative age of first facial hair	-0.0206023	0.0134707	0.126162	1	0.892202	Retinol
ubm-a-1500	7916	NET100 0344	0.239411	0.156538	0.126162	1	0.892202	Retinol
ukb-b-11141	345665	Forced expiratory volume in 1-second (FEV1), Best measure	0.0287781	0.0188171	0.126176	1	0.892202	Retinol
prot-a-1303	3301	Histone H1x	0.38582	0.252302	0.126216	1	0.892202	Retinol
prot-a-1424	3301	Interferon alpha-7	0.38582	0.252302	0.126216	1	0.892202	Retinol
prot-a-2098	3301	Neuritin	0.38582	0.252302	0.126216	1	0.892202	Retinol
ukb-d-20536_3	56571	Weight change during worst episode of depression: Both gained and lost some weight during the episode	0.0219087	0.0143283	0.12625	1	0.892202	Retinol
ebi-a-GCST009722	224431	Glaucoma (multi-trait analysis)	0.154294	0.100919	0.126292	1	0.892202	Retinol
ukb-e-4609_CSA	NA	Longest period of depression	0.563076	0.368324	0.126326	1	0.892202	Retinol
ubm-a-464	7916	IDP dMRI TBSS L3 Posterior thalamic radiation R	-0.220994	0.144567	0.126348	1	0.892202	Retinol
ukb-b-8746	364661	Illnesses of siblings: High blood pressure	0.0144006	0.00942247	0.126431	1	0.892202	Retinol
ukb-b-16662	463010	Diagnoses - secondary ICD10: I25.2 Old myocardial infarction	0.00265308	0.00173641	0.126534	1	0.892202	Retinol
ubm-a-2342	7916	NET100 1186	0.238582	0.15616	0.126562	1	0.892202	Retinol
ubm-a-144	7916	IDP T1 FAST ROIs L cerebellum crus I	0.202578	0.132597	0.126568	1	0.892202	Retinol
ukb-b-5495	461046	Never eat eggs, dairy, wheat, sugar: Sugar or foods/drinks containing sugar	-0.0122668	0.00802976	0.126597	1	0.892202	Retinol
ukb-e-1150_p2_CSA	NA	Usual side of head for mobile phone use	-0.514825	0.337109	0.126717	1	0.892202	Retinol
ubm-a-1558	7916	NET100 0402	-0.234807	0.153775	0.126774	1	0.892202	Retinol
met-d-PUFA	NA	Polyunsaturated fatty acids	-0.0607831	0.0398074	0.126778	1	0.892202	Retinol
ubm-a-1903	7916	NET100 0747	0.237569	0.155617	0.126854	1	0.892202	Retinol
ukb-e-30530_CSA	NA	Sodium in urine	-0.243278	0.159392	0.126939	1	0.892202	Retinol
finn-b-Z21_POSTPA_CARE_EXAMI	NA	Postpartum care and examination	0.430018	0.281768	0.126974	1	0.892202	Retinol
ukb-b-7739	463010	Operative procedures - main OPCS: L87.4 Avulsion of varicose vein of leg	0.00154457	0.00101234	0.127074	1	0.892202	Retinol
ukb-e-2306_AFR	NA	Weight change compared with 1 year ago	0.208195	0.136464	0.127099	1	0.892202	Retinol
prot-a-2550	3301	Regulator of microtubule dynamics protein 3	0.384899	0.252302	0.127123	1	0.892202	Retinol
prot-a-3066	3301	Troponin I, cardiac muscle	-0.384899	0.252302	0.127123	1	0.892202	Retinol
prot-a-2630	3301	DNA-binding protein SATB1	0.384899	0.252302	0.127123	1	0.892202	Retinol
prot-a-1105	3301	Fibroblast growth factor receptor 4	0.384899	0.252302	0.127123	1	0.892202	Retinol
ukb-e-6159_p6_AFR	NA	Pain type(s) experienced in last month	-0.809024	0.530387	0.127173	1	0.892202	Retinol
ebi-a-GCST006061	537409	Atrial fibrillation	0.112339	0.0736648	0.127259	1	0.892202	Retinol
ubm-a-663	7916	IDP dMRI ProbtrackX MD cst l	-0.22744	0.149171	0.127336	1	0.892202	Retinol
ubm-a-534	7916	IDP dMRI TBSS OD Genu of corpus callosum	-0.22744	0.149171	0.127336	1	0.892202	Retinol
ukb-e-1687_EAS	NA	Comparative body size at age 10	-0.452486	0.296777	0.127342	1	0.892202	Retinol
finn-b-SLE_STRICT	NA	SLE, strict definition	0.950276	0.623389	0.127416	1	0.892202	Retinol
ubm-a-870	7916	IDP dMRI ProbtrackX ISOVF unc r	-0.235727	0.154696	0.127556	1	0.892202	Retinol
ubm-a-587	7916	IDP dMRI TBSS ISOVF Corticospinal tract L	-0.235727	0.154696	0.127556	1	0.892202	Retinol
ubm-a-991	7916	NET25 0045	0.235727	0.154696	0.127556	1	0.892202	Retinol
ebi-a-GCST004433	8243	Macrophage inflammatory protein 1b levels	0.244015	0.160221	0.127762	1	0.892202	Retinol
ukb-a-230	274108	Neuroticism score	0.130733	0.0858622	0.127861	1	0.892202	Retinol
ukb-a-497	336314	Mineral and other dietary supplements: Selenium	-0.00553021	0.00363309	0.127965	1	0.892202	Retinol
prot-a-15	3301	Acyl-CoA-binding domain-containing protein 7	0.383978	0.252302	0.128035	1	0.892202	Retinol
prot-a-2943	3301	Transcriptional enhancer factor TEF-3	0.383978	0.252302	0.128035	1	0.892202	Retinol
prot-a-14	3301	Acyl-CoA-binding domain-containing protein 6	-0.383978	0.252302	0.128035	1	0.892202	Retinol
prot-a-2151	3301	Origin recognition complex subunit 6	0.383978	0.252302	0.128035	1	0.892202	Retinol
prot-a-1765	3301	Lactoperoxidase	-0.383978	0.252302	0.128035	1	0.892202	Retinol
prot-a-1698	3301	Lysosome-associated membrane glycoprotein 3	0.383978	0.252302	0.128035	1	0.892202	Retinol
prot-a-1714	3301	Lactase-like protein	0.383978	0.252302	0.128035	1	0.892202	Retinol
prot-a-1574	3301	Ubiquitin-like protein ISG15	0.383978	0.252302	0.128035	1	0.892202	Retinol
ubm-a-253	7916	IDP dMRI TBSS MD Medial lemniscus L	-0.225599	0.14825	0.128074	1	0.892202	Retinol
ukb-d-22617_1114	91149	Job SOC coding: Senior officials of special interest organisations	-0.0106228	0.00698179	0.128133	1	0.892202	Retinol
finn-b-ST19_INJURI_UNSPE_PART_TRUNK_LIMB_BODY_REGION	NA	Injuries to unspecified part of trunk, limb or body region	0.666667	0.438306	0.128258	1	0.892202	Retinol
ubm-a-169	7916	IDP SWI T2star right caudate	0.233886	0.153775	0.12827	1	0.892202	Retinol
ubm-a-1013	7916	NET25 0067	0.236648	0.155617	0.128333	1	0.892202	Retinol
ubm-a-2192	7916	NET100 1036	-0.236648	0.155617	0.128333	1	0.892202	Retinol
ubm-a-1505	7916	NET100 0349	-0.236648	0.155617	0.128333	1	0.892202	Retinol
ukb-e-30100_MID	NA	Mean platelet (thrombocyte) volume	0.565101	0.371915	0.128653	1	0.89411	Retinol
ukb-d-K11_HERNIA	361194	Hernia	0.00904024	0.00595075	0.128718	1	0.894243	Retinol
ukb-a-89	337159	Non-cancer illness code self-reported: iron deficiency anaemia	0.00268828	0.00177062	0.128946	1	0.894267	Retinol
prot-a-2082	3301	Neuropeptide W	-0.383057	0.252302	0.128952	1	0.894267	Retinol
prot-a-2384	3301	Pre-mRNA-processing factor 6	0.383057	0.252302	0.128952	1	0.894267	Retinol
prot-a-983	3301	ERO1-like protein beta	0.383057	0.252302	0.128952	1	0.894267	Retinol
finn-b-K11_ALCGASTR	NA	Alcoholic gastritis (K11_ALCGASTR)	-1.34622	0.88674	0.128971	1	0.894267	Retinol
ubm-a-1232	7916	NET100 0076	-0.232044	0.152855	0.128996	1	0.894267	Retinol
ukb-e-100940_AFR	NA	Bread consumed	1.4116	0.930018	0.129059	1	0.894387	Retinol
ukb-b-223	462434	Current tobacco smoking	-0.0170676	0.0112473	0.129146	1	0.894668	Retinol
ukb-b-17554	64949	Fruit consumers	-0.0321837	0.0212297	0.129525	1	0.896204	Retinol
ukb-e-101980_CSA	NA	Single crust pastry intake	0.192449	0.12698	0.129623	1	0.896204	Retinol
ukb-d-22617_2423	91149	Job SOC coding: Management consultants, actuaries, economists and statisticians	0.00755166	0.004983	0.12965	1	0.896204	Retinol
ubm-a-1047	7916	NET25 0101	0.232965	0.153775	0.12978	1	0.896204	Retinol
ubm-a-1976	7916	NET100 0820	-0.232965	0.153775	0.12978	1	0.896204	Retinol
ubm-a-1769	7916	NET100 0613	-0.235727	0.155617	0.129825	1	0.896204	Retinol
ubm-a-1391	7916	NET100 0235	0.235727	0.155617	0.129825	1	0.896204	Retinol
prot-a-314	3301	Uncharacterized protein C3orf18	0.382136	0.252302	0.129874	1	0.896204	Retinol
prot-a-1612	3301	Potassium voltage-gated channel subfamily E regulatory beta subunit 5	0.382136	0.252302	0.129874	1	0.896204	Retinol
prot-a-2161	3301	Prolyl 4-hydroxylase subunit alpha-1	0.382136	0.252302	0.129874	1	0.896204	Retinol
ukb-e-1160_EAS	NA	Sleep duration	-0.53186	0.351197	0.129919	1	0.896204	Retinol
finn-b-D3_BLOODOTHER	NA	Other diseases of blood and blood-forming organs	0.390424	0.257827	0.129953	1	0.896204	Retinol
finn-b-C3_MALE_GENITAL	NA	malignant neoplasm of male genital organs	-0.298343	0.197053	0.130021	1	0.896204	Retinol
ukb-e-1707_p1_EAS	NA	Handedness (chirality/laterality)	2.50645	1.65562	0.13005	1	0.896204	Retinol
ukb-b-14436	463010	Diagnoses - main ICD10: L72.9 Follicular cyst of skin and subcutaneous tissue, unspecified	-0.00144485	0.000954448	0.130074	1	0.896204	Retinol
ubm-a-257	7916	IDP dMRI TBSS MD Superior cerebellar peduncle L	-0.203499	0.134438	0.130102	1	0.896204	Retinol
ukb-a-531	337199	Diagnoses - main ICD10: I10 Essential (primary) hypertension	0.00140203	0.000926455	0.130198	1	0.89625	Retinol
ukb-e-20110_p4_AFR	NA	Illnesses of mother	0.937385	0.619429	0.130202	1	0.89625	Retinol
met-d-LDL_TG	NA	Triglycerides in LDL	-0.0610673	0.0403583	0.130247	1	0.89625	Retinol
finn-b-N14_BENIGNMAMDYSP	NA	Benign mammary dysplasia	-0.43186	0.285451	0.130304	1	0.89633	Retinol
ukb-e-2188_MID	NA	Long-standing illness, disability or infirmity	1.186	0.784438	0.130556	1	0.89661	Retinol
ubm-a-1179	7916	NET100 0023	-0.233886	0.154696	0.130558	1	0.89661	Retinol
ubm-a-2297	7916	NET100 1141	-0.233886	0.154696	0.130558	1	0.89661	Retinol
ukb-e-5992_CSA	NA	ECG, phase duration	-0.992634	0.65663	0.130608	1	0.89661	Retinol
ebi-a-GCST90016957	14306	Gut microbiota abundance (family Verrucomicrobiaceae id.4036)	0.190262	0.125908	0.130757	1	0.89661	Retinol
prot-a-1299	3301	Granzyme B	-0.381215	0.252302	0.130801	1	0.89661	Retinol
prot-a-467	3301	T-cell surface glycoprotein CD8 beta chain	0.381215	0.252302	0.130801	1	0.89661	Retinol
prot-a-1630	3301	UPF0577 protein KIAA1324	-0.381215	0.252302	0.130801	1	0.89661	Retinol
prot-a-875	3301	Dual specificity protein phosphatase 16	0.381215	0.252302	0.130801	1	0.89661	Retinol
ukb-e-30100_EAS	NA	Mean platelet (thrombocyte) volume	0.693278	0.45884	0.130804	1	0.89661	Retinol
ukb-b-6134	307897	Age completed full time education	0.0308688	0.0204374	0.130939	1	0.89722	Retinol
met-d-DHA_pct	NA	Ratio of docosahexaenoic acid to total fatty acids	0.0599377	0.0396976	0.13108	1	0.897354	Retinol
ebi-a-GCST90002019	1570	CD14 on Monocytic Myeloid-Derived Suppressor Cells	-0.507182	0.336004	0.131183	1	0.897354	Retinol
finn-b-CD2_BENIGN_RECTUM_ANAL_CANAL_ICD9	NA	Benign neoplasm: Rectum/anal canal icd-9	-1.77901	1.17864	0.131203	1	0.897354	Retinol
ukb-b-4801	104420	Number of unsuccessful stop-smoking attempts	0.0512812	0.0339759	0.131211	1	0.897354	Retinol
ubm-a-2220	7916	NET100 1064	0.232044	0.153775	0.131303	1	0.897354	Retinol
ukb-d-H7_MACULADEGEN	361194	Degeneration of macula and posterior pole	0.00185431	0.00122911	0.131385	1	0.897354	Retinol
ubm-a-2650	7916	IDP SWI T2star left caudate plus IDP SWI T2star right caudate	0.426335	0.282689	0.131518	1	0.897354	Retinol
prot-a-1238	3301	Golgi membrane protein 1	0.380295	0.252302	0.131734	1	0.897354	Retinol
prot-a-1608	3301	Potassium voltage-gated channel subfamily A member 10	0.380295	0.252302	0.131734	1	0.897354	Retinol
ukb-e-2149_MID	NA	Lifetime number of sexual partners	0.535451	0.355249	0.131745	1	0.897354	Retinol
ubm-a-258	7916	IDP dMRI TBSS MD Cerebral peduncle R	-0.199816	0.132597	0.131825	1	0.897354	Retinol
ieu-a-1133	69970	ER+ Breast cancer (iCOGS)	-0.204236	0.135543	0.131864	1	0.897354	Retinol
ukb-b-8297	462933	Non-cancer illness code, self-reported: kidney stone/ureter stone/bladder stone	0.00272671	0.00180975	0.131893	1	0.897354	Retinol
ubm-a-589	7916	IDP dMRI TBSS ISOVF Medial lemniscus L	-0.208103	0.138122	0.131896	1	0.897354	Retinol
ukb-e-727_CSA	NA	Other disorders of synovium, tendon, and bursa	-1.47606	0.979742	0.131919	1	0.897354	Retinol
ubm-a-2943	7916	DKTatlas lh parsorbitalis thickness	0.213628	0.141805	0.131941	1	0.897354	Retinol
ukb-a-218	259921	Illnesses of siblings: None of the above (group 1)	-0.0193076	0.0128175	0.131979	1	0.897354	Retinol
finn-b-J10_ACUTELOWERNAS	NA	Unspecified acute lower respiratory infection	-0.446593	0.296501	0.132013	1	0.897354	Retinol
ukb-e-20115_p11_CSA	NA	Country of Birth (non-UK origin)	-1.49908	0.995396	0.132064	1	0.897354	Retinol
ukb-e-20117_p3_EAS	NA	Alcohol drinker status	-1.593	1.05801	0.132155	1	0.897354	Retinol
finn-b-D3_AIHA_OTHER	NA	Other autoimmune haemolytic anaemias	1.87293	1.24401	0.132182	1	0.897354	Retinol
ukb-b-11268	462933	Treatment/medication code: simvastatin	0.00973545	0.00646657	0.132194	1	0.897354	Retinol
ukb-b-8648	463010	Operative procedures - secondary OPCS: X33.9 Unspecified other blood transfusion	-0.0017174	0.00114108	0.132306	1	0.897354	Retinol
ukb-b-15918	444587	Treatment speciality of consultant (recoded): Dermatology	-0.00442219	0.00293921	0.132439	1	0.897354	Retinol
ebi-a-GCST90016923	14306	Gut microbiota abundance (class Verrucomicrobiae id.4029)	0.189359	0.125909	0.132597	1	0.897354	Retinol
ebi-a-GCST90017108	14306	Gut microbiota abundance (order Verrucomicrobiales id.4030)	0.189359	0.125909	0.132597	1	0.897354	Retinol
ebi-a-GCST90017136	1465	Neck circumference (BMI adjusted)	-0.368324	0.244936	0.132643	1	0.897354	Retinol
prot-a-2534	3301	Regulator of G-protein signaling 10	-0.379374	0.252302	0.132672	1	0.897354	Retinol
prot-a-1188	3301	Beta-1,3-galactosyl-O-glycosyl-glycoprotein beta-1,6-N-acetylglucosaminyltransferase 4	0.379374	0.252302	0.132672	1	0.897354	Retinol
ubm-a-102	7916	IDP T1 FAST ROIs L temp occ fusif cortex	0.197974	0.131676	0.132711	1	0.897354	Retinol
ukb-e-41249_p19_CSA	NA	Methods of admission to hospital (recoded)	-1.30203	0.866114	0.132763	1	0.897354	Retinol
ukb-b-12276	64949	Meat consumers	0.0381273	0.0253657	0.132813	1	0.897354	Retinol
ubm-a-2545	7916	NET100 1389	-0.233886	0.155617	0.13285	1	0.897354	Retinol
ukb-b-16878	235645	Alcohol usually taken with meals	-0.0195083	0.0129815	0.132897	1	0.897354	Retinol
ukb-b-19110	463010	Diagnoses - main ICD10: N84.1 Polyp of cervix uteri	0.00216985	0.00144399	0.132921	1	0.897354	Retinol
ukb-e-585_AFR	NA	Renal failure	-1.21639	0.809576	0.132967	1	0.897354	Retinol
ukb-b-17848	40613	Heel quantitative ultrasound index (QUI), manual entry	0.100355	0.0667956	0.132991	1	0.897354	Retinol
ukb-b-12396	444211	Treatment speciality of consultant (recoded): Clinical haematology	0.0027797	0.00185054	0.133072	1	0.897354	Retinol
ukb-b-14847	463010	Operative procedures - secondary OPCS: P27.3 Colposcopy of vagina	-0.00144106	0.000959392	0.133083	1	0.897354	Retinol
ukb-e-4559_CSA	NA	Family relationship satisfaction	-0.281676	0.187569	0.13317	1	0.897354	Retinol
finn-b-I9_OTHANEUR_EXNONE	NA	Other aneurysm (no controls excluded)	0.844383	0.562615	0.133403	1	0.897354	Retinol
ukb-d-VII_EYE_ADNEXA	361194	Diseases of the eye and adnexa	0.00946262	0.006307	0.133527	1	0.897354	Retinol
ukb-b-9052	146131	Speech-reception-threshold (SRT) estimate (left)	-0.0543331	0.0362141	0.133528	1	0.897354	Retinol
ukb-e-5133_AFR	NA	6mm strong meridian (right)	-0.449263	0.299448	0.133535	1	0.897354	Retinol
ebi-a-GCST90000450	982	CD244 levels	-0.727256	0.484807	0.13359	1	0.897354	Retinol
ubm-a-411	7916	IDP dMRI TBSS L2 Anterior corona radiata L	-0.209945	0.139963	0.133614	1	0.897354	Retinol
ubm-a-460	7916	IDP dMRI TBSS L3 Superior corona radiata R	-0.207182	0.138122	0.133614	1	0.897354	Retinol
ubm-a-693	7916	IDP dMRI ProbtrackX MO fmi	0.232044	0.154696	0.133614	1	0.897354	Retinol
ubm-a-2657	7916	volume Left-Inf-Lat-Vent	-0.19337	0.128913	0.133614	1	0.897354	Retinol
prot-a-1800	3301	Leucine-rich repeat and transmembrane domain-containing protein 2	0.378453	0.252302	0.133614	1	0.897354	Retinol
prot-a-2551	3301	RecQ-mediated genome instability protein 1	0.378453	0.252302	0.133614	1	0.897354	Retinol
ukb-b-338	13527	Sex of baby: Female	-0.073885	0.0492593	0.133635	1	0.897354	Retinol
ukb-b-4772	463010	Diagnoses - main ICD10: M72.04 Palmar fascial fibromatosis [Dupuytren]-Hand	0.00177085	0.00118113	0.133801	1	0.897354	Retinol
ieu-a-1042	12625	Nucleus accumbens volume	-18.4227	12.291	0.133906	1	0.897354	Retinol
ukb-e-1628_MID	NA	Alcohol intake versus 10 years previously	0.475138	0.317035	0.133953	1	0.897354	Retinol
ukb-e-24006_AFR	NA	Particulate matter air pollution (pm2.5); 2010	-0.226151	0.150921	0.13401	1	0.897354	Retinol
ebi-a-GCST90001926	2920	CD127 on granulocyte	0.385912	0.257551	0.134032	1	0.897354	Retinol
ukb-e-N32_CSA	NA	N32 Other disorders of bladder	1.51197	1.00921	0.134088	1	0.897354	Retinol
finn-b-G6_MIGRAINE_WITH_AURA	NA	Migraine with aura	0.365562	0.244015	0.134104	1	0.897354	Retinol
finn-b-G6_MIGRAINE_WITH_AURA_TRIPTAN	NA	Migraine with aura and triptan purchases	0.365562	0.244015	0.134104	1	0.897354	Retinol
ukb-e-87_MID	NA	Non-cancer illness year/age first occurred	0.653039	0.435912	0.134108	1	0.897354	Retinol
ukb-e-6145_p7_MID	NA	Illness, injury, bereavement, stress in last 2 years	1.27993	0.85488	0.134341	1	0.897354	Retinol
ubm-a-1193	7916	NET100 0037	-0.232965	0.155617	0.134382	1	0.897354	Retinol
ubm-a-199	7916	IDP dMRI TBSS FA Body of corpus callosum	0.230203	0.153775	0.134392	1	0.897354	Retinol
ubm-a-1301	7916	NET100 0145	-0.230203	0.153775	0.134392	1	0.897354	Retinol
finn-b-M13_HTROMBMICROANG	NA	Thrombotic microangiopathy	-2.15009	1.43646	0.134447	1	0.897354	Retinol
ukb-b-4274	462933	Operation code: ankle surgery	-0.00157748	0.00105392	0.134454	1	0.897354	Retinol
ukb-d-22608_1	90105	Workplace very hot: Sometimes	0.0343334	0.0229388	0.13446	1	0.897354	Retinol
ukb-e-6162_p4_MID	NA	Types of transport used (excluding work)	1.13628	0.759208	0.134481	1	0.897354	Retinol
ukb-e-LDLC_CSA	NA	LDL direct, adjusted by medication	0.242818	0.162247	0.134499	1	0.897354	Retinol
ukb-e-30140_EAS	NA	Neutrophill count	0.655617	0.438122	0.134542	1	0.897354	Retinol
ukb-e-100770_CSA	NA	Porridge intake	0.387477	0.259024	0.134677	1	0.897354	Retinol
ukb-d-C34	361194	Diagnoses - main ICD10: C34 Malignant neoplasm of bronchus and lung	-0.0023527	0.00157313	0.134771	1	0.897354	Retinol
finn-b-AB1_SEQULAE_TUBERCU	NA	Sequelae of tuberculosis	-1.31768	0.881215	0.134837	1	0.897354	Retinol
ebi-a-GCST90010127	1301	Growth/differentiation factor 2 levels	0.554725	0.371123	0.134988	1	0.897354	Retinol
ukb-b-3709	35536	Wants to stop smoking	0.0960313	0.0642635	0.135088	1	0.897354	Retinol
ukb-e-2463_AFR	NA	Fractured/broken bones in last 5 years	1.13904	0.762247	0.135091	1	0.897354	Retinol
ubm-a-1440	7916	NET100 0284	-0.231123	0.154696	0.135163	1	0.897354	Retinol
ubm-a-2173	7916	NET100 1017	0.231123	0.154696	0.135163	1	0.897354	Retinol
ubm-a-1307	7916	NET100 0151	-0.231123	0.154696	0.135163	1	0.897354	Retinol
ubm-a-748	7916	IDP dMRI ProbtrackX L2 ifo l	-0.220074	0.14733	0.135241	1	0.897354	Retinol
finn-b-H7_VITROTH	NA	Other and unspecified disorders of vitreous body	0.298343	0.199816	0.135414	1	0.897354	Retinol
ukb-e-23121_CSA	NA	Arm fat-free mass (right)	-0.148066	0.0991713	0.135428	1	0.897354	Retinol
finn-b-K11_GINGIVA	NA	Other disorders of gingiva and edentulous alveolar ridge	-0.970534	0.650092	0.135459	1	0.897354	Retinol
ukb-e-20011_AFR	NA	Interpolated Age of participant when operation took place	-0.230663	0.154512	0.135477	1	0.897354	Retinol
prot-a-285	3301	Transmembrane protein C16orf54	0.376611	0.252302	0.135516	1	0.897354	Retinol
prot-a-3013	3301	Macoilin	0.376611	0.252302	0.135516	1	0.897354	Retinol
ubm-a-2844	7916	DKTatlas rh rostralanteriorcingulate area	-0.186924	0.12523	0.13553	1	0.897354	Retinol
ukb-e-20016_EAS	NA	Fluid intelligence score	0.845672	0.566667	0.135604	1	0.897354	Retinol
ukb-b-19109	463010	Diagnoses - main ICD10: R00.2 Palpitations	-0.00187052	0.00125341	0.135607	1	0.897354	Retinol
ieu-b-4903	NA	Anti-Influenza virus subtype H1N1 IgG levels	-0.922302	0.618513	0.135919	1	0.897354	Retinol
ubm-a-1606	7916	NET100 0450	-0.232044	0.155617	0.135929	1	0.897354	Retinol
ubm-a-2595	7916	NET100 1439	-0.232044	0.155617	0.135929	1	0.897354	Retinol
ubm-a-1554	7916	NET100 0398	-0.232044	0.155617	0.135929	1	0.897354	Retinol
ukb-e-30630_AFR	NA	Apolipoprotein A	-0.260313	0.174586	0.135953	1	0.897354	Retinol
ukb-b-6991	459560	Seen doctor (GP) for nerves, anxiety, tension or depression	-0.0143812	0.00964576	0.135978	1	0.897354	Retinol
ubm-a-490	7916	IDP dMRI TBSS ICVF Corticospinal tract R	-0.226519	0.151934	0.135985	1	0.897354	Retinol
ubm-a-1598	7916	NET100 0442	-0.226519	0.151934	0.135985	1	0.897354	Retinol
ebi-a-GCST90016961	14306	Gut microbiota abundance (genus Akkermansia id.4037)	0.187712	0.125916	0.136023	1	0.897354	Retinol
finn-b-K11_HERNIA	NA	Hernia	0.14825	0.0994475	0.13603	1	0.897354	Retinol
ukb-e-4653_CSA	NA	Ever highly irritable/argumentative for 2 days	0.733333	0.492081	0.136153	1	0.897354	Retinol
finn-b-I9_STR_EXNONE	NA	Stroke, excluding SAH (no controls excluded)	-0.209945	0.140884	0.136173	1	0.897354	Retinol
ukb-e-884_EAS	NA	Number of days/week of moderate physical activity 10+ minutes	1.63904	1.10037	0.136345	1	0.897354	Retinol
finn-b-CD2_BENIGN_RECTUM_ANAL_CANAL_ICD9_EXALLC	NA	Benign neoplasm: Rectum/anal canal icd-9 (all cancers excluded)	-1.75967	1.1814	0.136362	1	0.897354	Retinol
ukb-a-113	337159	Non-cancer illness code self-reported: arthritis (nos)	0.00313567	0.0021053	0.136378	1	0.897354	Retinol
ukb-b-243	64949	Intake of sugar added to coffee	0.0619982	0.0416262	0.136381	1	0.897354	Retinol
prot-a-1562	3301	Insulin-like peptide INSL5	-0.375691	0.252302	0.136474	1	0.897354	Retinol
prot-a-1876	3301	Mediator of RNA polymerase II transcription subunit 4	0.375691	0.252302	0.136474	1	0.897354	Retinol
prot-a-1901	3301	Allergin-1	0.375691	0.252302	0.136474	1	0.897354	Retinol
prot-a-1654	3301	Kelch-like protein 12	0.375691	0.252302	0.136474	1	0.897354	Retinol
prot-a-2322	3301	DNA polymerase iota	0.375691	0.252302	0.136474	1	0.897354	Retinol
prot-a-2324	3301	DNA-directed RNA polymerases I and III subunit RPAC1	0.375691	0.252302	0.136474	1	0.897354	Retinol
ukb-b-18541	250301	Ever used hormone-replacement therapy (HRT)	0.0202467	0.0136031	0.13665	1	0.897354	Retinol
ukb-e-2080_MID	NA	Frequency of tiredness / lethargy in last 2 weeks	0.527901	0.354696	0.136667	1	0.897354	Retinol
ukb-a-192	337159	Treatment/medication code: testogel 50mg gel 5g sachet	-0.000673022	0.00045223	0.136691	1	0.897354	Retinol
ubm-a-1006	7916	NET25 0060	0.230203	0.154696	0.136726	1	0.897354	Retinol
ubm-a-1737	7916	NET100 0581	-0.22744	0.152855	0.136764	1	0.897354	Retinol
ubm-a-3035	7916	DKTatlas rh cuneus thickness	-0.221915	0.149171	0.136842	1	0.897354	Retinol
ebi-a-GCST90002375	151807	White blood cell count	-0.100967	0.0678821	0.136913	1	0.897354	Retinol
ukb-e-41232_p1_AFR	NA	Administrative and legal statuses	-0.577256	0.388122	0.136934	1	0.897354	Retinol
ebi-a-GCST90002230	16579	Fasting glucose	0.106814	0.0718232	0.136967	1	0.897354	Retinol
ukb-e-24016_AFR	NA	Nitrogen dioxide air pollution; 2005	-0.207735	0.139687	0.136976	1	0.897354	Retinol
finn-b-H7_CORNEALDYSTROPHY	NA	Corneal degeneration	-1.87109	1.25875	0.137156	1	0.897354	Retinol
finn-b-C3_PROSTATE	NA	Malignant neoplasm of prostate	-0.301105	0.202578	0.137183	1	0.897354	Retinol
ukb-b-1539	463010	PCT where patients GP was registered: BROXTOWE AND HUCKNALL PCT	0.00206019	0.00138616	0.137211	1	0.897354	Retinol
ukb-b-2875	463010	Diagnoses - main ICD10: M16.1 Other primary coxarthrosis	-0.00239974	0.00161468	0.137225	1	0.897354	Retinol
ukb-d-M13_ROTATORCUFF	361194	Rotator cuff syndrome	-0.00273944	0.00184349	0.137277	1	0.897354	Retinol
finn-b-CD2_BENIGN_MELANOCYTIC_EXALLC	NA	Melanocytic naevi (all cancers excluded)	0.335175	0.225599	0.137355	1	0.897354	Retinol
ukb-a-504	190442	Job involves shift work	0.0393628	0.0264996	0.137435	1	0.897354	Retinol
prot-a-2313	3301	Phosphomevalonate kinase	-0.37477	0.252302	0.137438	1	0.897354	Retinol
prot-a-413	3301	G2/mitotic-specific cyclin-B1	0.37477	0.252302	0.137438	1	0.897354	Retinol
prot-a-199	3301	Sodium/potassium-transporting ATPase subunit alpha-1	0.37477	0.252302	0.137438	1	0.897354	Retinol
ukb-b-17010	462933	Treatment/medication code: omega-3/fish oil supplement	0.00579785	0.00390334	0.13745	1	0.897354	Retinol
ubm-a-1715	7916	NET100 0559	-0.231123	0.155617	0.137489	1	0.897354	Retinol
ukb-b-14180	451619	Mood swings	0.0152979	0.0103003	0.137493	1	0.897354	Retinol
ukb-e-738_p1_CSA	NA	Average total household income before tax	-0.32965	0.222007	0.137581	1	0.897354	Retinol
ebi-a-GCST90011316	8956	F_Rikenellaceae abundance	0.246022	0.165694	0.137598	1	0.897354	Retinol
ukb-d-30660_irnt	292933	Direct bilirubin	0.0366786	0.0247044	0.137623	1	0.897354	Retinol
ukb-e-20117_p2_AFR	NA	Alcohol drinker status	1.1814	0.795856	0.137693	1	0.897354	Retinol
ukb-e-41229_p42_AFR	NA	PCT responsible for patient data	1.29282	0.871179	0.137812	1	0.897354	Retinol
ukb-a-184	337159	Treatment/medication code: rosiglitazone	0.00135132	0.000910609	0.137817	1	0.897354	Retinol
ukb-e-1468_p5_MID	NA	Cereal type	-1.61602	1.08932	0.137937	1	0.897354	Retinol
ukb-b-9940	462933	Treatment/medication code: furosemide	0.00262838	0.00177183	0.137962	1	0.897354	Retinol
ukb-e-30780_CSA	NA	LDL direct	0.230018	0.155064	0.137975	1	0.897354	Retinol
ukb-e-recode246_MID	NA	NA	-1.5175	1.02302	0.137982	1	0.897354	Retinol
ebi-a-GCST90011507	8956	TestASV_3 (Bacteroides) abundance	0.320842	0.216335	0.138054	1	0.897354	Retinol
ukb-b-3683	463010	Diagnoses - main ICD10: B34.9 Viral infection, unspecified	-0.00144087	0.000971851	0.138181	1	0.897354	Retinol
finn-b-ALCOPANCACU	NA	Acohol-induced acute pancreatitis	0.978821	0.660221	0.13819	1	0.897354	Retinol
finn-b-CMV_NOS	NA	Other/unspecified cytomegaloviral diseases	1.44843	0.97698	0.13819	1	0.897354	Retinol
ubm-a-2782	7916	a2009s lh G temp sup-Plan tempo area	-0.195212	0.131676	0.138203	1	0.897354	Retinol
ebi-a-GCST90001547	3427	Terminally Differentiated CD4+ T cell %T cell	0.337845	0.227901	0.138227	1	0.897354	Retinol
ubm-a-1020	7916	NET25 0074	0.229282	0.154696	0.138302	1	0.897354	Retinol
ubm-a-1394	7916	NET100 0238	-0.229282	0.154696	0.138302	1	0.897354	Retinol
finn-b-N14_URINOTH	NA	Other diseases of urinary system	-0.152855	0.103131	0.138302	1	0.897354	Retinol
ubm-a-645	7916	IDP dMRI ProbtrackX FA ml l	0.226519	0.152855	0.13836	1	0.897354	Retinol
prot-a-1103	3301	Fibroblast growth factor receptor 3	-0.373849	0.252302	0.138406	1	0.897354	Retinol
prot-a-1337	3301	Hypoxia-inducible factor 1-alpha	0.373849	0.252302	0.138406	1	0.897354	Retinol
prot-a-2234	3301	Protein disulfide-isomerase-like protein of the testis	0.373849	0.252302	0.138406	1	0.897354	Retinol
prot-a-661	3301	Cysteine-rich secretory protein 2	-0.373849	0.252302	0.138406	1	0.897354	Retinol
prot-a-219	3301	Beta-1,4-galactosyltransferase 5	0.373849	0.252302	0.138406	1	0.897354	Retinol
prot-a-3152	3301	Unique cartilage matrix-associated protein	0.373849	0.252302	0.138406	1	0.897354	Retinol
ubm-a-809	7916	IDP dMRI ProbtrackX ICVF ptr l	0.223757	0.151013	0.138418	1	0.897354	Retinol
finn-b-AB1_BACT_BIR_OTHER_INF_AGENTS	NA	Bacterial, viral and other infectious agents	-0.555249	0.37477	0.138454	1	0.897354	Retinol
ubm-a-913	7916	NODEamps100 0022	0.21547	0.145488	0.138603	1	0.897652	Retinol
ubm-a-381	7916	IDP dMRI TBSS L1 Superior longitudinal fasciculus L	-0.21547	0.145488	0.138603	1	0.897652	Retinol
ukb-d-5610_2	31494	Which eye(s) affected by presbyopia: Left eye	-0.0266524	0.0180033	0.138762	1	0.897652	Retinol
finn-b-L12_HYPERTROPHICSKIN	NA	Hypertrophic disorders of skin	0.729282	0.492634	0.138774	1	0.897652	Retinol
ebi-a-GCST90002234	9343	Fasting glucose	0.173112	0.116943	0.138789	1	0.897652	Retinol
ukb-d-41219_7	3345	Anaesthetics administered during delivery: Other	-0.177149	0.1197	0.138888	1	0.897652	Retinol
met-d-M_LDL_PL_pct	NA	Phospholipids to total lipids ratio in medium LDL	0.0603421	0.0407742	0.138898	1	0.897652	Retinol
ukb-b-4776	148549	Mean signal-to-noise ratio (SNR), (right)	-0.0528204	0.0356954	0.138939	1	0.897652	Retinol
ubm-a-1977	7916	NET100 0821	0.230203	0.155617	0.139063	1	0.897652	Retinol
ubm-a-1943	7916	NET100 0787	0.230203	0.155617	0.139063	1	0.897652	Retinol
finn-b-H8_HL_PRESBY	NA	Presbycusis	0.52302	0.353591	0.139096	1	0.897652	Retinol
ukb-b-11298	463010	Diagnoses - main ICD10: N81.1 Cystocele	-0.00224582	0.00151864	0.139183	1	0.897652	Retinol
ukb-e-recode239_CSA	NA	NA	-1.41989	0.960405	0.139293	1	0.897652	Retinol
finn-b-CD2_BENIGN_RECTOSIGMOID_JUNC	NA	Benign neoplasm: Rectosigmoid junction	0.944751	0.639042	0.139304	1	0.897652	Retinol
prot-a-1343	3301	Hexokinase-1	0.372928	0.252302	0.13938	1	0.897652	Retinol
prot-a-818	3301	Diablo homolog, mitochondrial	0.372928	0.252302	0.13938	1	0.897652	Retinol
prot-a-1157	3301	Tyrosine-protein kinase Fyn	-0.372928	0.252302	0.13938	1	0.897652	Retinol
prot-a-3261	3301	Zinc finger protein 174	0.372928	0.252302	0.13938	1	0.897652	Retinol
prot-a-2368	3301	cAMP-dependent protein kinase type I-beta regulatory subunit	0.372928	0.252302	0.13938	1	0.897652	Retinol
ukb-e-30690_EAS	NA	Cholesterol	0.604512	0.409024	0.139424	1	0.897652	Retinol
ebi-a-GCST90017081	14306	Gut microbiota abundance (unknown genus id.1868)	-0.200829	0.135899	0.139466	1	0.897652	Retinol
ubm-a-733	7916	IDP dMRI ProbtrackX L1 str r	-0.174033	0.117864	0.139793	1	0.898386	Retinol
ieu-b-4877	632802	smoking initiation	0.0499524	0.033832	0.139815	1	0.898386	Retinol
ukb-e-46_MID	NA	Hand grip strength (left)	0.398711	0.270074	0.139862	1	0.898386	Retinol
finn-b-D3_ANAEMIA_B12_DEF	NA	Vitamin B12 deficiency anaemia	0.513812	0.348066	0.139893	1	0.898386	Retinol
ubm-a-2171	7916	NET100 1015	-0.228361	0.154696	0.139893	1	0.898386	Retinol
ukb-b-16056	463010	Diagnoses - secondary ICD10: F10.1 Harmful use	0.00188653	0.00127822	0.139971	1	0.898386	Retinol
ukb-e-6159_p6_EAS	NA	Pain type(s) experienced in last month	2.10497	1.42634	0.14	1	0.898386	Retinol
ukb-e-6152_p1_AFR	NA	Blood clot, DVT, bronchitis, emphysema, asthma, rhinitis, eczema, allergy diagnosed by doctor	-0.557551	0.377901	0.140108	1	0.898386	Retinol
ukb-d-22617_4131	91149	Job SOC coding: Filing and other records assistants/clerks	-0.00878267	0.00595469	0.140235	1	0.898386	Retinol
prot-a-1260	3301	Probable G-protein coupled receptor 101	0.372007	0.252302	0.14036	1	0.898386	Retinol
prot-a-1588	3301	Integral membrane protein 2A	0.372007	0.252302	0.14036	1	0.898386	Retinol
prot-a-250	3301	Myc box-dependent-interacting protein 1	0.372007	0.252302	0.14036	1	0.898386	Retinol
prot-a-1062	3301	Fibulin-1	0.372007	0.252302	0.14036	1	0.898386	Retinol
ukb-b-15357	463010	Operative procedures - main OPCS: A52.2 Therapeutic sacral epidural injection	-0.00183645	0.00124565	0.140406	1	0.898386	Retinol
bbj-a-103	NA	Chronic obstructive pulmonary disease	0.700259	0.475027	0.140442	1	0.898386	Retinol
ukb-e-23120_MID	NA	Arm fat mass (right)	0.502486	0.340884	0.140463	1	0.898386	Retinol
ukb-e-884_CSA	NA	Number of days/week of moderate physical activity 10+ minutes	0.572652	0.38849	0.140469	1	0.898386	Retinol
ukb-d-I9_DISVEINLYMPH	361194	Diseases of veins, lymphatic vessels and lymph nodes, not elsewhere classified	0.00610632	0.00414298	0.14051	1	0.898386	Retinol
ukb-b-1252	64937	Other fish intake	-0.0181826	0.0123371	0.140532	1	0.898386	Retinol
ubm-a-1592	7916	NET100 0436	0.229282	0.155617	0.140651	1	0.898386	Retinol
ukb-e-599_CSA	NA	Other symptoms/disorders or the urinary system	-1.14733	0.778913	0.140754	1	0.898386	Retinol
ubm-a-108	7916	IDP T1 FAST ROIs L cent operc cortex	0.174954	0.118785	0.140787	1	0.898386	Retinol
ukb-e-6150_p5_EAS	NA	Vascular/heart problems diagnosed by doctor	-1.71823	1.16667	0.140813	1	0.898386	Retinol
finn-b-CD2_BENIGN_RECTOSIGMOID_JUNC_EXALLC	NA	Benign neoplasm: Rectosigmoid junction (all cancers excluded)	0.943831	0.640884	0.140832	1	0.898386	Retinol
ukb-b-10546	64949	Oily fish intake	-0.0502457	0.0341219	0.140877	1	0.898386	Retinol
ukb-b-3822	442840	Frequency of depressed mood in last 2 weeks	0.0188693	0.0128197	0.141048	1	0.898386	Retinol
ubm-a-17	7916	IDP T1 FIRST left pallidum volume	0.192449	0.130755	0.141067	1	0.898386	Retinol
ebi-a-GCST90011458	8956	OTU99_40 (Proteobacteria) abundance	0.816362	0.554764	0.141143	1	0.898386	Retinol
finn-b-RHEUMA_CHRYSTAL	NA	Chrystal arthropathies, rheuma endpoint	1.66667	1.1326	0.141144	1	0.898386	Retinol
ukb-b-9790	462933	Treatment/medication code: cod liver oil capsule	0.00702358	0.00477387	0.141222	1	0.898386	Retinol
ukb-e-30250_EAS	NA	Reticulocyte count	0.655249	0.445488	0.14133	1	0.898386	Retinol
prot-a-1175	3301	Gigaxonin	0.371087	0.252302	0.141344	1	0.898386	Retinol
prot-a-1538	3301	Interleukin-6	0.371087	0.252302	0.141344	1	0.898386	Retinol
prot-a-1223	3301	Glycolipid transfer protein domain-containing protein 2	0.371087	0.252302	0.141344	1	0.898386	Retinol
finn-b-AB1_VIRAL_SKIN_NOS	NA	Other viral infections characterized by skin and mucous membrane lesions, not elsewhere classified	0.903315	0.61418	0.141355	1	0.898386	Retinol
ubm-a-2612	7916	NET100 1456	-0.230203	0.156538	0.141403	1	0.898386	Retinol
ukb-e-41245_p1_AFR	NA	Main speciality of consultant (recoded)	0.785083	0.533978	0.141493	1	0.898386	Retinol
ubm-a-2066	7916	NET100 0910	-0.22744	0.154696	0.141497	1	0.898386	Retinol
ebi-a-GCST90011449	8956	OTU99_271 (Prevotella) abundance	-0.813718	0.553597	0.141595	1	0.898386	Retinol
ubm-a-875	7916	NODEamps25 0005	0.221915	0.151013	0.141694	1	0.898386	Retinol
ukb-b-6885	64949	Types of spread used on bread/crackers: Spreadable butter on bread/crackers	-0.0245698	0.0167198	0.141696	1	0.898386	Retinol
met-d-S_HDL_CE	NA	Cholesteryl esters in small HDL	-0.0600541	0.0408677	0.141704	1	0.898386	Retinol
finn-b-F5_ANOREX	NA	Anorexia (incl.atypical)	0.642726	0.437385	0.141704	1	0.898386	Retinol
ukb-b-8624	462933	Treatment/medication code: vagifem 25mcg pessary	0.00157473	0.00107166	0.141714	1	0.898386	Retinol
ebi-a-GCST90002341	88929	Monocyte count	0.131538	0.0895212	0.141738	1	0.898386	Retinol
ebi-a-GCST90016917	14306	Gut microbiota abundance (class Gammaproteobacteria id.3303)	-0.161071	0.109642	0.141815	1	0.898386	Retinol
ebi-a-GCST90001966	2850	FSC-A on granulocyte	0.383057	0.260773	0.141853	1	0.898386	Retinol
ubm-a-580	7916	IDP dMRI TBSS ISOVF Middle cerebellar peduncle	-0.21639	0.14733	0.141901	1	0.898386	Retinol
finn-b-E4_DM2OPTH	NA	Type 2 diabetes with ophthalmic complications	-0.476059	0.324125	0.141901	1	0.898386	Retinol
finn-b-H7_EYELIDINFLAMMATION	NA	Other inflammation of eyelid	0.562615	0.383057	0.141901	1	0.898386	Retinol
ebi-a-GCST90006891	1635	Chlamydia trachomatis tarp-D F1 antibody levels	-0.525112	0.357548	0.141928	1	0.898386	Retinol
prot-a-470	3301	T-cell surface protein tactile	0.370166	0.252302	0.142334	1	0.89965	Retinol
prot-a-2097	3301	Neuregulin-4	0.370166	0.252302	0.142334	1	0.89965	Retinol
prot-a-862	3301	Protein dpy-30 homolog	0.370166	0.252302	0.142334	1	0.89965	Retinol
ubm-a-526	7916	IDP dMRI TBSS ICVF Superior fronto-occipital fasciculus R	0.205341	0.139963	0.142347	1	0.89965	Retinol
ubm-a-1247	7916	NET100 0091	-0.225599	0.153775	0.142358	1	0.89965	Retinol
ubm-a-429	7916	IDP dMRI TBSS L2 Superior longitudinal fasciculus L	-0.224153	0.152827	0.142455	1	0.899715	Retinol
ukb-b-6615	463010	PCT where patients GP was registered: BERKSHIRE EAST PCT	0.0021782	0.00148511	0.142461	1	0.899715	Retinol
ubm-a-510	7916	IDP dMRI TBSS ICVF Posterior corona radiata R	0.220074	0.150092	0.142578	1	0.900071	Retinol
ukb-d-C3_BRONCHUS_LUNG	361194	Malignant neoplasm of bronchus and lung	-0.00231773	0.00158143	0.142758	1	0.900071	Retinol
ukb-b-15071	64949	Types of spreads/sauces consumed: Cheese sauce	0.0104473	0.00713029	0.142866	1	0.900071	Retinol
ebi-a-GCST006350	777	Anti-influenza A virus IgG levels	-0.111515	0.0761102	0.142873	1	0.900071	Retinol
ukb-a-510	72615	No-wear time bias adjusted acceleration standard deviation	-0.0752886	0.0513921	0.142925	1	0.900071	Retinol
finn-b-H8_EXTERNAL	NA	Diseases of external ear	-0.307551	0.209945	0.142945	1	0.900071	Retinol
finn-b-R18_SOMNO_STUPOR_COMA	NA	Somnolence, stupor and coma	-0.766114	0.52302	0.142979	1	0.900071	Retinol
ukb-b-5946	463010	Diagnoses - main ICD10: S82.80 Fractures of other parts of lower leg (closed)	0.00169829	0.00115945	0.142992	1	0.900071	Retinol
ubm-a-2618	7916	NET100 1462	0.229282	0.156538	0.143001	1	0.900071	Retinol
finn-b-M13_CRYSTALARTH	NA	Other crystal arthropathies	1.66114	1.13444	0.143116	1	0.900071	Retinol
ebi-a-GCST90010219	1323	Granulins levels	-0.546954	0.373556	0.143144	1	0.900071	Retinol
ukb-e-41249_p21_CSA	NA	Methods of admission to hospital (recoded)	-1.27901	0.873665	0.143206	1	0.900071	Retinol
ukb-e-24007_EAS	NA	Particulate matter air pollution (pm2.5) absorbance; 2010	0.645948	0.441344	0.143305	1	0.900071	Retinol
ukb-e-20084_p5_CSA	NA	Vitamin and/or mineral supplement use	1.56998	1.07274	0.143325	1	0.900071	Retinol
prot-a-1670	3301	NKG2-E type II integral membrane protein	0.369245	0.252302	0.14333	1	0.900071	Retinol
prot-a-2392	3301	Trypsin-2	-0.369245	0.252302	0.14333	1	0.900071	Retinol
prot-a-2279	3301	Phosphatidylinositol transfer protein beta isoform	0.369245	0.252302	0.14333	1	0.900071	Retinol
ukb-e-recode146_AFR	NA	NA	1.33057	0.909208	0.143347	1	0.900071	Retinol
finn-b-CD2_BENIGN_LIPO_SKIN_HEADFACENECK	NA	Benign lipomatous neoplasm of skin and subcutaneous tissue of head, face and neck	0.677716	0.463168	0.143407	1	0.900157	Retinol
ukb-e-Z86_MID	NA	Z86 Personal history of certain other diseases	1.51934	1.03867	0.143531	1	0.900648	Retinol
finn-b-CD2_BENIGN_LIPO_SKIN_HEADFACENECK_EXALLC	NA	Benign lipomatous neoplasm of skin and subcutaneous tissue of head, face and neck (all cancers excluded)	0.678637	0.464088	0.143659	1	0.900874	Retinol
finn-b-AB1_GHLAMY_OTHER	NA	Other diseases caused by chlamydiae (AB1_GHLAMY_OTHER)	-1.58471	1.08379	0.143689	1	0.900874	Retinol
ukb-b-4601	463010	Diagnoses - secondary ICD10: Z88.8 Personal history of allergy to other drugs, medicaments and biological substances	-0.00228448	0.00156243	0.143706	1	0.900874	Retinol
met-d-S_HDL_C	NA	Cholesterol in small HDL	-0.0595439	0.0407345	0.143808	1	0.90101	Retinol
ubm-a-2620	7916	NET100 1464	-0.22744	0.155617	0.143868	1	0.90101	Retinol
ubm-a-505	7916	IDP dMRI TBSS ICVF Retrolenticular part of internal capsule L	0.22744	0.155617	0.143868	1	0.90101	Retinol
finn-b-H7_SCLERITIS	NA	Scleritis	-1.8582	1.27164	0.143944	1	0.90101	Retinol
ukb-e-5118_AFR	NA	6mm cylindrical power (left)	0.428637	0.29337	0.143994	1	0.90101	Retinol
ebi-a-GCST90017118	14306	Gut microbiota abundance (phylum Verrucomicrobia id.3982)	0.180855	0.123785	0.144005	1	0.90101	Retinol
ubm-a-397	7916	IDP dMRI TBSS L2 Medial lemniscus L	-0.221915	0.151934	0.144124	1	0.901215	Retinol
ebi-a-GCST90010134	1301	Heme oxygenase 1 levels	-0.543338	0.372022	0.144153	1	0.901215	Retinol
ieu-a-1136	50225	ER- Breast cancer (iCOGS)	-0.327624	0.224401	0.144292	1	0.901215	Retinol
prot-a-2662	3301	Protein transport protein Sec61 subunit gamma	0.368324	0.252302	0.14433	1	0.901215	Retinol
prot-a-47	3301	Alcohol dehydrogenase 4	0.368324	0.252302	0.14433	1	0.901215	Retinol
ukb-e-100710_CSA	NA	Beer/cider intake	-0.402578	0.275783	0.144354	1	0.901215	Retinol
ebi-a-GCST90006890	273	Chlamydia trachomatis PorB antibody levels	-1.08917	0.746139	0.144361	1	0.901215	Retinol
ebi-a-GCST90000456	982	Cystatin D levels	-0.707274	0.484807	0.144598	1	0.901906	Retinol
ubm-a-412	7916	IDP dMRI TBSS L2 Superior corona radiata R	-0.210866	0.144567	0.144676	1	0.901906	Retinol
ubm-a-1008	7916	NET25 0062	0.225599	0.154696	0.144749	1	0.901906	Retinol
ubm-a-1169	7916	NET100 0013	0.225599	0.154696	0.144749	1	0.901906	Retinol
ubm-a-1188	7916	NET100 0032	0.225599	0.154696	0.144749	1	0.901906	Retinol
ubm-a-2547	7916	NET100 1391	0.225599	0.154696	0.144749	1	0.901906	Retinol
ukb-e-20003_p235_CSA	NA	Treatment/medication code	0.865654	0.593738	0.144848	1	0.901947	Retinol
ukb-e-104400_AFR	NA	Fruit consumers	1.34899	0.925414	0.14492	1	0.901947	Retinol
ukb-d-30220_irnt	349861	Basophill percentage	0.0344228	0.0236155	0.14494	1	0.901947	Retinol
ubm-a-841	7916	IDP dMRI ProbtrackX OD str r	0.205341	0.140884	0.144974	1	0.901947	Retinol
ukb-e-20490_CSA	NA	Sexually molested as a child	0.408656	0.280387	0.144986	1	0.901947	Retinol
ubm-a-63	7916	IDP T1 FAST ROIs R supramarg gyrus ant	0.202578	0.139042	0.145129	1	0.90211	Retinol
ukb-b-18290	25486	Age hayfever or allergic rhinitis diagnosed by doctor	-0.127619	0.0876041	0.145181	1	0.90211	Retinol
ukb-a-100	337159	Non-cancer illness code self-reported: psoriasis	0.00373608	0.00256471	0.145192	1	0.90211	Retinol
ubm-a-924	7916	NODEamps100 0033	0.214549	0.14733	0.145324	1	0.90211	Retinol
prot-a-1386	3301	Endoplasmin	-0.367403	0.252302	0.145336	1	0.90211	Retinol
prot-a-1677	3301	Importin subunit alpha-1	-0.367403	0.252302	0.145336	1	0.90211	Retinol
prot-a-2741	3301	Signaling lymphocytic activation molecule	-0.367403	0.252302	0.145336	1	0.90211	Retinol
ubm-a-2438	7916	NET100 1282	0.226519	0.155617	0.145497	1	0.90266	Retinol
ukb-b-18105	211114	Had menopause	0.0196487	0.0134992	0.145517	1	0.90266	Retinol
ukb-b-3433	64949	Cake intake	0.054192	0.0372474	0.145692	1	0.903144	Retinol
ukb-e-6159_p9_AFR	NA	Pain type(s) experienced in last month	-1.19337	0.82035	0.14575	1	0.903144	Retinol
ukb-b-969	419314	Time spend outdoors in summer	-0.0277008	0.0190481	0.145874	1	0.903144	Retinol
ukb-b-12984	462933	Treatment/medication code: beclazone 50 inhaler	0.00159295	0.00109547	0.145912	1	0.903144	Retinol
ubm-a-61	7916	IDP T1 FAST ROIs R sup parietal lobule	0.203499	0.139963	0.145961	1	0.903144	Retinol
ukb-e-6159_p8_CSA	NA	Pain type(s) experienced in last month	-0.509945	0.350829	0.146073	1	0.903144	Retinol
ebi-a-GCST90002025	2912	CD4 on Effector Memory CD4+ T cell	-0.368048	0.253223	0.146098	1	0.903144	Retinol
ukb-e-23100_MID	NA	Whole body fat mass	0.50046	0.344383	0.146166	1	0.903144	Retinol
ukb-b-20188	454724	Arm fat percentage (left)	0.0218613	0.0150442	0.146185	1	0.903144	Retinol
finn-b-MIGRAINE_TRIPTAN	NA	Migraine, single triptan purchase ok & required. ICD-code if available is included	0.171271	0.117864	0.146189	1	0.903144	Retinol
ebi-a-GCST90001738	3656	CD19 on unswitched memory B cell	0.33407	0.229926	0.146239	1	0.903144	Retinol
prot-a-2659	3301	Protein SEC13 homolog	0.366483	0.252302	0.146347	1	0.903144	Retinol
prot-a-3074	3301	DNA topoisomerase 1	-0.366483	0.252302	0.146347	1	0.903144	Retinol
prot-a-251	3301	Baculoviral IAP repeat-containing protein 3	0.366483	0.252302	0.146347	1	0.903144	Retinol
ubm-a-1310	7916	NET100 0154	-0.224678	0.154696	0.146396	1	0.903144	Retinol
ubm-a-2458	7916	NET100 1302	-0.224678	0.154696	0.146396	1	0.903144	Retinol
ubm-a-2349	7916	NET100 1193	0.224853	0.154825	0.146418	1	0.903144	Retinol
finn-b-CD2_BENIGN_KIDNEY_EXALLC	NA	Benign neoplasm: Kidney (all cancers excluded)	-1.04696	0.720994	0.146472	1	0.903144	Retinol
ukb-e-101230_AFR	NA	Naan bread intake	-0.189319	0.130387	0.146508	1	0.903144	Retinol
ukb-d-6020_33	54007	Completion status of test: Heart rate reached safety level	-0.0196624	0.0135423	0.146521	1	0.903144	Retinol
ukb-e-30780_EAS	NA	LDL direct	0.601013	0.413996	0.146575	1	0.903195	Retinol
finn-b-RX_PARACETAMOL_NSAID	NA	Paracetamol of NSAID medication	0.121547	0.0837937	0.146905	1	0.903366	Retinol
ukb-b-14540	454888	Whole body water mass	0.0178328	0.0122957	0.146967	1	0.903366	Retinol
ukb-e-6141_p7_AFR	NA	How are people in household related to participant	-1.43002	0.986188	0.147046	1	0.903366	Retinol
ukb-e-5254_CSA	NA	Intra-ocular pressure, corneal-compensated (right)	-0.326796	0.225414	0.147127	1	0.903366	Retinol
ubm-a-1932	7916	NET100 0776	0.225599	0.155617	0.147141	1	0.903366	Retinol
ubm-a-726	7916	IDP dMRI ProbtrackX L1 ml l	-0.225599	0.155617	0.147141	1	0.903366	Retinol
finn-b-ST19_INJURY_UNSPE_BODY_REGION	NA	Injury of unspecified body region	0.742173	0.511971	0.147159	1	0.903366	Retinol
ukb-e-recode371_EAS	NA	NA	1.82689	1.26059	0.147273	1	0.903366	Retinol
finn-b-O15_PREG_OTHER_MAT_DISORD	NA	Other maternal disorders predominantly related to pregnancy	0.196133	0.135359	0.147343	1	0.903366	Retinol
prot-a-1025	3301	Protein FAM151A	0.365562	0.252302	0.147364	1	0.903366	Retinol
prot-a-837	3301	DnaJ homolog subfamily B member 12	-0.365562	0.252302	0.147364	1	0.903366	Retinol
prot-a-1210	3301	GH3 domain-containing protein	0.365562	0.252302	0.147364	1	0.903366	Retinol
finn-b-G6_ENCEPHOTH	NA	Other encephalitis	1.06446	0.734807	0.147443	1	0.903366	Retinol
met-d-LA	NA	Linoleic acid	-0.0579748	0.0400241	0.147478	1	0.903366	Retinol
ubm-a-238	7916	IDP dMRI TBSS FA Superior fronto-occipital fasciculus R	0.220074	0.151934	0.147482	1	0.903366	Retinol
finn-b-Z21_ACQUI_ABSENCE_ORGANS_NOT_ELSEW_CLASSIFIED	NA	Acquired absence of organs, not elsewhere classified	-1.71639	1.18508	0.147525	1	0.903366	Retinol
ukb-e-845_CSA	NA	Age completed full time education	0.197238	0.136188	0.14754	1	0.903366	Retinol
ukb-b-17859	94008	3mm asymmetry index (left)	-0.0657609	0.0454075	0.14755	1	0.903366	Retinol
ubm-a-466	7916	IDP dMRI TBSS L3 Sagittal stratum R	-0.217311	0.150092	0.147658	1	0.903366	Retinol
ubm-a-1353	7916	NET100 0197	-0.216575	0.149604	0.147714	1	0.903366	Retinol
ukb-b-1996	435435	Salad / raw vegetable intake	0.0203752	0.0140749	0.14772	1	0.903366	Retinol
ukb-e-4548_EAS	NA	Health satisfaction	0.810589	0.559945	0.147722	1	0.903366	Retinol
ukb-e-1428_p1_MID	NA	Spread type	-1.20258	0.830755	0.147737	1	0.903366	Retinol
ebi-a-GCST90011407	8956	OTU97_65 (Parabacteroides) abundance	-0.767495	0.530281	0.147802	1	0.903366	Retinol
ubm-a-2057	7916	NET100 0901	-0.226519	0.156538	0.14788	1	0.903366	Retinol
ukb-b-8115	463010	Operative procedures - secondary OPCS: Z27.8 Specified upper digestive tract NEC	0.00156614	0.00108234	0.147898	1	0.903366	Retinol
ubm-a-2867	7916	a2009s rh G front middle area	-0.175875	0.121547	0.147905	1	0.903366	Retinol
ukb-b-7375	461107	Main speciality of consultant (recoded): Infectious diseases	-0.00210527	0.00145502	0.147925	1	0.903366	Retinol
ukb-b-11120	462933	Operation code: knee replacement/revision	0.00326675	0.00225787	0.147946	1	0.903366	Retinol
ubm-a-550	7916	IDP dMRI TBSS OD Posterior limb of internal capsule R	0.223757	0.154696	0.148057	1	0.903481	Retinol
ubm-a-281	7916	IDP dMRI TBSS MD Cingulum hippocampus L	-0.223757	0.154696	0.148057	1	0.903481	Retinol
ukb-e-20008_EAS	NA	Interpolated Year when non-cancer illness first diagnosed	-0.799263	0.55267	0.148125	1	0.903616	Retinol
ubm-a-1795	7916	NET100 0639	-0.220994	0.152855	0.148238	1	0.903836	Retinol
ukb-e-24006_EAS	NA	Particulate matter air pollution (pm2.5); 2010	0.649724	0.44954	0.148371	1	0.903836	Retinol
prot-a-2110	3301	Neuron-specific protein family member 1	0.364641	0.252302	0.148386	1	0.903836	Retinol
prot-a-11	3301	Acetyl-CoA carboxylase 2	0.364641	0.252302	0.148386	1	0.903836	Retinol
ukb-b-7289	461857	Pain type(s) experienced in last month: Hip pain	-0.00938545	0.00649449	0.148419	1	0.903836	Retinol
ukb-b-10324	462933	Operation code: elbow surgery	-0.00229473	0.00158809	0.148469	1	0.903836	Retinol
ebi-a-GCST90011655	8956	OTU99_34 (Holdemanella) prevalence	-0.568605	0.393531	0.148492	1	0.903836	Retinol
ukb-a-181	337159	Treatment/medication code: indivina 1mg/2.5mg tablet	-0.000610824	0.000422793	0.148532	1	0.903836	Retinol
ubm-a-1469	7916	NET100 0313	0.22744	0.157459	0.148614	1	0.904053	Retinol
ubm-a-1286	7916	NET100 0130	-0.224678	0.155617	0.148799	1	0.904355	Retinol
ukb-e-1319_MID	NA	Dried fruit intake	0.46768	0.323941	0.148818	1	0.904355	Retinol
ukb-e-E78_AFR	NA	E78 Disorders of lipoprotein metabolism and other lipidaemias	0.831952	0.576335	0.148874	1	0.904355	Retinol
ukb-e-30640_AFR	NA	Apolipoprotein B	0.268692	0.186188	0.148985	1	0.904355	Retinol
ubm-a-935	7916	NODEamps100 0044	0.209945	0.145488	0.14901	1	0.904355	Retinol
ukb-e-24017_AFR	NA	Nitrogen dioxide air pollution; 2006	-0.206077	0.142818	0.149037	1	0.904355	Retinol
ukb-b-10098	462933	Non-cancer illness code, self-reported: iron deficiency anaemia	0.00220345	0.00152799	0.149286	1	0.904355	Retinol
finn-b-I9_OTHANEUR	NA	Other aneurysm	0.811234	0.562615	0.149331	1	0.904355	Retinol
ukb-d-22617_3111	91149	Job SOC coding: Laboratory technicians	-0.0111188	0.007712	0.149373	1	0.904355	Retinol
prot-a-833	3301	Dermokine	0.36372	0.252302	0.149414	1	0.904355	Retinol
prot-a-1181	3301	Glucagon	-0.36372	0.252302	0.149414	1	0.904355	Retinol
prot-a-3090	3301	Tryptase beta-2	-0.36372	0.252302	0.149414	1	0.904355	Retinol
prot-a-2799	3301	Superoxide dismutase [Mn], mitochondrial	0.36372	0.252302	0.149414	1	0.904355	Retinol
finn-b-DRUGADVERS_NEUTROPENIA	NA	Drug-induced neutropenia	0.676796	0.469613	0.149535	1	0.904355	Retinol
ukb-b-11004	64949	Muesli intake	-0.0522097	0.0362274	0.149538	1	0.904355	Retinol
ukb-d-22601_31313060	89866	Job coding: it operations technician, computer operator or technician, database manager, network or web technician, web master, systems administrator or officer	0.00727553	0.00505064	0.149721	1	0.904355	Retinol
ubm-a-1160	7916	NET100 0004	-0.222836	0.154696	0.149733	1	0.904355	Retinol
ukb-b-16866	462933	Treatment/medication code: ibuprofen	0.00975654	0.00677442	0.14981	1	0.904355	Retinol
ukb-b-732	463010	Operative procedures - secondary OPCS: Z28.7 Colon NEC	0.00317883	0.00220787	0.149932	1	0.904355	Retinol
finn-b-C3_SMALL_INTESTINE	NA	Malignant neoplasm of small intestine	1.26335	0.877532	0.149962	1	0.904355	Retinol
ubm-a-219	7916	IDP dMRI TBSS FA Anterior corona radiata L	0.208103	0.144567	0.150012	1	0.904355	Retinol
finn-b-RHEUMA_OTHER_WIDE	NA	Other (seronegative) rheumatoid arthritis, wide	0.380295	0.264273	0.150144	1	0.904355	Retinol
finn-b-CD2_BENIGN_LARYNX	NA	Benign neoplasm: Larynx	-1.00829	0.700737	0.15018	1	0.904355	Retinol
finn-b-E4_CA_MET	NA	Disorders of calcium metabolism	-0.757827	0.526703	0.150204	1	0.904355	Retinol
ukb-e-20110_p1_CSA	NA	Illnesses of mother	-0.619429	0.430571	0.150257	1	0.904355	Retinol
finn-b-CD2_BENIGN_KIDNEY	NA	Benign neoplasm: Kidney	-1.03591	0.720074	0.150259	1	0.904355	Retinol
ukb-b-6220	463010	PCT where patients GP was registered: SUTTON AND MERTON PCT	0.00253292	0.00176083	0.150298	1	0.904355	Retinol
finn-b-CD2_BENIGN_LARYNX_EXALLC	NA	Benign neoplasm: Larynx (all cancers excluded)	-1.00921	0.701657	0.150343	1	0.904355	Retinol
ubm-a-198	7916	IDP dMRI TBSS FA Genu of corpus callosum	0.214549	0.149171	0.150357	1	0.904355	Retinol
ukb-e-Z53_AFR	NA	Z53 Persons encountering health services for specifie procedures, not carried out	-0.883794	0.614549	0.150401	1	0.904355	Retinol
prot-a-590	3301	Ceroid-lipofuscinosis neuronal protein 5	0.362799	0.252302	0.150446	1	0.904355	Retinol
prot-a-281	3301	Platelet receptor Gi24	0.362799	0.252302	0.150446	1	0.904355	Retinol
prot-a-860	3301	Dipeptidyl peptidase 2	0.362799	0.252302	0.150446	1	0.904355	Retinol
prot-a-3122	3301	Thioredoxin domain-containing protein 11	0.362799	0.252302	0.150446	1	0.904355	Retinol
prot-a-436	3301	CMRF35-like molecule 7	0.362799	0.252302	0.150446	1	0.904355	Retinol
prot-a-1448	3301	Insulin-like growth factor-binding protein 2	-0.362799	0.252302	0.150446	1	0.904355	Retinol
ubm-a-1386	7916	NET100 0230	-0.223757	0.155617	0.150471	1	0.904355	Retinol
ubm-a-2102	7916	NET100 0946	0.223757	0.155617	0.150471	1	0.904355	Retinol
ubm-a-2307	7916	NET100 1151	-0.223757	0.155617	0.150471	1	0.904355	Retinol
ebi-a-GCST004074	29578	Intraocular pressure	0.423573	0.294659	0.150576	1	0.904528	Retinol
ukb-e-K92_AFR	NA	K92 Other diseases of digestive system	-1.42818	0.993554	0.150592	1	0.904528	Retinol
ebi-a-GCST90016948	14306	Gut microbiota abundance (family Prevotellaceae id.960)	-0.164729	0.114617	0.150657	1	0.904635	Retinol
ieu-b-4819	11122	Age at first birth	-0.754144	0.524862	0.150763	1	0.904875	Retinol
ukb-e-680_p4_CSA	NA	Own or rent accommodation lived in	0.926335	0.644843	0.150852	1	0.904875	Retinol
ukb-e-1920_AFR	NA	Mood swings	-0.529558	0.368692	0.150913	1	0.904875	Retinol
ukb-d-30200_irnt	349861	Neutrophill percentage	-0.0337139	0.0234747	0.150951	1	0.904875	Retinol
ukb-e-2654_p6_CSA	NA	Non-butter spread type details	1.19245	0.830295	0.150952	1	0.904875	Retinol
ukb-e-20107_p7_AFR	NA	Illnesses of father	-0.947514	0.659945	0.151074	1	0.904875	Retinol
ukb-b-20415	462933	Treatment/medication code: selenium product	0.00162814	0.00113407	0.151099	1	0.904875	Retinol
ukb-e-recode335_EAS	NA	NA	2.07274	1.44383	0.15112	1	0.904875	Retinol
ukb-e-PP_p2_EAS	NA	Pulse pressure, automated reading, adjusted by medication	-0.594567	0.414273	0.151228	1	0.904875	Retinol
ukb-d-20480	117733	Ever self-harmed	0.011851	0.00825954	0.151336	1	0.904875	Retinol
finn-b-L12_PSORI_VULG	NA	Psoriasis vulgaris	-0.395028	0.275322	0.151349	1	0.904875	Retinol
ukb-e-4290_EAS	NA	Duration screen displayed	-1.00552	0.701013	0.151461	1	0.904875	Retinol
prot-a-1070	3301	High affinity immunoglobulin alpha and immunoglobulin mu Fc receptor	0.361878	0.252302	0.151485	1	0.904875	Retinol
prot-a-2940	3301	Teratocarcinoma-derived growth factor 1	-0.361878	0.252302	0.151485	1	0.904875	Retinol
prot-a-2145	3301	Olfactomedin-like protein 3	-0.361878	0.252302	0.151485	1	0.904875	Retinol
prot-a-2602	3301	Ribonucleoside-diphosphate reductase subunit M2 B	0.361878	0.252302	0.151485	1	0.904875	Retinol
prot-a-2062	3301	NmrA-like family domain-containing protein 1	0.361878	0.252302	0.151485	1	0.904875	Retinol
ubm-a-1126	7916	NET25 0180	-0.219153	0.152855	0.151648	1	0.905572	Retinol
finn-b-M13_SPINENTHES	NA	Spinal enthesopathy	0.889503	0.620626	0.151791	1	0.905961	Retinol
met-c-866	19240	Histidine	0.155258	0.108343	0.15185	1	0.905961	Retinol
ukb-b-12549	64949	Types of spreads/sauces consumed: Oil for drizzling	-0.0128578	0.00897254	0.151852	1	0.905961	Retinol
ebi-a-GCST90010274	1323	Urokinase-type plasminogen activator levels	-0.533156	0.372205	0.152023	1	0.90647	Retinol
ubm-a-561	7916	IDP dMRI TBSS OD Posterior thalamic radiation L	-0.222836	0.155617	0.152157	1	0.90647	Retinol
ubm-a-1297	7916	NET100 0141	-0.222836	0.155617	0.152157	1	0.90647	Retinol
ubm-a-2182	7916	NET100 1026	-0.222836	0.155617	0.152157	1	0.90647	Retinol
ebi-a-GCST90000471	982	Hepatocyte growth factor levels	-0.694199	0.484807	0.15217	1	0.90647	Retinol
ieu-b-4958	372478	Myeloid leukaemia	0.00115451	0.000806469	0.152268	1	0.906624	Retinol
ukb-b-14149	69537	Able to walk or cycle unaided for 10 minutes	-0.0297471	0.0207843	0.152363	1	0.906624	Retinol
finn-b-K11_IBS	NA	Irritable bowel syndrome	0.305709	0.213628	0.15242	1	0.906624	Retinol
prot-a-1024	3301	Protein FAM150B	-0.360958	0.252302	0.152529	1	0.906624	Retinol
prot-a-1060	3301	Fetal and adult testis-expressed transcript protein	0.360958	0.252302	0.152529	1	0.906624	Retinol
finn-b-R18_SYMPTOMS_SIGNS_INVOLVI_APPEA_BEHVI	NA	Symptoms and signs involving appearance and behaviour	2.07182	1.44843	0.152606	1	0.906624	Retinol
ukb-e-1349_CSA	NA	Processed meat intake	-0.250645	0.17523	0.15261	1	0.906624	Retinol
met-d-Unsaturation	NA	Degree of unsaturation	0.0555264	0.0388205	0.15262	1	0.906624	Retinol
ukb-b-5801	397498	Age started wearing glasses or contact lenses	-0.0316366	0.0221216	0.152683	1	0.906624	Retinol
ukb-e-20111_p13_AFR	NA	Illnesses of siblings	0.609576	0.426243	0.152684	1	0.906624	Retinol
ebi-a-GCST90002360	8188	Platelet count	-0.22926	0.160327	0.152731	1	0.906624	Retinol
finn-b-AB1_SPIROCHE_OTHER	NA	Spirochaetal infections, other/unspecified	0.609576	0.426335	0.152773	1	0.906624	Retinol
ubm-a-274	7916	IDP dMRI TBSS MD Sagittal stratum R	-0.205341	0.143646	0.152864	1	0.906624	Retinol
ubm-a-513	7916	IDP dMRI TBSS ICVF Posterior thalamic radiation L	0.214549	0.150092	0.152876	1	0.906624	Retinol
ukb-e-1130_AFR	NA	Hands-free device/speakerphone use with mobile phone in last 3 month	-0.299171	0.2093	0.152893	1	0.906624	Retinol
finn-b-AB1_STREPTO_SEPSIS	NA	Streptococcal septicaemia	0.61326	0.429098	0.152951	1	0.906696	Retinol
ukb-d-30260_irnt	344728	Mean reticulocyte volume	0.0337809	0.0236401	0.153014	1	0.906795	Retinol
finn-b-I9_OTHOTH_EXNONE	NA	Other other unspecified disorders of the circulatory system (no controls excluded)	0.903315	0.632597	0.153307	1	0.907773	Retinol
ubm-a-2756	7916	a2009s lh G cingul-Post-ventral area	-0.190608	0.133517	0.153411	1	0.907773	Retinol
ukb-e-101020_AFR	NA	Baguette intake	0.39733	0.278361	0.153468	1	0.907773	Retinol
ukb-b-14654	463010	PCT where patients GP was registered: ROCHDALE PCT	0.00156251	0.00109485	0.153538	1	0.907773	Retinol
ukb-d-20535	45540	Waking too early	0.0400727	0.0280816	0.153578	1	0.907773	Retinol
prot-a-2562	3301	E3 ubiquitin-protein ligase RNF128	0.360037	0.252302	0.153578	1	0.907773	Retinol
prot-a-2030	3301	Protein kinase C-binding protein NELL1	0.360037	0.252302	0.153578	1	0.907773	Retinol
finn-b-Q17_CONGEN_MALFO_CARDIAC_CHAMB_CONNECTIO	NA	Congenital malformations of cardiac chambers and connections	2.02855	1.42173	0.153634	1	0.907773	Retinol
ubm-a-920	7916	NODEamps100 0029	0.206262	0.144567	0.153652	1	0.907773	Retinol
ubm-a-786	7916	IDP dMRI ProbtrackX L3 str l	-0.197053	0.138122	0.153676	1	0.907773	Retinol
ukb-e-recode177_CSA	NA	NA	-0.894843	0.62744	0.153816	1	0.907773	Retinol
ubm-a-1446	7916	NET100 0290	0.221915	0.155617	0.153858	1	0.907773	Retinol
ubm-a-2523	7916	NET100 1367	-0.221915	0.155617	0.153858	1	0.907773	Retinol
ubm-a-1127	7916	NET25 0181	-0.221915	0.155617	0.153858	1	0.907773	Retinol
ukb-a-267	331315	Whole body water mass	0.0216685	0.0151971	0.153918	1	0.907773	Retinol
finn-b-L12_VITILIGO	NA	Vitiligo	-1.74862	1.22652	0.153962	1	0.907773	Retinol
ukb-b-5991	103181	Father's age	0.0619706	0.0434684	0.15397	1	0.907773	Retinol
ukb-b-14017	463010	PCT where patients GP was registered: NORTH TYNESIDE PCT	-0.00309189	0.00216915	0.154045	1	0.907938	Retinol
ukb-b-13513	462933	Non-cancer illness code, self-reported: appendicitis	0.00268312	0.00188325	0.154236	1	0.908743	Retinol
ukb-d-30690_irnt	344278	Cholesterol	0.0326096	0.0228904	0.154274	1	0.908743	Retinol
ukb-e-100021_CSA	NA	Vitamin D	-0.581492	0.408471	0.154568	1	0.91001	Retinol
ubm-a-1809	7916	NET100 0653	-0.222836	0.156538	0.154583	1	0.91001	Retinol
prot-a-2056	3301	NACHT, LRR and PYD domains-containing protein 1	0.359116	0.252302	0.154632	1	0.910028	Retinol
ukb-d-C18	361194	Diagnoses - main ICD10: C18 Malignant neoplasm of colon	0.00274097	0.00192625	0.15475	1	0.910443	Retinol
ukb-e-785_AFR	NA	Abdominal pain	-0.707643	0.497422	0.154846	1	0.910465	Retinol
ubm-a-1406	7916	NET100 0250	-0.220074	0.154696	0.154847	1	0.910465	Retinol
ebi-a-GCST90001461	3374	Dendritic Cell Absolute Count	-0.33186	0.233333	0.154952	1	0.910807	Retinol
finn-b-KRA_PSY_HYPERKIN	NA	Hyperkinetic disorders	0.661142	0.465009	0.155089	1	0.911139	Retinol
ukb-b-14257	463010	Diagnoses - secondary ICD10: X59.9 Unspecified place	0.00243208	0.00171064	0.155101	1	0.911139	Retinol
ebi-a-GCST90011397	8956	OTU97_39 (Proteobacteria) abundance	0.78794	0.554366	0.15522	1	0.911326	Retinol
ebi-a-GCST90011551	8956	G_Prevotellaceae prevalence	-0.573	0.403149	0.155227	1	0.911326	Retinol
finn-b-C3_SMALL_INTESTINE_EXALLC	NA	Malignant neoplasm of small intestine (all cancers excluded)	1.25599	0.883978	0.155365	1	0.911865	Retinol
ebi-a-GCST90011436	8956	OTU99_157 (Barnesiella) abundance	0.586704	0.412985	0.155421	1	0.911917	Retinol
ukb-e-20116_p2_MID	NA	Smoking status	1.14733	0.807827	0.15553	1	0.912122	Retinol
ukb-a-90	337159	Non-cancer illness code self-reported: pernicious anaemia	-0.00187714	0.00132193	0.15561	1	0.912122	Retinol
ubm-a-391	7916	IDP dMRI TBSS L2 Body of corpus callosum	-0.211786	0.149171	0.15568	1	0.912122	Retinol
prot-a-1110	3301	Vascular endothelial growth factor D	0.358195	0.252302	0.155693	1	0.912122	Retinol
prot-a-333	3301	Carbonic anhydrase 6	-0.358195	0.252302	0.155693	1	0.912122	Retinol
ukb-b-5479	462933	Operation code: cone biopsy	0.00265991	0.00187376	0.155736	1	0.912122	Retinol
finn-b-AB1_ASPERGILLOSIS	NA	Aspergillosis	-2.11602	1.49079	0.155784	1	0.912129	Retinol
finn-b-I9_OTHOTH	NA	Other other unspecified disorders of the circulatory system	0.89779	0.632597	0.155837	1	0.912163	Retinol
finn-b-Q17_OTHER_CONGEN_MALFO_HEART	NA	Other congenital malformations of heart	2.08932	1.47238	0.155896	1	0.912199	Retinol
ukb-e-48_MID	NA	Waist circumference	0.439779	0.310037	0.156053	1	0.912199	Retinol
ieu-a-1123	42358	Invasive mucinous ovarian cancer	-0.58407	0.411878	0.156172	1	0.912199	Retinol
ukb-e-3799_AFR	NA	Headaches for 3+ months	-1.11234	0.784622	0.156286	1	0.912199	Retinol
ebi-a-GCST90001930	2920	CD127 on CD28- CD8+ T cell	-0.360681	0.25442	0.156289	1	0.912199	Retinol
ubm-a-1308	7916	NET100 0152	-0.221915	0.156538	0.156294	1	0.912199	Retinol
ukb-d-K11_CHRONGASTR	361194	Chronic gastritis	-0.00231485	0.00163293	0.156305	1	0.912199	Retinol
ukb-d-22617_3131	91149	Job SOC coding: IT operations technicians	0.00715536	0.00504785	0.156335	1	0.912199	Retinol
ebi-a-GCST90011447	8956	OTU99_24 (Prevotella) abundance	-0.686692	0.484484	0.156376	1	0.912199	Retinol
ukb-e-6149_p7_AFR	NA	Mouth/teeth dental problems	0.7093	0.50046	0.156397	1	0.912199	Retinol
ukb-d-20486	17244	Contemplated self-harm in past year	0.0602973	0.0425465	0.156422	1	0.912199	Retinol
ukb-e-24015_AFR	NA	Sum of road length of major roads within 100m	-0.166759	0.11768	0.156466	1	0.912199	Retinol
finn-b-ST19_SUPERF_INJURY_ANKLE_FOOT	NA	Superficial injury of ankle and foot	0.525783	0.371087	0.15652	1	0.912199	Retinol
finn-b-M13_TRANSSYNOVITIS	NA	Transient synovitis	-1.91252	1.34991	0.156547	1	0.912199	Retinol
ukb-a-138	337159	Treatment/medication code: quinine	0.00279076	0.00196992	0.156573	1	0.912199	Retinol
ukb-e-6155_p5_AFR	NA	Vitamin and mineral supplements	-1.02578	0.724217	0.156658	1	0.912199	Retinol
prot-a-2805	3301	Protein SPACA7	0.357274	0.252302	0.156758	1	0.912199	Retinol
prot-a-2583	3301	Nuclear receptor ROR-beta	0.357274	0.252302	0.156758	1	0.912199	Retinol
prot-a-2445	3301	Receptor-type tyrosine-protein phosphatase H	0.357274	0.252302	0.156758	1	0.912199	Retinol
ebi-a-GCST90017112	14306	Gut microbiota abundance (phylum Cyanobacteria id.1500)	-0.235909	0.166603	0.156778	1	0.912199	Retinol
ukb-e-20479_AFR	NA	Ever thought that life not worth living	-0.463812	0.327624	0.156868	1	0.912249	Retinol
ebi-a-GCST90011485	8956	TestASV_1 (Bacteroides) abundance	-0.258209	0.182412	0.156913	1	0.912249	Retinol
ebi-a-GCST90001927	2920	CD127 on CD8+ T cell	-0.338858	0.239411	0.156956	1	0.912249	Retinol
ubm-a-3106	7916	a2009s rh Pole occipital thickness	-0.207182	0.146409	0.157041	1	0.912249	Retinol
ukb-e-5087_EAS	NA	Cylindrical power (right)	-1.04788	0.740608	0.157099	1	0.912249	Retinol
ukb-b-5664	445194	Frequency of tenseness / restlessness in last 2 weeks	0.0181811	0.0128502	0.157112	1	0.912249	Retinol
finn-b-G6_BENINTRAHYP	NA	Benign intracranial hypertension	-1.96317	1.38766	0.157147	1	0.912249	Retinol
ebi-a-GCST90010128	1301	Growth hormone levels	0.51868	0.366729	0.157262	1	0.912249	Retinol
finn-b-ST19_FAILU_REJEC_TRANSPLANTED_ORGANS_TISSU	NA	Failure and rejection of transplanted organs and tissues	-1.77624	1.25599	0.157296	1	0.912249	Retinol
ukb-b-20211	400687	Illnesses of father: Diabetes	0.00921998	0.00652144	0.157422	1	0.912249	Retinol
finn-b-ASTHMA_INFECTIONS	NA	Asthma-related infections	-0.217311	0.153775	0.157605	1	0.912249	Retinol
ubm-a-2105	7916	NET100 0949	0.217311	0.153775	0.157605	1	0.912249	Retinol
ukb-b-1425	462933	Treatment/medication code: ginkgo forte tablet	0.00217868	0.00154172	0.157612	1	0.912249	Retinol
ukb-a-415	335219	Illness injury bereavement stress in last 2 years: Serious illness injury or assault of a close relative	0.0108465	0.0076765	0.157671	1	0.912249	Retinol
ubm-a-22	7916	IDP T1 FIRST right amygdala volume	0.201657	0.142726	0.157684	1	0.912249	Retinol
ukb-b-13092	91269	Headaches for 3+ months	-0.0323396	0.0228909	0.157723	1	0.912249	Retinol
ukb-e-20002_p172_CSA	NA	Non-cancer illness code, self-reported	0.984346	0.696777	0.15774	1	0.912249	Retinol
ubm-a-776	7916	IDP dMRI ProbtrackX L3 ifo r	-0.208103	0.14733	0.157803	1	0.912249	Retinol
prot-a-1017	3301	FAS-associated factor 2	-0.356354	0.252302	0.15783	1	0.912249	Retinol
prot-a-2836	3301	Serine palmitoyltransferase 1	0.356354	0.252302	0.15783	1	0.912249	Retinol
prot-a-2152	3301	Oxysterol-binding protein-related protein 11	-0.356354	0.252302	0.15783	1	0.912249	Retinol
ukb-a-301	154988	Hair/balding pattern: Pattern 2	-0.0211308	0.0149616	0.15785	1	0.912249	Retinol
finn-b-M13_RECUDISLOCATIO	NA	Recurrent dislocation and subluxation of joint	0.570902	0.404236	0.157861	1	0.912249	Retinol
ubm-a-2228	7916	NET100 1072	0.214549	0.151934	0.157914	1	0.912285	Retinol
ebi-a-GCST90000495	982	SLAMF1 levels	-0.684346	0.484807	0.158072	1	0.912551	Retinol
ukb-e-104430_CSA	NA	Dried fruit intake	0.305157	0.216206	0.158123	1	0.912551	Retinol
ieu-b-4909	NA	Anti-SAG1 protein domain IgG levels	-0.626184	0.443675	0.158139	1	0.912551	Retinol
ukb-b-17174	463010	Type of cancer: ICD10: C44.4 Skin of scalp and neck	0.00148958	0.00105544	0.158147	1	0.912551	Retinol
ubm-a-1665	7916	NET100 0509	-0.218232	0.154696	0.158329	1	0.912882	Retinol
ukb-b-8147	462933	Treatment/medication code: paracetamol	0.0111856	0.00792953	0.158354	1	0.912882	Retinol
ubm-a-275	7916	IDP dMRI TBSS MD Sagittal stratum L	-0.202578	0.143646	0.158464	1	0.912882	Retinol
ukb-a-78	337159	Non-cancer illness code self-reported: migraine	-0.00574103	0.00407133	0.158506	1	0.912882	Retinol
ubm-a-599	7916	IDP dMRI TBSS ISOVF Posterior limb of internal capsule L	-0.180479	0.127993	0.158518	1	0.912882	Retinol
ukb-b-1390	463010	PCT responsible for patient data: BRISTOL PCT	-0.00335225	0.00237738	0.158521	1	0.912882	Retinol
ukb-b-6330	463010	Diagnoses - main ICD10: O80.0 Spontaneous vertex delivery	0.00176275	0.00125041	0.158615	1	0.912882	Retinol
ieu-b-4862	NA	Chronotype	-0.0555101	0.0393781	0.158637	1	0.912882	Retinol
ukb-e-6162_p3_EAS	NA	Types of transport used (excluding work)	-1.29098	0.916114	0.15878	1	0.912882	Retinol
finn-b-R18_ABNORMALITI_BREAT	NA	Abnormalities of breathing	0.142726	0.101289	0.158808	1	0.912882	Retinol
ukb-b-10768	13634	Cascot confidence score	-0.169737	0.12047	0.158848	1	0.912882	Retinol
ukb-e-recode82_AFR	NA	NA	-1.17956	0.837293	0.158901	1	0.912882	Retinol
prot-a-2635	3301	Scavenger receptor class A member 3	0.355433	0.252302	0.158906	1	0.912882	Retinol
prot-a-1521	3301	Interleukin-31	0.355433	0.252302	0.158906	1	0.912882	Retinol
prot-a-2247	3301	Proenkephalin-A	-0.355433	0.252302	0.158906	1	0.912882	Retinol
finn-b-D3_IMMUNEMECHANISMOTHER	NA	Other disorders involving the immune mechanism, not elsewhere classified	0.994475	0.706262	0.159106	1	0.913761	Retinol
ukb-e-100900_CSA	NA	Intake of sugar added to cereal	0.382413	0.271639	0.159191	1	0.913944	Retinol
ukb-e-100005_CSA	NA	Carbohydrate	-0.627624	0.445948	0.159311	1	0.913944	Retinol
ebi-a-GCST90001626	3595	HLA DR+ CD4+ T cell %lymphocyte	0.290147	0.206169	0.159331	1	0.913944	Retinol
ukb-e-102410_CSA	NA	Salted peanuts intake	0.266667	0.189503	0.159371	1	0.913944	Retinol
ubm-a-860	7916	IDP dMRI ProbtrackX ISOVF mcp	-0.21639	0.153775	0.159372	1	0.913944	Retinol
bbj-a-146	NA	Pollinosis	0.523362	0.372114	0.159589	1	0.914845	Retinol
ebi-a-GCST90001659	3440	CD39+ CD4+ T cell %CD4+ T cell	0.31814	0.226243	0.159669	1	0.914845	Retinol
finn-b-R18_HYPERHIDROSIS	NA	Hyperhidrosis	-0.985267	0.700737	0.159711	1	0.914845	Retinol
ubm-a-2553	7916	NET100 1397	-0.220074	0.156538	0.159759	1	0.914845	Retinol
ebi-a-GCST90000501	982	Tumor necrosis factor ligand superfamily member 14 levels	-0.681492	0.484807	0.159814	1	0.914845	Retinol
prot-a-1811	3301	Lymphocyte antigen 6 complex locus protein G6d	0.354512	0.252302	0.159989	1	0.914845	Retinol
prot-a-2973	3301	Thrombopoietin	0.354512	0.252302	0.159989	1	0.914845	Retinol
prot-a-369	3301	Core-binding factor subunit beta	0.354512	0.252302	0.159989	1	0.914845	Retinol
ukb-a-31	172454	Alcohol usually taken with meals	-0.0215235	0.0153181	0.159992	1	0.914845	Retinol
met-c-958	18957	Concentration of chylomicrons and largest VLDL particles	0.15384	0.109512	0.160088	1	0.914845	Retinol
ubm-a-1311	7916	NET100 0155	0.217311	0.154696	0.160092	1	0.914845	Retinol
ubm-a-1484	7916	NET100 0328	-0.217311	0.154696	0.160092	1	0.914845	Retinol
ebi-a-GCST90011654	8956	OTU99_32 (Prevotella) prevalence	-0.505098	0.359819	0.160391	1	0.915519	Retinol
ubm-a-3033	7916	DKTatlas rh caudalanteriorcingulate thickness	-0.208103	0.14825	0.1604	1	0.915519	Retinol
ubm-a-701	7916	IDP dMRI ProbtrackX MO ptr l	0.214549	0.152855	0.160434	1	0.915519	Retinol
finn-b-CD2_BENIGN_BONE_CARTILAGE_EXALLC	NA	Benign neoplasm of bone and articular cartilage (all cancers excluded)	-0.576427	0.410681	0.160442	1	0.915519	Retinol
ukb-e-recode83_CSA	NA	NA	0.982505	0.7	0.160445	1	0.915519	Retinol
ukb-e-1289_CSA	NA	Cooked vegetable intake	0.171455	0.122192	0.160568	1	0.915788	Retinol
ubm-a-898	7916	NODEamps100 0007	0.205341	0.146409	0.160761	1	0.915788	Retinol
finn-b-C3_ANUS_ANALCANAL	NA	Malignant neoplasm of anus and anal canal	-1.89319	1.34991	0.160779	1	0.915788	Retinol
ubm-a-2502	7916	NET100 1346	-0.218232	0.155617	0.160806	1	0.915788	Retinol
ubm-a-1098	7916	NET25 0152	-0.218232	0.155617	0.160806	1	0.915788	Retinol
finn-b-ULCER_ARTHR	NA	Arthropathy in ulcerative colitis	1.60313	1.14365	0.160984	1	0.915788	Retinol
ukb-b-13354	454850	Whole body fat-free mass	0.0172063	0.0122754	0.161009	1	0.915788	Retinol
finn-b-C3_ANUS_ANALCANAL_EXALLC	NA	Malignant neoplasm of anus and anal canal (all cancers excluded)	-1.89319	1.35083	0.161065	1	0.915788	Retinol
prot-a-3184	3301	UDP-glucuronic acid decarboxylase 1	0.353591	0.252302	0.161077	1	0.915788	Retinol
prot-a-2052	3301	Nischarin	0.353591	0.252302	0.161077	1	0.915788	Retinol
ukb-a-492	336314	Mineral and other dietary supplements: Fish oil (including cod liver oil)	0.015712	0.011214	0.161183	1	0.915788	Retinol
ukb-b-9937	210168	Had major operations	-0.0205133	0.0146409	0.161186	1	0.915788	Retinol
ukb-e-recode396_CSA	NA	NA	-0.892634	0.637201	0.161254	1	0.915788	Retinol
finn-b-ASTHMA_CHILD	NA	Childhood asthma (age<16)	0.395948	0.282689	0.161318	1	0.915788	Retinol
finn-b-C3_CORPUS_UTERI	NA	Malignant neoplasm of corpus uteri	0.615101	0.439227	0.161388	1	0.915788	Retinol
ukb-b-4667	461369	Leisure/social activities: Religious group	-0.010117	0.00722476	0.161415	1	0.915788	Retinol
ubm-a-648	7916	IDP dMRI ProbtrackX FA ptr r	0.212707	0.151934	0.161513	1	0.915788	Retinol
ukb-a-160	337159	Treatment/medication code: warfarin	0.00336583	0.00240422	0.161523	1	0.915788	Retinol
ukb-e-recode292_CSA	NA	NA	-0.850092	0.607551	0.161749	1	0.915788	Retinol
ubm-a-2061	7916	NET100 0905	-0.21639	0.154696	0.16187	1	0.915788	Retinol
ubm-a-618	7916	IDP dMRI TBSS ISOVF Fornix cres+Stria terminalis R	-0.197053	0.140884	0.161905	1	0.915788	Retinol
ukb-e-4292_p1_CSA	NA	PM: initial answer	0.550645	0.393831	0.16206	1	0.915788	Retinol
ukb-e-5099_AFR	NA	3mm weak meridian (right)	-0.364733	0.260866	0.162064	1	0.915788	Retinol
ukb-b-1251	463010	Type of cancer: ICD10: C20 Malignant neoplasm of rectum	-0.00161562	0.00115582	0.16217	1	0.915788	Retinol
prot-a-2848	3301	CMP-N-acetylneuraminate-beta-galactosamide-alpha-2,3-sialyltransferase 1	0.35267	0.252302	0.16217	1	0.915788	Retinol
prot-a-2655	3301	Signal peptide, CUB and EGF-like domain-containing protein 1	-0.35267	0.252302	0.16217	1	0.915788	Retinol
prot-a-787	3301	Beta-defensin 110	0.35267	0.252302	0.16217	1	0.915788	Retinol
prot-a-315	3301	Complement C4	-0.35267	0.252302	0.16217	1	0.915788	Retinol
prot-a-1420	3301	Interferon alpha-14	0.35267	0.252302	0.16217	1	0.915788	Retinol
ukb-e-24010_AFR	NA	Inverse distance to the nearest road	0.228453	0.163444	0.162189	1	0.915788	Retinol
ubm-a-2086	7916	NET100 0930	-0.213628	0.152855	0.162236	1	0.915788	Retinol
ubm-a-1551	7916	NET100 0395	-0.213628	0.152855	0.162236	1	0.915788	Retinol
ukb-e-5364_AFR	NA	Average weekly intake of other alcoholic drinks	0.301381	0.215654	0.162256	1	0.915788	Retinol
finn-b-J10_INTERSTITIUM	NA	Other respiratory diseases principally affecting the interstitium	-0.407919	0.291897	0.16227	1	0.915788	Retinol
ukb-b-5361	463010	Operative procedures - secondary OPCS: Z28.2 Caecum	0.00497042	0.00355823	0.16245	1	0.915788	Retinol
ukb-b-14285	64949	Types of spreads/sauces consumed: White/cream sauce	-0.0112136	0.00803005	0.162576	1	0.915788	Retinol
ukb-e-3751_AFR	NA	Chest pain or discomfort when walking uphill or hurrying	-1.37845	0.987109	0.162577	1	0.915788	Retinol
ubm-a-192	7916	IDP tfMRI median BOLD faces-shapes amygdala	-0.217311	0.155617	0.162579	1	0.915788	Retinol
ubm-a-2587	7916	NET100 1431	-0.217311	0.155617	0.162579	1	0.915788	Retinol
ubm-a-1255	7916	NET100 0099	-0.217311	0.155617	0.162579	1	0.915788	Retinol
ubm-a-2631	7916	NET100 1475	-0.217311	0.155617	0.162579	1	0.915788	Retinol
ubm-a-1844	7916	NET100 0688	-0.217311	0.155617	0.162579	1	0.915788	Retinol
ubm-a-2414	7916	NET100 1258	0.217311	0.155617	0.162579	1	0.915788	Retinol
ebi-a-GCST90001609	3652	CD4+ CD8dim T cell Absolute Count	0.325322	0.232965	0.162581	1	0.915788	Retinol
finn-b-SLE_FG	NA	SLE (Finngen)	0.849908	0.608656	0.162603	1	0.915788	Retinol
ukb-b-15096	462933	Operation code: tonsillectomy / tonsil surgery	0.005944	0.00425815	0.162741	1	0.916247	Retinol
ebi-a-GCST90001812	3652	CD38 on IgD+ CD38+ B cell	0.321271	0.230295	0.163003	1	0.916247	Retinol
ukb-b-20414	463010	Diagnoses - secondary ICD10: M17.9 Gonarthrosis, unspecified	-0.00272876	0.00195605	0.163005	1	0.916247	Retinol
ukb-e-23122_AFR	NA	Arm predicted mass (right)	-0.151657	0.108748	0.163142	1	0.916247	Retinol
ebi-a-GCST90002045	1635	CD45 on CD33- HLA DR-	-0.469705	0.336832	0.163173	1	0.916247	Retinol
ukb-a-222	259921	Illnesses of siblings: High blood pressure	0.0152501	0.0109375	0.163228	1	0.916247	Retinol
ukb-e-2644_CSA	NA	Light smokers, at least 100 smokes in lifetime	-1.13168	0.811694	0.163253	1	0.916247	Retinol
ukb-b-13501	148579	Mean signal-to-noise ratio (SNR), (left)	-0.0498172	0.0357321	0.163262	1	0.916247	Retinol
prot-a-2875	3301	Stromal interaction molecule 1	0.35175	0.252302	0.163269	1	0.916247	Retinol
prot-a-2168	3301	Polyadenylate-binding protein-interacting protein 1	0.35175	0.252302	0.163269	1	0.916247	Retinol
prot-a-2456	3301	Transmembrane protein PVRIG	0.35175	0.252302	0.163269	1	0.916247	Retinol
ebi-a-GCST90011666	8956	OTU99_558 (Bacteroidales) prevalence	-1.1135	0.798716	0.163284	1	0.916247	Retinol
ukb-b-12703	463010	Operative procedures - main OPCS: M76.4 Endoscopic dilation of urethra	-0.00136499	0.000979208	0.163325	1	0.916247	Retinol
ubm-a-868	7916	IDP dMRI ProbtrackX ISOVF str r	-0.162983	0.116943	0.163408	1	0.916247	Retinol
ukb-e-41200_p861_AFR	NA	Operative procedures - main OPCS4	-1.25138	0.897974	0.16345	1	0.916247	Retinol
finn-b-L12_ALLERGICCONTACT	NA	Alergic contact dermatitis	0.42081	0.302026	0.163531	1	0.916247	Retinol
finn-b-CD2_BENIGN_BONE_CARTILAGE	NA	Benign neoplasm of bone and articular cartilage	-0.570902	0.409761	0.163542	1	0.916247	Retinol
ubm-a-2457	7916	NET100 1301	-0.21547	0.154696	0.163663	1	0.916247	Retinol
ukb-b-14598	455026	Intended management of patient (recoded): No overnight hospital stay	-0.0142409	0.0102265	0.163758	1	0.916247	Retinol
ukb-b-15378	248845	Had other major operations	0.0182951	0.013139	0.163794	1	0.916247	Retinol
ubm-a-2681	7916	volume Right-Pallidum	0.166667	0.119705	0.163829	1	0.916247	Retinol
ukb-d-J18	361194	Diagnoses - main ICD10: J18 Pneumonia, organism unspecified	0.00391219	0.00281019	0.163879	1	0.916247	Retinol
ebi-a-GCST90011338	8956	G_Phascolarctobacterium abundance	0.335429	0.240949	0.163888	1	0.916247	Retinol
ebi-a-GCST90002306	9301	Hematocrit	-0.214098	0.153803	0.163915	1	0.916247	Retinol
ukb-b-10368	463010	Diagnoses - secondary ICD10: R19.4 Change in bowel habit	-0.00207229	0.00148871	0.163921	1	0.916247	Retinol
ukb-e-41200_p453_CSA	NA	Operative procedures - main OPCS4	-0.940147	0.675414	0.163936	1	0.916247	Retinol
ubm-a-2777	7916	a2009s lh G rectus area	-0.176796	0.127072	0.164133	1	0.916247	Retinol
ubm-a-653	7916	IDP dMRI ProbtrackX FA unc l	-0.206262	0.14825	0.164133	1	0.916247	Retinol
ukb-e-41200_p1164_AFR	NA	Operative procedures - main OPCS4	-0.501013	0.360129	0.164163	1	0.916247	Retinol
ebi-a-GCST90011488	8956	TestASV_12 (Bacteroides) abundance	0.364	0.261691	0.164239	1	0.916247	Retinol
ukb-d-22660_106	67655	Gap coding: Unable to work due to sickness or disability	0.0119562	0.00859618	0.164265	1	0.916247	Retinol
ukb-e-20082_AFR	NA	Duration of questionnaire	0.62744	0.451197	0.164343	1	0.916247	Retinol
prot-a-812	3301	Dihydrofolate reductase	0.350829	0.252302	0.164374	1	0.916247	Retinol
prot-a-449	3301	CD44 antigen	0.350829	0.252302	0.164374	1	0.916247	Retinol
ebi-a-GCST90011688	8956	TestASV_15 (Bacteroides) prevalence	-0.515076	0.370454	0.16441	1	0.916247	Retinol
finn-b-J10_BRONCH	NA	Bronchitis, not specified as acute or chronic	0.501842	0.360958	0.164436	1	0.916247	Retinol
ukb-b-10668	463010	Diagnoses - main ICD10: N47 Redundant prepuce, phimosis and paraphimosis	0.00164232	0.00118133	0.164458	1	0.916247	Retinol
ukb-e-2090_CSA	NA	Seen doctor (GP) for nerves, anxiety, tension or depression	0.532781	0.383241	0.164469	1	0.916247	Retinol
ebi-a-GCST90016995	14306	Gut microbiota abundance (genus Escherichia Shigella id.3504)	-0.175289	0.126106	0.164524	1	0.916293	Retinol
ukb-e-78_p1_EAS	NA	Heel bone mineral density (BMD) T-score, automated	-0.883241	0.635635	0.164668	1	0.916408	Retinol
ukb-e-41253_p7_CSA	NA	Inpatient record format	0.460037	0.331123	0.164735	1	0.916408	Retinol
ukb-e-87_AFR	NA	Non-cancer illness year/age first occurred	-0.297514	0.21418	0.164808	1	0.916408	Retinol
ukb-b-4178	463010	PCT where patients GP was registered: BROMLEY PCT	0.00200756	0.00144532	0.164831	1	0.916408	Retinol
ukb-b-14944	462933	Operation code: appendicectomy	-0.00925552	0.00666503	0.164933	1	0.916408	Retinol
ukb-d-22601_11353225	89866	Job coding: personnel, human resources, training or industrial relations manager/director, recruitment manager/director	0.00728587	0.00524714	0.164972	1	0.916408	Retinol
ukb-a-452	333581	Medication for pain relief constipation heartburn: Aspirin	-0.0115841	0.00834278	0.164981	1	0.916408	Retinol
finn-b-Q17_OTHER_CONGEN_MALFO_INTESTINE	NA	Other congenital malformations of intestine	1.87661	1.35175	0.165051	1	0.916408	Retinol
met-d-LA_pct	NA	Ratio of linoleic acid to total fatty acids	0.0554099	0.0399126	0.165052	1	0.916408	Retinol
finn-b-R18_OTHER_ABNORMAL_FINDI_URINE	NA	Other abnormal findings in urine	1.43923	1.03683	0.165107	1	0.916408	Retinol
ukb-a-568	337199	Diagnoses - main ICD10: M25 Other joint disorders not elsewhere classified	0.00400089	0.0028834	0.16527	1	0.916408	Retinol
ebi-a-GCST90011541	8956	G_Barnesiella prevalence	-0.514588	0.370971	0.1654	1	0.916408	Retinol
ubm-a-2476	7916	NET100 1320	-0.214549	0.154696	0.165471	1	0.916408	Retinol
prot-a-1227	3301	Guanine nucleotide-binding protein G(I)/G(S)/G(O) subunit gamma-T2	0.349908	0.252302	0.165484	1	0.916408	Retinol
prot-a-20	3301	Tartrate-resistant acid phosphatase type 5	-0.349908	0.252302	0.165484	1	0.916408	Retinol
prot-a-2684	3301	Selenide, water dikinase 1	-0.349908	0.252302	0.165484	1	0.916408	Retinol
prot-a-59	3301	Agouti-related protein	-0.349908	0.252302	0.165484	1	0.916408	Retinol
prot-a-3016	3301	Transmembrane protein 87B	-0.349908	0.252302	0.165484	1	0.916408	Retinol
prot-a-181	3301	Activating signal cointegrator 1 complex subunit 1	0.349908	0.252302	0.165484	1	0.916408	Retinol
prot-a-2304	3301	Procollagen-lysine,2-oxoglutarate 5-dioxygenase 2	0.349908	0.252302	0.165484	1	0.916408	Retinol
ubm-a-593	7916	IDP dMRI TBSS ISOVF Superior cerebellar peduncle L	-0.191529	0.138122	0.165543	1	0.916477	Retinol
ukb-e-3829_CSA	NA	Number of stillbirths	-0.263444	0.190055	0.165703	1	0.9171	Retinol
ukb-b-1259	463010	Diagnoses - secondary ICD10: I84.2 Internal haemorrhoids without complication	-0.00146503	0.00105727	0.165849	1	0.917441	Retinol
finn-b-M13_POLYARTHRITIS	NA	Polyarthritis, unspecified	0.86372	0.623389	0.165892	1	0.917441	Retinol
ukb-d-22617_2411	91149	Job SOC coding: Solicitors and lawyers, judges and coroners	-0.00696365	0.00502616	0.165906	1	0.917441	Retinol
ubm-a-2557	7916	NET100 1401	0.21547	0.155617	0.16617	1	0.918158	Retinol
ukb-e-20079_p6_CSA	NA	Day-of-week questionnaire completion requested	1.25322	0.905249	0.166237	1	0.918158	Retinol
ukb-e-20080_p6_CSA	NA	Day-of-week questionnaire completed	1.25322	0.905249	0.166237	1	0.918158	Retinol
met-d-XL_HDL_CE_pct	NA	Cholesteryl esters to total lipids ratio in very large HDL	0.0564398	0.0407762	0.166317	1	0.918158	Retinol
ukb-a-20	286550	Exposure to tobacco smoke outside home	0.020261	0.0146392	0.166353	1	0.918158	Retinol
ukb-e-6141_p6_CSA	NA	How are people in household related to participant	1.24217	0.897514	0.166354	1	0.918158	Retinol
ukb-e-recode96_CSA	NA	NA	-0.990792	0.716206	0.166546	1	0.918158	Retinol
ebi-a-GCST90000506	982	Vascular endothelial growth factor A levels	-0.670626	0.484807	0.166577	1	0.918158	Retinol
prot-a-1302	3301	Granzyme M	-0.348987	0.252302	0.1666	1	0.918158	Retinol
prot-a-1018	3301	Fumarylacetoacetase	0.348987	0.252302	0.1666	1	0.918158	Retinol
prot-a-2998	3301	Transmembrane protein 132B	0.348987	0.252302	0.1666	1	0.918158	Retinol
prot-a-1454	3301	Insulin growth factor-like family member 4	0.348987	0.252302	0.1666	1	0.918158	Retinol
finn-b-J10_VASOALLERRHIN	NA	Vasomotor and allergic rhinitis	-0.239411	0.173112	0.166671	1	0.918293	Retinol
ukb-e-23121_AFR	NA	Arm fat-free mass (right)	-0.151381	0.109484	0.166765	1	0.918479	Retinol
ukb-e-20110_p4_CSA	NA	Illnesses of mother	0.753407	0.544936	0.166799	1	0.918479	Retinol
finn-b-L12_VASCULITISSKIN	NA	Vasculitis limited to skin, not elsewhere classified	-1.1418	0.825967	0.166853	1	0.918517	Retinol
ukb-b-11188	424873	Used an inhaler for chest within last hour	0.00251075	0.00181658	0.166933	1	0.918698	Retinol
ebi-a-GCST90001924	2920	CD127 on CD28+ CD4+ T cell	0.350921	0.253959	0.167034	1	0.918991	Retinol
ukb-e-5101_AFR	NA	6mm weak meridian angle (right)	0.412063	0.29825	0.167095	1	0.919068	Retinol
finn-b-D3_BLOOD	NA	Diseases of the blood and blood-forming organs and certain disorders involving the immune mechanism	0.150092	0.108656	0.16717	1	0.919109	Retinol
ukb-e-6149_p1_EAS	NA	Mouth/teeth dental problems	-1.72468	1.24862	0.167196	1	0.919109	Retinol
ukb-e-23112_MID	NA	Leg fat mass (right)	0.396961	0.287661	0.167598	1	0.919824	Retinol
prot-a-703	3301	Cystatin-M	-0.348066	0.252302	0.167722	1	0.919824	Retinol
prot-a-170	3301	Arrestin domain-containing protein 3	0.348066	0.252302	0.167722	1	0.919824	Retinol
prot-a-82	3301	Ameloblastin	0.348066	0.252302	0.167722	1	0.919824	Retinol
prot-a-1599	3301	Janus kinase and microtubule-interacting protein 3	0.348066	0.252302	0.167722	1	0.919824	Retinol
finn-b-O15_ABORT_OTHER	NA	Other abortion	-1.814	1.31492	0.167725	1	0.919824	Retinol
ukb-b-2603	34270	Average monthly fortified wine intake	0.0681771	0.0494345	0.167852	1	0.919824	Retinol
ukb-b-13425	463010	Operative procedures - secondary OPCS: V55.3 Greater than two levels of spine	-0.00138337	0.00100312	0.167875	1	0.919824	Retinol
met-d-VLDL_C	NA	VLDL cholesterol	-0.0561893	0.0407459	0.167889	1	0.919824	Retinol
ukb-e-318_AFR	NA	Tobacco use disorder	-1.27348	0.923573	0.167937	1	0.919824	Retinol
ubm-a-1605	7916	NET100 0449	-0.214549	0.155617	0.167988	1	0.919824	Retinol
ubm-a-2516	7916	NET100 1360	0.214549	0.155617	0.167988	1	0.919824	Retinol
ukb-b-2951	463010	Operative procedures - secondary OPCS: Z50.1 Skin of arm	-0.00263013	0.00190788	0.168031	1	0.919824	Retinol
ieu-b-4843	33827	HDL cholesterol	0.0939227	0.06814	0.168086	1	0.919824	Retinol
ukb-e-4451_CSA	NA	Average monthly fortified wine intake	0.207643	0.150645	0.168092	1	0.919824	Retinol
ubm-a-2795	7916	a2009s lh S circular insula sup area	0.161142	0.116943	0.168218	1	0.919824	Retinol
finn-b-M13_SLE	NA	Systemic lupus erythematosus	0.836096	0.606814	0.168251	1	0.919824	Retinol
ebi-a-GCST90011603	8956	OTU97_51 (Barnesiella) prevalence	-0.501932	0.364428	0.168415	1	0.919824	Retinol
finn-b-AB1_EBV	NA	Infectious mononucleosis	0.558011	0.405157	0.168428	1	0.919824	Retinol
ukb-e-20003_p314_AFR	NA	Treatment/medication code	-1.24309	0.902578	0.168429	1	0.919824	Retinol
ebi-a-GCST90011385	8956	OTU97_24 (Prevotella) abundance	-0.64612	0.469164	0.168459	1	0.919824	Retinol
ukb-e-30090_EAS	NA	Platelet crit	0.57919	0.420626	0.168521	1	0.919824	Retinol
finn-b-ST19_TRAUMAT_SUBDU_HAEMORRHAGE	NA	Traumatic subdural haemorrhage	0.484346	0.35175	0.168524	1	0.919824	Retinol
finn-b-CD2_BENIGN_MELANOCYTIC_UPPERLIMB_EXALLC	NA	Melanocytic naevi of upper limb, including shoulder (all cancers excluded)	-1.18416	0.860037	0.168551	1	0.919824	Retinol
finn-b-I9_STR	NA	Stroke, excluding SAH	-0.195212	0.141805	0.168629	1	0.919824	Retinol
ubm-a-906	7916	NODEamps100 0015	0.195212	0.141805	0.168629	1	0.919824	Retinol
ubm-a-938	7916	NODEamps100 0047	0.195212	0.141805	0.168629	1	0.919824	Retinol
ukb-e-41253_p6_CSA	NA	Inpatient record format	-0.456906	0.331952	0.168691	1	0.919824	Retinol
finn-b-H7_MODVISIMPBINOC	NA	Moderate visual impairment, binocular	-0.963168	0.699816	0.168724	1	0.919824	Retinol
prot-a-914	3301	Histone-lysine N-methyltransferase EHMT2	0.347145	0.252302	0.168849	1	0.919824	Retinol
prot-a-371	3301	Cerebellin-1	-0.347145	0.252302	0.168849	1	0.919824	Retinol
prot-a-3017	3301	Transmembrane protein 8B	0.347145	0.252302	0.168849	1	0.919824	Retinol
finn-b-O15_FALSE_LAB	NA	False labour	-0.259669	0.188766	0.168942	1	0.919824	Retinol
ukb-a-275	331293	Leg fat mass (right)	0.0263905	0.0191852	0.168955	1	0.919824	Retinol
ukb-e-41200_p346_AFR	NA	Operative procedures - main OPCS4	-0.88407	0.642726	0.168976	1	0.919824	Retinol
ukb-e-recode268_EAS	NA	NA	2.29558	1.66943	0.16911	1	0.920296	Retinol
ukb-a-483	335599	Types of physical activity in last 4 weeks: None of the above	0.0077593	0.00564385	0.169186	1	0.920453	Retinol
ubm-a-1152	7916	NET25 0206	-0.209945	0.152855	0.169599	1	0.921411	Retinol
ukb-b-5550	463010	PCT where patients GP was registered: SOUTH EAST SHEFFIELD PCT	-0.00185849	0.00135322	0.169634	1	0.921411	Retinol
ukb-e-5114_AFR	NA	6mm cylindrical power angle (right)	0.410589	0.298987	0.169669	1	0.921411	Retinol
ukb-b-8210	462933	Non-cancer illness code, self-reported: crohns disease	0.00154995	0.00112882	0.16973	1	0.921411	Retinol
ubm-a-1532	7916	NET100 0376	-0.213628	0.155617	0.16982	1	0.921411	Retinol
ubm-a-2585	7916	NET100 1429	0.213628	0.155617	0.16982	1	0.921411	Retinol
ubm-a-1125	7916	NET25 0179	-0.213628	0.155617	0.16982	1	0.921411	Retinol
ukb-e-6159_p4_MID	NA	Pain type(s) experienced in last month	1.10589	0.805617	0.169837	1	0.921411	Retinol
ukb-e-23101_AFR	NA	Whole body fat-free mass	-0.147974	0.107827	0.16996	1	0.921411	Retinol
ukb-b-9207	462933	Treatment/medication code: amlodipine	0.00553805	0.00403561	0.169971	1	0.921411	Retinol
ebi-a-GCST90001700	3425	CD45RA+ CD28- CD8+ T cell %T cell	1.91436	1.39503	0.169977	1	0.921411	Retinol
prot-a-1720	3301	LEM domain-containing protein 1	0.346225	0.252302	0.169982	1	0.921411	Retinol
prot-a-2104	3301	Neurexin-2-beta	0.346225	0.252302	0.169982	1	0.921411	Retinol
ukb-a-305	155045	Had major operations	-0.0233959	0.0170508	0.170023	1	0.921411	Retinol
ukb-e-30870_MID	NA	Triglycerides	0.475783	0.346961	0.170286	1	0.921891	Retinol
ukb-e-6160_p3_EAS	NA	Leisure/social activities	2.21087	1.61234	0.170307	1	0.921891	Retinol
ukb-a-153	337159	Treatment/medication code: insulin product	0.00325796	0.00237633	0.170373	1	0.921891	Retinol
ebi-a-GCST90000529	17685	Type 1 diabetes	0.316785	0.231188	0.17061	1	0.921891	Retinol
ukb-e-30510_EAS	NA	Creatinine (enzymatic) in urine	-0.553775	0.404144	0.170611	1	0.921891	Retinol
ukb-e-23098_AFR	NA	Weight	-0.22302	0.162799	0.170715	1	0.921891	Retinol
ebi-a-GCST90011538	8956	G_Alphaproteobacteria prevalence	-0.497366	0.3632	0.170875	1	0.921891	Retinol
finn-b-R18_SYMPTOMS_SIGNS_INVOLVI_URINARY_SYSTEM	NA	Symptoms and signs involving the urinary system	-0.163904	0.119705	0.170927	1	0.921891	Retinol
ukb-b-2426	463010	Operative procedures - secondary OPCS: T43.9 Unspecified diagnostic endoscopic examination of peritoneum	-0.00186651	0.00136335	0.170981	1	0.921891	Retinol
ubm-a-586	7916	IDP dMRI TBSS ISOVF Corticospinal tract R	-0.211786	0.154696	0.170984	1	0.921891	Retinol
ubm-a-1745	7916	NET100 0589	0.211786	0.154696	0.170984	1	0.921891	Retinol
ebi-a-GCST90011546	8956	G_Paraprevotella prevalence	-0.470689	0.343829	0.171011	1	0.921891	Retinol
ebi-a-GCST90001806	3656	CD27 on unswitched memory B cell	-0.318416	0.232597	0.171011	1	0.921891	Retinol
ukb-e-2227_CSA	NA	Other eye problems	0.563536	0.411694	0.171055	1	0.921891	Retinol
prot-a-1425	3301	Interferon alpha-8	0.345304	0.252302	0.17112	1	0.921891	Retinol
prot-a-1852	3301	MAP kinase-activated protein kinase 3	-0.345304	0.252302	0.17112	1	0.921891	Retinol
prot-a-24	3301	Acylphosphatase-2	-0.345304	0.252302	0.17112	1	0.921891	Retinol
ukb-b-3530	64949	Type of fat/oil used in cooking: Cholesterol lowering polyunsaturated margarine	0.0093768	0.00685217	0.171174	1	0.921891	Retinol
ukb-d-M13_FIBROBLASTIC	361194	Fibroblastic disorders	0.00296832	0.00216954	0.171255	1	0.921891	Retinol
ukb-b-3273	444727	Treatment speciality of consultant (recoded): Pain management	-0.00272391	0.00199129	0.171339	1	0.921891	Retinol
ukb-a-278	331278	Leg fat percentage (left)	0.0205206	0.015005	0.171441	1	0.921891	Retinol
finn-b-C3_BREAST_HER2NEG	NA	Malignant neoplasm of breast, HER2-negative	-0.246777	0.180479	0.171517	1	0.921891	Retinol
finn-b-ASTHMA_CHILD_EXMORE	NA	Childhood asthma (age<16) (more controls excluded)	0.387661	0.28361	0.171662	1	0.921891	Retinol
ubm-a-2508	7916	NET100 1352	0.212707	0.155617	0.171668	1	0.921891	Retinol
ukb-b-4150	64949	Wholemeal pasta intake	-0.0213867	0.0156477	0.171699	1	0.921891	Retinol
ebi-a-GCST004137	22484	Optic cup area	0.0377532	0.0276243	0.17173	1	0.921891	Retinol
finn-b-CD2_BENIGN_MELANOCYTIC_UPPERLIMB	NA	Melanocytic naevi of upper limb, including shoulder	-1.17403	0.859116	0.171763	1	0.921891	Retinol
finn-b-N14_FEMGENPROL	NA	Female genital prolapse	0.240331	0.175875	0.171785	1	0.921891	Retinol
ubm-a-2772	7916	a2009s lh G pariet inf-Supramar area	-0.164825	0.120626	0.17181	1	0.921891	Retinol
finn-b-ST19_INJURI_KNEE_LOWER_LEG	NA	Injuries to the knee and lower leg	0.127072	0.0930018	0.171833	1	0.921891	Retinol
ieu-b-4824	10931	Age at menopause	0.790055	0.578269	0.171863	1	0.921891	Retinol
ukb-b-13782	463010	Diagnoses - secondary ICD10: Z86.7 Personal history of diseases of the circulatory system	0.0041143	0.00301178	0.171917	1	0.921891	Retinol
ubm-a-2656	7916	volume Left-Lateral-Ventricle	-0.168508	0.123389	0.172042	1	0.921891	Retinol
ukb-d-N87	361194	Diagnoses - main ICD10: N87 Dysplasia of cervix uteri	-0.00175245	0.00128325	0.172054	1	0.921891	Retinol
ukb-e-6177_p3_CSA	NA	Medication for cholesterol, blood pressure or diabetes	0.67965	0.497698	0.172068	1	0.921891	Retinol
finn-b-RX_INFERTILITY	NA	Medical treatment for female infertility	0.378453	0.277164	0.172112	1	0.921891	Retinol
ukb-b-4526	83387	6mm cylindrical power angle (left)	0.066275	0.0485423	0.172157	1	0.921891	Retinol
ukb-e-23115_MID	NA	Leg fat percentage (left)	0.297698	0.218048	0.172163	1	0.921891	Retinol
ubm-a-1051	7916	NET25 0105	-0.209945	0.153775	0.172168	1	0.921891	Retinol
ubm-a-171	7916	IDP SWI T2star right putamen	0.209945	0.153775	0.172168	1	0.921891	Retinol
prot-a-2735	3301	Signal-regulatory protein gamma	0.344383	0.252302	0.172265	1	0.921891	Retinol
prot-a-3022	3301	Transmembrane protease serine 11A	0.344383	0.252302	0.172265	1	0.921891	Retinol
prot-a-2373	3301	Protein kinase C zeta type	-0.344383	0.252302	0.172265	1	0.921891	Retinol
prot-a-1628	3301	Uncharacterized family 31 glucosidase KIAA1161	0.344383	0.252302	0.172265	1	0.921891	Retinol
finn-b-DM_SEVERAL_COMPLICATIONS	NA	Diabetes, several complications	-0.265193	0.194291	0.172275	1	0.921891	Retinol
ukb-a-228	333997	Home area population density - urban or rural: Scotland - Large Urban Area	0.00705873	0.00517161	0.172285	1	0.921891	Retinol
finn-b-ST19_INJURI_INVOLVI_MULTIPLE_BODY_REGIONS	NA	Injuries involving multiple body regions	0.913444	0.669429	0.172407	1	0.921932	Retinol
ebi-a-GCST004625	170721	Monocyte count	-0.0486773	0.0356739	0.172408	1	0.921932	Retinol
finn-b-L12_IMPETIGO	NA	Impetigo	-0.782689	0.573665	0.172452	1	0.921932	Retinol
ubm-a-209	7916	IDP dMRI TBSS FA Superior cerebellar peduncle L	0.203499	0.149171	0.172505	1	0.921932	Retinol
finn-b-M13_POLNODOSA	NA	Polyarteritis nodosa	-2.10773	1.54512	0.172529	1	0.921932	Retinol
met-d-Total_BCAA	NA	Total concentration of branched-chain amino acids (leucine + isoleucine + valine)	-0.0538064	0.0394498	0.172592	1	0.92202	Retinol
ebi-a-GCST90011548	8956	G_Phascolarctobacterium prevalence	-0.44688	0.327687	0.172649	1	0.92207	Retinol
ukb-b-4963	463010	Diagnoses - secondary ICD10: N17.9 Acute renal failure, unspecified	-0.00154626	0.00113402	0.172719	1	0.922148	Retinol
ukb-d-22617_2311	91149	Job SOC coding: Higher education teaching professionals	0.0114291	0.00838387	0.172812	1	0.922148	Retinol
ubm-a-1999	7916	NET100 0843	-0.210866	0.154696	0.172852	1	0.922148	Retinol
ubm-a-503	7916	IDP dMRI TBSS ICVF Posterior limb of internal capsule L	0.210866	0.154696	0.172852	1	0.922148	Retinol
ukb-e-30110_EAS	NA	Platelet distribution width	0.640055	0.469705	0.172985	1	0.922604	Retinol
ubm-a-2728	7916	DKTatlas lh parahippocampal area	0.173112	0.127072	0.173097	1	0.922829	Retinol
ukb-e-214_CSA	NA	Lipoma	1.38858	1.01934	0.173122	1	0.922829	Retinol
ukb-e-F17_AFR	NA	F17 Mental and behavioural disorders due to use of tobacco	-1.25506	0.921731	0.173312	1	0.922875	Retinol
ubm-a-555	7916	IDP dMRI TBSS OD Anterior corona radiata L	-0.208103	0.152855	0.173373	1	0.922875	Retinol
prot-a-2184	3301	Mono [ADP-ribose] polymerase PARP16	0.343462	0.252302	0.173415	1	0.922875	Retinol
prot-a-246	3301	Osteocalcin	0.343462	0.252302	0.173415	1	0.922875	Retinol
prot-a-1777	3301	Low-density lipoprotein receptor-related protein 1, soluble	-0.343462	0.252302	0.173415	1	0.922875	Retinol
prot-a-1168	3301	Polypeptide N-acetylgalactosaminyltransferase 11	0.343462	0.252302	0.173415	1	0.922875	Retinol
ukb-e-6154_p2_AFR	NA	Medication for pain relief, constipation, heartburn	0.500552	0.367772	0.173501	1	0.923082	Retinol
finn-b-H7_KERATITIS	NA	Keratitis	0.260589	0.191529	0.173647	1	0.923518	Retinol
ukb-b-14116	463010	PCT where patients GP was registered: BATH AND NORTH EAST SOMERSET PCT	0.00237566	0.00174645	0.173742	1	0.923518	Retinol
ukb-b-3951	462933	Treatment/medication code: gtn 400micrograms spray	-0.00135523	0.000996363	0.173774	1	0.923518	Retinol
ukb-d-5699	20880	FI10 : arithmetic sequence recognition	0.0520956	0.0383043	0.173816	1	0.923518	Retinol
ukb-e-23130_AFR	NA	Trunk predicted mass	-0.148527	0.109208	0.173819	1	0.923518	Retinol
finn-b-CD2_BENIGN_PHARYNX_NOS_EXALLC	NA	Benign neoplasm: Pharynx, unspecified (all cancers excluded)	-1.95304	1.43646	0.173952	1	0.923852	Retinol
ukb-b-2630	463010	Diagnoses - secondary ICD10: Z98.0 Intestinal bypass and anastomosis status	-0.00140732	0.00103515	0.173977	1	0.923852	Retinol
ebi-a-GCST90001546	3427	Terminally Differentiated CD4+ T cell %CD4+ T cell	0.311878	0.229466	0.174099	1	0.924043	Retinol
ebi-a-GCST90016609	25171	Bipolar disorder vs Tourette's syndrome and other tic disorders (ordinary least squares (OLS))	0.0488029	0.0359116	0.174155	1	0.924043	Retinol
ebi-a-GCST90000480	982	Interleukin-8 levels	-0.65884	0.484807	0.174155	1	0.924043	Retinol
ubm-a-2647	7916	IDP T1 FIRST left amygdala volume plus IDP T1 FIRST right amygdala volume	0.313996	0.231123	0.174284	1	0.924111	Retinol
ukb-d-5327_0	5788	Ever had laser treatment for glaucoma or high eye pressure: No	0.0451333	0.0332254	0.174337	1	0.924111	Retinol
finn-b-CHRONNAS	NA	Chron's disease NAS	0.607735	0.447514	0.174456	1	0.924111	Retinol
ukb-b-1799	462442	Methods of admission to hospital (recoded): Transfer	0.00357064	0.0026293	0.174457	1	0.924111	Retinol
ukb-e-30680_EAS	NA	Calcium	-0.653223	0.481123	0.174558	1	0.924111	Retinol
finn-b-CD2_BENIGN_PHARYNX_NOS	NA	Benign neoplasm: Pharynx, unspecified	-1.95028	1.43646	0.174561	1	0.924111	Retinol
ubm-a-450	7916	IDP dMRI TBSS L3 Cerebral peduncle R	-0.188766	0.139042	0.174586	1	0.924111	Retinol
finn-b-M13_OTHERBONE	NA	Otherdisorders of bone	-0.328729	0.242173	0.17465	1	0.924111	Retinol
ukb-b-17796	463010	Diagnoses - secondary ICD10: M81.99 Osteoporosis, unspecified (Site unspecified)	-0.00181761	0.00133904	0.174657	1	0.924111	Retinol
ubm-a-1938	7916	NET100 0782	0.209945	0.154696	0.174736	1	0.924111	Retinol
ubm-a-2353	7916	NET100 1197	0.209945	0.154696	0.174736	1	0.924111	Retinol
ukb-e-20091_p1_CSA	NA	Type of sliced bread eaten	-1.36464	1.00552	0.174736	1	0.924111	Retinol
ukb-a-266	331291	Whole body fat-free mass	0.0205899	0.0151748	0.174829	1	0.924354	Retinol
ubm-a-283	7916	IDP dMRI TBSS MD Fornix cres+Stria terminalis L	-0.196133	0.144567	0.17488	1	0.924375	Retinol
ukb-e-1538_p3_AFR	NA	Major dietary changes in the last 5 years	-0.501934	0.370074	0.175001	1	0.924763	Retinol
ukb-e-104560_CSA	NA	Pear intake	-0.33628	0.247974	0.175065	1	0.924848	Retinol
ukb-b-19064	463010	Operative procedures - secondary OPCS: Y20.3 Biopsy of lesion of organ NOC	0.00183402	0.00135257	0.175113	1	0.924854	Retinol
ukb-e-100580_CSA	NA	Alcohol consumed	-1.25783	0.928177	0.175367	1	0.925365	Retinol
ubm-a-1891	7916	NET100 0735	-0.210866	0.155617	0.175408	1	0.925365	Retinol
ukb-b-2024	64949	Single crust pastry intake	0.0303088	0.0223683	0.175421	1	0.925365	Retinol
ukb-e-20513_AFR	NA	Recent thoughts of suicide or self-harm	-0.280203	0.206814	0.175464	1	0.925365	Retinol
ukb-e-20111_p14_CSA	NA	Illnesses of siblings	-0.50709	0.374309	0.175502	1	0.925365	Retinol
ukb-e-101260_CSA	NA	Oatcakes intake	0.192449	0.142081	0.175576	1	0.925365	Retinol
ubm-a-264	7916	IDP dMRI TBSS MD Retrolenticular part of internal capsule R	-0.200737	0.14825	0.175724	1	0.925365	Retinol
ubm-a-457	7916	IDP dMRI TBSS L3 Retrolenticular part of internal capsule L	-0.200737	0.14825	0.175724	1	0.925365	Retinol
prot-a-2427	3301	Prostaglandin F2 receptor negative regulator	0.341621	0.252302	0.175732	1	0.925365	Retinol
prot-a-2906	3301	Sushi, von Willebrand factor type A, EGF and pentraxin domain-containing protein 1	0.341621	0.252302	0.175732	1	0.925365	Retinol
prot-a-1613	3301	Potassium voltage-gated channel subfamily E regulatory beta subunit 5	0.341621	0.252302	0.175732	1	0.925365	Retinol
ebi-a-GCST90017091	14306	Gut microbiota abundance (order Bacillales id.1674)	0.33464	0.247237	0.175889	1	0.92582	Retinol
ubm-a-850	7916	IDP dMRI ProbtrackX ISOVF cgh l	-0.208103	0.153775	0.175962	1	0.92582	Retinol
ukb-b-8814	463010	Diagnoses - main ICD10: N39.0 Urinary tract infection, site not specified	0.00299825	0.00221598	0.176051	1	0.92582	Retinol
ubm-a-2690	7916	volume CC Mid Posterior	-0.194291	0.143646	0.176195	1	0.92582	Retinol
ukb-d-4849_0	119880	Hearing test done: No, I am unable to do this	0.00571856	0.00422822	0.176224	1	0.92582	Retinol
finn-b-K11_DENTOFACIAL_ANOMALIES	NA	Dentofacial anomalies [including malocclusion]	-0.282689	0.209024	0.17624	1	0.92582	Retinol
ebi-a-GCST90011539	8956	G_Bacteroidales prevalence	-0.447671	0.331048	0.176284	1	0.92582	Retinol
ubm-a-3130	7916	a2009s rh S pericallosal thickness	-0.197974	0.146409	0.176311	1	0.92582	Retinol
ukb-e-5256_CSA	NA	Corneal hysteresis (right)	0.305801	0.226151	0.176312	1	0.92582	Retinol
finn-b-F5_SLEEP_NOS	NA	Sleep disorders, other/unspeficied	-1.03959	0.768877	0.176345	1	0.92582	Retinol
ieu-b-18	115803	multiple sclerosis	0.23124	0.171045	0.176399	1	0.92582	Retinol
finn-b-K11_OPEN_BITE	NA	Open bite	-0.96593	0.714549	0.176438	1	0.92582	Retinol
ukb-e-3144_EAS	NA	Heel Broadband ultrasound attenuation, direct entry	-0.843923	0.624309	0.176449	1	0.92582	Retinol
ukb-b-19698	462933	Treatment/medication code: clopidogrel	0.00221111	0.00163647	0.176649	1	0.92582	Retinol
ukb-e-1508_p3_CSA	NA	Coffee type	0.832413	0.616114	0.176673	1	0.92582	Retinol
ukb-d-30690_raw	344278	Cholesterol	0.0353287	0.0261538	0.176757	1	0.92582	Retinol
ubm-a-2674	7916	volume Right-Lateral-Ventricle	-0.166667	0.123389	0.176777	1	0.92582	Retinol
finn-b-L12_INFECT_DERM	NA	Infective dermatitis	-0.461326	0.341621	0.176886	1	0.92582	Retinol
prot-a-1292	3301	General transcription factor II-I	0.3407	0.252302	0.176899	1	0.92582	Retinol
prot-a-965	3301	Ephrin type-B receptor 6	-0.3407	0.252302	0.176899	1	0.92582	Retinol
prot-a-3117	3301	Tuftelin	0.3407	0.252302	0.176899	1	0.92582	Retinol
met-d-M_VLDL_PL	NA	Phospholipids in medium VLDL	-0.0550095	0.0407402	0.176936	1	0.92582	Retinol
ebi-a-GCST90000452	982	CD5 levels	-0.654604	0.484807	0.17694	1	0.92582	Retinol
ukb-e-recode39_CSA	NA	NA	-1.18232	0.875783	0.177011	1	0.92582	Retinol
finn-b-N14_POSTMENBLEED	NA	Postmenopausal bleeding	0.277164	0.205341	0.177088	1	0.92582	Retinol
ubm-a-446	7916	IDP dMRI TBSS L3 Inferior cerebellar peduncle R	-0.202578	0.150092	0.177114	1	0.92582	Retinol
ubm-a-388	7916	IDP dMRI TBSS L2 Middle cerebellar peduncle	-0.202578	0.150092	0.177114	1	0.92582	Retinol
ubm-a-2719	7916	DKTatlas lh fusiform area	0.152855	0.11326	0.177146	1	0.92582	Retinol
ubm-a-723	7916	IDP dMRI ProbtrackX L1 ilf l	-0.188766	0.139963	0.177438	1	0.927098	Retinol
ukb-b-14303	113410	Values entered	0.0557737	0.0413821	0.177732	1	0.927852	Retinol
ukb-b-5326	463010	Operative procedures - main OPCS: X33.9 Unspecified other blood transfusion	0.00159916	0.00118669	0.177791	1	0.927852	Retinol
ubm-a-418	7916	IDP dMRI TBSS L2 Sagittal stratum R	-0.203499	0.151013	0.1778	1	0.927852	Retinol
met-c-929	19269	Total lipids in small VLDL	0.145893	0.108269	0.177817	1	0.927852	Retinol
finn-b-F5_BULIMIA	NA	Bulimia nervosa (incl. atypical)	-0.81768	0.606814	0.17782	1	0.927852	Retinol
ebi-a-GCST90011522	8956	TestASV_44 (Parasutterella) abundance	0.675592	0.501523	0.177954	1	0.927872	Retinol
ubm-a-2347	7916	NET100 1191	-0.210866	0.156538	0.177961	1	0.927872	Retinol
ubm-a-1113	7916	NET25 0167	-0.208996	0.155184	0.178057	1	0.927872	Retinol
prot-a-2470	3301	Sulfhydryl oxidase 2	0.339779	0.252302	0.178072	1	0.927872	Retinol
prot-a-2221	3301	cAMP-specific 3',5'-cyclic phosphodiesterase 4D	-0.339779	0.252302	0.178072	1	0.927872	Retinol
ukb-e-recode4_EAS	NA	Estimated glomerular filtration rate, serum creatinine	0.515009	0.382505	0.178169	1	0.927872	Retinol
ieu-b-4814	86822	Height	0.379374	0.281768	0.178172	1	0.927872	Retinol
finn-b-KRA_PSY_BEHAV	NA	Behavioural disorders	-0.955801	0.709945	0.178205	1	0.927872	Retinol
finn-b-K11_EMBIMPACT_TEETH	NA	Embedded and impacted teeth	0.487109	0.361878	0.178284	1	0.92804	Retinol
ukb-e-30270_AFR	NA	Mean sphered cell volume	-0.277808	0.206538	0.178601	1	0.928061	Retinol
ubm-a-770	7916	IDP dMRI ProbtrackX L3 cgh r	-0.211786	0.157459	0.178616	1	0.928061	Retinol
ukb-a-44	336798	Townsend deprivation index at recruitment	-0.0313682	0.0233266	0.178709	1	0.928061	Retinol
finn-b-CD2_BENIGN_FEMALE_GEN_OTH	NA	Benign neoplasm of other and unspecified female genital organs	0.736648	0.547882	0.178775	1	0.928061	Retinol
ebi-a-GCST90011442	8956	OTU99_197 (Bacteroides) abundance	0.920249	0.684483	0.178805	1	0.928061	Retinol
ukb-e-1970_EAS	NA	Nervous feelings	1.51381	1.12615	0.178872	1	0.928061	Retinol
met-c-917	13544	Other polyunsaturated fatty acids than 18:2	0.173913	0.129383	0.178892	1	0.928061	Retinol
ebi-a-GCST006099	91084	Accelerometer-based physical activity measurement (average acceleration)	-0.481657	0.35833	0.178893	1	0.928061	Retinol
finn-b-CD2_BENIGN_CONNECTIVE_SOFT_EXALLC	NA	Other benign neoplasms of connective and other soft tissue (all cancers excluded)	-0.489871	0.364641	0.179131	1	0.928061	Retinol
finn-b-M13_ENTESOPATHYLOW	NA	Enthesopathies of lower limb, excluding foot	0.327808	0.244015	0.179144	1	0.928061	Retinol
ukb-e-20511_CSA	NA	Recent poor appetite or overeating	0.414273	0.308379	0.179147	1	0.928061	Retinol
ubm-a-2321	7916	NET100 1165	0.209024	0.155617	0.179209	1	0.928061	Retinol
ubm-a-1216	7916	NET100 0060	-0.209024	0.155617	0.179209	1	0.928061	Retinol
prot-a-3173	3301	Uroplakin-3b-like protein	0.338858	0.252302	0.179251	1	0.928061	Retinol
ebi-a-GCST90011301	8956	C_Actinobacteria abundance	-0.234417	0.174571	0.179331	1	0.928061	Retinol
ebi-a-GCST90011481	8956	P_Actinobacteria abundance	-0.234417	0.174571	0.179331	1	0.928061	Retinol
ukb-e-1538_p3_CSA	NA	Major dietary changes in the last 5 years	-0.473665	0.352855	0.179473	1	0.928061	Retinol
ukb-e-102950_CSA	NA	Omelette intake	-0.286004	0.213076	0.17951	1	0.928061	Retinol
ukb-e-6138_p6_CSA	NA	Qualifications	0.637201	0.47477	0.179555	1	0.928061	Retinol
finn-b-K11_OTHAPPEND	NA	Other diseases of appendix	-1.4558	1.08471	0.179562	1	0.928061	Retinol
met-c-930	19269	Concentration of small VLDL particles	0.145267	0.10826	0.179648	1	0.928061	Retinol
ukb-b-11461	457547	Medication for pain relief, constipation, heartburn: Laxatives (e.g. Dulcolax, Senokot)	0.00467287	0.00348258	0.179666	1	0.928061	Retinol
finn-b-J10_PERITONSABSC	NA	Peritonsillar abscess	-0.307551	0.229282	0.179802	1	0.928061	Retinol
ebi-a-GCST90001756	3659	CD20 on IgD- CD38+ B cell	0.308287	0.229834	0.179808	1	0.928061	Retinol
ukb-b-4331	83410	6mm weak meridian angle (left)	0.0651058	0.0485381	0.179812	1	0.928061	Retinol
ukb-e-20498_CSA	NA	Felt very upset when reminded of stressful experience in past month	-0.539227	0.402118	0.179931	1	0.928061	Retinol
finn-b-Q17_PHAKOMATOSES_NOT_ELSEW_CLASSIFIED	NA	Phakomatoses, not elsewhere classified	-1.45672	1.08656	0.180025	1	0.928061	Retinol
finn-b-ST19_TOXIC_EFFECT_ALCOHOL	NA	Toxic effect of alcohol	-0.960405	0.71639	0.180045	1	0.928061	Retinol
ukb-e-4079_CSA	NA	Diastolic blood pressure, automated reading	-0.203039	0.151473	0.180107	1	0.928061	Retinol
ubm-a-82	7916	IDP T1 FAST ROIs L cing gyrus ant	0.177716	0.132597	0.180155	1	0.928061	Retinol
finn-b-CD2_BENIGN_BRAIN_NOS	NA	Benign neoplasm: Brain, unspecified	2.01013	1.5	0.180217	1	0.928061	Retinol
finn-b-MEMLOSS	NA	Memory loss	-0.511971	0.382136	0.180324	1	0.928061	Retinol
prot-a-2609	3301	Reticulon-4 receptor	0.337937	0.252302	0.180435	1	0.928061	Retinol
ubm-a-1012	7916	NET25 0066	-0.203499	0.151934	0.180442	1	0.928061	Retinol
ubm-a-2133	7916	NET100 0977	0.207182	0.154696	0.180478	1	0.928061	Retinol
finn-b-CD2_BENIGN_BRAIN_NOS_EXALLC	NA	Benign neoplasm: Brain, unspecified (all cancers excluded)	2.01013	1.50092	0.180485	1	0.928061	Retinol
finn-b-ST19_BURN_CORROSION_TRUNK	NA	Burn and corrosion of trunk	-0.981584	0.732965	0.180507	1	0.928061	Retinol
ukb-b-9050	150642	Eye problems/disorders: Injury or trauma resulting in loss of vision	-0.00648418	0.00484208	0.180528	1	0.928061	Retinol
ukb-b-6720	463010	Diagnoses - main ICD10: I83.9 Varicose veins of lower extremities without ulcer or inflammation	0.00400222	0.00298945	0.180642	1	0.928061	Retinol
finn-b-AUTOIMMUNE_HYPERTHYROIDISM	NA	Autoimmune hyperthyroidism	0.611418	0.456722	0.180665	1	0.928061	Retinol
finn-b-F5_CONDUCT	NA	Conduct disorder	-0.94291	0.70442	0.180713	1	0.928061	Retinol
ebi-a-GCST90011550	8956	G_Prevotella prevalence	-0.445931	0.333154	0.180729	1	0.928061	Retinol
finn-b-CD2_BENIGN_CONNECTIVE_SOFT	NA	Other benign neoplasms of connective and other soft tissue	-0.488029	0.364641	0.180771	1	0.928061	Retinol
ukb-e-PP_p4_AFR	NA	Pulse pressure, combined automated + manual reading, adjusted by medication	0.209853	0.156814	0.180823	1	0.928061	Retinol
ieu-a-967	18313	Squamous cell lung cancer	0.37361	0.279199	0.180847	1	0.928061	Retinol
ebi-a-GCST90011443	8956	OTU99_2 (Bacteroides) abundance	0.261605	0.195558	0.180983	1	0.928061	Retinol
ebi-a-GCST90011381	8956	OTU97_2 (Bacteroides) abundance	0.261545	0.195558	0.181082	1	0.928061	Retinol
ubm-a-2001	7916	NET100 0845	0.208103	0.155617	0.181132	1	0.928061	Retinol
ubm-a-1688	7916	NET100 0532	-0.208103	0.155617	0.181132	1	0.928061	Retinol
ebi-a-GCST90001779	3657	CD25 on IgD+ CD24- B cell	0.309669	0.231584	0.181165	1	0.928061	Retinol
ukb-e-894_EAS	NA	Duration of moderate activity	0.614825	0.460037	0.181396	1	0.928061	Retinol
ukb-e-41247_p3_CSA	NA	Patient classification on admission (recoded)	-0.448803	0.33582	0.181405	1	0.928061	Retinol
ukb-e-6034_CSA	NA	Target heart rate achieved	1.04788	0.784254	0.1815	1	0.928061	Retinol
finn-b-H7_BCKRNDRETINOPAT	NA	Background retinopathy and retinal vascular changes	-1.10589	0.827808	0.181573	1	0.928061	Retinol
ukb-e-20115_p21_EAS	NA	Country of Birth (non-UK origin)	-9.84346	7.36832	0.181577	1	0.928061	Retinol
prot-a-768	3301	Serine/threonine-protein kinase DCLK3	0.337017	0.252302	0.181626	1	0.928061	Retinol
prot-a-2091	3301	Nuclear receptor subfamily 5 group A member 2	0.337017	0.252302	0.181626	1	0.928061	Retinol
prot-a-1478	3301	Interleukin-15 receptor subunit alpha	-0.337017	0.252302	0.181626	1	0.928061	Retinol
prot-a-629	3301	Collectin-12	0.337017	0.252302	0.181626	1	0.928061	Retinol
prot-a-338	3301	Cell adhesion molecule 3	0.337017	0.252302	0.181626	1	0.928061	Retinol
finn-b-ST19_POISO_NARCOT_PSYCHOD_HALLUCINOG	NA	Poisoning by narcotics and psychodysleptics [hallucinogens]	-1.14733	0.859116	0.18172	1	0.928061	Retinol
ubm-a-638	7916	IDP dMRI ProbtrackX FA fma	0.205341	0.153775	0.181769	1	0.928061	Retinol
ubm-a-1174	7916	NET100 0018	-0.209024	0.156538	0.18178	1	0.928061	Retinol
ukb-b-6873	463010	PCT responsible for patient data: WESTERN CHESHIRE PCT	-0.00135238	0.00101289	0.18182	1	0.928061	Retinol
finn-b-K11_OTHANRECT	NA	Other diseases of anus and rectum	-0.279006	0.209024	0.181941	1	0.928061	Retinol
finn-b-ST19_SUPERF_INJURY_THORAX	NA	Superficial injury of thorax	-0.415285	0.311234	0.182099	1	0.928061	Retinol
ukb-b-5981	462933	Operation code: removal of rodent ulcer / basal cell carcinoma (bcc)	0.00133506	0.00100073	0.182176	1	0.928061	Retinol
ukb-e-20515_AFR	NA	Recent trouble relaxing	-0.458471	0.343831	0.182393	1	0.928061	Retinol
ebi-a-GCST90000045	214547	Age at first sexual intercourse	-0.0368324	0.0276243	0.182422	1	0.928061	Retinol
ubm-a-254	7916	IDP dMRI TBSS MD Inferior cerebellar peduncle R	-0.191529	0.143646	0.182422	1	0.928061	Retinol
ubm-a-3	7916	IDP T1 SIENAX CSF normalised volume	-0.169429	0.127072	0.182422	1	0.928061	Retinol
finn-b-F5_MIXEDDEV	NA	Mixed specific developmental disorders	-1.17495	0.881215	0.182422	1	0.928061	Retinol
finn-b-Q17_CHEFT_HARD_PALATE_NOS	NA	Cheft hard palate NOS	1.49263	1.11971	0.182512	1	0.928061	Retinol
finn-b-G6_CAUDA	NA	Cauda equina syndrome	1.52762	1.14641	0.182686	1	0.928061	Retinol
ukb-b-6650	462933	Treatment/medication code: adalat 5mg capsule	-0.00130457	0.000979079	0.182715	1	0.928061	Retinol
finn-b-M13_HALLUXRIGIDUS	NA	Hallux rigidus	0.395028	0.296501	0.182762	1	0.928061	Retinol
ukb-d-6072_6	54601	OCT measured (left): Not performed - equipment failure	-0.0240763	0.0180718	0.182775	1	0.928061	Retinol
ukb-e-AG_MID	NA	Albumin/Globulin ratio	0.485175	0.36418	0.182782	1	0.928061	Retinol
finn-b-H7_CORNULCER	NA	Corneal ulcer	0.369245	0.277164	0.182786	1	0.928061	Retinol
prot-a-1824	3301	O-acetyl-ADP-ribose deacetylase MACROD1	0.336096	0.252302	0.182822	1	0.928061	Retinol
prot-a-511	3301	Centromere protein W	0.336096	0.252302	0.182822	1	0.928061	Retinol
prot-a-1983	3301	Histone H2A deubiquitinase MYSM1	0.336096	0.252302	0.182822	1	0.928061	Retinol
ukb-b-8517	462933	Non-cancer illness code, self-reported: urinary frequency / incontinence	0.00161809	0.00121507	0.182964	1	0.928061	Retinol
ukb-a-479	335650	Types of transport used (excluding work): Walk	0.0160454	0.0120494	0.182982	1	0.928061	Retinol
ubm-a-1947	7916	NET100 0791	0.207182	0.155617	0.18307	1	0.928061	Retinol
ubm-a-2558	7916	NET100 1402	0.207182	0.155617	0.18307	1	0.928061	Retinol
ubm-a-1825	7916	NET100 0669	-0.207182	0.155617	0.18307	1	0.928061	Retinol
ubm-a-396	7916	IDP dMRI TBSS L2 Medial lemniscus R	-0.203499	0.152855	0.183082	1	0.928061	Retinol
ukb-e-1498_AFR	NA	Coffee intake	-0.172468	0.129558	0.183123	1	0.928061	Retinol
ubm-a-2712	7916	volume rhSurfaceHoles	-0.188766	0.141805	0.183133	1	0.928061	Retinol
ubm-a-669	7916	IDP dMRI ProbtrackX MD ilf l	-0.188766	0.141805	0.183133	1	0.928061	Retinol
ukb-d-20431	6934	Ever addicted to a behaviour or miscellanous	-0.0927928	0.0697139	0.183172	1	0.928061	Retinol
ebi-a-GCST90014292	34463	DNA methylation PhenoAge acceleration	-0.514733	0.38674	0.183205	1	0.928061	Retinol
ukb-e-100023_AFR	NA	Starch	0.632689	0.475414	0.18325	1	0.928061	Retinol
ubm-a-4	7916	IDP T1 SIENAX CSF unnormalised volume	-0.155617	0.116943	0.183285	1	0.928061	Retinol
ukb-b-15787	245364	Transport type for commuting to job workplace: Cycle	0.010028	0.00753981	0.183516	1	0.928061	Retinol
ukb-e-21000_p16_EAS	NA	Ethnic background	-2.68232	2.0175	0.183673	1	0.928061	Retinol
ubm-a-1242	7916	NET100 0086	-0.20442	0.153775	0.183735	1	0.928061	Retinol
ubm-a-1214	7916	NET100 0058	-0.20442	0.153775	0.183735	1	0.928061	Retinol
ukb-e-2010_AFR	NA	Suffer from 'nerves'	-0.676519	0.508932	0.183751	1	0.928061	Retinol
ubm-a-610	7916	IDP dMRI TBSS ISOVF Sagittal stratum R	-0.200737	0.151013	0.183759	1	0.928061	Retinol
ubm-a-904	7916	NODEamps100 0013	0.19337	0.145488	0.18381	1	0.928061	Retinol
ukb-b-18802	463010	Operative procedures - secondary OPCS: K63.3 Angiocardiography of left side of heart NEC	0.00144499	0.00108769	0.184014	1	0.928061	Retinol
prot-a-2757	3301	Solute carrier family 41 member 2	0.335175	0.252302	0.184024	1	0.928061	Retinol
prot-a-269	3301	Bromodomain-containing protein 1	0.335175	0.252302	0.184024	1	0.928061	Retinol
prot-a-2975	3301	Thrombospondin type-1 domain-containing protein 1	0.335175	0.252302	0.184024	1	0.928061	Retinol
prot-a-856	3301	Dipeptidase 1	0.335175	0.252302	0.184024	1	0.928061	Retinol
prot-a-2241	3301	PDZ domain-containing protein 11	0.335175	0.252302	0.184024	1	0.928061	Retinol
prot-a-463	3301	T-lymphocyte activation antigen CD80	0.335175	0.252302	0.184024	1	0.928061	Retinol
prot-a-3033	3301	Tumor necrosis factor receptor superfamily member 10B	0.335175	0.252302	0.184024	1	0.928061	Retinol
prot-a-1389	3301	Oxidoreductase HTATIP2	0.335175	0.252302	0.184024	1	0.928061	Retinol
prot-a-1331	3301	E3 ISG15--protein ligase HERC5	0.335175	0.252302	0.184024	1	0.928061	Retinol
prot-a-3272	3301	Zinc finger protein 410	0.335175	0.252302	0.184024	1	0.928061	Retinol
prot-a-3077	3301	Torsin-1A-interacting protein 2	0.335175	0.252302	0.184024	1	0.928061	Retinol
finn-b-C3_BREAST_HER2NEG_EXALLC	NA	Malignant neoplasm of breast, HER2-negative (all cancers excluded)	-0.245856	0.185083	0.18406	1	0.928061	Retinol
ukb-b-4141	463010	Diagnoses - main ICD10: C44.3 Skin of other and unspecified parts of face	-0.00247092	0.00186026	0.18409	1	0.928061	Retinol
ukb-e-23109_EAS	NA	Impedance of arm (right)	-0.417035	0.313996	0.184128	1	0.928061	Retinol
finn-b-CD2_BENIGN_COLON_EXALLC	NA	Benign neoplasm: Colon (all cancers excluded)	0.231123	0.174033	0.184164	1	0.928061	Retinol
ukb-e-R00_CSA	NA	R00 Abnormalities of heart beat	-1.22007	0.918785	0.184204	1	0.928061	Retinol
ukb-e-30630_CSA	NA	Apolipoprotein A	0.195396	0.147145	0.184208	1	0.928061	Retinol
finn-b-O15_LABOUR_OTHER	NA	Other complications of labour and delivery, not elsewhere classified	0.570902	0.430018	0.184303	1	0.928061	Retinol
finn-b-E4_MINERAL_MET	NA	Disorders of mineral metabolism	-0.604972	0.455801	0.184418	1	0.928061	Retinol
ubm-a-810	7916	IDP dMRI ProbtrackX ICVF ptr r	0.197974	0.149171	0.184456	1	0.928061	Retinol
ubm-a-821	7916	IDP dMRI ProbtrackX OD cgc l	-0.197974	0.149171	0.184456	1	0.928061	Retinol
finn-b-R18_ENLARGED_LYMPH_NODES	NA	Enlarged lymph nodes	-0.384899	0.290055	0.184514	1	0.928061	Retinol
ubm-a-468	7916	IDP dMRI TBSS L3 External capsule R	-0.190608	0.143646	0.184534	1	0.928061	Retinol
ukb-e-2060_AFR	NA	Frequency of unenthusiasm / disinterest in last 2 weeks	-0.241068	0.181676	0.184537	1	0.928061	Retinol
ukb-e-20004_p128_AFR	NA	Operation code	1.16667	0.879282	0.184561	1	0.928061	Retinol
ebi-a-GCST90010139	1301	Pro-interleukin-16 levels	-0.498327	0.375601	0.184593	1	0.928061	Retinol
finn-b-M13_TRIGGERFINGER	NA	Trigger finger	-0.426335	0.321363	0.184625	1	0.928061	Retinol
ukb-d-1468_2	299898	Cereal type: Biscuit cereal (e.g. Weetabix)	0.0129235	0.00974162	0.184633	1	0.928061	Retinol
ukb-d-22607_2	90145	Workplace very cold: Often	-0.0173316	0.0130657	0.184674	1	0.928061	Retinol
ukb-d-22601_11143212	89866	Job coding: senior official of special interest organisation including general manager or director or executive or general secretary of charity, or trade union/association or religious organisation	-0.00929622	0.00700865	0.184709	1	0.928061	Retinol
ukb-b-2966	64943	Milk intake	-0.0327835	0.0247178	0.184736	1	0.928061	Retinol
ukb-e-6039_AFR	NA	Duration of fitness test	-0.296501	0.223573	0.184775	1	0.928061	Retinol
ubm-a-111	7916	IDP T1 FAST ROIs R parietal operc cortex	0.168508	0.127072	0.184811	1	0.928061	Retinol
ukb-e-30130_CSA	NA	Monocyte count	-0.205617	0.155064	0.184837	1	0.928061	Retinol
ukb-e-104590_CSA	NA	Other fruit intake	0.31547	0.237937	0.184889	1	0.928061	Retinol
ukb-e-401_EAS	NA	Hypertension	-1.71639	1.29466	0.184924	1	0.928061	Retinol
ukb-b-20455	221909	Distance between home and job workplace	-0.0387119	0.0292035	0.184975	1	0.928061	Retinol
ukb-b-11297	112583	Doctor diagnosed asthma	0.0183613	0.0138581	0.185187	1	0.928061	Retinol
prot-a-3214	3301	Vitronectin	0.334254	0.252302	0.185232	1	0.928061	Retinol
prot-a-373	3301	Carbonyl reductase [NADPH] 1	0.334254	0.252302	0.185232	1	0.928061	Retinol
prot-a-1838	3301	MANSC domain-containing protein 1	-0.334254	0.252302	0.185232	1	0.928061	Retinol
prot-a-2959	3301	Transferrin receptor protein 1	0.334254	0.252302	0.185232	1	0.928061	Retinol
prot-a-2425	3301	Phosphatidylinositol 3,4,5-trisphosphate 3-phosphatase and dual-specificity protein phosphatase PTEN	-0.334254	0.252302	0.185232	1	0.928061	Retinol
ukb-e-100830_AFR	NA	Plain cereal intake	-0.242726	0.183241	0.185296	1	0.92808	Retinol
ebi-a-GCST90014290	34461	Intrinsic epigenetic age acceleration	-0.409761	0.309392	0.185369	1	0.92808	Retinol
ukb-e-5181_AFR	NA	Ever had eye surgery	-1.27072	0.959484	0.185378	1	0.92808	Retinol
met-d-Omega_6	NA	Omega-6 fatty acids	-0.0527554	0.039855	0.185608	1	0.92848	Retinol
ukb-e-4291_CSA	NA	Number of attempts	0.521087	0.393738	0.185691	1	0.92848	Retinol
ebi-a-GCST90011328	8956	G_Clostridium_XlVa abundance	0.242332	0.18311	0.185693	1	0.92848	Retinol
ubm-a-2204	7916	NET100 1048	-0.203499	0.153775	0.185718	1	0.92848	Retinol
ukb-e-6162_p1_CSA	NA	Types of transport used (excluding work)	-0.461786	0.349079	0.185879	1	0.92848	Retinol
ukb-e-41244_p1_CSA	NA	Intended management of patient (recoded)	-0.445948	0.337293	0.186121	1	0.92848	Retinol
ieu-b-93	3464	Oral cavity cancer	0.718232	0.543278	0.186157	1	0.92848	Retinol
ebi-a-GCST90011321	8956	G_Alphaproteobacteria abundance	0.367128	0.277799	0.186315	1	0.92848	Retinol
finn-b-M13_ARTHROSIS_OTH	NA	Other arthrosis	-0.20442	0.154696	0.186359	1	0.92848	Retinol
ubm-a-954	7916	NET25 0008	-0.20442	0.154696	0.186359	1	0.92848	Retinol
ubm-a-703	7916	IDP dMRI ProbtrackX MO slf l	0.20442	0.154696	0.186359	1	0.92848	Retinol
ubm-a-2408	7916	NET100 1252	0.20442	0.154696	0.186359	1	0.92848	Retinol
ebi-a-GCST90012064	21758	Protein S100-A12 levels	-0.17035	0.128913	0.186359	1	0.92848	Retinol
ukb-d-I9_PHLETHROMBDVTLOW	361194	DVT of lower extremities	0.0023448	0.00177471	0.186424	1	0.92848	Retinol
prot-a-2430	3301	Tuberoinfundibular peptide of 39 residues	-0.333333	0.252302	0.186445	1	0.92848	Retinol
prot-a-3168	3301	Netrin receptor UNC5C	-0.333333	0.252302	0.186445	1	0.92848	Retinol
prot-a-2117	3301	Netrin-1	0.333333	0.252302	0.186445	1	0.92848	Retinol
prot-a-323	3301	UPF0488 protein C8orf33	0.333333	0.252302	0.186445	1	0.92848	Retinol
prot-a-1617	3301	Calsenilin	0.333333	0.252302	0.186445	1	0.92848	Retinol
ukb-a-248	336107	Body mass index (BMI)	0.0313528	0.0237379	0.186572	1	0.92848	Retinol
ukb-d-30770_irnt	342439	IGF-1	-0.0303066	0.0229466	0.186586	1	0.92848	Retinol
ukb-e-20118_p5_AFR	NA	Home area population density - urban or rural	-2.07459	1.5709	0.186624	1	0.92848	Retinol
finn-b-F5_ADHD	NA	Disturbance of activity and attention	0.656538	0.497238	0.186711	1	0.92848	Retinol
ebi-a-GCST90012032	21758	Growth hormone levels	0.155617	0.117864	0.186731	1	0.92848	Retinol
ebi-a-GCST90016985	14306	Gut microbiota abundance (genus Coprococcus3 id.11303)	-0.145354	0.110093	0.186742	1	0.92848	Retinol
finn-b-M13_PATHODISLOCATIO	NA	Pathological/recurrent dislocation and subluxation of joint, not elsewhere classified	0.493554	0.373849	0.186769	1	0.92848	Retinol
ukb-b-17612	40613	Heel bone ultrasound T-score, manual entry	0.0893523	0.0676822	0.186777	1	0.92848	Retinol
ukb-d-I9_DVTANDPULM	361194	DVT of lower extremities and pulmonary embolism	0.00333499	0.00252625	0.18679	1	0.92848	Retinol
ubm-a-2077	7916	NET100 0921	0.205341	0.155617	0.186993	1	0.928867	Retinol
ukb-e-20003_p229_CSA	NA	Treatment/medication code	-1.36556	1.03499	0.187037	1	0.928867	Retinol
finn-b-CD2_HODGKIN_LYMPHOMA_EXALLC	NA	Hodgkin lymphoma (all cancers excluded)	-0.970534	0.735727	0.187119	1	0.928867	Retinol
ukb-a-411	177550	Transport type for commuting to job workplace: Public transport	0.0175675	0.0133212	0.187248	1	0.928867	Retinol
ukb-b-1712	263315	Job involves shift work	0.0299049	0.0226825	0.187366	1	0.928867	Retinol
ebi-a-GCST006686	110188	Sleep duration (undersleepers)	0.0239153	0.0181413	0.187412	1	0.928867	Retinol
finn-b-CD2_BENIGN_FEMALE_GEN_OTH_EXALLC	NA	Benign neoplasm of other and unspecified female genital organs (all cancers excluded)	0.724678	0.549724	0.187417	1	0.928867	Retinol
finn-b-CD2_INSITU_SKIN_TRUNK	NA	Carcinoma in situ of skin of trunk	-1.23204	0.934622	0.187428	1	0.928867	Retinol
ukb-d-PNEUMONIA	361194	Pneumonias (Asthma/COPD co-morbidities)	0.00388079	0.00294404	0.187442	1	0.928867	Retinol
ukb-d-ASTHMA_PNEUMONIA	361194	Asthma-related pneumonia	0.00388079	0.00294404	0.187442	1	0.928867	Retinol
finn-b-N14_FEMGENFISTUL	NA	Fistulae involving female genital tract	1.25506	0.952118	0.187443	1	0.928867	Retinol
met-d-Omega_6_by_Omega_3	NA	Ratio of omega-6 fatty acids to omega-3 fatty acids	0.0532316	0.0403936	0.187564	1	0.928867	Retinol
ukb-e-104320_AFR	NA	Sweetcorn intake	0.520166	0.394751	0.187603	1	0.928867	Retinol
ebi-a-GCST90012791	215127	Acceptance of an invitation to wear a physical activity monitor	0.039358	0.029869	0.187608	1	0.928867	Retinol
ukb-e-2040_CSA	NA	Risk taking	0.446133	0.338582	0.187621	1	0.928867	Retinol
ubm-a-643	7916	IDP dMRI ProbtrackX FA ilf r	0.202578	0.153775	0.187716	1	0.928867	Retinol
ebi-a-GCST90011311	8956	F_Coriobacteriaceae abundance	-0.229843	0.174491	0.187765	1	0.928867	Retinol
ebi-a-GCST90011351	8956	O_Coriobacteriales abundance	-0.229843	0.174491	0.187765	1	0.928867	Retinol
ukb-a-94	337159	Non-cancer illness code self-reported: hayfever/allergic rhinitis	-0.00736757	0.00559458	0.187868	1	0.928867	Retinol
ukb-e-3647_EAS	NA	Duration of other exercises	1.15009	0.873389	0.1879	1	0.928867	Retinol
ukb-d-O63	361194	Diagnoses - main ICD10: O63 Long labour	0.00163423	0.00124159	0.188096	1	0.928867	Retinol
ukb-e-PP_p2_AFR	NA	Pulse pressure, automated reading, adjusted by medication	0.207366	0.157551	0.18811	1	0.928867	Retinol
finn-b-CD2_HODGKIN_LYMPHOMA	NA	Hodgkin lymphoma	-0.966851	0.734807	0.188245	1	0.928867	Retinol
ubm-a-1712	7916	NET100 0556	-0.203692	0.154816	0.188272	1	0.928867	Retinol
finn-b-CD2_INSITU_SKIN_TRUNK_EXALLC	NA	Carcinoma in situ of skin of trunk (all cancers excluded)	-1.23204	0.936464	0.188297	1	0.928867	Retinol
ubm-a-472	7916	IDP dMRI TBSS L3 Cingulum hippocampus R	-0.203499	0.154696	0.18835	1	0.928867	Retinol
ubm-a-1109	7916	NET25 0163	-0.203499	0.154696	0.18835	1	0.928867	Retinol
finn-b-Z21_PROBL_RELATED_CARE__DEPENDENCY	NA	Problems related to care-provider dependency	-1.99448	1.51657	0.18847	1	0.928867	Retinol
ukb-e-20087_p12_AFR	NA	Types of spread used on bread/crackers	1.36464	1.03775	0.188511	1	0.928867	Retinol
ukb-b-19406	463010	PCT responsible for patient data: STOCKTON-ON-TEES TEACHING PCT	0.00194539	0.00147954	0.188557	1	0.928867	Retinol
finn-b-G6_HERATAXIA	NA	Hereditary ataxia	-1.46961	1.11786	0.188623	1	0.928867	Retinol
ubm-a-2929	7916	DKTatlas lh cuneus thickness	-0.192449	0.146409	0.18869	1	0.928867	Retinol
ukb-b-12362	463010	Operative procedures - secondary OPCS: U20.1 Transthoracic echocardiography	0.00149315	0.00113597	0.188701	1	0.928867	Retinol
finn-b-I9_POSTAMI_EXNONE	NA	Status post-ami (no controls excluded)	0.504604	0.383978	0.188796	1	0.928867	Retinol
ukb-b-4586	463010	Diagnoses - secondary ICD10: T81.4 Infection following a procedure, not elsewhere classified	-0.00153757	0.00117007	0.18882	1	0.928867	Retinol
prot-a-190	3301	ATPase ASNA1	-0.331492	0.252302	0.18889	1	0.928867	Retinol
prot-a-3165	3301	Protein unc-13 homolog A	0.331492	0.252302	0.18889	1	0.928867	Retinol
prot-a-2537	3301	Regulator of G-protein signaling 3	0.331492	0.252302	0.18889	1	0.928867	Retinol
prot-a-319	3301	Uncharacterized protein C6orf226	0.331492	0.252302	0.18889	1	0.928867	Retinol
prot-a-1470	3301	Interleukin-12	0.331492	0.252302	0.18889	1	0.928867	Retinol
prot-a-291	3301	Uncharacterized protein C19orf18	0.331492	0.252302	0.18889	1	0.928867	Retinol
ukb-b-4267	463010	Diagnoses - secondary ICD10: Z88.6 Personal history of allergy to analgesic agent	0.00204939	0.00155983	0.188896	1	0.928867	Retinol
met-c-887	18957	Cholesterol esters in large VLDL	0.143287	0.10907	0.188941	1	0.928867	Retinol
ubm-a-1827	7916	NET100 0671	-0.20442	0.155617	0.188978	1	0.928867	Retinol
finn-b-M13_CHRONSYNOVITISHANDWRIST	NA	Chronic crepitant synovitis/bursitis of hand and wrist/periarhritis of wrist	-1.2965	0.987109	0.189037	1	0.928867	Retinol
ukb-e-1538_p2_EAS	NA	Major dietary changes in the last 5 years	-2.08011	1.58379	0.189058	1	0.928867	Retinol
ukb-b-19759	462933	Treatment/medication code: quinine	0.0021939	0.00167081	0.189159	1	0.929129	Retinol
ukb-a-353	70992	Knee pain for 3+ months	-0.028292	0.0215529	0.189293	1	0.92926	Retinol
ebi-a-GCST90002244	146806	Glycated hemoglobin levels	0.019337	0.014733	0.189351	1	0.92926	Retinol
ubm-a-825	7916	IDP dMRI ProbtrackX OD cst l	0.19337	0.14733	0.189351	1	0.92926	Retinol
ubm-a-146	7916	IDP T1 FAST ROIs R cerebellum crus I	0.166667	0.127072	0.189657	1	0.92926	Retinol
ukb-e-I20_AFR	NA	I20 Angina pectoris	1.314	1.00184	0.189662	1	0.92926	Retinol
ieu-b-96	4018	Oropharyngeal cancer	0.736648	0.561694	0.189697	1	0.92926	Retinol
finn-b-I9_CARDMSEC	NA	Cardiomyopathies, Secondary/extrinsic	-2.0046	1.52855	0.189707	1	0.92926	Retinol
ubm-a-1929	7916	NET100 0773	0.201657	0.153775	0.18973	1	0.92926	Retinol
finn-b-M13_NEURALGIA	NA	Neuralgia and neuritis, unspecified	-0.713628	0.544199	0.189744	1	0.92926	Retinol
finn-b-Q17_CONGEN_MALFO_URINARY_SYSTEM	NA	Congenital malformations of the urinary system	-0.63628	0.485267	0.189792	1	0.92926	Retinol
ukb-e-670_p3_EAS	NA	Type of accommodation lived in	-1.42541	1.08748	0.189941	1	0.92926	Retinol
prot-a-2467	3301	Orexigenic neuropeptide QRFP	0.330571	0.252302	0.190122	1	0.92926	Retinol
prot-a-2832	3301	Sprouty-related, EVH1 domain-containing protein 1	0.330571	0.252302	0.190122	1	0.92926	Retinol
prot-a-1258	3301	Transmembrane glycoprotein NMB	-0.330571	0.252302	0.190122	1	0.92926	Retinol
prot-a-1369	3301	Haptoglobin	-0.330571	0.252302	0.190122	1	0.92926	Retinol
prot-a-603	3301	2',3'-cyclic-nucleotide 3'-phosphodiesterase	-0.330571	0.252302	0.190122	1	0.92926	Retinol
prot-a-2126	3301	Peroxisomal NADH pyrophosphatase NUDT12	0.330571	0.252302	0.190122	1	0.92926	Retinol
prot-a-2826	3301	Testican-1	0.330571	0.252302	0.190122	1	0.92926	Retinol
prot-a-3253	3301	Tyrosine-protein kinase ZAP-70	0.330571	0.252302	0.190122	1	0.92926	Retinol
ubm-a-679	7916	IDP dMRI ProbtrackX MD str r	-0.155617	0.118785	0.19017	1	0.92926	Retinol
ebi-a-GCST90006893	8735	Anti-cytomegalovirus IgG seropositivity	-0.0998361	0.0762089	0.190185	1	0.92926	Retinol
finn-b-M13_GIANTCELL	NA	Giant cell arteritis	0.864641	0.660221	0.190323	1	0.929274	Retinol
ubm-a-1001	7916	NET25 0055	-0.202578	0.154696	0.190357	1	0.929274	Retinol
ubm-a-1952	7916	NET100 0796	0.202578	0.154696	0.190357	1	0.929274	Retinol
ukb-e-3064_EAS	NA	Peak expiratory flow (PEF)	0.494291	0.377532	0.190443	1	0.929274	Retinol
ukb-e-3829_AFR	NA	Number of stillbirths	-0.238214	0.181952	0.190463	1	0.929274	Retinol
ebi-a-GCST90012068	21758	Endothelial cell-specific molecule 1 levels	0.24954	0.190608	0.190474	1	0.929274	Retinol
ukb-e-6150_p5_AFR	NA	Vascular/heart problems diagnosed by doctor	0.501013	0.382781	0.190576	1	0.929397	Retinol
ukb-d-C3_URINARY_TRACT	361194	Malignant neoplasm of urinary organs	-0.00216367	0.00165348	0.190684	1	0.929397	Retinol
ukb-d-C_URINARY_TRACT	361194	Cancer of urinary tract	-0.00216367	0.00165348	0.190684	1	0.929397	Retinol
ebi-a-GCST009979	92957	Major depressive disorder	-0.182414	0.139436	0.190797	1	0.929397	Retinol
finn-b-PRIM_KNEEARTHROSIS	NA	Primary gonarthrosis, bilateral	0.222836	0.17035	0.190837	1	0.929397	Retinol
ebi-a-GCST90000440	982	beta-nerve growth factor levels	-0.633978	0.484807	0.190978	1	0.929397	Retinol
ukb-e-20107_p13_EAS	NA	Illnesses of father	-1.74954	1.33794	0.190996	1	0.929397	Retinol
ukb-e-562_AFR	NA	Diverticulosis and diverticulitis	-1.12431	0.859853	0.191022	1	0.929397	Retinol
ebi-a-GCST90010253	1323	Myeloblastin levels	-0.488272	0.373497	0.191112	1	0.929397	Retinol
ukb-e-20111_p3_CSA	NA	Illnesses of siblings	0.459945	0.351842	0.191128	1	0.929397	Retinol
ubm-a-658	7916	IDP dMRI ProbtrackX MD atr r	-0.168508	0.128913	0.191164	1	0.929397	Retinol
finn-b-KELA_DIAB_INSUL_EXMORE	NA	Diabetes, insuline treatment (Kela reimbursement) (more controls excluded)	-0.137201	0.104972	0.191207	1	0.929397	Retinol
ukb-b-5064	64939	Number of bread rolls with butter/margarine	0.0493255	0.0377437	0.191263	1	0.929397	Retinol
prot-a-2139	3301	Odorant-binding protein 2b	-0.32965	0.252302	0.191359	1	0.929397	Retinol
prot-a-2739	3301	Ski-like protein	0.32965	0.252302	0.191359	1	0.929397	Retinol
prot-a-867	3301	Desmocollin-3	0.32965	0.252302	0.191359	1	0.929397	Retinol
prot-a-1930	3301	Myeloperoxidase	-0.32965	0.252302	0.191359	1	0.929397	Retinol
prot-a-108	3301	Annexin A2	0.32965	0.252302	0.191359	1	0.929397	Retinol
ukb-e-30010_CSA	NA	Red blood cell (erythrocyte) count	-0.199171	0.152486	0.191498	1	0.929397	Retinol
ukb-b-3713	64949	Number of bread slices with butter/margarine	-0.134225	0.102778	0.191564	1	0.929397	Retinol
finn-b-N14_ABNORMALBLEED	NA	Other abnormal uterine and caginal bleeding	-0.263352	0.201657	0.191574	1	0.929397	Retinol
ukb-d-6070_6	54608	OCT measured (right): Not performed - equipment failure	-0.0232881	0.0178326	0.191576	1	0.929397	Retinol
ukb-e-716_CSA	NA	Other arthropathies	0.698987	0.535267	0.191598	1	0.929397	Retinol
ebi-a-GCST90010154	1298	NF-kappa-B essential modulator levels	-0.489186	0.374644	0.191642	1	0.929397	Retinol
ieu-b-33	474225	eosinophil cell count	-0.0255985	0.0196133	0.191837	1	0.929927	Retinol
ukb-e-41245_p18_EAS	NA	Main speciality of consultant (recoded)	1.59116	1.21915	0.191847	1	0.929927	Retinol
ukb-d-22660_108	67655	Gap coding: Retired	0.022216	0.0170261	0.191953	1	0.930201	Retinol
ukb-e-599_AFR	NA	Other symptoms/disorders or the urinary system	-1.19429	0.91547	0.192041	1	0.930201	Retinol
ukb-e-20506_CSA	NA	Recent feelings or nervousness or anxiety	-0.394107	0.302118	0.19207	1	0.930201	Retinol
ukb-e-6179_p4_EAS	NA	Mineral and other dietary supplements	1.95028	1.4954	0.19217	1	0.930201	Retinol
finn-b-K11_PERIODON_ACUTE	NA	Acute periodontitis	0.959484	0.735727	0.192189	1	0.930201	Retinol
ubm-a-2796	7916	a2009s lh S collat transv ant area	-0.177716	0.13628	0.192215	1	0.930201	Retinol
ukb-e-41245_p36_EAS	NA	Main speciality of consultant (recoded)	-2.0267	1.55433	0.192264	1	0.930201	Retinol
ubm-a-817	7916	IDP dMRI ProbtrackX OD ar l	0.201657	0.154696	0.19238	1	0.930201	Retinol
ubm-a-1956	7916	NET100 0800	-0.201657	0.154696	0.19238	1	0.930201	Retinol
ubm-a-1283	7916	NET100 0127	-0.201657	0.154696	0.19238	1	0.930201	Retinol
ebi-a-GCST90001852	2649	CD3 on CD39+ resting CD4 regulatory T cell	0.335912	0.257827	0.192624	1	0.931049	Retinol
finn-b-Z21_FAMILY_HISTORY_MALIG_NEOPLASM	NA	Family history of malignant neoplasm	-0.562615	0.43186	0.192653	1	0.931049	Retinol
ebi-a-GCST90017066	14306	Gut microbiota abundance (genus Ruminococcus torques group id.14377)	0.13546	0.103996	0.192728	1	0.931049	Retinol
ukb-d-N93	361194	Diagnoses - main ICD10: N93 Other abnormal uterine and vaginal bleeding	0.00249494	0.00191551	0.192746	1	0.931049	Retinol
ebi-a-GCST90001445	3657	IgD- CD38- B cell %B cell	0.301657	0.231676	0.192894	1	0.931118	Retinol
ukb-e-6160_p6_CSA	NA	Leisure/social activities	0.595948	0.457735	0.192933	1	0.931118	Retinol
ebi-a-GCST90002365	9302	Red blood cell count	-0.200654	0.154125	0.192955	1	0.931118	Retinol
ubm-a-1833	7916	NET100 0677	0.202578	0.155617	0.192993	1	0.931118	Retinol
ukb-b-14742	462933	Operation code: testicular/scrotal operation	-0.00212506	0.00163245	0.192999	1	0.931118	Retinol
ukb-a-446	336782	Blood clot DVT bronchitis emphysema asthma rhinitis eczema allergy diagnosed by doctor: Asthma	0.00999972	0.00768737	0.193327	1	0.932409	Retinol
ukb-e-103190_CSA	NA	White fish intake	0.174862	0.134438	0.193366	1	0.932409	Retinol
ukb-e-100300_CSA	NA	Latte intake	0.171731	0.132044	0.19341	1	0.932409	Retinol
ukb-e-4244_AFR	NA	Mean signal-to-noise ratio (SNR), (right)	0.321271	0.247053	0.19346	1	0.932409	Retinol
ukb-b-527	459600	How are people in household related to participant: Other related	-0.00203991	0.00156884	0.19351	1	0.932409	Retinol
finn-b-N14_PYELONEPHR	NA	Acute tubulo-interstitial nephritis	-0.179558	0.138122	0.193601	1	0.932409	Retinol
ubm-a-2570	7916	NET100 1414	-0.203499	0.156538	0.193601	1	0.932409	Retinol
ubm-a-1648	7916	NET100 0492	0.199816	0.153775	0.193806	1	0.932945	Retinol
ukb-e-recode82_CSA	NA	NA	0.614641	0.47302	0.193808	1	0.932945	Retinol
ebi-a-GCST004439	8270	Interleukin-12p70 levels	0.208103	0.160221	0.193995	1	0.933448	Retinol
ebi-a-GCST004487	2337	Peak insulin response	0.368324	0.28361	0.194046	1	0.933448	Retinol
ebi-a-GCST90014123	232596	Lacunar stroke	0.252302	0.194291	0.194089	1	0.933448	Retinol
ukb-e-6138_p7_MID	NA	Qualifications	-1.30571	1.00552	0.194104	1	0.933448	Retinol
ebi-a-GCST90001660	3408	CD39+ CD4+ T cell Absolute Count	0.308195	0.237385	0.194187	1	0.93357	Retinol
finn-b-N14_ENDOMETRIOSIS_FALLOPIAN_TUBE	NA	Endometriosis of fallopian tube	1.68785	1.30018	0.194233	1	0.93357	Retinol
ukb-e-845_EAS	NA	Age completed full time education	0.620534	0.478085	0.194302	1	0.93357	Retinol
finn-b-G6_MONONPOTHUS	NA	Other and unspecified mononeuropathies of upper limb	-0.862799	0.664825	0.194362	1	0.93357	Retinol
ubm-a-1566	7916	NET100 0410	-0.200737	0.154696	0.194418	1	0.93357	Retinol
ubm-a-1163	7916	NET100 0007	0.200737	0.154696	0.194418	1	0.93357	Retinol
ukb-b-5427	64945	White fish intake	-0.0301529	0.0232395	0.194464	1	0.93357	Retinol
ukb-e-DBP_p2_CSA	NA	Diastolic blood pressure, combined automated + manual reading	-0.194199	0.149724	0.194615	1	0.934064	Retinol
ukb-e-20487_AFR	NA	Felt hated by family member as a child	-0.715746	0.552026	0.194776	1	0.934425	Retinol
ebi-a-GCST90011534	8956	C_Negativicutes prevalence	0.609552	0.470184	0.194834	1	0.934425	Retinol
ebi-a-GCST90011554	8956	O_Selenomonadales prevalence	0.609552	0.470184	0.194834	1	0.934425	Retinol
ubm-a-1327	7916	NET100 0171	-0.201657	0.155617	0.195024	1	0.934585	Retinol
ubm-a-959	7916	NET25 0013	0.201657	0.155617	0.195024	1	0.934585	Retinol
prot-a-1851	3301	MAP kinase-activated protein kinase 2	-0.326888	0.252302	0.195106	1	0.934585	Retinol
prot-a-3007	3301	Transmembrane protein 237	-0.326888	0.252302	0.195106	1	0.934585	Retinol
prot-a-103	3301	Ankyrin repeat domain-containing protein 46	0.326888	0.252302	0.195106	1	0.934585	Retinol
ubm-a-2899	7916	a2009s rh S circular insula ant area	0.177716	0.137201	0.195216	1	0.934618	Retinol
ubm-a-1375	7916	NET100 0219	-0.197974	0.152855	0.195258	1	0.934618	Retinol
ukb-b-488	462933	Treatment/medication code: vitamin c product	0.00295441	0.00228122	0.195286	1	0.934618	Retinol
finn-b-K11_PULC	NA	Peptic ulcer	-1.5884	1.22652	0.195305	1	0.934618	Retinol
ebi-a-GCST90001658	3440	CD39+ CD4+ T cell %T cell	0.292818	0.226243	0.195575	1	0.935181	Retinol
ukb-d-20550_1	98990	Activities undertaken to treat anxiety: Talking therapies, such as psychotherapy, counselling, group therapy or CBT	-0.019168	0.01481	0.195575	1	0.935181	Retinol
ubm-a-800	7916	IDP dMRI ProbtrackX ICVF fma	0.202578	0.156538	0.195625	1	0.935181	Retinol
met-d-IDL_TG	NA	Triglycerides in IDL	-0.0521868	0.0403293	0.195659	1	0.935181	Retinol
ukb-e-20110_p12_MID	NA	Illnesses of mother	1.04236	0.805525	0.195662	1	0.935181	Retinol
ukb-e-5162_CSA	NA	6mm regularity index (left)	0.412615	0.318969	0.195807	1	0.935643	Retinol
ubm-a-221	7916	IDP dMRI TBSS FA Superior corona radiata L	0.198895	0.153775	0.195868	1	0.935708	Retinol
ebi-a-GCST90001891	2920	CD28 on CD45RA- CD4 not regulatory T cell	-0.326059	0.25221	0.196078	1	0.936464	Retinol
ukb-b-5188	462933	Non-cancer illness code, self-reported: ear/vestibular disorder	-0.00246123	0.0019046	0.196269	1	0.936464	Retinol
ukb-b-1585	463010	Diagnoses - secondary ICD10: Z86.4 Personal history of psychoactive substance abuse	-0.00417607	0.00323194	0.196315	1	0.936464	Retinol
prot-a-2252	3301	Prefoldin subunit 5	0.325967	0.252302	0.196367	1	0.936464	Retinol
prot-a-2051	3301	Magnesium transporter NIPA4	0.325967	0.252302	0.196367	1	0.936464	Retinol
ukb-e-5157_AFR	NA	6mm asymmetry index (left)	0.486924	0.376888	0.19637	1	0.936464	Retinol
ukb-e-103230_AFR	NA	Other fish intake	-0.212799	0.164733	0.196432	1	0.936464	Retinol
ukb-b-16348	463010	PCT where patients GP was registered: CENTRAL LIVERPOOL PCT	-0.00189413	0.00146634	0.196447	1	0.936464	Retinol
ebi-a-GCST90011472	8956	OTU99_72 (Parabacteroides) abundance	-0.691951	0.535786	0.196541	1	0.936464	Retinol
finn-b-BRONCHITIS	NA	Bronchitis	-0.122468	0.0948435	0.196613	1	0.936464	Retinol
finn-b-I9_CARDMSEC_EXNONE	NA	Cardiomyopathies, Secondary/extrinsic (no controls excluded)	-1.96869	1.52486	0.196682	1	0.936464	Retinol
ukb-e-2090_MID	NA	Seen doctor (GP) for nerves, anxiety, tension or depression	1.05433	0.816943	0.19685	1	0.936464	Retinol
ukb-e-6155_p5_CSA	NA	Vitamin and mineral supplements	-0.772376	0.598619	0.196959	1	0.936464	Retinol
finn-b-CD2_BENIGN_CONNSOFT_TRUNK_EXALLC	NA	Benign neoplasm: Connective and other soft tissue of trunk, unspecified (all cancers excluded)	-1.93646	1.50092	0.196987	1	0.936464	Retinol
ukb-b-20100	461369	Sources of admission to hospital (recoded): Transfer within NHS provider: Medical specialty	0.00180899	0.00140233	0.197055	1	0.936464	Retinol
ubm-a-2106	7916	NET100 0950	-0.200737	0.155617	0.197071	1	0.936464	Retinol
ukb-a-178	337159	Treatment/medication code: salmeterol product	0.000773036	0.000599326	0.197105	1	0.936464	Retinol
ebi-a-GCST90000491	982	Oncostatin-M levels	-0.625322	0.484807	0.197107	1	0.936464	Retinol
ukb-e-6017_CSA	NA	Able to walk or cycle unaided for 10 minutes	1.69245	1.31215	0.197112	1	0.936464	Retinol
ubm-a-382	7916	IDP dMRI TBSS L1 Superior fronto-occipital fasciculus R	-0.180479	0.139963	0.197233	1	0.936464	Retinol
finn-b-H8_HL_IDIOP	NA	Sudden idiopathic hearing loss	-0.476059	0.369245	0.197302	1	0.936464	Retinol
ubm-a-456	7916	IDP dMRI TBSS L3 Retrolenticular part of internal capsule R	-0.197053	0.152855	0.197344	1	0.936464	Retinol
ukb-e-41229_p35_CSA	NA	PCT responsible for patient data	-0.971455	0.753683	0.197418	1	0.936464	Retinol
finn-b-R18_FAECAL_INCONTINENCE	NA	Faecal incontinence	-0.530387	0.411602	0.19754	1	0.936464	Retinol
ukb-b-11010	459600	How are people in household related to participant: Other unrelated	-0.00352731	0.00273785	0.197623	1	0.936464	Retinol
prot-a-1700	3301	Glycosyltransferase-like protein LARGE1	0.325046	0.252302	0.197634	1	0.936464	Retinol
prot-a-3174	3301	Ubiquinol-cytochrome-c reductase complex assembly factor 3	0.325046	0.252302	0.197634	1	0.936464	Retinol
prot-a-2446	3301	Receptor-type tyrosine-protein phosphatase eta	0.325046	0.252302	0.197634	1	0.936464	Retinol
prot-a-2465	3301	Glutaminyl-peptide cyclotransferase	-0.325046	0.252302	0.197634	1	0.936464	Retinol
prot-a-1791	3301	Leucine-rich repeat serine/threonine-protein kinase 2	0.325046	0.252302	0.197634	1	0.936464	Retinol
prot-a-3194	3301	Versican core protein	0.325046	0.252302	0.197634	1	0.936464	Retinol
ukb-d-5779	12493	FI11 : antonym	0.0729993	0.0566626	0.197637	1	0.936464	Retinol
ukb-a-191	337159	Treatment/medication code: ezetimibe	0.00237988	0.00184736	0.197655	1	0.936464	Retinol
ebi-a-GCST90012793	451036	Completion of the aide-memoire	-0.0106062	0.00823413	0.19772	1	0.936464	Retinol
ukb-e-20107_p4_MID	NA	Illnesses of father	1.37109	1.06446	0.197724	1	0.936464	Retinol
ukb-e-1468_p3_EAS	NA	Cereal type	1.64733	1.27901	0.197754	1	0.936464	Retinol
ebi-a-GCST90012074	21758	CX3CL1 levels	0.164825	0.127993	0.197826	1	0.936578	Retinol
ebi-a-GCST90010256	1323	Resistin levels	-0.483541	0.375643	0.198012	1	0.936578	Retinol
met-c-873	24771	Isoleucine	-0.126483	0.0982689	0.198057	1	0.936578	Retinol
ukb-b-17289	461393	Sources of admission to hospital (recoded): Usual Place of residence: Living with relatives	0.00402481	0.00312781	0.19817	1	0.936578	Retinol
finn-b-N14_EROSECTROPUT	NA	Erosion and ectropion of cervix uteri	-0.822284	0.639042	0.198184	1	0.936578	Retinol
ubm-a-142	7916	IDP T1 FAST ROIs V cerebellum VI	0.177716	0.138122	0.19821	1	0.936578	Retinol
ukb-d-12340_irnt	10815	QRS duration	0.159812	0.124215	0.198243	1	0.936578	Retinol
ukb-a-198	193063	Birth weight	0.0402258	0.0312802	0.198449	1	0.936578	Retinol
ukb-e-1150_p1_EAS	NA	Usual side of head for mobile phone use	-1.3628	1.05985	0.198499	1	0.936578	Retinol
ubm-a-1950	7916	NET100 0794	-0.198895	0.154696	0.198543	1	0.936578	Retinol
ubm-a-856	7916	IDP dMRI ProbtrackX ISOVF ifo l	-0.198895	0.154696	0.198543	1	0.936578	Retinol
ukb-e-6154_p2_CSA	NA	Medication for pain relief, constipation, heartburn	-0.419153	0.326059	0.198613	1	0.936578	Retinol
ukb-e-120_p3_CSA	NA	Birth weight known	0.473112	0.36814	0.198742	1	0.936578	Retinol
finn-b-F5_SCHZPHR	NA	Schizophrenia	-0.398711	0.310313	0.198839	1	0.936578	Retinol
finn-b-L12_INFECT_SKIN	NA	Infections of the skin and subcutaneous tissue	-0.186924	0.145488	0.198859	1	0.936578	Retinol
prot-a-1476	3301	Interleukin-13 receptor subunit alpha-1	0.324125	0.252302	0.198907	1	0.936578	Retinol
prot-a-329	3301	Carbonic anhydrase 2	0.324125	0.252302	0.198907	1	0.936578	Retinol
prot-a-2053	3301	Neuroligin-1	-0.324125	0.252302	0.198907	1	0.936578	Retinol
prot-a-1881	3301	LDLR chaperone MESD	-0.324125	0.252302	0.198907	1	0.936578	Retinol
prot-a-2947	3301	Calcineurin B homologous protein 3	0.324125	0.252302	0.198907	1	0.936578	Retinol
prot-a-1383	3301	Estradiol 17-beta-dehydrogenase 2	0.324125	0.252302	0.198907	1	0.936578	Retinol
prot-a-2256	3301	Phosphoglycerate kinase 2	0.324125	0.252302	0.198907	1	0.936578	Retinol
ukb-b-13936	35910	Ever tried to stop smoking	-0.0662029	0.0515375	0.198947	1	0.936578	Retinol
ukb-e-1468_p3_CSA	NA	Cereal type	0.539595	0.420074	0.198959	1	0.936578	Retinol
ukb-b-2020	64949	Thickness of butter/margarine spread on baguettes: thin	0.0103111	0.008028	0.199003	1	0.936578	Retinol
ukb-e-404_EAS	NA	Duration to first press of snap-button in each round	0.614825	0.478729	0.199042	1	0.936578	Retinol
finn-b-M13_BIOMECHLESIO	NA	Biomechanical lesions, not elsewhere classified	0.778085	0.605893	0.199074	1	0.936578	Retinol
ubm-a-750	7916	IDP dMRI ProbtrackX L2 ilf l	-0.183241	0.142726	0.199187	1	0.936885	Retinol
ukb-e-20021_AFR	NA	Speech-reception-threshold (SRT) estimate (right)	0.300092	0.233794	0.19929	1	0.936976	Retinol
ukb-e-101020_CSA	NA	Baguette intake	0.303039	0.236096	0.199302	1	0.936976	Retinol
finn-b-Z21_EXAM_ENCOUNTER_ADMINISTR_PURPO	NA	Examination and encounter for administrative purposes	1.33517	1.04052	0.199427	1	0.937037	Retinol
ebi-a-GCST90012075	21758	Fatty acid-binding protein, adipocyte levels	-0.133517	0.104052	0.199427	1	0.937037	Retinol
finn-b-M13_ANKLEFOOT	NA	Other acquired deformities of ankle and foot	1.80295	1.40516	0.199459	1	0.937037	Retinol
ukb-b-4569	64944	Milk chocolate intake	-0.0431529	0.0336515	0.19972	1	0.938036	Retinol
ubm-a-718	7916	IDP dMRI ProbtrackX L1 cst r	-0.184162	0.143646	0.199825	1	0.938186	Retinol
ubm-a-872	7916	NODEamps25 0002	0.197053	0.153775	0.20004	1	0.938186	Retinol
ubm-a-480	7916	IDP dMRI TBSS L3 Uncinate fasciculus R	-0.197053	0.153775	0.20004	1	0.938186	Retinol
prot-a-690	3301	CUB and sushi domain-containing protein 1	0.323204	0.252302	0.200186	1	0.938186	Retinol
prot-a-1959	3301	S-methyl-5'-thioadenosine phosphorylase	0.323204	0.252302	0.200186	1	0.938186	Retinol
ukb-b-12176	463010	PCT where patients GP was registered: KNOWSLEY PCT	-0.00148949	0.00116276	0.200195	1	0.938186	Retinol
ukb-d-22617_1151	91149	Job SOC coding: Financial institution managers	0.00707511	0.00552447	0.200304	1	0.938186	Retinol
finn-b-CD2_BENIGN_CONNSOFT_TRUNK	NA	Benign neoplasm: Connective and other soft tissue of trunk, unspecified	-1.91621	1.49632	0.200329	1	0.938186	Retinol
ukb-e-24018_AFR	NA	Nitrogen dioxide air pollution; 2007	-0.178637	0.139503	0.200359	1	0.938186	Retinol
ukb-e-1031_EAS	NA	Frequency of friend/family visits	-0.678085	0.529558	0.200379	1	0.938186	Retinol
finn-b-CD2_BENIGN_BRAIN_CNS	NA	Benign neoplasm of brain and other parts of central nervous system	0.593002	0.463168	0.200433	1	0.938186	Retinol
finn-b-CD2_BENIGN_BRAIN_CNS_EXALLC	NA	Benign neoplasm of brain and other parts of central nervous system (all cancers excluded)	0.593002	0.463168	0.200433	1	0.938186	Retinol
met-c-949	19269	Total lipids in very large VLDL	0.138453	0.108149	0.200473	1	0.938186	Retinol
finn-b-K11_OTHDISSTOMDUOD	NA	Other diseases of stomach and duodenum	-0.605893	0.473297	0.20049	1	0.938186	Retinol
ukb-e-41253_p7_EAS	NA	Inpatient record format	1.38029	1.07827	0.200509	1	0.938186	Retinol
ukb-e-41245_p17_CSA	NA	Main speciality of consultant (recoded)	-1.30479	1.01934	0.200532	1	0.938186	Retinol
ebi-a-GCST90011510	8956	TestASV_32 (Ruminococcaceae) abundance	0.98151	0.766846	0.200569	1	0.938186	Retinol
ukb-b-20410	39107	Interpolated Age of participant when cancer first diagnosed	-0.087941	0.0687239	0.200677	1	0.938315	Retinol
ukb-d-2654_6	190094	Non-butter spread type details: Olive oil based spread (eg: Bertolli)	-0.017675	0.0138132	0.200693	1	0.938315	Retinol
ukb-e-6150_p2_EAS	NA	Vascular/heart problems diagnosed by doctor	1.46777	1.14733	0.200794	1	0.93833	Retinol
finn-b-K11_TONGUE	NA	Diseases of tongue	-0.645488	0.504604	0.200828	1	0.93833	Retinol
ukb-b-1572	33404	Difficulty not smoking for 1 day	-0.0878275	0.068677	0.20095	1	0.93833	Retinol
ubm-a-2965	7916	a2009s lh G&S cingul-Mid-Ant thickness	0.186004	0.145488	0.20108	1	0.93833	Retinol
ukb-b-18853	462572	Methods of admission to hospital (recoded): Elective admission: Planned	0.00913718	0.00714703	0.201087	1	0.93833	Retinol
ebi-a-GCST90001786	3651	CD25 on IgD- CD27- B cell	-0.293462	0.229558	0.201116	1	0.93833	Retinol
ukb-e-20107_p8_EAS	NA	Illnesses of father	-1.73389	1.35635	0.201128	1	0.93833	Retinol
finn-b-I9_RHEUFEV	NA	Rheumatic fever incl heart disease	0.74954	0.586556	0.201297	1	0.93833	Retinol
ubm-a-535	7916	IDP dMRI TBSS OD Body of corpus callosum	-0.190608	0.149171	0.201328	1	0.93833	Retinol
ukb-e-30700_MID	NA	Creatinine	-0.397145	0.310866	0.201409	1	0.93833	Retinol
prot-a-1121	3301	Leucine-rich repeat transmembrane protein FLRT1	0.322284	0.252302	0.201471	1	0.93833	Retinol
prot-a-2251	3301	Platelet factor 4 variant	0.322284	0.252302	0.201471	1	0.93833	Retinol
finn-b-TONGUEABNORMALITY	NA	Tongue abnormality	-0.644567	0.504604	0.201471	1	0.93833	Retinol
prot-a-3191	3301	Valine--tRNA ligase	0.322284	0.252302	0.201471	1	0.93833	Retinol
prot-a-1961	3301	Mitochondrial fission regulator 1	0.322284	0.252302	0.201471	1	0.93833	Retinol
ebi-a-GCST90001748	3645	CD20 on IgD+ CD38- B cell	0.292265	0.228821	0.201509	1	0.93833	Retinol
finn-b-L12_SEBORRHOEIC	NA	Seborrhoeic dermatitis	0.509208	0.398711	0.201554	1	0.93833	Retinol
ubm-a-634	7916	IDP dMRI ProbtrackX FA cgh l	0.195212	0.152855	0.201564	1	0.93833	Retinol
finn-b-C3_CORPUS_UTERI_EXALLC	NA	Malignant neoplasm of corpus uteri (all cancers excluded)	0.569061	0.445672	0.201652	1	0.93833	Retinol
ukb-e-Z51_AFR	NA	Z51 Other medical care	0.914365	0.716114	0.201658	1	0.93833	Retinol
ukb-e-3710_AFR	NA	Length of menstrual cycle	0.520902	0.408103	0.201815	1	0.938747	Retinol
ubm-a-2909	7916	a2009s rh S oc middle&Lunatus area	-0.178637	0.139963	0.201844	1	0.938747	Retinol
ebi-a-GCST90011450	8956	OTU99_298 (Phascolarctobacterium) abundance	-0.923886	0.723954	0.201897	1	0.938769	Retinol
ukb-e-120_p1_CSA	NA	Birth weight known	-0.480755	0.376888	0.2021	1	0.939086	Retinol
ukb-a-136	337159	Treatment/medication code: ibuprofen	0.010111	0.00792717	0.202135	1	0.939086	Retinol
ukb-b-11601	463010	Diagnoses - main ICD10: N40 Hyperplasia of prostate	0.00260325	0.00204101	0.202143	1	0.939086	Retinol
ukb-b-19886	463010	Diagnoses - secondary ICD10: K21.9 Gastro-oesophageal reflux disease without oesophagitis	-0.00253126	0.00198481	0.202196	1	0.939086	Retinol
ukb-b-4063	462933	Number of self-reported non-cancer illnesses	0.0215129	0.0168706	0.20225	1	0.939086	Retinol
ukb-e-400_CSA	NA	Time to complete round	0.224033	0.175691	0.202254	1	0.939086	Retinol
ukb-b-7138	114431	Age stopped smoking	0.0512831	0.0402257	0.202351	1	0.939313	Retinol
ukb-e-103280_CSA	NA	Quorn intake	-0.181676	0.142541	0.202469	1	0.939529	Retinol
ukb-e-100760_CSA	NA	Breakfast cereal consumed	-0.990792	0.777532	0.202565	1	0.939529	Retinol
ebi-a-GCST90010152	1301	Matrix metalloproteinase-12 levels	-0.472092	0.370587	0.202697	1	0.939529	Retinol
ubm-a-1371	7916	NET100 0215	-0.197053	0.154696	0.202731	1	0.939529	Retinol
ubm-a-1893	7916	NET100 0737	0.197053	0.154696	0.202731	1	0.939529	Retinol
prot-a-2547	3301	Protein ripply1	0.321363	0.252302	0.202762	1	0.939529	Retinol
prot-a-2553	3301	Probable inactive ribonuclease-like protein 13	0.321363	0.252302	0.202762	1	0.939529	Retinol
ukb-b-9598	113988	Why stopped smoking: Illness or ill health	0.0171765	0.0134872	0.202826	1	0.939529	Retinol
ubm-a-432	7916	IDP dMRI TBSS L2 Uncinate fasciculus R	-0.188766	0.14825	0.202914	1	0.939529	Retinol
ukb-e-5251_AFR	NA	6mm index of best keratometry results (right)	-0.272468	0.213996	0.202934	1	0.939529	Retinol
ebi-a-GCST90011676	8956	OTU99_84 (Prevotella) prevalence	-0.71457	0.561554	0.203201	1	0.939529	Retinol
ebi-a-GCST90001689	3440	CD28+ CD45RA+ CD8+ T cell %CD8+ T cell	-0.223757	0.175875	0.203284	1	0.939529	Retinol
ukb-d-M13_SYNOTEND	361194	Disorders of synovium and tendon	0.00374854	0.00294643	0.203291	1	0.939529	Retinol
ubm-a-739	7916	IDP dMRI ProbtrackX L2 atr r	-0.172192	0.135359	0.203334	1	0.939529	Retinol
ukb-e-960_AFR	NA	Poisoning by antibiotics	-1.0267	0.807274	0.203439	1	0.939529	Retinol
ukb-e-104120_AFR	NA	Green bean intake	0.349171	0.274586	0.203505	1	0.939529	Retinol
ukb-b-1888	462933	Operation code: abdominal/pelvic adhesion surgery	0.00146295	0.00115076	0.203628	1	0.939529	Retinol
ubm-a-1066	7916	NET25 0120	0.194291	0.152855	0.203699	1	0.939529	Retinol
ukb-d-30050_irnt	350472	Mean corpuscular haemoglobin	-0.0296657	0.0233452	0.20382	1	0.939529	Retinol
ukb-e-30640_CSA	NA	Apolipoprotein B	0.196225	0.15442	0.203828	1	0.939529	Retinol
ubm-a-1998	7916	NET100 0842	0.198895	0.156538	0.203875	1	0.939529	Retinol
ukb-e-6154_p1_CSA	NA	Medication for pain relief, constipation, heartburn	0.538674	0.424033	0.203957	1	0.939529	Retinol
ukb-e-30260_MID	NA	Mean reticulocyte volume	0.476888	0.375414	0.203979	1	0.939529	Retinol
ubm-a-455	7916	IDP dMRI TBSS L3 Posterior limb of internal capsule L	-0.173112	0.13628	0.203988	1	0.939529	Retinol
ukb-d-4957	116815	FI3 : word interpolation	-0.0187532	0.0147633	0.203991	1	0.939529	Retinol
ukb-d-C3_BREAST_3	361194	Malignant neoplasm of breast	-0.00471494	0.00371187	0.204002	1	0.939529	Retinol
prot-a-259	3301	Bone morphogenetic protein receptor type-1A	0.320442	0.252302	0.204059	1	0.939529	Retinol
prot-a-793	3301	Beta-defensin 119	0.320442	0.252302	0.204059	1	0.939529	Retinol
prot-a-810	3301	Protein DGCR6	0.320442	0.252302	0.204059	1	0.939529	Retinol
prot-a-1888	3301	Lactadherin	0.320442	0.252302	0.204059	1	0.939529	Retinol
prot-a-1217	3301	Glioma pathogenesis-related protein 1	0.320442	0.252302	0.204059	1	0.939529	Retinol
prot-a-105	3301	Acidic leucine-rich nuclear phosphoprotein 32 family member B	-0.320442	0.252302	0.204059	1	0.939529	Retinol
ukb-b-11632	462933	Treatment/medication code: atenolol	0.00502313	0.00395517	0.204079	1	0.939529	Retinol
ukb-e-102420_CSA	NA	Unsalted peanuts intake	0.196317	0.154604	0.204155	1	0.939529	Retinol
finn-b-E4_DM2COMA	NA	Type 2 diabetes with coma	-0.398711	0.313996	0.204158	1	0.939529	Retinol
ukb-d-30740_irnt	314916	Glucose	0.0311814	0.0245571	0.204173	1	0.939529	Retinol
ubm-a-941	7916	NODEamps100 0050	0.177716	0.139963	0.204178	1	0.939529	Retinol
ukb-e-6145_p6_AFR	NA	Illness, injury, bereavement, stress in last 2 years	0.906722	0.71418	0.204228	1	0.939535	Retinol
ukb-e-1428_p1_AFR	NA	Spread type	-0.591621	0.466114	0.204348	1	0.939597	Retinol
ebi-a-GCST90001771	3653	CD24 on memory B cell	-0.292265	0.230295	0.204408	1	0.939597	Retinol
ukb-b-1997	133020	Number of older siblings	-0.0389472	0.0306926	0.204461	1	0.939597	Retinol
finn-b-M13_SPONDYLINFLAMNAS	NA	Other specified/unspecified inflammatory spondylopathies	0.695212	0.547882	0.204474	1	0.939597	Retinol
ukb-b-20155	463010	Operative procedures - secondary OPCS: Z89.5 Thumb NEC	-0.00122242	0.000963435	0.204507	1	0.939597	Retinol
ubm-a-331	7916	IDP dMRI TBSS MO Fornix cres+Stria terminalis L	0.186924	0.14733	0.20453	1	0.939597	Retinol
ukb-e-41246_p25_EAS	NA	Treatment speciality of consultant (recoded)	1.47514	1.16298	0.204652	1	0.939935	Retinol
ebi-a-GCST90001873	1247	HVEM on Effector Memory CD8+ T cell	-0.475138	0.374678	0.204753	1	0.939995	Retinol
ukb-e-41245_p38_AFR	NA	Main speciality of consultant (recoded)	-1.01934	0.803959	0.204835	1	0.939995	Retinol
ubm-a-2051	7916	NET100 0895	0.196133	0.154696	0.204849	1	0.939995	Retinol
met-c-858	13494	Free cholesterol	0.163996	0.129383	0.204967	1	0.939995	Retinol
finn-b-MUCOPROCT	NA	Mucosal proctocolitis	-0.410681	0.324125	0.205139	1	0.939995	Retinol
finn-b-Z21_ANKLE_FOOT	NA	Ankle and foot	1.61326	1.27348	0.205223	1	0.939995	Retinol
ukb-e-20011_CSA	NA	Interpolated Age of participant when operation took place	-0.19512	0.154052	0.205303	1	0.939995	Retinol
prot-a-2436	3301	Protein tyrosine phosphatase type IVA 2	-0.319521	0.252302	0.205362	1	0.939995	Retinol
prot-a-599	3301	UMP-CMP kinase	-0.319521	0.252302	0.205362	1	0.939995	Retinol
prot-a-2978	3301	Tyrosine-protein kinase receptor Tie-1, soluble	0.319521	0.252302	0.205362	1	0.939995	Retinol
prot-a-1766	3301	Leucine-rich repeat and calponin homology domain-containing protein 4	-0.319521	0.252302	0.205362	1	0.939995	Retinol
prot-a-441	3301	Hematopoietic progenitor cell antigen CD34	-0.319521	0.252302	0.205362	1	0.939995	Retinol
ubm-a-2407	7916	NET100 1251	-0.197053	0.155617	0.205416	1	0.939995	Retinol
ubm-a-1765	7916	NET100 0609	-0.197053	0.155617	0.205416	1	0.939995	Retinol
ieu-a-1137	22068	ER- Breast cancer (GWAS)	-0.394107	0.311234	0.205416	1	0.939995	Retinol
ukb-b-3022	64949	Prune intake	-0.0268491	0.0212066	0.205488	1	0.939995	Retinol
met-d-Citrate	NA	Citrate	0.0513045	0.0405294	0.205563	1	0.939995	Retinol
finn-b-NECROVASC_FG	NA	Other necrotizing vasculopathies (FG)	0.623389	0.492634	0.205721	1	0.939995	Retinol
ukb-e-3148_EAS	NA	Heel bone mineral density (BMD)	-0.791897	0.625875	0.205777	1	0.939995	Retinol
ubm-a-2039	7916	NET100 0883	0.197974	0.156538	0.205977	1	0.939995	Retinol
ubm-a-410	7916	IDP dMRI TBSS L2 Anterior corona radiata R	-0.180479	0.142726	0.206045	1	0.939995	Retinol
ebi-a-GCST90010118	1301	C-X-C motif chemokine 1 levels	-0.473682	0.374657	0.206118	1	0.939995	Retinol
ebi-a-GCST90002101	2911	CD45RA on Terminally Differentiated CD8+ T cell	0.318048	0.251565	0.206131	1	0.939995	Retinol
ebi-a-GCST008045	17802	Total cholesterol levels	4.76742	3.77155	0.206212	1	0.939995	Retinol
ubm-a-2814	7916	a2009s lh S precentral-inf-part area	-0.172192	0.13628	0.206405	1	0.939995	Retinol
bbj-a-155	NA	Urolithiasis	-0.426307	0.337401	0.206408	1	0.939995	Retinol
ukb-a-523	337199	Diagnoses - main ICD10: E03 Other hypothyroidism	-0.000494106	0.000391103	0.206458	1	0.939995	Retinol
ukb-b-19560	456692	Skin colour	0.0149686	0.011851	0.206566	1	0.939995	Retinol
ukb-d-S61	361194	Diagnoses - main ICD10: S61 Open wound of wrist and hand	-0.00211662	0.00167607	0.206644	1	0.939995	Retinol
prot-a-2646	3301	Secretoglobin family 1C member 1	0.3186	0.252302	0.206671	1	0.939995	Retinol
prot-a-241	3301	B-cell lymphoma 6 protein	0.3186	0.252302	0.206671	1	0.939995	Retinol
finn-b-AB1_CHOLERA	NA	Cholera	-0.637201	0.504604	0.206671	1	0.939995	Retinol
prot-a-978	3301	Enhancer of rudimentary homolog	-0.3186	0.252302	0.206671	1	0.939995	Retinol
met-d-M_VLDL_CE	NA	Cholesteryl esters in medium VLDL	0.051051	0.0404341	0.206742	1	0.939995	Retinol
ukb-e-6149_p6_EAS	NA	Mouth/teeth dental problems	1.76243	1.39595	0.206757	1	0.939995	Retinol
ukb-e-100018_CSA	NA	Retinol	-0.495764	0.392818	0.206923	1	0.939995	Retinol
finn-b-CD2_BENIGN_COLON	NA	Benign neoplasm: Colon	0.217311	0.172192	0.206937	1	0.939995	Retinol
ukb-b-9568	463000	Number of blood samples taken	0.0107225	0.00850013	0.207148	1	0.939995	Retinol
ukb-e-21002_AFR	NA	Weight	-0.203499	0.161326	0.207159	1	0.939995	Retinol
ebi-a-GCST90001413	3657	IgD- CD24- B cell %B cell	0.292265	0.231768	0.2073	1	0.939995	Retinol
ebi-a-GCST90002246	9525	Glycated hemoglobin levels	0.106814	0.0847145	0.207356	1	0.939995	Retinol
ukb-e-20003_p564_MID	NA	Treatment/medication code	1.03499	0.820902	0.207382	1	0.939995	Retinol
finn-b-H7_OPTATROPHY	NA	Optic atrophy	1.21271	0.962247	0.207566	1	0.939995	Retinol
ukb-b-11303	341118	Father's age at death	-0.0298742	0.023708	0.207637	1	0.939995	Retinol
ukb-b-19657	421986	Forced expiratory volume in 1-second (FEV1)	0.021611	0.0171515	0.207667	1	0.939995	Retinol
ebi-a-GCST90001393	3657	IgD+ CD38dim B cell %B cell	-0.289134	0.229558	0.20784	1	0.939995	Retinol
ubm-a-884	7916	NODEamps25 0014	0.187845	0.149171	0.207937	1	0.939995	Retinol
ukb-b-8765	64949	Other grain intake	0.00868169	0.00689472	0.207966	1	0.939995	Retinol
ukb-b-12763	64941	Flavoured milk intake	-0.0176936	0.0140519	0.207972	1	0.939995	Retinol
prot-a-2816	3301	Sphingosine kinase 2	0.31768	0.252302	0.207986	1	0.939995	Retinol
prot-a-485	3301	Cadherin-5	0.31768	0.252302	0.207986	1	0.939995	Retinol
prot-a-2466	3301	Glutaminyl-peptide cyclotransferase-like protein	0.31768	0.252302	0.207986	1	0.939995	Retinol
ukb-e-894_CSA	NA	Duration of moderate activity	0.199632	0.158564	0.20803	1	0.939995	Retinol
ukb-e-41246_p1_AFR	NA	Treatment speciality of consultant (recoded)	0.669429	0.531768	0.208076	1	0.939995	Retinol
ebi-a-GCST90011467	8956	OTU99_59 (Prevotella) abundance	0.709151	0.563331	0.208084	1	0.939995	Retinol
finn-b-ST19_EFFEC_HEAT_LIGHT	NA	Effects of heat and light	-1.82413	1.44936	0.208183	1	0.939995	Retinol
ukb-e-2110_EAS	NA	Able to confide	1.19245	0.947514	0.20821	1	0.939995	Retinol
met-d-LDL_size	NA	Average diameter for LDL particles	0.0501848	0.0398787	0.208234	1	0.939995	Retinol
ubm-a-3023	7916	a2009s lh S parieto occipital thickness	-0.174954	0.139042	0.208291	1	0.939995	Retinol
finn-b-K11_OVERJET	NA	Overjet	-1.73297	1.37753	0.208384	1	0.939995	Retinol
ukb-e-23126_AFR	NA	Arm predicted mass (left)	-0.135635	0.107827	0.208428	1	0.939995	Retinol
ubm-a-177	7916	IDP SWI T2star right amygdala	-0.184162	0.146409	0.208442	1	0.939995	Retinol
ubm-a-1492	7916	NET100 0336	0.19337	0.153775	0.208578	1	0.939995	Retinol
ukb-b-14452	462933	Non-cancer illness code, self-reported: inguinal hernia	0.00164643	0.00130937	0.208603	1	0.939995	Retinol
ieu-b-4960	372756	Oesophageal cancer	-0.00128146	0.00101926	0.208665	1	0.939995	Retinol
ukb-b-11133	463010	PCT responsible for patient data: BARNSLEY PCT	0.00156079	0.00124168	0.208752	1	0.939995	Retinol
ebi-a-GCST90011698	8956	TestASV_24 (Bacteroides) prevalence	-0.756233	0.601624	0.208759	1	0.939995	Retinol
met-d-XL_HDL_TG	NA	Triglycerides in very large HDL	-0.050375	0.0400934	0.208955	1	0.939995	Retinol
finn-b-ST19_OPEN_WOUND_HIP_THIGH	NA	Open wound of hip and thigh	0.861878	0.686004	0.20898	1	0.939995	Retinol
ukb-e-1339_CSA	NA	Non-oily fish intake	0.189319	0.150737	0.209132	1	0.939995	Retinol
ubm-a-1661	7916	NET100 0505	-0.194291	0.154696	0.209133	1	0.939995	Retinol
ubm-a-1269	7916	NET100 0113	0.194291	0.154696	0.209133	1	0.939995	Retinol
ukb-e-3659_AFR	NA	Year immigrated to UK (United Kingdom)	-0.177624	0.141436	0.209167	1	0.939995	Retinol
ukb-e-20117_p1_EAS	NA	Alcohol drinker status	1.44199	1.14825	0.209183	1	0.939995	Retinol
ukb-b-2482	192526	Years since last cervical smear test	-0.0309052	0.0246112	0.209213	1	0.939995	Retinol
ukb-b-4566	64949	Sliced bread intake	-0.130608	0.104029	0.209298	1	0.939995	Retinol
prot-a-3186	3301	Vesicle-associated membrane protein 4	0.316759	0.252302	0.209307	1	0.939995	Retinol
prot-a-1074	3301	Low affinity immunoglobulin gamma Fc region receptor II-a	0.316759	0.252302	0.209307	1	0.939995	Retinol
prot-a-932	3301	RNA polymerase II elongation factor ELL	0.316759	0.252302	0.209307	1	0.939995	Retinol
prot-a-630	3301	Collectin-12	0.316759	0.252302	0.209307	1	0.939995	Retinol
prot-a-3229	3301	WAP, Kazal, immunoglobulin, Kunitz and NTR domain-containing protein 2	0.316759	0.252302	0.209307	1	0.939995	Retinol
ukb-a-453	333581	Medication for pain relief constipation heartburn: None of the above	-0.0150826	0.0120148	0.209358	1	0.939995	Retinol
ukb-e-5104_AFR	NA	3mm strong meridian angle (left)	0.343831	0.273941	0.209433	1	0.939995	Retinol
ukb-e-102810_AFR	NA	Low fat hard cheese intake	-0.214733	0.171087	0.209438	1	0.939995	Retinol
ebi-a-GCST90002075	3112	SSC-A on B cell	-0.314457	0.250552	0.209459	1	0.939995	Retinol
ieu-a-1230	42895	Serous ovarian cancer: low malignant potential	-0.455249	0.362799	0.209543	1	0.939995	Retinol
ubm-a-918	7916	NODEamps100 0027	0.186004	0.14825	0.209603	1	0.939995	Retinol
ubm-a-1132	7916	NET25 0186	-0.190608	0.151934	0.209644	1	0.939995	Retinol
ubm-a-400	7916	IDP dMRI TBSS L2 Superior cerebellar peduncle R	-0.190608	0.151934	0.209644	1	0.939995	Retinol
ukb-b-6230	463010	Operative procedures - main OPCS: M47.4 Urodynamic studies using catheter	-0.0012652	0.00100855	0.209671	1	0.939995	Retinol
ubm-a-1184	7916	NET100 0028	0.195212	0.155617	0.209683	1	0.939995	Retinol
ukb-e-2247_p2_CSA	NA	Hearing difficulty/problems	0.519521	0.414365	0.209923	1	0.939995	Retinol
ubm-a-2861	7916	a2009s rh G cingul-Post-dorsal area	-0.1593	0.127072	0.209979	1	0.939995	Retinol
finn-b-G6_TARSTUN	NA	Tarsal tunnel syndrome	1.49816	1.19521	0.210036	1	0.939995	Retinol
ukb-b-19447	462413	Methods of admission to hospital (recoded): Emergency admission: Bed bureau	0.00297054	0.00237002	0.210066	1	0.939995	Retinol
ukb-e-D17_CSA	NA	D17 Benign lipomatous neoplasm	1.27993	1.02118	0.210067	1	0.939995	Retinol
ubm-a-2521	7916	NET100 1365	-0.196133	0.156538	0.210227	1	0.939995	Retinol
ukb-e-41253_p3_CSA	NA	Inpatient record format	-0.397053	0.317035	0.210426	1	0.939995	Retinol
ebi-a-GCST90001997	3590	CX3CR1 on CD14+ CD16- monocyte	-0.295304	0.23582	0.210481	1	0.939995	Retinol
ukb-b-8720	462933	Non-cancer illness code, self-reported: pernicious anaemia	-0.00141337	0.00112868	0.210486	1	0.939995	Retinol
ukb-a-326	179567	Had other major operations	0.0193691	0.0154686	0.210514	1	0.939995	Retinol
prot-a-2833	3301	Protein sprouty homolog 1	0.315838	0.252302	0.210634	1	0.939995	Retinol
prot-a-699	3301	Chondroitin sulfate proteoglycan 4	0.315838	0.252302	0.210634	1	0.939995	Retinol
prot-a-575	3301	C-type lectin domain family 2 member L	0.315838	0.252302	0.210634	1	0.939995	Retinol
prot-a-948	3301	Ectonucleotide pyrophosphatase/phosphodiesterase family member 7	0.315838	0.252302	0.210634	1	0.939995	Retinol
prot-a-2250	3301	Peroxisomal targeting signal 1 receptor	0.315838	0.252302	0.210634	1	0.939995	Retinol
ubm-a-56	7916	IDP T1 FAST ROIs L inf temp gyrus tempocc	0.169429	0.135359	0.210679	1	0.939995	Retinol
finn-b-M13_PANNICULITISNAS	NA	Panniculitis, unspecified	-1.55249	1.24033	0.21069	1	0.939995	Retinol
finn-b-AB1_ERYSIPELAS	NA	Erysipelas	-0.187845	0.150092	0.21074	1	0.939995	Retinol
ubm-a-168	7916	IDP SWI T2star left caudate	0.192449	0.153775	0.210753	1	0.939995	Retinol
ubm-a-314	7916	IDP dMRI TBSS MO Anterior corona radiata R	0.197053	0.157459	0.210766	1	0.939995	Retinol
ukb-b-588	64949	Cucumber intake	-0.0597788	0.0477697	0.21079	1	0.939995	Retinol
finn-b-F5_SCHIZO	NA	Schizophrenia, schizotypal and delusional disorders	-0.270718	0.21639	0.210911	1	0.939995	Retinol
ebi-a-GCST90002294	2969	Basophil count	-0.307873	0.246114	0.210958	1	0.939995	Retinol
ukb-b-1419	447403	Frequency of unenthusiasm / disinterest in last 2 weeks	0.0157308	0.0125754	0.210963	1	0.939995	Retinol
ukb-b-15932	463010	Operative procedures - main OPCS: T52.1 Palmar fasciectomy	0.00172732	0.00138125	0.2111	1	0.939995	Retinol
ukb-d-22660_105	67655	Gap coding: Looking after the home and/or family	0.0259587	0.0207588	0.21112	1	0.939995	Retinol
ukb-e-20459_CSA	NA	General happiness with own health	0.515285	0.412155	0.211218	1	0.939995	Retinol
ieu-a-1010	131695	Years of schooling	-0.0460405	0.0368324	0.2113	1	0.939995	Retinol
ubm-a-840	7916	IDP dMRI ProbtrackX OD str l	0.179558	0.143646	0.2113	1	0.939995	Retinol
ebi-a-GCST90001911	3113	CD45 on Natural Killer	-0.312155	0.249724	0.2113	1	0.939995	Retinol
ebi-a-GCST90011393	8956	OTU97_33 (Holdemanella) abundance	0.322138	0.257733	0.211339	1	0.939995	Retinol
ukb-e-41249_p3_CSA	NA	Methods of admission to hospital (recoded)	-0.39512	0.316206	0.211459	1	0.939995	Retinol
ukb-b-8278	462933	Operation code: hernia surgery	0.00205498	0.00164513	0.211617	1	0.939995	Retinol
ubm-a-1856	7916	NET100 0700	0.194291	0.155617	0.21184	1	0.939995	Retinol
ubm-a-2359	7916	NET100 1203	-0.194291	0.155617	0.21184	1	0.939995	Retinol
ubm-a-1927	7916	NET100 0771	0.194291	0.155617	0.21184	1	0.939995	Retinol
ubm-a-349	7916	IDP dMRI TBSS L1 Medial lemniscus L	-0.189687	0.151934	0.211854	1	0.939995	Retinol
ubm-a-272	7916	IDP dMRI TBSS MD Posterior thalamic radiation R	-0.180479	0.144567	0.211882	1	0.939995	Retinol
ukb-e-51_EAS	NA	Seated height	0.448619	0.359392	0.211932	1	0.939995	Retinol
prot-a-945	3301	Gamma-enolase	0.314917	0.252302	0.211967	1	0.939995	Retinol
prot-a-477	3301	CUB domain-containing protein 1	0.314917	0.252302	0.211967	1	0.939995	Retinol
prot-a-2957	3301	Tissue factor pathway inhibitor	-0.314917	0.252302	0.211967	1	0.939995	Retinol
prot-a-752	3301	Cytochrome b5	0.314917	0.252302	0.211967	1	0.939995	Retinol
prot-a-3241	3301	DNA repair protein XRCC1	0.314917	0.252302	0.211967	1	0.939995	Retinol
prot-a-2341	3301	Peptidyl-prolyl cis-trans isomerase E	-0.314917	0.252302	0.211967	1	0.939995	Retinol
prot-a-982	3301	ERO1-like protein alpha	0.314917	0.252302	0.211967	1	0.939995	Retinol
ubm-a-712	7916	IDP dMRI ProbtrackX L1 atr r	-0.152855	0.122468	0.211987	1	0.939995	Retinol
ubm-a-2881	7916	a2009s rh G precentral area	-0.152855	0.122468	0.211987	1	0.939995	Retinol
ebi-a-GCST90011384	8956	OTU97_235 (Phascolarctobacterium) abundance	-0.903599	0.724067	0.21205	1	0.939995	Retinol
ukb-e-6147_p2_CSA	NA	Reason for glasses/contact lenses	-0.671547	0.538214	0.212129	1	0.939995	Retinol
ukb-b-6616	463010	Diagnoses - secondary ICD10: K26.9 Unspecified as acute or chronic, without haemorrhage or perforation	-0.00120835	0.000968545	0.21218	1	0.939995	Retinol
ebi-a-GCST010780	1299010	COVID-19 (RELEASE 4)	-0.17082	0.136924	0.212198	1	0.939995	Retinol
finn-b-F5_SLEEPWAKE	NA	Disorder of the sleep-wake schedule	1.26796	1.01657	0.212294	1	0.939995	Retinol
finn-b-DM_NEPHROPATHY	NA	Diabetic nephropathy	0.315838	0.253223	0.212298	1	0.939995	Retinol
ukb-e-30800_AFR	NA	Oestradiol	0.365654	0.293186	0.212334	1	0.939995	Retinol
ebi-a-GCST90011324	8956	G_Bacteroidetes abundance	0.412878	0.331052	0.212336	1	0.939995	Retinol
ubm-a-2589	7916	NET100 1433	-0.195212	0.156538	0.212376	1	0.939995	Retinol
ebi-a-GCST90002040	2850	CD80 on granulocyte	0.321271	0.257643	0.212411	1	0.939995	Retinol
ebi-a-GCST90001495	3405	CD39+ secreting CD4 regulatory T cell Absolute Count	0.299448	0.240147	0.212422	1	0.939995	Retinol
ukb-e-K57_AFR	NA	K57 Diverticular disease of intestine	-1.0663	0.855249	0.212482	1	0.939995	Retinol
ubm-a-3026	7916	a2009s lh S precentral-inf-part thickness	0.172192	0.138122	0.21252	1	0.939995	Retinol
ukb-e-20110_p13_AFR	NA	Illnesses of mother	-0.54779	0.439411	0.212527	1	0.939995	Retinol
ebi-a-GCST90001862	2918	CD3 on CD28+ CD4-CD8- T cell	0.315101	0.252762	0.212533	1	0.939995	Retinol
ubm-a-1613	7916	NET100 0457	-0.192836	0.154687	0.212536	1	0.939995	Retinol
finn-b-D3_HAEMORRHAGCIRGUANTICO	NA	Haemorrhagic disorder due to circulating anticoagulants	1.60589	1.28821	0.212542	1	0.939995	Retinol
ukb-a-246	335108	Seen doctor (GP) for nerves anxiety tension or depression	-0.0141118	0.0113222	0.212624	1	0.939995	Retinol
ukb-e-924_MID	NA	Usual walking pace	-0.2814	0.225783	0.212643	1	0.939995	Retinol
ukb-b-7288	94008	3mm asymmetry angle (left)	0.0572494	0.045939	0.212688	1	0.939995	Retinol
ukb-e-4293_p1_AFR	NA	PM: final answer	1.08287	0.869245	0.212852	1	0.939995	Retinol
ubm-a-489	7916	IDP dMRI TBSS ICVF Fornix	0.196133	0.157459	0.212906	1	0.939995	Retinol
ukb-d-C3_RESPIRATORY_INTRATHORACIC	361194	Malignant neoplasm of respiratory system and intrathoracic organs	-0.00211696	0.00169961	0.212928	1	0.939995	Retinol
ukb-d-C_RESPIRATORY_INTRATHORACIC	361194	Cancer of respiratory intrathoracic	-0.00211696	0.00169961	0.212928	1	0.939995	Retinol
ubm-a-2292	7916	NET100 1136	-0.191529	0.153775	0.212945	1	0.939995	Retinol
ukb-b-13614	463010	PCT where patients GP was registered: ASHTON, LEIGH AND WIGAN PCT	0.0018519	0.00148702	0.212993	1	0.939995	Retinol
met-c-954	19269	Concentration of very small VLDL particles	0.135092	0.108499	0.213095	1	0.939995	Retinol
ukb-b-2862	461053	Beef intake	-0.0210338	0.0168985	0.213238	1	0.939995	Retinol
finn-b-M13_DORSOPATHYOTH	NA	Other dorsopathies, not elsewhere classified	-0.107735	0.0865562	0.213249	1	0.939995	Retinol
prot-a-3185	3301	Vesicle-associated membrane protein 3	-0.313996	0.252302	0.213306	1	0.939995	Retinol
prot-a-3135	3301	Ubiquitin-conjugating enzyme E2 B	0.313996	0.252302	0.213306	1	0.939995	Retinol
prot-a-2374	3301	cGMP-dependent protein kinase 1, beta isozyme	0.313996	0.252302	0.213306	1	0.939995	Retinol
ebi-a-GCST90010244	1322	Osteopontin levels	-0.467921	0.375995	0.213321	1	0.939995	Retinol
ukb-b-11158	462933	Aide-memoire completed	-0.0102201	0.00821249	0.213332	1	0.939995	Retinol
ebi-a-GCST90000486	982	Monocyte chemoattractant protein-4 levels	-0.603223	0.484807	0.213406	1	0.939995	Retinol
ukb-e-6160_p6_EAS	NA	Leisure/social activities	1.45488	1.16943	0.213465	1	0.939995	Retinol
ubm-a-1455	7916	NET100 0299	0.192449	0.154696	0.213482	1	0.939995	Retinol
ubm-a-1708	7916	NET100 0552	-0.193591	0.155617	0.213491	1	0.939995	Retinol
ebi-a-GCST90014054	212122	Shoulder impingement	-0.286169	0.230108	0.213635	1	0.939995	Retinol
ebi-a-GCST90014298	6148	DNA methylation PhenoAge acceleration	1.68877	1.3582	0.213724	1	0.939995	Retinol
ebi-a-GCST90001880	1247	HVEM on CD45RA- CD4+ T cell	-0.460681	0.370534	0.213761	1	0.939995	Retinol
ukb-b-19199	463010	Operative procedures - secondary OPCS: Y80.2 Inhalation anaesthetic using endotracheal intubation NEC	-0.00224652	0.00180725	0.213845	1	0.939995	Retinol
ukb-d-30730_raw	344104	Gamma glutamyltransferase	1.22882	0.988674	0.213905	1	0.939995	Retinol
ubm-a-2798	7916	a2009s lh S front inf area	-0.160221	0.128913	0.21392	1	0.939995	Retinol
ubm-a-1338	7916	NET100 0182	0.19337	0.155617	0.214014	1	0.939995	Retinol
ubm-a-1325	7916	NET100 0169	-0.19337	0.155617	0.214014	1	0.939995	Retinol
ubm-a-1145	7916	NET25 0199	0.19337	0.155617	0.214014	1	0.939995	Retinol
ebi-a-GCST90010290	1309	Coiled-coil domain-containing protein 80 levels	-0.463427	0.372968	0.214038	1	0.939995	Retinol
ukb-b-13770	463010	Diagnoses - secondary ICD10: O70.1 Second degree perineal laceration during delivery	0.0014225	0.00114512	0.214151	1	0.939995	Retinol
ebi-a-GCST90010181	1301	Thrombomodulin levels	0.46608	0.375231	0.214194	1	0.939995	Retinol
ukb-e-2257_MID	NA	Hearing difficulty/problems with background noise	0.948435	0.76372	0.214288	1	0.939995	Retinol
ukb-e-recode245_CSA	NA	NA	-0.809945	0.65221	0.214293	1	0.939995	Retinol
ukb-e-recode251_CSA	NA	NA	-0.809945	0.65221	0.214293	1	0.939995	Retinol
ukb-b-6164	463010	Operative procedures - main OPCS: H01.2 Emergency excision of abnormal appendix NEC	-0.00164058	0.00132165	0.21449	1	0.939995	Retinol
ukb-e-6177_p1_CSA	NA	Medication for cholesterol, blood pressure or diabetes	0.595948	0.48011	0.214505	1	0.939995	Retinol
ukb-e-30050_CSA	NA	Mean corpuscular haemoglobin	0.196133	0.158011	0.21451	1	0.939995	Retinol
finn-b-D3_APLASTICANDOTHANAEMIA	NA	Aplastic and other anaemias	0.222836	0.179558	0.214596	1	0.939995	Retinol
ubm-a-1716	7916	NET100 0560	-0.189687	0.152855	0.214619	1	0.939995	Retinol
ubm-a-646	7916	IDP dMRI ProbtrackX FA ml r	0.189687	0.152855	0.214619	1	0.939995	Retinol
prot-a-1655	3301	Kelch-like protein 13	0.313076	0.252302	0.214652	1	0.939995	Retinol
prot-a-484	3301	Cadherin-3	0.313076	0.252302	0.214652	1	0.939995	Retinol
prot-a-3085	3301	Tropomyosin alpha-1 chain	-0.313076	0.252302	0.214652	1	0.939995	Retinol
prot-a-61	3301	Alpha-2-HS-glycoprotein	0.313076	0.252302	0.214652	1	0.939995	Retinol
ukb-b-15671	463010	PCT where patients GP was registered: BRISTOL PCT	-0.00293229	0.00236349	0.214731	1	0.939995	Retinol
ebi-a-GCST90011332	8956	G_Holdemanella abundance	0.319393	0.257477	0.214801	1	0.939995	Retinol
finn-b-CD2_BENIGN_SKIN_NOS_EXALLC	NA	Benign neoplasm: Skin, unspecified (all cancers excluded)	-0.745856	0.601289	0.214817	1	0.939995	Retinol
finn-b-ST19_COMPLICATIO_PROCED_NOT_ELSEW_CLASSIFIED	NA	Complications of procedures, not elsewhere classified	0.14733	0.118785	0.214861	1	0.939995	Retinol
ebi-a-GCST007429	321047	Lung function (FVC)	0.0285451	0.0230203	0.214975	1	0.939995	Retinol
ukb-e-399_CSA	NA	Number of incorrect matches in round	0.255525	0.206077	0.214995	1	0.939995	Retinol
ukb-e-670_p1_EAS	NA	Type of accommodation lived in	1.3232	1.06722	0.215026	1	0.939995	Retinol
ukb-b-19191	461113	Mouth/teeth dental problems: Toothache	-0.00506787	0.00408757	0.21504	1	0.939995	Retinol
ubm-a-1450	7916	NET100 0294	-0.190608	0.153775	0.215153	1	0.939995	Retinol
ukb-b-11361	68160	ECG, heart rate	-0.0650258	0.052472	0.215254	1	0.939995	Retinol
ebi-a-GCST90002347	2810	Mean platelet volume	0.332689	0.268508	0.215336	1	0.939995	Retinol
ukb-b-16868	462933	Non-cancer illness code, self-reported: migraine	-0.00428413	0.00345772	0.215343	1	0.939995	Retinol
bbj-a-113	NA	Endometrial cancer	-1.05756	0.853555	0.215343	1	0.939995	Retinol
ukb-b-20405	463010	PCT where patients GP was registered: WARRINGTON PCT	-0.00149996	0.00121064	0.21535	1	0.939995	Retinol
ebi-a-GCST90011336	8956	G_Paraprevotella abundance	0.338989	0.273614	0.215371	1	0.939995	Retinol
ukb-e-23128_AFR	NA	Trunk fat mass	-0.221823	0.179098	0.215508	1	0.939995	Retinol
finn-b-K11_MAXIL_MOLAR_FAILED_ERUPT_OBSTRUCTION_TOOTH	NA	Maxillary molar that has failed to erupt because of obstruction by another tooth	1.44475	1.16667	0.215583	1	0.939995	Retinol
ukb-e-recode345_CSA	NA	NA	-1.28269	1.03591	0.215634	1	0.939995	Retinol
finn-b-O15_GESTAT_OEDEM_PREINUR	NA	Gestational [pregnancy-induced] oedema and proteinuria without hypertension	-0.45488	0.367403	0.215681	1	0.939995	Retinol
ukb-b-4288	64949	Type of bread roll eaten: mixed	-0.0118749	0.0095918	0.215708	1	0.939995	Retinol
ukb-b-10640	64949	Sweetened cereal intake	0.0214038	0.0172907	0.215761	1	0.939995	Retinol
ukb-e-5237_AFR	NA	3mm index of best keratometry results (right)	-0.22256	0.179834	0.215871	1	0.939995	Retinol
ukb-e-recode55_CSA	NA	NA	-0.73895	0.597145	0.215912	1	0.939995	Retinol
ukb-e-recode406_CSA	NA	NA	-0.73895	0.597145	0.215912	1	0.939995	Retinol
ukb-b-16288	462933	Treatment/medication code: vitamin e product	0.00155591	0.00125762	0.216016	1	0.939995	Retinol
ukb-e-30300_CSA	NA	High light scatter reticulocyte count	-0.188582	0.152486	0.216193	1	0.939995	Retinol
ubm-a-1466	7916	NET100 0310	-0.192449	0.155617	0.216204	1	0.939995	Retinol
ubm-a-695	7916	IDP dMRI ProbtrackX MO ifo r	0.192449	0.155617	0.216204	1	0.939995	Retinol
ukb-e-20441_CSA	NA	Ever had prolonged loss of interest in normal activities	-1.11878	0.904696	0.21622	1	0.939995	Retinol
ukb-a-225	336024	Smoking status: Current	-0.00896392	0.00724899	0.216245	1	0.939995	Retinol
ukb-e-46_AFR	NA	Hand grip strength (left)	-0.169153	0.136832	0.216383	1	0.939995	Retinol
ukb-e-23125_AFR	NA	Arm fat-free mass (left)	-0.134991	0.109208	0.216426	1	0.939995	Retinol
ukb-d-L12_NONIONRADISKIN	361194	Skin changes due to chronic exposure to nonionizing radiation	-0.00184831	0.00149533	0.21644	1	0.939995	Retinol
ukb-d-L57	361194	Diagnoses - main ICD10: L57 Skin changes due to chronic exposure to nonionising radiation	-0.00184831	0.00149533	0.21644	1	0.939995	Retinol
ukb-d-22503_irnt	12593	Years of cough on most days	0.154424	0.124936	0.216449	1	0.939995	Retinol
ukb-b-11497	462933	Operation code: tonsillectomy +/- adenoids	0.00918363	0.007431	0.216513	1	0.939995	Retinol
finn-b-M13_SOFTTISSUEOTH	NA	Other soft tissue disorders, not elsewhere classified	-0.139963	0.11326	0.216543	1	0.939995	Retinol
ukb-a-467	82082	Why stopped smoking: Health precaution	-0.0291814	0.0236156	0.216576	1	0.939995	Retinol
ukb-b-1046	46993	Duration of strenuous sports	0.0947219	0.0766656	0.216637	1	0.939995	Retinol
finn-b-H7_RETINASEPAR	NA	Separation of retinal layers (serosa)	-0.763352	0.617864	0.216656	1	0.939995	Retinol
ubm-a-3095	7916	a2009s rh G rectus thickness	0.174033	0.140884	0.216721	1	0.939995	Retinol
ubm-a-1204	7916	NET100 0048	-0.191851	0.155313	0.216737	1	0.939995	Retinol
ukb-a-520	337199	Diagnoses - main ICD10: C61 Malignant neoplasm of prostate	-0.00242375	0.00196236	0.216786	1	0.939995	Retinol
ukb-b-16345	39107	Cancer year/age first occurred	-0.0857358	0.0694317	0.216896	1	0.939995	Retinol
ukb-e-6179_p3_AFR	NA	Mineral and other dietary supplements	-0.651473	0.527624	0.216931	1	0.939995	Retinol
ebi-a-GCST90001843	2912	CD3 on Effector Memory CD4+ T cell	0.314365	0.254604	0.216935	1	0.939995	Retinol
ukb-b-8241	462933	Treatment/medication code: prednisolone	0.00190538	0.00154335	0.21699	1	0.939995	Retinol
ubm-a-900	7916	NODEamps100 0009	0.179558	0.145488	0.217137	1	0.939995	Retinol
finn-b-CD2_BENIGN_VULVA	NA	Benign neoplasm: Vagina	1.25322	1.01565	0.217237	1	0.939995	Retinol
ebi-a-GCST011077	1059456	COVID-19 (very severe respiratory confirmed vs population) RELEASE 5	-0.409245	0.331722	0.217315	1	0.939995	Retinol
prot-a-1932	3301	MAGUK p55 subfamily member 7	0.311234	0.252302	0.217361	1	0.939995	Retinol
prot-a-3065	3301	Tenomodulin	0.311234	0.252302	0.217361	1	0.939995	Retinol
prot-a-1329	3301	Probable E3 ubiquitin-protein ligase HERC1	0.311234	0.252302	0.217361	1	0.939995	Retinol
prot-a-1493	3301	Interleukin-19	-0.311234	0.252302	0.217361	1	0.939995	Retinol
finn-b-J10_EPIGLOTTITIS	NA	Acute epiglottitis	-1.22652	0.994475	0.217451	1	0.939995	Retinol
finn-b-K11_MN_RERTGN_AND_SURG	NA	Mandibular retrognathia AND surgery (BSSO)	0.642726	0.521179	0.217495	1	0.939995	Retinol
ukb-a-234	110423	Forced expiratory volume in 1-second (FEV1) predicted	0.0332006	0.0269225	0.217503	1	0.939995	Retinol
finn-b-E4_HYPERLIPNAS	NA	Hyperlipidaemia, other/unspecified	0.267956	0.217311	0.217557	1	0.939995	Retinol
ukb-b-13952	361823	Illnesses of siblings: Chronic bronchitis/emphysema	0.00476849	0.00386805	0.217654	1	0.939995	Retinol
ukb-b-20122	64944	Goat's cheese intake	0.0135282	0.0109738	0.217663	1	0.939995	Retinol
finn-b-Q17_CONGEN_MALFO_GALLB_BILE_DUCTS_LIVER	NA	Congenital malformations of gallbladder, bile ducts and liver	1.64917	1.33794	0.217717	1	0.939995	Retinol
finn-b-KRA_PSY_ANXIETY_EXMORE	NA	Anxiety disorders (more controls excluded)	-0.146409	0.118785	0.217741	1	0.939995	Retinol
ebi-a-GCST90000504	982	Tumor necrosis factor ligand superfamily member 12 levels	-0.597422	0.484807	0.217841	1	0.939995	Retinol
finn-b-N14_ULCERVAGVUL	NA	Ulcer of vagina/vulva	1.15838	0.940147	0.217902	1	0.939995	Retinol
ukb-b-3759	447061	Treatment speciality of consultant (recoded): Gynaecology	0.00819697	0.00665297	0.21792	1	0.939995	Retinol
ukb-b-20556	462933	Operation code: brain surgery	0.00162297	0.00131734	0.217945	1	0.939995	Retinol
ebi-a-GCST90006922	5118	Polyomavirus 2 JC VP1 antibody levels	0.252891	0.205272	0.217955	1	0.939995	Retinol
ukb-e-1468_p5_EAS	NA	Cereal type	-1.72192	1.39779	0.217992	1	0.939995	Retinol
ukb-d-20114_100	1807	Illnesses of adopted siblings: None of the above (group 1)	0.177392	0.144017	0.218046	1	0.939995	Retinol
ukb-b-15851	265737	Heel Broadband ultrasound attenuation, direct entry	0.0306889	0.0249187	0.218114	1	0.939995	Retinol
finn-b-M13_JOINTOTH	NA	Other specific joint derangements/joint disorders	-0.151934	0.123389	0.218194	1	0.939995	Retinol
ukb-a-402	334070	Qualifications: NVQ or HND or HNC or equivalent	-0.0115716	0.00939807	0.218219	1	0.939995	Retinol
finn-b-R18_OTHER_GENERAL_SYMPTOMS_SIGNS	NA	Other general symptoms and signs	-0.745856	0.605893	0.218322	1	0.939995	Retinol
ukb-e-6141_p8_AFR	NA	How are people in household related to participant	-1.14825	0.932781	0.218324	1	0.939995	Retinol
ukb-d-20540	35038	Multiple worries during worst period of anxiety	-0.0394086	0.032014	0.218331	1	0.939995	Retinol
bbj-a-99	NA	Chronic hepatitis B	0.883061	0.717467	0.218396	1	0.939995	Retinol
ubm-a-2064	7916	NET100 0908	-0.191529	0.155617	0.218409	1	0.939995	Retinol
ubm-a-1209	7916	NET100 0053	0.191529	0.155617	0.218409	1	0.939995	Retinol
ukb-d-D3_ANAEMIA_IRONDEF	361194	Iron deficiency anaemia	0.00291359	0.00236826	0.218597	1	0.939995	Retinol
ukb-d-D50	361194	Diagnoses - main ICD10: D50 Iron deficiency anaemia	0.00291359	0.00236826	0.218597	1	0.939995	Retinol
finn-b-CD2_BENIGN_SKIN_NOS	NA	Benign neoplasm: Skin, unspecified	-0.73849	0.600368	0.218674	1	0.939995	Retinol
prot-a-2243	3301	Platelet endothelial aggregation receptor 1	-0.310313	0.252302	0.218724	1	0.939995	Retinol
prot-a-481	3301	Cadherin-15	-0.310313	0.252302	0.218724	1	0.939995	Retinol
prot-a-2424	3301	Patched domain-containing protein 3	0.310313	0.252302	0.218724	1	0.939995	Retinol
prot-a-364	3301	Caspase-3	-0.310313	0.252302	0.218724	1	0.939995	Retinol
prot-a-1248	3301	Glypican-6	0.310313	0.252302	0.218724	1	0.939995	Retinol
prot-a-2921	3301	Tachykinin-3	0.310313	0.252302	0.218724	1	0.939995	Retinol
ukb-e-recode5_EAS	NA	Estimated glomerular filtration rate, cystain C	0.453499	0.368785	0.218805	1	0.939995	Retinol
finn-b-FG_CARDMYO	NA	Cardiomyopathy (excluding other)	-0.370166	0.301105	0.218938	1	0.939995	Retinol
ebi-a-GCST90010270	1323	Tumor necrosis factor ligand superfamily member 13B levels	-0.456738	0.371564	0.218984	1	0.939995	Retinol
ebi-a-GCST90001541	3427	Naive CD4+ T cell %CD4+ T cell	-0.26326	0.21418	0.219016	1	0.939995	Retinol
ieu-b-2	63926	Alzheimer's disease	0.187845	0.152855	0.219103	1	0.939995	Retinol
ebi-a-GCST90010341	1100	Protein S100-A12 levels	-0.487308	0.396581	0.219157	1	0.939995	Retinol
finn-b-KRA_PSY_CHILDEMOT	NA	Emotional disorders starting during childhood or adolecense	-0.62523	0.509208	0.219504	1	0.939995	Retinol
finn-b-CD2_BENIGN_MENINGES_NOS_EXALLC	NA	Beningn neoplasm: Meninges, unspecified (all cancers excluded)	1.186	0.96593	0.219509	1	0.939995	Retinol
ukb-b-12339	462933	Cancer code, self-reported: skin cancer	0.001403	0.00114285	0.219582	1	0.939995	Retinol
ubm-a-1460	7916	NET100 0304	0.188766	0.153775	0.219618	1	0.939995	Retinol
ukb-e-102340_CSA	NA	Chocolate-covered biscuits intake	0.362339	0.295212	0.219677	1	0.939995	Retinol
ubm-a-846	7916	IDP dMRI ProbtrackX ISOVF atr l	-0.174033	0.141805	0.21972	1	0.939995	Retinol
ukb-b-9340	463010	Operative procedures - main OPCS: H22.1 Diagnostic fibreoptic endoscopic examination of colon and biopsy of lesion of colon	0.00477574	0.00389136	0.219723	1	0.939995	Retinol
ukb-e-4570_AFR	NA	Friendships satisfaction	0.229926	0.187385	0.219812	1	0.939995	Retinol
finn-b-G6_MENINGBACT	NA	Bacterial meningitis	0.721915	0.588398	0.219854	1	0.939995	Retinol
ukb-d-M13_DUPUTRYEN	361194	Palmar fascial fibromatosis [Dupuytren]	0.0025588	0.00208563	0.21987	1	0.939995	Retinol
ukb-e-189_p1_CSA	NA	Townsend deprivation index at recruitment	-0.171823	0.140055	0.219889	1	0.939995	Retinol
ukb-b-13920	463010	Operative procedures - secondary OPCS: Y81.1 Epidural anaesthetic using lumbar approach	0.00215596	0.00175745	0.219915	1	0.939995	Retinol
ukb-e-30180_MID	NA	Lymphocyte percentage	0.448619	0.365746	0.219978	1	0.939995	Retinol
ieu-a-1134	21814	ER+ Breast cancer (GWAS)	0.518416	0.422652	0.219981	1	0.939995	Retinol
finn-b-AB1_OTHER_PROTOZOAL	NA	Other protozoal intestinal diseases	1.42634	1.16298	0.220031	1	0.939995	Retinol
ukb-b-12141	462933	Non-cancer illness code, self-reported: osteoporosis	-0.00317909	0.00259227	0.220058	1	0.939995	Retinol
ukb-e-1747_p4_EAS	NA	Hair colour (natural, before greying)	-1.407	1.14733	0.220077	1	0.939995	Retinol
prot-a-1226	3301	Guanine nucleotide-binding protein G(k) subunit alpha	0.309392	0.252302	0.220094	1	0.939995	Retinol
prot-a-1879	3301	Protein MENT	-0.309392	0.252302	0.220094	1	0.939995	Retinol
prot-a-2904	3301	Histone-lysine N-methyltransferase SUV420H2	0.309392	0.252302	0.220094	1	0.939995	Retinol
prot-a-2353	3301	Putative uncharacterized protein PQLC2L	-0.309392	0.252302	0.220094	1	0.939995	Retinol
prot-a-28	3301	Disintegrin and metalloproteinase domain-containing protein 23	0.309392	0.252302	0.220094	1	0.939995	Retinol
prot-a-2408	3301	Pregnancy-specific beta-1-glycoprotein 9	0.309392	0.252302	0.220094	1	0.939995	Retinol
ubm-a-1764	7916	NET100 0608	-0.189687	0.154696	0.220127	1	0.939995	Retinol
ubm-a-1349	7916	NET100 0193	-0.189687	0.154696	0.220127	1	0.939995	Retinol
ubm-a-970	7916	NET25 0024	-0.189687	0.154696	0.220127	1	0.939995	Retinol
ukb-e-102320_AFR	NA	Diet sweets intake	0.244291	0.199263	0.22021	1	0.940143	Retinol
ukb-e-3404_CSA	NA	Neck/shoulder pain for 3+ months	0.745304	0.608103	0.220341	1	0.940279	Retinol
ukb-e-578_AFR	NA	Gastrointestinal hemorrhage	-0.874033	0.713168	0.220362	1	0.940279	Retinol
ebi-a-GCST90016671	32860	Visceral adipose tissue volume	-0.0799747	0.0652619	0.220409	1	0.940279	Retinol
ebi-a-GCST90011621	8956	OTU99_106 (Barnesiella) prevalence	-0.458445	0.374141	0.220452	1	0.940279	Retinol
ukb-e-1628_CSA	NA	Alcohol intake versus 10 years previously	-0.194843	0.159024	0.220483	1	0.940279	Retinol
ukb-e-102_CSA	NA	Pulse rate, automated reading	-0.185635	0.151565	0.220655	1	0.940705	Retinol
ukb-e-20126_p1_CSA	NA	Bipolar and major depression status	-0.799263	0.65267	0.220724	1	0.940705	Retinol
ukb-b-6634	463010	PCT where patients GP was registered: WANDSWORTH PCT	0.00133242	0.00108807	0.220734	1	0.940705	Retinol
ukb-e-100002_CSA	NA	Energy	-0.556722	0.454696	0.220808	1	0.940705	Retinol
ebi-a-GCST90001543	3427	Effector Memory CD4+ T cell %CD4+ T cell	0.271915	0.222099	0.220841	1	0.940705	Retinol
ukb-e-R07_CSA	NA	R07 Pain in throat and chest	-0.526243	0.429926	0.220941	1	0.940705	Retinol
ukb-b-1209	250782	Number of live births	-0.0399576	0.0326449	0.22095	1	0.940705	Retinol
finn-b-M13_HALLUXVALGUS	NA	Hallux valgus (acquired)	0.21639	0.176796	0.220968	1	0.940705	Retinol
ebi-a-GCST004628	170548	Immature fraction of reticulocytes	-0.0433743	0.0354463	0.22108	1	0.940791	Retinol
ukb-b-9874	463010	PCT where patients GP was registered: BRISTOL SOUTH AND WEST PCT	0.0021068	0.00172186	0.221119	1	0.940791	Retinol
ukb-b-5079	64949	Vitamin and/or mineral supplement use: Vitamin D	-0.0118202	0.00966087	0.221137	1	0.940791	Retinol
ukb-b-4929	463010	Diagnoses - secondary ICD10: I73.9 Peripheral vascular disease, unspecified	0.00140669	0.00114986	0.221197	1	0.940791	Retinol
finn-b-M13_SPONDYLOPATHY	NA	Spondylopathies	-0.146409	0.119705	0.221301	1	0.940791	Retinol
ubm-a-740	7916	IDP dMRI ProbtrackX L2 cgc l	-0.176796	0.144567	0.221356	1	0.940791	Retinol
ukb-d-30800_irnt	54498	Oestradiol	0.0605405	0.0495074	0.221383	1	0.940791	Retinol
prot-a-3120	3301	Alpha-taxilin	0.308471	0.252302	0.22147	1	0.940791	Retinol
prot-a-2817	3301	Serine protease inhibitor Kazal-type 13	0.308471	0.252302	0.22147	1	0.940791	Retinol
prot-a-1011	3301	Fatty acid-binding protein, liver	0.308471	0.252302	0.22147	1	0.940791	Retinol
ebi-a-GCST90016595	36091	ADHD vs anorexia nervosa (ordinary least squares (OLS))	-0.0405157	0.0331492	0.221624	1	0.940994	Retinol
ukb-e-2664_p5_CSA	NA	Reason for reducing amount of alcohol drunk	-0.913628	0.747698	0.221737	1	0.940994	Retinol
finn-b-I9_AVBLOCK_EXNONE	NA	AV-block (no controls excluded)	0.360037	0.294659	0.221755	1	0.940994	Retinol
ubm-a-838	7916	IDP dMRI ProbtrackX OD slf l	-0.167587	0.137201	0.221906	1	0.940994	Retinol
ebi-a-GCST90000475	982	interleukin-18 receptor 1 levels	-0.592173	0.484807	0.221911	1	0.940994	Retinol
finn-b-KELA_DIAB_INSUL	NA	Diabetes, insuline treatment (Kela reimbursement)	-0.127072	0.104052	0.221996	1	0.940994	Retinol
ukb-b-13176	463010	Operative procedures - main OPCS: K63.1 Angiocardiography of combination of right and left side of heart	-0.00119112	0.000975617	0.222127	1	0.940994	Retinol
ukb-a-381	110337	Leg pain on walking	0.0212368	0.0173951	0.222143	1	0.940994	Retinol
met-c-953	19269	Total lipids in very small VLDL	0.132468	0.108508	0.222159	1	0.940994	Retinol
ubm-a-2911	7916	a2009s rh S occipital ant area	-0.173112	0.141805	0.22217	1	0.940994	Retinol
ukb-b-4316	463010	Operative procedures - secondary OPCS: Z92.4 Chest NEC	-0.0014168	0.00116064	0.222197	1	0.940994	Retinol
finn-b-CD2_BENIGN_LIPO_NOS	NA	Benign lipomatous neoplasm of other sites/unspecified	-0.458564	0.375691	0.222242	1	0.940994	Retinol
ebi-a-GCST90017000	14306	Gut microbiota abundance (genus Eubacterium hallii group id.11338)	0.131121	0.107494	0.222541	1	0.940994	Retinol
ukb-e-5993_CSA	NA	ECG, number of stages in a phase	-0.270442	0.221731	0.222585	1	0.940994	Retinol
ebi-a-GCST006908	440328	Ischemic stroke	-0.138122	0.11326	0.22265	1	0.940994	Retinol
prot-a-1713	3301	Lactase-phlorizin hydrolase	0.307551	0.252302	0.222853	1	0.940994	Retinol
prot-a-102	3301	Ankyrin repeat domain-containing protein 27	0.307551	0.252302	0.222853	1	0.940994	Retinol
prot-a-518	3301	Complement factor B	-0.307551	0.252302	0.222853	1	0.940994	Retinol
prot-a-1282	3301	GSK3-beta interaction protein	0.307551	0.252302	0.222853	1	0.940994	Retinol
prot-a-828	3301	Protein delta homolog 1	0.307551	0.252302	0.222853	1	0.940994	Retinol
ukb-a-417	335219	Illness injury bereavement stress in last 2 years: Marital separation/divorce	-0.00500205	0.00410378	0.222887	1	0.940994	Retinol
ubm-a-2991	7916	a2009s lh G temp sup-G T transv thickness	0.179558	0.14733	0.222939	1	0.940994	Retinol
ukb-b-9312	463010	Operative procedures - secondary OPCS: H22.1 Diagnostic fibreoptic endoscopic examination of colon and biopsy of lesion of colon	0.00142496	0.00116934	0.222993	1	0.940994	Retinol
ebi-a-GCST009984	50378	Trauma exposure in major depressive disorder-negative individuals	0.300049	0.246255	0.223054	1	0.940994	Retinol
finn-b-L12_ROSACEANAS	NA	Other and unspcified rosacea	0.549724	0.451197	0.223084	1	0.940994	Retinol
ebi-a-GCST90001794	3658	CD25 on IgD+ B cell	0.283149	0.232413	0.223108	1	0.940994	Retinol
ukb-b-6092	73229	Age at cancer diagnosis	-0.0604003	0.0495848	0.223178	1	0.940994	Retinol
ukb-a-564	337199	Diagnoses - main ICD10: M20 Acquired deformities of fingers and toes	-0.00358448	0.00294273	0.223194	1	0.940994	Retinol
ebi-a-GCST90012081	21758	Platelet endothelial cell adhesion molecule levels	0.128913	0.105893	0.223455	1	0.940994	Retinol
ubm-a-190	7916	IDP tfMRI median zstat faces-shapes	-0.180479	0.14825	0.223455	1	0.940994	Retinol
ubm-a-2990	7916	a2009s lh G subcallosal thickness	0.180479	0.14825	0.223455	1	0.940994	Retinol
ubm-a-130	7916	IDP T1 FAST ROIs L hippocampus	0.144567	0.118785	0.223584	1	0.940994	Retinol
met-d-IDL_PL	NA	Phospholipids in IDL	0.0479184	0.0393752	0.223616	1	0.940994	Retinol
ubm-a-448	7916	IDP dMRI TBSS L3 Superior cerebellar peduncle R	-0.186004	0.152855	0.223655	1	0.940994	Retinol
ukb-b-15661	463010	Operative procedures - secondary OPCS: Y71.3 Revisional operations NOC	0.00159676	0.00131225	0.223675	1	0.940994	Retinol
ukb-e-30080_CSA	NA	Platelet count	-0.189779	0.155985	0.223739	1	0.940994	Retinol
ubm-a-59	7916	IDP T1 FAST ROIs R postcent gyrus	0.155617	0.127993	0.224051	1	0.940994	Retinol
ukb-e-41246_p15_AFR	NA	Treatment speciality of consultant (recoded)	-1.04328	0.858103	0.224063	1	0.940994	Retinol
ukb-e-2365_CSA	NA	Ever had prostate specific antigen (PSA) test	0.742081	0.610405	0.224092	1	0.940994	Retinol
ubm-a-632	7916	IDP dMRI ProbtrackX FA cgc l	0.186924	0.153775	0.224149	1	0.940994	Retinol
finn-b-CD2_BENIGN_MENINGES_NOS	NA	Beningn neoplasm: Meninges, unspecified	1.17403	0.96593	0.224197	1	0.940994	Retinol
finn-b-H7_CONJUNCTDEGDEPOT	NA	conjunctival degenerations and deposits	-0.930018	0.765193	0.224212	1	0.940994	Retinol
prot-a-1338	3301	Histidine triad nucleotide-binding protein 1	0.30663	0.252302	0.224241	1	0.940994	Retinol
prot-a-1007	3301	Prothrombin	0.30663	0.252302	0.224241	1	0.940994	Retinol
prot-a-1237	3301	Golgi membrane protein 1	0.30663	0.252302	0.224241	1	0.940994	Retinol
finn-b-CD2_BENIGN_LIPO_NOS_EXALLC	NA	Benign lipomatous neoplasm of other sites/unspecified (all cancers excluded)	-0.457643	0.376611	0.224305	1	0.940994	Retinol
ukb-e-MAP_p1_CSA	NA	Mean arterial pressure, automated reading	-0.182136	0.149908	0.224371	1	0.940994	Retinol
finn-b-D3_IMMUDEF	NA	Immunodeficiencies	0.645488	0.531308	0.224402	1	0.940994	Retinol
ukb-e-41229_p6_CSA	NA	PCT responsible for patient data	-1.22928	1.01197	0.224465	1	0.940994	Retinol
ubm-a-2474	7916	NET100 1318	0.187845	0.154696	0.224639	1	0.940994	Retinol
ukb-e-recode100_AFR	NA	NA	-1.05801	0.871455	0.224719	1	0.940994	Retinol
ukb-e-4674_CSA	NA	Private healthcare	0.148895	0.122652	0.224761	1	0.940994	Retinol
ukb-b-15942	463010	Operative procedures - main OPCS: W87.9 Unspecified diagnostic endoscopic examination of knee joint	-0.00195712	0.00161228	0.224794	1	0.940994	Retinol
finn-b-E4_GOITRENAS	NA	Other and/or unspecified nontoxic goitre	0.486188	0.400552	0.224827	1	0.940994	Retinol
ukb-e-2744_EAS	NA	Birth weight of first child	-0.641068	0.528269	0.224929	1	0.940994	Retinol
finn-b-I9_AVBLOCK	NA	AV-block	0.366483	0.302026	0.224971	1	0.940994	Retinol
ubm-a-2109	7916	NET100 0953	0.183241	0.151013	0.224971	1	0.940994	Retinol
ukb-e-recode108_CSA	NA	NA	-0.604236	0.497974	0.224982	1	0.940994	Retinol
ukb-b-3646	64949	Sweet biscuits intake	-0.111658	0.0920265	0.225004	1	0.940994	Retinol
finn-b-INCREASEDMUSCLETONE	NA	Increased muscle tone	-1.77072	1.45948	0.225035	1	0.940994	Retinol
finn-b-K11_HERING	NA	Inguinal hernia	0.151934	0.12523	0.22504	1	0.940994	Retinol
ubm-a-2845	7916	DKTatlas rh rostralmiddlefrontal area	-0.13628	0.112339	0.225086	1	0.940994	Retinol
ubm-a-1642	7916	NET100 0486	-0.188766	0.155617	0.225123	1	0.940994	Retinol
ubm-a-2063	7916	NET100 0907	0.188766	0.155617	0.225123	1	0.940994	Retinol
ubm-a-1989	7916	NET100 0833	-0.188766	0.155617	0.225123	1	0.940994	Retinol
ubm-a-2601	7916	NET100 1445	0.188766	0.155617	0.225123	1	0.940994	Retinol
ubm-a-2243	7916	NET100 1087	-0.188766	0.155617	0.225123	1	0.940994	Retinol
ukb-d-30720_irnt	344264	Cystatin C	-0.0260921	0.0215101	0.225125	1	0.940994	Retinol
ebi-a-GCST90001746	3657	CD20 on IgD+ CD24+ B cell	0.277901	0.22919	0.225308	1	0.940994	Retinol
ebi-a-GCST90010153	1301	Matrix metalloproteinase-7 levels	0.453157	0.373793	0.225389	1	0.940994	Retinol
ebi-a-GCST90011490	8956	TestASV_14 (Lachnospiraceae) abundance	0.267834	0.220937	0.225412	1	0.940994	Retinol
ukb-d-22617_4122	91149	Job SOC coding: Accounts and wages clerks, book-keepers, other financial clerks	-0.00956436	0.00789167	0.225529	1	0.940994	Retinol
ubm-a-2257	7916	NET100 1101	0.189687	0.156538	0.225602	1	0.940994	Retinol
ukb-b-6811	364465	Time spent outdoors in winter	0.0158498	0.0130806	0.225625	1	0.940994	Retinol
prot-a-807	3301	Desmin	0.305709	0.252302	0.225635	1	0.940994	Retinol
prot-a-1619	3301	Keratinocyte-associated transmembrane protein 2	0.305709	0.252302	0.225635	1	0.940994	Retinol
ebi-a-GCST90001430	3656	IgD+ CD38dim B cell %lymphocyte	-0.275138	0.227072	0.225635	1	0.940994	Retinol
ukb-e-20117_p1_AFR	NA	Alcohol drinker status	-0.615378	0.507919	0.225678	1	0.940994	Retinol
ebi-a-GCST90000481	982	Transforming growth factor-beta levels	-0.587293	0.484807	0.225744	1	0.940994	Retinol
ubm-a-57	7916	IDP T1 FAST ROIs R inf temp gyrus tempocc	0.158379	0.130755	0.225793	1	0.940994	Retinol
ukb-b-1489	451486	Cheese intake	-0.0267557	0.0220903	0.225821	1	0.940994	Retinol
ubm-a-508	7916	IDP dMRI TBSS ICVF Superior corona radiata R	0.179558	0.14825	0.225826	1	0.940994	Retinol
finn-b-G6_SCIALE	NA	Lesion of sciatic nerve	-0.607735	0.501842	0.225892	1	0.940994	Retinol
ebi-a-GCST010776	1299010	COVID-19 (RELEASE 4)	-0.196031	0.161878	0.225904	1	0.940994	Retinol
ubm-a-504	7916	IDP dMRI TBSS ICVF Retrolenticular part of internal capsule R	0.185083	0.152855	0.225955	1	0.940994	Retinol
ukb-d-20528	117617	Diagnosed with life-threatening illness	-0.0181436	0.0149874	0.226053	1	0.940994	Retinol
finn-b-O15_PREG_BIRTH_PUERP	NA	Pregnancy, childbirth and the puerperium	0.105893	0.087477	0.226077	1	0.940994	Retinol
ukb-e-1807_AFR	NA	Father's age at death	0.326243	0.269521	0.226105	1	0.940994	Retinol
ebi-a-GCST90011334	8956	G_Oscillibacter abundance	-0.199862	0.165137	0.226172	1	0.940994	Retinol
ukb-b-3135	463010	PCT where patients GP was registered: WESTERN CHESHIRE PCT	-0.00122314	0.00101064	0.226176	1	0.940994	Retinol
ukb-e-20111_p4_MID	NA	Illnesses of siblings	-1.33978	1.10773	0.22648	1	0.940994	Retinol
ubm-a-3072	7916	a2009s rh G&S cingul-Mid-Post thickness	0.17035	0.140884	0.226605	1	0.940994	Retinol
ubm-a-66	7916	IDP T1 FAST ROIs L angular gyrus	0.17035	0.140884	0.226605	1	0.940994	Retinol
ebi-a-GCST90011702	8956	TestASV_28 (Holdemanella) prevalence	-0.557813	0.461328	0.226606	1	0.940994	Retinol
met-d-IDL_C	NA	Cholesterol in IDL	0.0476494	0.0394079	0.226611	1	0.940994	Retinol
ieu-b-4953	372184	Liver cell carcinoma	-0.000588504	0.000486818	0.226709	1	0.940994	Retinol
ukb-d-D17	361194	Diagnoses - main ICD10: D17 Benign lipomatous neoplasm	-0.00312087	0.00258215	0.226806	1	0.940994	Retinol
ukb-b-7012	463010	Operative procedures - secondary OPCS: Z67.6 Lumbosacral joint	-0.00125749	0.00104044	0.226814	1	0.940994	Retinol
ubm-a-1857	7916	NET100 0701	0.186924	0.154696	0.226919	1	0.940994	Retinol
ubm-a-1682	7916	NET100 0526	0.186924	0.154696	0.226919	1	0.940994	Retinol
ukb-e-4100_AFR	NA	Ankle spacing width (left)	-0.273204	0.226151	0.227023	1	0.940994	Retinol
prot-a-2137	3301	Ornithine decarboxylase antizyme 1	0.304788	0.252302	0.227036	1	0.940994	Retinol
prot-a-420	3301	CD177 antigen	0.304788	0.252302	0.227036	1	0.940994	Retinol
prot-a-51	3301	Adenylosuccinate synthetase isozyme 2	0.304788	0.252302	0.227036	1	0.940994	Retinol
prot-a-2693	3301	Corticosteroid-binding globulin	-0.304788	0.252302	0.227036	1	0.940994	Retinol
prot-a-3082	3301	Tumor protein 63	0.304788	0.252302	0.227036	1	0.940994	Retinol
prot-a-500	3301	Corneodesmosin	0.304788	0.252302	0.227036	1	0.940994	Retinol
prot-a-1631	3301	UPF0577 protein KIAA1324	0.304788	0.252302	0.227036	1	0.940994	Retinol
prot-a-895	3301	EF-hand calcium-binding domain-containing protein 14	0.304788	0.252302	0.227036	1	0.940994	Retinol
ebi-a-GCST90010179	1300	Thrombopoietin levels	-0.448804	0.37168	0.22724	1	0.940994	Retinol
ubm-a-2260	7916	NET100 1104	0.187845	0.155617	0.227393	1	0.940994	Retinol
ubm-a-2432	7916	NET100 1276	0.187845	0.155617	0.227393	1	0.940994	Retinol
finn-b-J10_ASTHMACOPDKELA	NA	Asthma/COPD (KELA code 203)	-0.134438	0.111418	0.227582	1	0.940994	Retinol
ubm-a-295	7916	IDP dMRI TBSS MO Body of corpus callosum	0.177716	0.14733	0.227721	1	0.940994	Retinol
ukb-b-8906	97889	Knee pain for 3+ months	-0.022165	0.0183752	0.227723	1	0.940994	Retinol
ukb-d-Z08	361194	Diagnoses - main ICD10: Z08 Follow-up examination after treatment for malignant neoplasm	-0.00303404	0.00251544	0.227753	1	0.940994	Retinol
ukb-b-13864	463010	Operative procedures - secondary OPCS: Z27.6 Ileum	0.00248945	0.00206422	0.227817	1	0.940994	Retinol
ubm-a-1829	7916	NET100 0673	0.188766	0.156538	0.227863	1	0.940994	Retinol
ubm-a-1517	7916	NET100 0361	0.188766	0.156538	0.227863	1	0.940994	Retinol
ukb-b-20477	463010	Diagnoses - secondary ICD10: Z96.6 Presence of orthopaedic joint implants	-0.00272856	0.00226377	0.22808	1	0.940994	Retinol
finn-b-CD2_BENIGN_SALIVARY_NOS	NA	Benign neoplasm: other/unspecified salivary gland	0.88674	0.735727	0.228104	1	0.940994	Retinol
ukb-d-20536_2	56571	Weight change during worst episode of depression: Lost weight	-0.0336017	0.0278817	0.228145	1	0.940994	Retinol
ukb-b-12962	463010	PCT where patients GP was registered: SHEFFIELD PCT	0.00297501	0.002469	0.228224	1	0.940994	Retinol
ukb-b-3881	446462	Fresh fruit intake	0.0145506	0.0120775	0.228292	1	0.940994	Retinol
ukb-b-19073	64949	Soup consumers	-0.0226519	0.0188058	0.228389	1	0.940994	Retinol
prot-a-3111	3301	Tetratricopeptide repeat protein 17	0.303867	0.252302	0.228443	1	0.940994	Retinol
prot-a-2395	3301	Myeloblastin	-0.303867	0.252302	0.228443	1	0.940994	Retinol
prot-a-2989	3301	Toll-like receptor 2	0.303867	0.252302	0.228443	1	0.940994	Retinol
prot-a-2701	3301	Plasma protease C1 inhibitor	-0.303867	0.252302	0.228443	1	0.940994	Retinol
prot-a-3209	3301	V-set and transmembrane domain-containing protein 2-like protein	0.303867	0.252302	0.228443	1	0.940994	Retinol
prot-a-2390	3301	Trypsin-1	-0.303867	0.252302	0.228443	1	0.940994	Retinol
ukb-b-69	462933	Non-cancer illness code, self-reported: chronic sinusitis	-0.00194847	0.00161803	0.228503	1	0.940994	Retinol
ebi-a-GCST90017072	14306	Gut microbiota abundance (genus Sutterella id.2896)	-0.14576	0.121051	0.228543	1	0.940994	Retinol
ukb-e-4429_AFR	NA	Average monthly beer plus cider intake	-0.289687	0.240608	0.228597	1	0.940994	Retinol
finn-b-I9_HYPTENSHD_EXNONE	NA	Hypertensive Heart Disease (no controls excluded)	-0.282689	0.234807	0.22862	1	0.940994	Retinol
ukb-e-2010_MID	NA	Suffer from 'nerves'	1.13628	0.943831	0.228627	1	0.940994	Retinol
ubm-a-3111	7916	a2009s rh S circular insula ant thickness	0.174033	0.144567	0.228659	1	0.940994	Retinol
ubm-a-1884	7916	NET100 0728	-0.185083	0.153775	0.228747	1	0.940994	Retinol
met-c-904	21555	Total cholesterol in medium LDL	0.124825	0.10372	0.228791	1	0.940994	Retinol
ebi-a-GCST90011403	8956	OTU97_53 (Bacteroides) abundance	0.3659	0.30408	0.22886	1	0.940994	Retinol
ebi-a-GCST90001544	3427	Effector Memory CD4+ T cell %T cell	0.261418	0.217311	0.228989	1	0.940994	Retinol
finn-b-N14_MESNRUIRREG	NA	Excessive, freguent and irrelgular menstruation	-0.152855	0.127072	0.229016	1	0.940994	Retinol
ukb-e-20489_AFR	NA	Felt loved as a child	0.691252	0.574678	0.229034	1	0.940994	Retinol
finn-b-C3_MALE_GENITAL_EXALLC	NA	malignant neoplasm of male genital organs (all cancers excluded)	-0.245856	0.20442	0.229091	1	0.940994	Retinol
ukb-e-726_AFR	NA	Peripheral enthesopathies and allied syndromes	-1.08379	0.901289	0.229173	1	0.940994	Retinol
ukb-e-41245_p38_CSA	NA	Main speciality of consultant (recoded)	1.01842	0.846961	0.229195	1	0.940994	Retinol
ubm-a-752	7916	IDP dMRI ProbtrackX L2 mcp	-0.186004	0.154696	0.229216	1	0.940994	Retinol
ubm-a-1544	7916	NET100 0388	-0.186004	0.154696	0.229216	1	0.940994	Retinol
ebi-a-GCST004445	3526	Interleukin-8 levels	0.29558	0.245856	0.229268	1	0.940994	Retinol
finn-b-RX_RHEUMA_BIOLOGICAL	NA	Biological medication for rheuma	0.405157	0.337017	0.229292	1	0.940994	Retinol
ukb-e-904_AFR	NA	Number of days/week of vigorous physical activity 10+ minutes	-0.475414	0.395488	0.229327	1	0.940994	Retinol
ukb-e-41253_p3_MID	NA	Inpatient record format	0.879834	0.732044	0.229407	1	0.940994	Retinol
ukb-d-22601_31113033	89866	Job coding: laboratory technician, scientific assistant, cytology screener; hospital, medical or health technician	-0.0085938	0.00715118	0.229467	1	0.940994	Retinol
ukb-b-19498	64949	Bran cereal intake	0.0354597	0.0295072	0.229468	1	0.940994	Retinol
ukb-e-recode213_CSA	NA	NA	-0.69733	0.580295	0.229487	1	0.940994	Retinol
ukb-e-recode366_CSA	NA	NA	-0.69733	0.580295	0.229487	1	0.940994	Retinol
ukb-b-10923	64949	Alcohol consumed	0.0327776	0.0272786	0.229524	1	0.940994	Retinol
finn-b-AB1_PNEUMOCYSTOSIS	NA	Pneumocystosis	1.42357	1.18508	0.229657	1	0.940994	Retinol
ubm-a-1059	7916	NET25 0113	0.186924	0.155617	0.22968	1	0.940994	Retinol
ubm-a-1122	7916	NET25 0176	-0.186924	0.155617	0.22968	1	0.940994	Retinol
ubm-a-1198	7916	NET100 0042	0.186924	0.155617	0.22968	1	0.940994	Retinol
finn-b-F5_EMOCHILD	NA	Emotional disorders and disorders of social functioning with onset specific to childhood	-0.588398	0.489871	0.229702	1	0.940994	Retinol
prot-a-2093	3301	Nuclear receptor-binding protein	0.302947	0.252302	0.229856	1	0.940994	Retinol
prot-a-2540	3301	Rho-related GTP-binding protein RhoD	0.302947	0.252302	0.229856	1	0.940994	Retinol
prot-a-1239	3301	RAB6-interacting golgin	0.302947	0.252302	0.229856	1	0.940994	Retinol
ebi-a-GCST90010313	1313	Fc receptor-like protein 1 levels	-0.444129	0.369888	0.229863	1	0.940994	Retinol
ukb-b-16295	64949	Types of spreads/sauces consumed: Salad dressing	0.0143113	0.0119241	0.230062	1	0.940994	Retinol
ukb-b-1508	462933	Operation code: knee surgery (not replacement)	0.00438797	0.00365634	0.2301	1	0.940994	Retinol
ubm-a-502	7916	IDP dMRI TBSS ICVF Posterior limb of internal capsule R	0.18232	0.151934	0.230139	1	0.940994	Retinol
ubm-a-165	7916	IDP T2 FLAIR BIANCA WMH volume	-0.154696	0.128913	0.230139	1	0.940994	Retinol
finn-b-I9_POSTAMI	NA	Status post-ami	0.469613	0.391344	0.230139	1	0.940994	Retinol
finn-b-CD2_BENIGN_VULVA_EXALLC	NA	Benign neoplasm: Vagina (all cancers excluded)	1.22099	1.0175	0.230139	1	0.940994	Retinol
ukb-e-52_p11_EAS	NA	Month of birth	-1.907	1.58932	0.230184	1	0.940994	Retinol
ukb-e-5084_CSA	NA	Spherical power (right)	0.238858	0.199079	0.230211	1	0.940994	Retinol
ukb-e-41200_p702_CSA	NA	Operative procedures - main OPCS4	1.01473	0.845764	0.230224	1	0.940994	Retinol
ukb-d-VIII_EAR_MASTOID	361194	Diseases of the ear and mastoid process	-0.00333939	0.00278415	0.230361	1	0.940994	Retinol
ebi-a-GCST90012109	180726	Sex hormone-binding globulin levels	-0.0145118	0.0121011	0.230446	1	0.940994	Retinol
ebi-a-GCST90001760	3657	CD20 on unswitched memory B cell	0.275599	0.229834	0.230482	1	0.940994	Retinol
ukb-b-15914	462933	Operation code: termination of pregnancy/top	0.00123396	0.00102907	0.230488	1	0.940994	Retinol
finn-b-CD2_BENIGN_INTRATHORACIC	NA	Benign neoplasm of other and unspecified intrathoracic organs	1.42541	1.18877	0.230501	1	0.940994	Retinol
ukb-e-41246_p29_AFR	NA	Treatment speciality of consultant (recoded)	-0.476519	0.397514	0.230626	1	0.940994	Retinol
ukb-e-41246_p33_MID	NA	Treatment speciality of consultant (recoded)	1.48343	1.23757	0.23066	1	0.940994	Retinol
ebi-a-GCST90011307	8956	C_Gammaproteobacteria abundance	-0.246063	0.205367	0.230855	1	0.940994	Retinol
ukb-e-1170_AFR	NA	Getting up in morning	0.18011	0.150368	0.230997	1	0.940994	Retinol
ubm-a-1244	7916	NET100 0088	-0.184162	0.153775	0.231071	1	0.940994	Retinol
ebi-a-GCST90001391	3658	IgD+ B cell %B cell	-0.276335	0.230755	0.231102	1	0.940994	Retinol
finn-b-M13_DISCITIS	NA	Discitis, unspecified	-1.23389	1.03039	0.231113	1	0.940994	Retinol
ukb-e-103170_AFR	NA	Breaded fish intake	-0.159208	0.132965	0.231163	1	0.940994	Retinol
ubm-a-3126	7916	a2009s rh S orbital lateral thickness	-0.167587	0.139963	0.231163	1	0.940994	Retinol
ukb-e-6150_p5_MID	NA	Vascular/heart problems diagnosed by doctor	1.04972	0.876703	0.231169	1	0.940994	Retinol
ebi-a-GCST90001650	3596	HLA DR+ Natural Killer %CD3- lymphocyte	-0.274033	0.228913	0.231266	1	0.940994	Retinol
ukb-a-55	337159	Cancer code self-reported: breast cancer	-0.00420474	0.00351243	0.231266	1	0.940994	Retinol
prot-a-1240	3301	Golgi SNAP receptor complex member 1	0.302026	0.252302	0.231275	1	0.940994	Retinol
prot-a-1356	3301	Hydroxymethylglutaryl-CoA synthase, mitochondrial	0.302026	0.252302	0.231275	1	0.940994	Retinol
prot-a-2170	3301	Serine/threonine-protein kinase PAK 4	-0.302026	0.252302	0.231275	1	0.940994	Retinol
prot-a-2135	3301	Out at first protein homolog	0.302026	0.252302	0.231275	1	0.940994	Retinol
prot-a-3273	3301	Zinc finger protein 415	-0.302026	0.252302	0.231275	1	0.940994	Retinol
finn-b-I9_CARDMPRI	NA	Cardiomyopathies, Primary/intrinsic	-0.37477	0.313076	0.231284	1	0.940994	Retinol
ebi-a-GCST90011337	8956	G_Parasutterella abundance	-0.218334	0.1824	0.231303	1	0.940994	Retinol
ebi-a-GCST90002233	19247	Fasting glucose	-0.072744	0.0607735	0.231318	1	0.940994	Retinol
ukb-b-2522	462933	Operation code: removal of testicle/orchidectomy	-0.00138634	0.00115828	0.231348	1	0.940994	Retinol
ukb-e-23104_CSA	NA	Body mass index (BMI)	-0.173573	0.145028	0.231375	1	0.940994	Retinol
ebi-a-GCST90001581	3629	CD14- CD16- Absolute Count	-0.273941	0.228913	0.231423	1	0.940994	Retinol
ukb-a-119	337159	Treatment/medication code: isosorbide dinitrate	0.00044654	0.000373172	0.231461	1	0.940994	Retinol
ubm-a-2233	7916	NET100 1077	-0.185083	0.154696	0.231529	1	0.940994	Retinol
ubm-a-1871	7916	NET100 0715	-0.185083	0.154696	0.231529	1	0.940994	Retinol
ubm-a-1430	7916	NET100 0274	-0.185083	0.154696	0.231529	1	0.940994	Retinol
finn-b-N14_KIDUROTH	NA	Other disorders of kidney and ureter	-0.42081	0.35175	0.231566	1	0.940994	Retinol
ukb-b-18381	463010	PCT responsible for patient data: SHEFFIELD PCT	0.00295685	0.0024718	0.231606	1	0.940994	Retinol
ukb-b-3666	151531	Family relationship satisfaction	0.0388274	0.0324608	0.231644	1	0.940994	Retinol
finn-b-H7_OPTNEUROTH	NA	Other disorders of optic [2nd] nerve and visual pathways	0.601289	0.502762	0.231708	1	0.941058	Retinol
ukb-e-5100_CSA	NA	3mm weak meridian angle (right)	0.244291	0.204328	0.231859	1	0.941304	Retinol
ukb-e-100006_CSA	NA	Saturated fat	-0.494936	0.413996	0.231889	1	0.941304	Retinol
ukb-e-41200_p310_AFR	NA	Operative procedures - main OPCS4	-0.782136	0.654328	0.231959	1	0.941304	Retinol
ukb-b-8131	463010	Operative procedures - main OPCS: H25.1 Diagnostic endoscopic examination of lower bowel and biopsy of lesion of lower bowel using fibreoptic sigmoidoscope	0.00317724	0.00265814	0.231975	1	0.941304	Retinol
finn-b-CD2_BENIGN_INTRATHORACIC_EXALLC	NA	Benign neoplasm of other and unspecified intrathoracic organs (all cancers excluded)	1.42081	1.18877	0.23201	1	0.941304	Retinol
ukb-a-576	337199	Diagnoses - main ICD10: N40 Hyperplasia of prostate	0.00274797	0.00229986	0.23215	1	0.941651	Retinol
ukb-e-5221_EAS	NA	Index of best refractometry result (right)	0.849079	0.710866	0.23231	1	0.941651	Retinol
ebi-a-GCST90011545	8956	G_Parabacteroides prevalence	-0.81961	0.686213	0.232323	1	0.941651	Retinol
ukb-a-569	337199	Diagnoses - main ICD10: M54 Dorsalgia	-0.00369366	0.00309278	0.232366	1	0.941651	Retinol
ubm-a-1397	7916	NET100 0241	-0.186924	0.156538	0.232432	1	0.941651	Retinol
ukb-e-30200_CSA	NA	Neutrophill percentage	-0.182413	0.152762	0.232442	1	0.941651	Retinol
ebi-a-GCST90011348	8956	O_Bacteroidales abundance	-0.194417	0.162869	0.232595	1	0.941651	Retinol
ebi-a-GCST90011303	8956	C_Bacteroidia abundance	-0.194417	0.162869	0.232595	1	0.941651	Retinol
ukb-e-495_AFR	NA	Asthma	-0.752578	0.630479	0.23261	1	0.941651	Retinol
ukb-e-5087_CSA	NA	Cylindrical power (right)	-0.260589	0.218324	0.232639	1	0.941651	Retinol
prot-a-929	3301	ETS-related transcription factor Elf-5	0.301105	0.252302	0.232701	1	0.941651	Retinol
prot-a-1971	3301	Muscle, skeletal receptor tyrosine-protein kinase	0.301105	0.252302	0.232701	1	0.941651	Retinol
ubm-a-2328	7916	NET100 1172	0.183775	0.153996	0.232723	1	0.941651	Retinol
met-d-S_HDL_FC	NA	Free cholesterol in small HDL	-0.0477913	0.0400532	0.232793	1	0.941739	Retinol
ukb-d-K11_OTHILEUS	361194	Other or unspecified ileus, impaction or obstruction	0.00169327	0.00141937	0.232882	1	0.941792	Retinol
ubm-a-975	7916	NET25 0029	-0.18232	0.152855	0.232959	1	0.941792	Retinol
ukb-e-5463_CSA	NA	Leg pain in calf/calves	-0.818232	0.686004	0.232967	1	0.941792	Retinol
ubm-a-813	7916	IDP dMRI ProbtrackX ICVF str l	0.176796	0.14825	0.233047	1	0.941792	Retinol
ubm-a-2801	7916	a2009s lh S interm prim-Jensen area	-0.176796	0.14825	0.233047	1	0.941792	Retinol
ukb-b-13447	462933	Non-cancer illness code, self-reported: chronic obstructive airways disease/copd	-0.00143926	0.00120737	0.233234	1	0.941795	Retinol
ukb-e-recode17_CSA	NA	NA	-0.992634	0.832873	0.233332	1	0.941795	Retinol
ukb-e-recode107_CSA	NA	NA	-0.992634	0.832873	0.233332	1	0.941795	Retinol
finn-b-G6_PARKINSON_EXMORE	NA	Parkinson's disease (more controls excluded)	0.395028	0.331492	0.233392	1	0.941795	Retinol
ubm-a-1124	7916	NET25 0178	-0.183241	0.153775	0.233412	1	0.941795	Retinol
finn-b-H8_SUP_OTINAS	NA	Suppurative otitis media, unspecified	0.842541	0.707182	0.233494	1	0.941795	Retinol
ukb-b-12670	64949	Other coffee type	-0.0186412	0.0156472	0.233521	1	0.941795	Retinol
ebi-a-GCST006351	885	Anti-measles virus IgG levels	0.136655	0.114727	0.233605	1	0.941795	Retinol
met-c-838	19257	Acetoacetate	0.129448	0.108683	0.233633	1	0.941795	Retinol
finn-b-E4_HYPERALDO	NA	Hyperaldosteronism	0.906998	0.76151	0.233633	1	0.941795	Retinol
ebi-a-GCST90011341	8956	G_Prevotellaceae abundance	0.440402	0.369831	0.233725	1	0.941795	Retinol
ukb-b-139	64949	Other sweets intake	0.0314507	0.0264113	0.23373	1	0.941795	Retinol
ebi-a-GCST90016597	21787	ADHD vs obsessive compulsive disorder (ordinary least squares (OLS))	-0.0460405	0.038674	0.233859	1	0.941795	Retinol
finn-b-CD2_BENIGN_SALIVARY_NOS_EXALLC	NA	Benign neoplasm: other/unspecified salivary gland (all cancers excluded)	0.876611	0.736648	0.234046	1	0.941795	Retinol
ukb-b-14814	463010	Diagnoses - main ICD10: K30 Dyspepsia	-0.00311837	0.00262059	0.234066	1	0.941795	Retinol
prot-a-307	3301	Complement C1r subcomponent-like protein	0.300184	0.252302	0.234132	1	0.941795	Retinol
prot-a-1859	3301	Matrilin-4	-0.300184	0.252302	0.234132	1	0.941795	Retinol
ukb-e-4230_AFR	NA	Signal-to-noise-ratio (SNR) of triplet (left)	0.26105	0.219429	0.234173	1	0.941795	Retinol
ukb-d-C_STROKE	361194	STROKE	0.00356564	0.00299727	0.234192	1	0.941795	Retinol
finn-b-D3_ITP	NA	Idiopathic thrombocytopenic purpura	0.843462	0.709024	0.2342	1	0.941795	Retinol
finn-b-L12_URTICA_IDIOPAT	NA	Idiopathic urticaria	-1.13812	0.956722	0.234202	1	0.941795	Retinol
ukb-d-20113_101	2906	Illnesses of adopted mother: None of the above (group 2)	-0.135629	0.114038	0.234308	1	0.941795	Retinol
ukb-e-3799_CSA	NA	Headaches for 3+ months	0.73232	0.61593	0.234453	1	0.941795	Retinol
ukb-b-8329	150642	Eye problems/disorders: Cataract	0.0125441	0.010551	0.234479	1	0.941795	Retinol
ebi-a-GCST008046	17856	Triglyceride levels	-0.0512463	0.0431069	0.234511	1	0.941795	Retinol
ukb-a-6	261987	Time spent using computer	0.0252538	0.0212459	0.234582	1	0.941795	Retinol
ukb-e-6144_p1_AFR	NA	Never eat eggs, dairy, wheat, sugar	-0.813996	0.685083	0.234766	1	0.941795	Retinol
finn-b-G6_DISBROTHUNS	NA	Disorders of brain, other and unspecified	1.39595	1.17495	0.234799	1	0.941795	Retinol
eqtl-a-ENSG00000148690	29992	ENSG00000148690	0.137822	0.116012	0.234833	1	0.941795	Retinol
met-d-S_VLDL_PL	NA	Phospholipids in small VLDL	-0.0483683	0.0407244	0.234952	1	0.941795	Retinol
ebi-a-GCST90017035	14306	Gut microbiota abundance (genus Olsenella id.822)	0.264248	0.222594	0.235177	1	0.941795	Retinol
ebi-a-GCST90001455	3041	CD62L- HLA DR++ monocyte %monocyte	0.292081	0.246041	0.235178	1	0.941795	Retinol
ubm-a-2299	7916	NET100 1143	-0.1814	0.152855	0.235327	1	0.941795	Retinol
ubm-a-3014	7916	a2009s lh S intrapariet&P trans thickness	-0.163904	0.138122	0.235359	1	0.941795	Retinol
ukb-b-16048	462933	Non-cancer illness code, self-reported: pulmonary embolism +/- dvt	0.00220675	0.00186017	0.235499	1	0.941795	Retinol
prot-a-2810	3301	SPARC-like protein 1	0.299263	0.252302	0.23557	1	0.941795	Retinol
prot-a-3271	3301	Zinc finger protein 382	0.299263	0.252302	0.23557	1	0.941795	Retinol
prot-a-1197	3301	Growth/differentiation factor 9	0.299263	0.252302	0.23557	1	0.941795	Retinol
ebi-a-GCST90001819	3657	CD38 on transitional B cell	-0.272928	0.23011	0.235593	1	0.941795	Retinol
finn-b-O15_ICP_WIDE	NA	Intrahepatic Cholestasis of Pregnancy (ICP)<c3><8a>, incl. ICD-8	0.482505	0.406998	0.235812	1	0.941795	Retinol
ubm-a-619	7916	IDP dMRI TBSS ISOVF Fornix cres+Stria terminalis L	-0.164825	0.139042	0.235847	1	0.941795	Retinol
ebi-a-GCST90001402	3657	Switched memory B cell %B cell	0.277348	0.233978	0.235875	1	0.941795	Retinol
finn-b-KRA_PSY_SPEELING	NA	Speech and linguistic disorders	0.471455	0.39779	0.235944	1	0.941795	Retinol
ebi-a-GCST90010323	1313	Leucine-rich repeats and immunoglobulin-like domains protein 1 levels	-0.44224	0.373188	0.236004	1	0.941795	Retinol
ubm-a-118	7916	IDP T1 FAST ROIs L supracalc cortex	-0.1593	0.134438	0.236045	1	0.941795	Retinol
ieu-b-4915	372366	Liver & bile duct cancer	-0.000832017	0.000702188	0.23606	1	0.941795	Retinol
finn-b-CD2_INSITU_SKIN_FACE	NA	Carcinoma in situ of skin of other and unspecified parts of face	-0.619705	0.52302	0.236073	1	0.941795	Retinol
finn-b-AB1_MENINGOCOCCAL	NA	Meningococcal infection	-1.46593	1.23757	0.236206	1	0.941795	Retinol
ukb-b-16364	463010	Diagnoses - secondary ICD10: Z87.1 Personal history of diseases of the digestive system	0.00361508	0.0030526	0.236308	1	0.941795	Retinol
ukb-e-102430_CSA	NA	Salted nuts intake	0.184807	0.156077	0.236385	1	0.941795	Retinol
ukb-e-6020_p1_AFR	NA	Completion status of test	-1.01105	0.854052	0.236481	1	0.941795	Retinol
ubm-a-2344	7916	NET100 1188	0.184162	0.155617	0.236638	1	0.941795	Retinol
ubm-a-2494	7916	NET100 1338	0.184162	0.155617	0.236638	1	0.941795	Retinol
ubm-a-2602	7916	NET100 1446	0.184162	0.155617	0.236638	1	0.941795	Retinol
finn-b-C3_MESTOTHEL_SOFTTISSUE	NA	Melignant neoplasm of mesothelium and soft tissue	0.748619	0.632597	0.236648	1	0.941795	Retinol
ukb-b-11566	462933	Treatment/medication code: calcichew d3 tablet	-0.0023918	0.00202122	0.236672	1	0.941795	Retinol
ukb-b-11578	72395	Chest pain or discomfort walking normally	-0.0233861	0.0197658	0.236747	1	0.941795	Retinol
ukb-b-17532	463010	Diagnoses - secondary ICD10: E14.9 Without complications	0.0012888	0.00108945	0.236814	1	0.941795	Retinol
ukb-e-23100_AFR	NA	Whole body fat mass	-0.203039	0.171639	0.236833	1	0.941795	Retinol
ukb-b-175	462933	Operation code: vaginal prolapse/colposuspension	-0.00231827	0.00195987	0.236861	1	0.941795	Retinol
finn-b-E4_ENDOMETPOSTOP	NA	Postprocedural endocrine and metabolic disorders, not elsewhere classified	-0.429098	0.362799	0.236912	1	0.941795	Retinol
ebi-a-GCST90011431	8956	OTU99_132 (Bacteroidales) abundance	0.444127	0.375512	0.236918	1	0.941795	Retinol
ebi-a-GCST90000488	982	Matrix metalloproteinase-10 levels	-0.573389	0.484807	0.236922	1	0.941795	Retinol
prot-a-99	3301	Angiopoietin-related protein 4	-0.298343	0.252302	0.237015	1	0.941795	Retinol
prot-a-429	3301	CD226 antigen	-0.298343	0.252302	0.237015	1	0.941795	Retinol
prot-a-3150	3301	UBX domain-containing protein 4	-0.298343	0.252302	0.237015	1	0.941795	Retinol
prot-a-888	3301	Tumor necrosis factor receptor superfamily member EDAR	-0.298343	0.252302	0.237015	1	0.941795	Retinol
prot-a-1220	3301	Glutaredoxin-2, mitochondrial	0.298343	0.252302	0.237015	1	0.941795	Retinol
prot-a-2072	3301	Neural proliferation differentiation and control protein 1	-0.298343	0.252302	0.237015	1	0.941795	Retinol
prot-a-45	3301	Adhesion G-protein coupled receptor G5	0.298343	0.252302	0.237015	1	0.941795	Retinol
prot-a-1693	3301	Lymphocyte activation gene 3 protein	-0.298343	0.252302	0.237015	1	0.941795	Retinol
prot-a-2999	3301	Transmembrane protein 132C	0.298343	0.252302	0.237015	1	0.941795	Retinol
prot-a-612	3301	Cytochrome c oxidase assembly factor 3 homolog, mitochondrial	0.298343	0.252302	0.237015	1	0.941795	Retinol
finn-b-N14_PROHERNOV	NA	Prolapse and hernia of ovary and fallopian tube	0.632597	0.534991	0.23703	1	0.941795	Retinol
ukb-e-20003_p182_CSA	NA	Treatment/medication code	0.886556	0.749816	0.237061	1	0.941795	Retinol
ebi-a-GCST90000473	982	Interleukin-12 subunit B levels	0.573204	0.484807	0.237072	1	0.941795	Retinol
ukb-b-19391	463010	Diagnoses - secondary ICD10: R06.0 Dyspnoea	0.00168891	0.00142847	0.237078	1	0.941795	Retinol
ukb-e-20009_EAS	NA	Interpolated Age of participant when non-cancer illness first diagnosed	-0.455617	0.385359	0.23708	1	0.941795	Retinol
ukb-b-3549	95998	3mm strong meridian angle (left)	0.0527244	0.0446097	0.237243	1	0.941795	Retinol
ubm-a-1934	7916	NET100 0778	0.179558	0.151934	0.237278	1	0.941795	Retinol
ukb-e-4717_AFR	NA	Shortness of breath walking on level ground	-0.756262	0.639963	0.237314	1	0.941795	Retinol
finn-b-CD2_BENIGN_SKIN_EYELID	NA	Benign neoplasm: Skin of eyelid, including canthus	-0.353591	0.299263	0.237389	1	0.941795	Retinol
ubm-a-569	7916	IDP dMRI TBSS OD Cingulum hippocampus L	-0.174033	0.14733	0.237503	1	0.941795	Retinol
ukb-e-41244_p1_EAS	NA	Intended management of patient (recoded)	1.28085	1.08471	0.237676	1	0.941795	Retinol
ukb-e-41200_p861_CSA	NA	Operative procedures - main OPCS4	0.914825	0.774862	0.23775	1	0.941795	Retinol
ukb-b-1316	463010	Type of cancer: ICD10: C64 Malignant neoplasm of kidney, except renal pelvis	-0.00118831	0.00100662	0.237805	1	0.941795	Retinol
ubm-a-40	7916	IDP T1 FAST ROIs L temporal pole	0.144567	0.122468	0.237821	1	0.941795	Retinol
ukb-b-3969	444326	Treatment speciality of consultant (recoded): Colorectal surgery	0.00262351	0.00222264	0.237859	1	0.941795	Retinol
ubm-a-3046	7916	DKTatlas rh parahippocampal thickness	-0.174954	0.14825	0.237951	1	0.941795	Retinol
ukb-e-recode177_AFR	NA	NA	-1.14825	0.973297	0.238098	1	0.941795	Retinol
ebi-a-GCST90012014	21758	Tissue factor levels	0.139042	0.117864	0.238125	1	0.941795	Retinol
ebi-a-GCST90002000	3629	PDL-1 on CD14- CD16-	0.264457	0.224217	0.238213	1	0.941795	Retinol
ukb-d-20543	35558	Number of things worried about during worst period of anxiety	-0.0432754	0.036697	0.238293	1	0.941795	Retinol
ukb-b-5460	64949	Dessert consumers	0.0302973	0.0256962	0.238375	1	0.941795	Retinol
finn-b-C3_PROSTATE_EXALLC	NA	Malignant neoplasm of prostate (all cancers excluded)	-0.248619	0.210866	0.238383	1	0.941795	Retinol
ukb-e-596_CSA	NA	Other disorders of bladder	1.15285	0.977901	0.238435	1	0.941795	Retinol
prot-a-233	3301	B-cell receptor-associated protein 29	0.297422	0.252302	0.238465	1	0.941795	Retinol
prot-a-2232	3301	Protein disulfide-isomerase A3	-0.297422	0.252302	0.238465	1	0.941795	Retinol
prot-a-1396	3301	Bone sialoprotein 2	-0.297422	0.252302	0.238465	1	0.941795	Retinol
prot-a-814	3301	Pre-mRNA-splicing factor ATP-dependent RNA helicase PRP16	0.297422	0.252302	0.238465	1	0.941795	Retinol
prot-a-23	3301	Serine/threonine-protein kinase receptor R3	0.297422	0.252302	0.238465	1	0.941795	Retinol
prot-a-3203	3301	Vacuolar protein sorting-associated protein 29	0.297422	0.252302	0.238465	1	0.941795	Retinol
ukb-e-21000_p9_CSA	NA	Ethnic background	-0.487477	0.413536	0.238477	1	0.941795	Retinol
ukb-e-20022_EAS	NA	Birth weight	-0.740976	0.628821	0.238654	1	0.941795	Retinol
ebi-a-GCST90000490	982	Osteoprotegerin levels	-0.571087	0.484807	0.238809	1	0.941795	Retinol
ukb-e-41246_p33_AFR	NA	Treatment speciality of consultant (recoded)	-0.576611	0.489595	0.238904	1	0.941795	Retinol
ukb-e-20018_CSA	NA	Prospective memory result	-0.167219	0.141989	0.23892	1	0.941795	Retinol
ukb-a-28	241447	Average weekly beer plus cider intake	-0.0232848	0.0197755	0.239013	1	0.941795	Retinol
ukb-d-22617_1122	91149	Job SOC coding: Managers in construction	-0.00581612	0.00493983	0.239039	1	0.941795	Retinol
ubm-a-2836	7916	DKTatlas rh parsopercularis area	0.152855	0.129834	0.239074	1	0.941795	Retinol
ubm-a-930	7916	NODEamps100 0039	0.171271	0.145488	0.23911	1	0.941795	Retinol
ieu-b-4913	372289	Laryngeal cancer	0.000730088	0.000620291	0.239192	1	0.941795	Retinol
ebi-a-GCST90001995	3590	CX3CR1 on monocyte	-0.275599	0.234162	0.239213	1	0.941795	Retinol
ukb-e-recode237_AFR	NA	NA	-0.97698	0.83011	0.239225	1	0.941795	Retinol
finn-b-K11_DISORD_TEETH	NA	Other disorders of teeth and supporting structures	-0.300184	0.255064	0.239237	1	0.941795	Retinol
ukb-e-6142_p3_MID	NA	Current employment status	-1.61786	1.37477	0.239265	1	0.941795	Retinol
ebi-a-GCST90001836	1465	CD66b on CD66b++ myeloid cell	-0.411602	0.349816	0.239345	1	0.941795	Retinol
ukb-b-13344	64949	Herbal tea intake	-1.37875	1.17192	0.239399	1	0.941795	Retinol
ubm-a-2636	7916	NET100 1480	-0.184162	0.156538	0.239407	1	0.941795	Retinol
ukb-e-5255_EAS	NA	Intra-ocular pressure, Goldmann-correlated (right)	-0.914917	0.777993	0.239596	1	0.941795	Retinol
ieu-b-4959	395710	Malignant non-melanoma skin cancer	0.00618974	0.00526371	0.239624	1	0.941795	Retinol
ukb-b-17409	454508	Trunk fat-free mass	0.0143781	0.0122281	0.239665	1	0.941795	Retinol
met-c-931	21547	Phospholipids in small VLDL	0.122127	0.103867	0.239676	1	0.941795	Retinol
ukb-e-41247_p1_EAS	NA	Patient classification on admission (recoded)	1.06722	0.907919	0.239812	1	0.941795	Retinol
met-d-L_LDL_FC	NA	Free cholesterol in large LDL	0.0471017	0.0400723	0.239827	1	0.941795	Retinol
ukb-b-11282	462933	Non-cancer illness code, self-reported: vaginal prolapse/uterine prolapse	0.00179145	0.00152412	0.239835	1	0.941795	Retinol
prot-a-949	3301	AP-4 complex accessory subunit tepsin	-0.296501	0.252302	0.239922	1	0.941795	Retinol
prot-a-2592	3301	Ubiquitin	0.296501	0.252302	0.239922	1	0.941795	Retinol
prot-a-2354	3301	Basic salivary proline-rich protein 4	0.296501	0.252302	0.239922	1	0.941795	Retinol
prot-a-1422	3301	Interferon alpha-5	0.296501	0.252302	0.239922	1	0.941795	Retinol
prot-a-884	3301	Endothelin-converting enzyme 1	0.296501	0.252302	0.239922	1	0.941795	Retinol
prot-a-2719	3301	SHC-transforming protein 4	0.296501	0.252302	0.239922	1	0.941795	Retinol
ebi-a-GCST90010184	1301	Tumor necrosis factor receptor superfamily member 13B levels	-0.439172	0.373762	0.239993	1	0.941795	Retinol
ebi-a-GCST90001988	3629	HLA DR on CD14+ CD16- monocyte	0.275875	0.234807	0.240034	1	0.941795	Retinol
ukb-e-103030_CSA	NA	Pork intake	0.19733	0.167956	0.240039	1	0.941795	Retinol
ukb-b-19937	463010	Operative procedures - main OPCS: R17.2 Elective lower uterine segment caesarean delivery	-0.00157387	0.0013396	0.240045	1	0.941795	Retinol
ebi-a-GCST004627	171643	Lymphocyte counts	-0.0422475	0.0359614	0.240074	1	0.941795	Retinol
finn-b-Z21_PERSONS_ENCOUNTERI_HEALTH_SERVI_OTH_CIRCUMSTANC2	NA	Persons encountering health services in other circumstances (Z21_PERSONS_ENCOUNTERI_HEALTH_SERVI_OTH_CIRCUMSTANC2)	0.222836	0.189687	0.240092	1	0.941795	Retinol
ukb-e-23126_CSA	NA	Arm predicted mass (left)	-0.117035	0.0996317	0.240124	1	0.941795	Retinol
ukb-b-16665	463010	Operative procedures - main OPCS: Q10.3 Dilation of cervix uteri and curettage of uterus NEC	0.00234657	0.00199782	0.240167	1	0.941795	Retinol
ukb-a-591	337199	Diagnoses - main ICD10: S66 Injury of muscle and tendon at wrist and hand level	0.00114409	0.000974052	0.240168	1	0.941795	Retinol
ukb-d-30770_raw	342439	IGF-1	-0.152864	0.130147	0.240177	1	0.941795	Retinol
finn-b-N14_ACUTENEPHRITIC	NA	Acute nephritic syndrome	0.898711	0.765193	0.240199	1	0.941795	Retinol
finn-b-N14_SPERMATOCELE	NA	Spermatocele	0.514733	0.438306	0.240247	1	0.941795	Retinol
ukb-e-20517_AFR	NA	Trouble falling or staying asleep, or sleeping too much	-0.515378	0.43895	0.240349	1	0.941795	Retinol
ebi-a-GCST005840	410484	Ischemic stroke (large artery atherosclerosis)	-0.267035	0.22744	0.240359	1	0.941795	Retinol
ebi-a-GCST90011413	8956	OTU97_80 (Ruminococcus) abundance	0.379465	0.323228	0.240401	1	0.941795	Retinol
ebi-a-GCST90000478	982	Interleukin-6 levels	-0.568969	0.484807	0.240556	1	0.941795	Retinol
finn-b-ST19_CONTU_ANKLE	NA	Contusion of ankle	0.766114	0.652855	0.240602	1	0.941795	Retinol
ebi-a-GCST90001875	1247	HVEM on CD4+ T cell	-0.430295	0.366851	0.240819	1	0.941795	Retinol
ubm-a-1538	7916	NET100 0382	-0.1814	0.154696	0.240949	1	0.941795	Retinol
ukb-e-4290_AFR	NA	Duration screen displayed	0.273112	0.232965	0.241064	1	0.941795	Retinol
ebi-a-GCST90000454	982	CDCP1 levels	-0.56814	0.484807	0.241241	1	0.941795	Retinol
ebi-a-GCST90017019	14306	Gut microbiota abundance (genus Intestinimonas id.2062)	-0.14786	0.126191	0.24131	1	0.941795	Retinol
ubm-a-2156	7916	NET100 1000	-0.18232	0.155617	0.241359	1	0.941795	Retinol
ubm-a-1284	7916	NET100 0128	0.18232	0.155617	0.241359	1	0.941795	Retinol
ukb-b-16454	463010	Operative procedures - secondary OPCS: G45.1 Fibreoptic endoscopic examination of upper gastrointestinal tract and biopsy of lesion of upper gastrointestinal tract	-0.00156639	0.00133699	0.241365	1	0.941795	Retinol
prot-a-2212	3301	Proprotein convertase subtilisin/kexin type 7	-0.29558	0.252302	0.241385	1	0.941795	Retinol
prot-a-2581	3301	Tyrosine-protein kinase transmembrane receptor ROR1	0.29558	0.252302	0.241385	1	0.941795	Retinol
finn-b-K11_GINGIVITIS_CHRONIC	NA	Chronic gingivitis	0.566298	0.483425	0.241427	1	0.941795	Retinol
ukb-a-493	336314	Mineral and other dietary supplements: None of the above	-0.013919	0.0118839	0.241499	1	0.941795	Retinol
ukb-b-12227	361809	Illnesses of siblings: Breast cancer	-0.00569213	0.00486003	0.241513	1	0.941795	Retinol
ukb-e-recode160_CSA	NA	NA	-0.991713	0.846961	0.241636	1	0.941795	Retinol
ukb-e-recode447_CSA	NA	NA	-0.991713	0.846961	0.241636	1	0.941795	Retinol
ukb-e-21001_CSA	NA	Body mass index (BMI)	-0.169705	0.144936	0.241638	1	0.941795	Retinol
ubm-a-746	7916	IDP dMRI ProbtrackX L2 fma	-0.176796	0.151013	0.241707	1	0.941795	Retinol
finn-b-F5_MENTORG	NA	Other mental disorders due to brain damage and dysfunction and to physical disease	-0.441989	0.377532	0.241707	1	0.941795	Retinol
ukb-e-6141_p1_AFR	NA	How are people in household related to participant	0.43849	0.374678	0.241875	1	0.941795	Retinol
ebi-a-GCST90000476	982	Interleukin-10 levels	-0.567311	0.484807	0.241928	1	0.941795	Retinol
ukb-e-30530_MID	NA	Sodium in urine	0.430295	0.367864	0.242117	1	0.941795	Retinol
ubm-a-2222	7916	NET100 1066	-0.177716	0.151934	0.242123	1	0.941795	Retinol
ukb-d-K02	361194	Diagnoses - main ICD10: K02 Dental caries	-0.00214507	0.00183439	0.242257	1	0.941795	Retinol
ubm-a-3047	7916	DKTatlas rh paracentral thickness	-0.165746	0.141805	0.242472	1	0.941795	Retinol
ukb-b-78	463010	Operative procedures - main OPCS: E09.1 Excision of lesion of external nose	-0.00153835	0.00131642	0.242569	1	0.941795	Retinol
ukb-d-C3_MALE_GENITAL	361194	malignant neoplasm of male genital organs	-0.00361417	0.0030929	0.24259	1	0.941795	Retinol
ukb-d-C_MALE_GENITAL	361194	Cancer of male genital	-0.00361417	0.0030929	0.24259	1	0.941795	Retinol
ukb-e-104280_AFR	NA	Pea intake	0.257551	0.220442	0.242671	1	0.941795	Retinol
prot-a-1727	3301	Galectin-2	0.294659	0.252302	0.242854	1	0.941795	Retinol
prot-a-1128	3301	Fms-related tyrosine kinase 3 ligand	0.294659	0.252302	0.242854	1	0.941795	Retinol
ubm-a-147	7916	IDP T1 FAST ROIs L cerebellum crus II	-0.153775	0.131676	0.242874	1	0.941795	Retinol
finn-b-CD2_BENIGN_CHOROID_EXALLC	NA	Benign neoplasm: Choroid (all cancers excluded)	-0.686004	0.587477	0.242923	1	0.941795	Retinol
ebi-a-GCST90014263	353	X-linked dystonia-parkinsonism	8.09163	6.92964	0.242934	1	0.941795	Retinol
ubm-a-2608	7916	NET100 1452	-0.179558	0.153775	0.242942	1	0.941795	Retinol
ubm-a-671	7916	IDP dMRI ProbtrackX MD mcp	-0.179558	0.153775	0.242942	1	0.941795	Retinol
ukb-e-1548_CSA	NA	Variation in diet	0.116206	0.0995396	0.243034	1	0.941795	Retinol
finn-b-C3_MESTOTHEL_SOFTTISSUE_EXALLC	NA	Melignant neoplasm of mesothelium and soft tissue (all cancers excluded)	0.73849	0.632597	0.243051	1	0.941795	Retinol
ukb-d-22610_1	88638	Workplace full of chemical or other fumes: Sometimes	-0.0229766	0.0196851	0.243126	1	0.941795	Retinol
ebi-a-GCST90002311	149861	Hemoglobin concentration	-0.079779	0.0683517	0.243136	1	0.941795	Retinol
ukb-e-Z51_CSA	NA	Z51 Other medical care	0.786188	0.673665	0.243198	1	0.941795	Retinol
ubm-a-892	7916	NODEamps100 0001	-0.174033	0.149171	0.243345	1	0.941795	Retinol
ubm-a-1512	7916	NET100 0356	-0.180479	0.154696	0.243345	1	0.941795	Retinol
ukb-b-17441	64949	Other dessert intake	0.0347076	0.0297541	0.243421	1	0.941795	Retinol
ukb-e-5386_AFR	NA	Number of unenthusiastic/disinterested episodes	-0.51105	0.438122	0.24343	1	0.941795	Retinol
met-d-S_HDL_PL_pct	NA	Phospholipids to total lipids ratio in small HDL	-0.0460098	0.0394448	0.243439	1	0.941795	Retinol
ukb-a-129	337159	Treatment/medication code: omeprazole	0.00657884	0.0056409	0.243504	1	0.941795	Retinol
ukb-e-418_CSA	NA	Nonspecific chest pain	-0.516759	0.443094	0.243513	1	0.941795	Retinol
ebi-a-GCST90017032	14306	Gut microbiota abundance (genus Marvinbryantia id.2005)	0.146564	0.125677	0.243533	1	0.941795	Retinol
finn-b-I9_INTRACRA	NA	Nontraumatic intracranial haemmorrhage	-0.316759	0.271639	0.243573	1	0.941795	Retinol
ukb-e-2492_AFR	NA	Taking other prescription medications	0.434438	0.37256	0.243578	1	0.941795	Retinol
ebi-a-GCST90001522	1858	CD33- HLA DR- Absolute Count	0.362983	0.311326	0.243644	1	0.941795	Retinol
ebi-a-GCST90010148	1301	Leptin levels	0.439643	0.377107	0.243683	1	0.941795	Retinol
ukb-e-recode252_CSA	NA	NA	-1.07182	0.919429	0.243716	1	0.941795	Retinol
ubm-a-1489	7916	NET100 0333	0.1814	0.155617	0.243744	1	0.941795	Retinol
ubm-a-1299	7916	NET100 0143	-0.1814	0.155617	0.243744	1	0.941795	Retinol
ukb-e-561_CSA	NA	Symptoms involving digestive system	0.848711	0.728085	0.243745	1	0.941795	Retinol
ebi-a-GCST90001991	3629	HLA DR on CD14+ monocyte	0.274217	0.235267	0.243793	1	0.941795	Retinol
finn-b-CD2_BENIGN_CHOROID	NA	Benign neoplasm: Choroid	-0.68232	0.585635	0.243981	1	0.941795	Retinol
ukb-e-6160_p2_EAS	NA	Leisure/social activities	-1.11142	0.953959	0.243996	1	0.941795	Retinol
ukb-e-102960_AFR	NA	Eggs in sandwiches intake	0.148895	0.127808	0.244025	1	0.941795	Retinol
ebi-a-GCST90011406	8956	OTU97_6 (Sutterella) abundance	0.418637	0.35943	0.24413	1	0.941795	Retinol
ubm-a-2404	7916	NET100 1248	0.18232	0.156538	0.244138	1	0.941795	Retinol
ubm-a-1662	7916	NET100 0506	-0.18232	0.156538	0.244138	1	0.941795	Retinol
ieu-a-297	54162	Alzheimer's disease	0.254144	0.218232	0.244198	1	0.941795	Retinol
ebi-a-GCST002245	54162	Alzheimer's disease (late onset)	0.254144	0.218232	0.244198	1	0.941795	Retinol
ebi-a-GCST006697	389166	Parental longevity (combined parental attained age, Martingale residuals)	0.0257591	0.0221234	0.244287	1	0.941795	Retinol
prot-a-2653	3301	Protein SCO1 homolog, mitochondrial	0.293738	0.252302	0.244329	1	0.941795	Retinol
prot-a-435	3301	CMRF35-like molecule 2	0.293738	0.252302	0.244329	1	0.941795	Retinol
prot-a-318	3301	Complement component C6	0.293738	0.252302	0.244329	1	0.941795	Retinol
prot-a-2039	3301	Neurofascin	0.293738	0.252302	0.244329	1	0.941795	Retinol
prot-a-1976	3301	Matrix-remodeling-associated protein 8	0.293738	0.252302	0.244329	1	0.941795	Retinol
prot-a-1541	3301	Interleukin-6 receptor subunit alpha	-0.293738	0.252302	0.244329	1	0.941795	Retinol
ukb-b-8724	463010	Operative procedures - secondary OPCS: Y82.8 Other specified local anaesthetic	0.00145718	0.0012525	0.244661	1	0.941795	Retinol
finn-b-M13_BURSITISHIPOTH	NA	Other bursitis of hip	-1.04236	0.895948	0.244662	1	0.941795	Retinol
ukb-b-7663	460376	Types of physical activity in last 4 weeks: Strenuous sports	0.00723537	0.00622021	0.244747	1	0.941795	Retinol
ukb-b-7110	64949	Vitamin and/or mineral supplement use: Multivitamin with multimineral	-0.0149791	0.0128798	0.244834	1	0.941795	Retinol
ukb-e-recode4_MID	NA	Estimated glomerular filtration rate, serum creatinine	0.382505	0.328913	0.244856	1	0.941795	Retinol
ebi-a-GCST90001485	3437	CD39+ resting CD4 regulatory T cell %CD4 regulatory T cell	0.266851	0.229466	0.244861	1	0.941795	Retinol
ebi-a-GCST006698	86949	Parental longevity (both parents in top 10%)	-0.0226993	0.0195195	0.24487	1	0.941795	Retinol
ukb-b-19473	462933	Operation code: nasal polyp surgery / nasal polypectomy	-0.00129316	0.00111207	0.244896	1	0.941795	Retinol
finn-b-CD2_BENIGN_SKIN_EYELID_EXALLC	NA	Benign neoplasm: Skin of eyelid, including canthus (all cancers excluded)	-0.348987	0.300184	0.245001	1	0.941795	Retinol
ubm-a-509	7916	IDP dMRI TBSS ICVF Superior corona radiata L	0.171271	0.14733	0.245032	1	0.941795	Retinol
ebi-a-GCST90001828	3657	IgD on transitional B cell	-0.26989	0.232228	0.245165	1	0.941795	Retinol
ubm-a-5	7916	IDP T1 SIENAX grey normalised volume	0.118785	0.10221	0.24517	1	0.941795	Retinol
finn-b-F5_MOODOTH	NA	Other and unspecidied mood [affective] disorders	-0.468692	0.403315	0.245195	1	0.941795	Retinol
ukb-e-20003_p13_AFR	NA	Treatment/medication code	0.998158	0.859024	0.245248	1	0.941795	Retinol
finn-b-K11_FUNCDYSP	NA	Functional dyspepsia	0.251381	0.21639	0.245356	1	0.941795	Retinol
ubm-a-1909	7916	NET100 0753	-0.178637	0.153775	0.245367	1	0.941795	Retinol
ukb-b-19845	463010	Operative procedures - secondary OPCS: Y82.9 Unspecified local anaesthetic	-0.00351587	0.00302656	0.245367	1	0.941795	Retinol
ebi-a-GCST90011723	8956	TestASV_47 (Parasutterella) prevalence	-0.747335	0.643524	0.245513	1	0.941795	Retinol
ebi-a-GCST90011606	8956	OTU97_58 (Sutterellaceae) prevalence	-0.747335	0.643524	0.245513	1	0.941795	Retinol
ebi-a-GCST90011671	8956	OTU99_65 (Sutterellaceae) prevalence	-0.747335	0.643524	0.245513	1	0.941795	Retinol
ukb-b-4043	64949	Mushroom intake	0.0539385	0.0464562	0.245617	1	0.941795	Retinol
finn-b-ALLERG_ASTHMA	NA	Allergic asthma (mode)	0.245856	0.211786	0.245695	1	0.941795	Retinol
ubm-a-2100	7916	NET100 0944	0.179558	0.154696	0.245758	1	0.941795	Retinol
ukb-e-1448_p1_AFR	NA	Bread type	-0.475046	0.4093	0.245792	1	0.941795	Retinol
ubm-a-2809	7916	a2009s lh S orbital med-olfact area	-0.146409	0.126151	0.245811	1	0.941795	Retinol
prot-a-2930	3301	Tubulin-specific chaperone A	0.292818	0.252302	0.245811	1	0.941795	Retinol
prot-a-1464	3301	Interleukin-10	-0.292818	0.252302	0.245811	1	0.941795	Retinol
prot-a-666	3301	Cytokine receptor-like factor 1:Cardiotrophin-like cytokine factor 1 Complex	0.292818	0.252302	0.245811	1	0.941795	Retinol
prot-a-196	3301	ATPase family AAA domain-containing protein 2	0.292818	0.252302	0.245811	1	0.941795	Retinol
prot-a-2423	3301	Persephin	0.292818	0.252302	0.245811	1	0.941795	Retinol
ebi-a-GCST90001552	3427	Naive CD8+ T cell %CD8+ T cell	-0.200368	0.172652	0.245832	1	0.941795	Retinol
ebi-a-GCST006701	415311	Parental longevity (father's attained age)	0.0249449	0.0214956	0.245858	1	0.941795	Retinol
met-d-HDL_L	NA	Total lipids in HDL	0.0425227	0.0366459	0.245898	1	0.941795	Retinol
ukb-b-8893	31317	Manic/hyper symptoms: I was more talkative than usual	-0.037184	0.0320457	0.245909	1	0.941795	Retinol
ukb-b-10655	462498	Methods of admission to hospital (recoded): Emergency admission	0.00544999	0.00469692	0.245913	1	0.941795	Retinol
ebi-a-GCST90001980	3629	CD40 on CD14+ CD16- monocyte	0.269337	0.232136	0.245945	1	0.941795	Retinol
met-c-847	13529	Average number of methylene groups per double bond	-0.149917	0.129236	0.246037	1	0.941795	Retinol
ubm-a-1474	7916	NET100 0318	-0.180479	0.155617	0.246145	1	0.941795	Retinol
ubm-a-551	7916	IDP dMRI TBSS OD Posterior limb of internal capsule L	0.180479	0.155617	0.246145	1	0.941795	Retinol
ukb-e-52_p12_EAS	NA	Month of birth	1.76519	1.5221	0.246167	1	0.941795	Retinol
ukb-d-SLEEP	361194	Sleep disorders (combined)	-0.00242518	0.00209126	0.246181	1	0.941795	Retinol
ebi-a-GCST90011320	8956	G_Alloprevotella abundance	-0.42809	0.369187	0.246233	1	0.941795	Retinol
ukb-e-30600_MID	NA	Albumin	0.449079	0.387293	0.246239	1	0.941795	Retinol
ukb-e-614_AFR	NA	Inflammatory diseases of female pelvic organs	-1.21179	1.04512	0.246264	1	0.941795	Retinol
ukb-d-I63	361194	Diagnoses - main ICD10: I63 Cerebral infarction	0.00226833	0.00195669	0.246345	1	0.941795	Retinol
ubm-a-936	7916	NODEamps100 0045	0.167587	0.144567	0.24636	1	0.941795	Retinol
ebi-a-GCST90011503	8956	TestASV_26 (Phascolarctobacterium) abundance	0.847939	0.731494	0.246379	1	0.941795	Retinol
ukb-e-41249_p4_MID	NA	Methods of admission to hospital (recoded)	1.03959	0.897053	0.246497	1	0.941795	Retinol
ubm-a-943	7916	NODEamps100 0052	0.154696	0.133517	0.246611	1	0.941795	Retinol
ebi-a-GCST90001427	3656	IgD- CD38- B cell %lymphocyte	0.267864	0.231215	0.246659	1	0.941795	Retinol
ukb-e-30780_AFR	NA	LDL direct	0.207551	0.17919	0.246752	1	0.941795	Retinol
ukb-d-22608_0	90105	Workplace very hot: Rarely/never	-0.0231092	0.019957	0.246884	1	0.941795	Retinol
ubm-a-292	7916	IDP dMRI TBSS MO Middle cerebellar peduncle	0.18232	0.157459	0.246907	1	0.941795	Retinol
ukb-b-447	64942	Danish pastry intake	-0.0178584	0.015425	0.246962	1	0.941795	Retinol
ukb-a-422	335700	Reason for glasses/contact lenses: For 'astigmatism'	0.00447411	0.00386455	0.246974	1	0.941795	Retinol
finn-b-N14_ENDOMETRIOSIS_UTERUS	NA	Endometriosis of uterus	0.35175	0.303867	0.247037	1	0.941795	Retinol
ubm-a-611	7916	IDP dMRI TBSS ISOVF Sagittal stratum L	-0.175875	0.151934	0.247037	1	0.941795	Retinol
ukb-a-311	137208	Frequency of heavy DIY in last 4 weeks	-0.0517562	0.0447131	0.247061	1	0.941795	Retinol
ebi-a-GCST90001750	1836	CD20 on IgD+ CD38- unswitched memory B cell	0.362431	0.313168	0.247147	1	0.941795	Retinol
ukb-e-874_p1_EAS	NA	Duration of walks	0.599079	0.517772	0.247259	1	0.941795	Retinol
prot-a-2927	3301	Tapasin-related protein	-0.291897	0.252302	0.247299	1	0.941795	Retinol
prot-a-2911	3301	Synaptotagmin-11	0.291897	0.252302	0.247299	1	0.941795	Retinol
prot-a-128	3301	DNA dC->dU-editing enzyme APOBEC-3G	-0.291897	0.252302	0.247299	1	0.941795	Retinol
prot-a-1066	3301	F-box/LRR-repeat protein 4	0.291897	0.252302	0.247299	1	0.941795	Retinol
prot-a-1641	3301	Killer cell immunoglobulin-like receptor 2DL4	-0.291897	0.252302	0.247299	1	0.941795	Retinol
prot-a-770	3301	mRNA-decapping enzyme 1A	0.291897	0.252302	0.247299	1	0.941795	Retinol
ukb-a-13	336965	Sleeplessness / insomnia	0.0198991	0.0172013	0.247339	1	0.941795	Retinol
ukb-d-H35	361194	Diagnoses - main ICD10: H35 Other retinal disorders	0.00179793	0.0015542	0.247346	1	0.941795	Retinol
ubm-a-2906	7916	a2009s rh S front sup area	-0.142726	0.123389	0.247388	1	0.941795	Retinol
ukb-b-19142	64949	Espresso intake	0.0257917	0.022298	0.247401	1	0.941795	Retinol
ukb-e-R19_AFR	NA	R19 Other symptoms and signs involving the digestive system and abdomen	-1.01289	0.875691	0.247404	1	0.941795	Retinol
ukb-e-recode293_CSA	NA	NA	0.833517	0.720626	0.247412	1	0.941795	Retinol
ubm-a-213	7916	IDP dMRI TBSS FA Anterior limb of internal capsule L	0.176796	0.152855	0.247425	1	0.941795	Retinol
ukb-e-2966_AFR	NA	Age high blood pressure diagnosed	0.253775	0.219429	0.247466	1	0.941795	Retinol
ebi-a-GCST90020166	1272	Executive function (trail making test B)	-0.212472	0.183757	0.247571	1	0.941795	Retinol
ukb-e-4288_CSA	NA	Time to answer	0.256906	0.222192	0.247584	1	0.941795	Retinol
ukb-b-5090	99071	Astigmatism angle (left)	-0.0507759	0.0439485	0.247948	1	0.941795	Retinol
ukb-e-20009_AFR	NA	Interpolated Age of participant when non-cancer illness first diagnosed	0.156998	0.135912	0.248029	1	0.941795	Retinol
ukb-b-10810	463010	Operative procedures - main OPCS: S06.5 Excision of lesion of skin of head or neck NEC	-0.00351288	0.00304118	0.248047	1	0.941795	Retinol
ukb-b-10387	151553	Leg pain on walking	0.0172021	0.0148942	0.248109	1	0.941795	Retinol
ebi-a-GCST90011653	8956	OTU99_30 (Parasutterella) prevalence	-0.408732	0.35395	0.248184	1	0.941795	Retinol
ebi-a-GCST90001866	2914	CD3 on CD39+ CD8+ T cell	-0.287385	0.248895	0.248237	1	0.941795	Retinol
ukb-b-17130	463010	Operative procedures - main OPCS: X29.2 Continuous intravenous infusion of therapeutic substance NEC	0.00180644	0.00156454	0.248249	1	0.941795	Retinol
finn-b-HYPOTE_DRUGS	NA	Hypotension due to drugs	1.34162	1.16206	0.248288	1	0.941795	Retinol
ebi-a-GCST010118	433540	Type 2 diabetes	0.130755	0.11326	0.248307	1	0.941795	Retinol
ebi-a-GCST90001408	3657	Naive-mature B cell %B cell	-0.267956	0.232136	0.248376	1	0.941795	Retinol
ukb-b-469	33229	Number of cigarettes currently smoked daily (current cigarette smokers)	-0.0617341	0.0534914	0.248462	1	0.941795	Retinol
ukb-e-J45_AFR	NA	J45 Asthma	-0.727716	0.630663	0.248545	1	0.941795	Retinol
finn-b-R18_HEADACHE1	NA	Headache	0.151934	0.131676	0.248563	1	0.941795	Retinol
finn-b-H7_GLAUCPRIMOPEN	NA	Primary open-angle glaucoma	-0.262431	0.22744	0.248563	1	0.941795	Retinol
ebi-a-GCST90002239	16386	Fasting insulin	-0.0828729	0.0718232	0.248563	1	0.941795	Retinol
ukb-b-10454	425729	Illnesses of mother: None of the above (group 1)	0.0121438	0.0105249	0.248573	1	0.941795	Retinol
met-c-955	19269	Phospholipids in very small VLDL	0.125203	0.108517	0.248601	1	0.941795	Retinol
finn-b-F5_TIC	NA	Tic disorders (F5_TIC)	1.27164	1.10221	0.248616	1	0.941795	Retinol
ebi-a-GCST90011659	8956	OTU99_40 (Proteobacteria) prevalence	-0.654203	0.567052	0.248627	1	0.941795	Retinol
finn-b-N14_OTHBLADD	NA	Other disorders of bladder	-0.407919	0.353591	0.248645	1	0.941795	Retinol
ebi-a-GCST90011437	8956	OTU99_16 (Faecalibacterium) abundance	0.21474	0.186146	0.24866	1	0.941795	Retinol
ukb-b-3586	462933	Operation code: breast surgery	-0.00140355	0.00121676	0.248701	1	0.941795	Retinol
prot-a-1724	3301	Leptin receptor	-0.290976	0.252302	0.248794	1	0.941795	Retinol
prot-a-1963	3301	Myotubularin-related protein 1	0.290976	0.252302	0.248794	1	0.941795	Retinol
prot-a-2580	3301	Rho-associated protein kinase 2	-0.290976	0.252302	0.248794	1	0.941795	Retinol
prot-a-1259	3301	Probable G-protein coupled receptor 101	0.290976	0.252302	0.248794	1	0.941795	Retinol
prot-a-1436	3301	Interferon lambda-2	0.290976	0.252302	0.248794	1	0.941795	Retinol
prot-a-2172	3301	Peptidyl-glycine alpha-amidating monooxygenase	-0.290976	0.252302	0.248794	1	0.941795	Retinol
ukb-a-257	323978	Hearing difficulty/problems: Yes	-0.0123772	0.010733	0.248832	1	0.941795	Retinol
ubm-a-2742	7916	DKTatlas lh superiortemporal area	-0.117864	0.10221	0.248848	1	0.941795	Retinol
finn-b-I9_HYPTENS_EXNONE	NA	Hypertension (no controls excluded)	0.104052	0.0902394	0.248885	1	0.941795	Retinol
bbj-a-157	NA	Uterine fibroids	-0.451015	0.391179	0.248925	1	0.941795	Retinol
ukb-b-277	64949	Vitamin and/or mineral supplement use: Evening primrose	-0.0130338	0.0113086	0.249091	1	0.94224	Retinol
finn-b-ASTHMA_PNEUMONIA_AND_SEPSIS	NA	Asthma-related pneumonia or sepsis	-0.230203	0.199816	0.249291	1	0.942812	Retinol
ukb-b-10591	458012	Chest pain or discomfort	0.00869143	0.00754503	0.249345	1	0.942835	Retinol
ubm-a-421	7916	IDP dMRI TBSS L2 External capsule L	-0.154696	0.134438	0.249862	1	0.943553	Retinol
ukb-a-95	337159	Non-cancer illness code self-reported: enlarged prostate	0.00318999	0.00277337	0.250053	1	0.943553	Retinol
ukb-e-104670_CSA	NA	Vitamin supplement user	0.936464	0.814273	0.250118	1	0.943553	Retinol
ukb-b-16917	463010	Diagnoses - main ICD10: S09.9 Unspecified injury of head	0.00129467	0.00112584	0.25016	1	0.943553	Retinol
ukb-b-5633	462933	Treatment/medication code: qvar 50 inhaler	0.00142776	0.00124159	0.250167	1	0.943553	Retinol
ebi-a-GCST90010245	1323	Plasminogen activator inhibitor-1 (PAI-1) levels	-0.428396	0.37254	0.250171	1	0.943553	Retinol
ukb-e-104290_CSA	NA	Sweet pepper intake	0.33232	0.289042	0.250255	1	0.943553	Retinol
prot-a-3144	3301	Ubiquitin-conjugating enzyme E2 T	0.290055	0.252302	0.250294	1	0.943553	Retinol
prot-a-136	3301	Apolipoprotein M	0.290055	0.252302	0.250294	1	0.943553	Retinol
prot-a-1378	3301	Heparan-sulfate 6-O-sulfotransferase 1	-0.290055	0.252302	0.250294	1	0.943553	Retinol
prot-a-472	3301	M-phase inducer phosphatase 2	0.290055	0.252302	0.250294	1	0.943553	Retinol
prot-a-1704	3301	Tyrosine-protein kinase Lck	-0.290055	0.252302	0.250294	1	0.943553	Retinol
prot-a-896	3301	Calcium uptake protein 3, mitochondrial	0.290055	0.252302	0.250294	1	0.943553	Retinol
ubm-a-3069	7916	a2009s rh G&S transv frontopol thickness	-0.162983	0.141805	0.250411	1	0.943553	Retinol
ebi-a-GCST90001697	3425	CD45RA- CD28- CD8+ T cell %T cell	-1.3186	1.14733	0.250441	1	0.943553	Retinol
ubm-a-2284	7916	NET100 1128	-0.177716	0.154696	0.250635	1	0.943553	Retinol
ubm-a-2187	7916	NET100 1031	0.177716	0.154696	0.250635	1	0.943553	Retinol
ebi-a-GCST90011611	8956	OTU97_73 (Prevotella) prevalence	-0.609936	0.531012	0.250708	1	0.943553	Retinol
ukb-e-4803_CSA	NA	Tinnitus	-0.252855	0.220166	0.250773	1	0.943553	Retinol
ebi-a-GCST90002371	8166	Red cell distribution width	0.184211	0.160456	0.250949	1	0.943553	Retinol
ukb-e-30640_EAS	NA	Apolipoprotein B	0.5	0.435543	0.250972	1	0.943553	Retinol
ubm-a-1447	7916	NET100 0291	-0.178637	0.155617	0.250998	1	0.943553	Retinol
ubm-a-1170	7916	NET100 0014	0.178637	0.155617	0.250998	1	0.943553	Retinol
ubm-a-2563	7916	NET100 1407	0.178637	0.155617	0.250998	1	0.943553	Retinol
ukb-e-3062_AFR	NA	Forced vital capacity (FVC)	-0.162799	0.141897	0.251255	1	0.943553	Retinol
ukb-d-R59	361194	Diagnoses - main ICD10: R59 Enlarged lymph nodes	0.00142268	0.00124005	0.251266	1	0.943553	Retinol
ubm-a-2459	7916	NET100 1303	0.179558	0.156538	0.251357	1	0.943553	Retinol
ebi-a-GCST90017076	14306	Gut microbiota abundance (unknown genus id.1000000073)	-0.155042	0.135215	0.251534	1	0.943553	Retinol
ebi-a-GCST90016932	14306	Gut microbiota abundance (family Clostridiales vadin BB60 group id.11286)	-0.155042	0.135215	0.251534	1	0.943553	Retinol
ukb-e-670_p3_AFR	NA	Type of accommodation lived in	-0.439963	0.383702	0.251535	1	0.943553	Retinol
finn-b-K11_ORALCYST	NA	Cysts of oral region, not elsewhere classified	0.655617	0.571823	0.251573	1	0.943553	Retinol
finn-b-K11_VENTHER	NA	Ventral hernia	0.274401	0.239411	0.251732	1	0.943553	Retinol
prot-a-1651	3301	Kin of IRRE-like protein 3	0.289134	0.252302	0.251801	1	0.943553	Retinol
prot-a-1040	3301	Protein FAM19A2	0.289134	0.252302	0.251801	1	0.943553	Retinol
prot-a-2888	3301	Syntaxin-6	0.289134	0.252302	0.251801	1	0.943553	Retinol
prot-a-2765	3301	Solute carrier organic anion transporter family member 5A1	0.289134	0.252302	0.251801	1	0.943553	Retinol
prot-a-1611	3301	Potassium voltage-gated channel subfamily E member 3	0.289134	0.252302	0.251801	1	0.943553	Retinol
prot-a-790	3301	Beta-defensin 115	0.289134	0.252302	0.251801	1	0.943553	Retinol
ukb-e-recode122_CSA	NA	NA	-0.919613	0.802486	0.251814	1	0.943553	Retinol
ukb-e-102180_CSA	NA	Fruitcake intake	-0.171087	0.149355	0.252002	1	0.943553	Retinol
ebi-a-GCST90001877	1247	HVEM on naive CD4+ T cell	-0.412431	0.360129	0.252113	1	0.943553	Retinol
met-c-861	20233	Glycerol	0.125746	0.109816	0.252184	1	0.943553	Retinol
finn-b-I9_UAP	NA	Unstable angina pectoris	-0.225599	0.197053	0.252267	1	0.943553	Retinol
ukb-b-13187	31317	Manic/hyper symptoms: I was more creative or had more ideas than usual	-0.029238	0.0255388	0.252272	1	0.943553	Retinol
ebi-a-GCST90011592	8956	OTU97_30 (Roseburia) prevalence	0.586782	0.512617	0.252342	1	0.943553	Retinol
ubm-a-707	7916	IDP dMRI ProbtrackX MO unc l	-0.18232	0.1593	0.252413	1	0.943553	Retinol
ukb-a-171	337159	Treatment/medication code: alendronate sodium	-0.0028915	0.00252763	0.252642	1	0.943553	Retinol
ubm-a-357	7916	IDP dMRI TBSS L1 Anterior limb of internal capsule L	-0.153775	0.134438	0.252692	1	0.943553	Retinol
ubm-a-1895	7916	NET100 0739	-0.175875	0.153775	0.252743	1	0.943553	Retinol
ebi-a-GCST008043	13698	QT interval	-2.49937	2.18541	0.252762	1	0.943553	Retinol
ebi-a-GCST90012001	21758	Epidermal growth factor levels	0.220074	0.192449	0.252814	1	0.943553	Retinol
ebi-a-GCST003724	34950	Bipolar disorder	0.271639	0.237569	0.252868	1	0.943553	Retinol
finn-b-L12_PAPULOSQUAOTH	NA	Other papulosquamous disorders	-1.40239	1.22652	0.252875	1	0.943553	Retinol
ukb-d-5610_1	31494	Which eye(s) affected by presbyopia: Right eye	-0.0205022	0.0179357	0.253	1	0.943553	Retinol
ebi-a-GCST90011519	8956	TestASV_41 (Barnesiella) abundance	-0.862313	0.754424	0.253035	1	0.943553	Retinol
ubm-a-2883	7916	a2009s rh G rectus area	-0.139963	0.122468	0.253098	1	0.943553	Retinol
finn-b-I9_HYPTENS	NA	Hypertension	0.103131	0.0902394	0.253098	1	0.943553	Retinol
ubm-a-1914	7916	NET100 0758	-0.176796	0.154696	0.253098	1	0.943553	Retinol
ubm-a-832	7916	IDP dMRI ProbtrackX OD ilf r	0.162063	0.141805	0.253098	1	0.943553	Retinol
ukb-e-recode127_AFR	NA	NA	0.694383	0.607735	0.253215	1	0.943553	Retinol
ebi-a-GCST90011644	8956	OTU99_2 (Bacteroides) prevalence	-0.401459	0.351419	0.253291	1	0.943553	Retinol
ebi-a-GCST90011582	8956	OTU97_2 (Bacteroides) prevalence	-0.401459	0.351419	0.253291	1	0.943553	Retinol
finn-b-H7_VITRCRYSTAL	NA	Crystalline deposits in vitreous body	1.77348	1.55249	0.253309	1	0.943553	Retinol
prot-a-903	3301	Ephrin-B1	0.288214	0.252302	0.253314	1	0.943553	Retinol
prot-a-2439	3301	Tyrosine-protein phosphatase non-receptor type 2	-0.288214	0.252302	0.253314	1	0.943553	Retinol
prot-a-32	3301	A disintegrin and metalloproteinase with thrombospondin motifs 13	-0.288214	0.252302	0.253314	1	0.943553	Retinol
finn-b-ALCOHOLACUTE10	NA	Acute alcohol intoxication (ALCOHOLACUTE10)	0.288214	0.252302	0.253314	1	0.943553	Retinol
finn-b-Z21_FIT_ADJ_OTH_DEVICES	NA	Fitting and adjustment of other devices	0.251381	0.220074	0.253346	1	0.943553	Retinol
finn-b-C3_FEMALE_GENITAL_NAS_EXALLC	NA	Malignant neoplasm of other and unspecified female genital organs (all cancers excluded)	-1.55341	1.36004	0.253379	1	0.943553	Retinol
ukb-e-5097_AFR	NA	6mm weak meridian (left)	-0.331584	0.290331	0.253418	1	0.943553	Retinol
ukb-b-8797	463010	PCT responsible for patient data: SOLIHULL CARE TRUST	-0.0013089	0.00114611	0.253442	1	0.943553	Retinol
ubm-a-1726	7916	NET100 0570	-0.177716	0.155617	0.253449	1	0.943553	Retinol
ubm-a-1821	7916	NET100 0665	0.177716	0.155617	0.253449	1	0.943553	Retinol
ukb-b-12658	64945	Homemade soup intake	-0.0330114	0.0289074	0.253465	1	0.943553	Retinol
ebi-a-GCST90001686	3440	CD28- CD8+ T cell %CD8+ T cell	0.240055	0.210221	0.253488	1	0.943553	Retinol
ukb-d-5855_2	9749	Which eye(s) affected by astigmatism: Left eye	0.0605184	0.0529978	0.253494	1	0.943553	Retinol
ebi-a-GCST90010305	1313	Cathepsin O levels	-0.427876	0.374717	0.253511	1	0.943553	Retinol
ukb-e-30890_CSA	NA	Vitamin D	-0.176427	0.154512	0.253522	1	0.943553	Retinol
ebi-a-GCST90016999	14306	Gut microbiota abundance (genus Eubacterium fissicatena group id.14373)	0.260134	0.227912	0.253711	1	0.943553	Retinol
ukb-b-15228	463010	PCT responsible for patient data: MIDDLESBROUGH PCT	-0.00138666	0.00121506	0.253774	1	0.943553	Retinol
ubm-a-1811	7916	NET100 0655	-0.178637	0.156538	0.253796	1	0.943553	Retinol
ubm-a-445	7916	IDP dMRI TBSS L3 Medial lemniscus L	-0.163904	0.143646	0.253859	1	0.943553	Retinol
ubm-a-452	7916	IDP dMRI TBSS L3 Anterior limb of internal capsule R	-0.156538	0.137201	0.253895	1	0.943553	Retinol
ukb-b-8727	170248	Age at last live birth	-0.038098	0.0333923	0.253902	1	0.943553	Retinol
ukb-b-16818	462933	Non-cancer illness code, self-reported: gastro-oesophageal reflux (gord) / gastric reflux	-0.00472697	0.00414362	0.25396	1	0.943553	Retinol
ebi-a-GCST90011714	8956	TestASV_39 (Bacteroides) prevalence	0.807378	0.707814	0.254009	1	0.943553	Retinol
finn-b-ST19_FOREI_BODY_RESPI_TRACT	NA	Foreign body in respiratory tract	-0.597606	0.523941	0.254037	1	0.943553	Retinol
ebi-a-GCST90001775	3660	CD25 on B cell	0.265101	0.232505	0.254204	1	0.943553	Retinol
finn-b-J10_LOWERINF	NA	Other acute lower respiratory infections	-0.164825	0.144567	0.254233	1	0.943553	Retinol
finn-b-R18_SYMPTOMS_SIGNS_INVOLVI_SKIN_SUBCU_TISSUE	NA	Symptoms and signs involving the skin and subcutaneous tissue	-0.157459	0.138122	0.254286	1	0.943553	Retinol
ebi-a-GCST90012103	178782	Bioavailable testosterone levels	0.0343707	0.030151	0.254306	1	0.943553	Retinol
ukb-b-13417	462933	Treatment/medication code: isosorbide mononitrate	-0.00133971	0.00117544	0.254392	1	0.943553	Retinol
ukb-d-20422	33425	More irritable than usual during worst period of anxiety	-0.0389856	0.0342111	0.25447	1	0.943553	Retinol
bbj-a-76	NA	Colorectal Cancer	0.451197	0.395948	0.25448	1	0.943553	Retinol
ebi-a-GCST90001474	3410	Plasmacytoid Dendritic Cell %Dendritic Cell	-0.264825	0.232413	0.254511	1	0.943553	Retinol
ebi-a-GCST90012005	21758	Interleukin-6 levels	-0.165746	0.145488	0.254603	1	0.943553	Retinol
ebi-a-GCST90011478	8956	OTU99_92 (Ruminococcus) abundance	0.394226	0.346065	0.254634	1	0.943553	Retinol
ebi-a-GCST90011391	8956	OTU97_30 (Roseburia) abundance	0.219678	0.192855	0.254668	1	0.943553	Retinol
prot-a-2702	3301	Serpin I2	0.287293	0.252302	0.254834	1	0.943553	Retinol
prot-a-2771	3301	Mothers against decapentaplegic homolog 2	-0.287293	0.252302	0.254834	1	0.943553	Retinol
prot-a-597	3301	Chymase	0.287293	0.252302	0.254834	1	0.943553	Retinol
ubm-a-640	7916	IDP dMRI ProbtrackX FA ifo l	0.174033	0.152855	0.254889	1	0.943553	Retinol
ebi-a-GCST90012024	21758	Interleukin-18 levels	-0.13628	0.119705	0.254928	1	0.943553	Retinol
ukb-e-recode241_CSA	NA	NA	0.823941	0.723849	0.255005	1	0.943553	Retinol
met-d-S_LDL_FC	NA	Free cholesterol in small LDL	0.0463636	0.0407448	0.255162	1	0.943553	Retinol
ebi-a-GCST90014301	6148	DNA methylation Hannum age acceleration	0.349076	0.306802	0.255208	1	0.943553	Retinol
finn-b-ST19_SUPERF_INJURY_HIP_THIGH	NA	Superficial injury of hip and thigh	-0.380295	0.334254	0.255229	1	0.943553	Retinol
finn-b-F5_HISPER	NA	Histrionic personality disorder	-1.62155	1.42541	0.255289	1	0.943553	Retinol
finn-b-F5_PANIC	NA	Panic disorder	-0.336096	0.29558	0.255508	1	0.943553	Retinol
finn-b-N14_POSTMENATRVAG	NA	Postmenopausal atrophic vaginitsi	0.664825	0.584715	0.255535	1	0.943553	Retinol
ubm-a-1142	7916	NET25 0196	-0.175875	0.154696	0.255578	1	0.943553	Retinol
ubm-a-2371	7916	NET100 1215	-0.175875	0.154696	0.255578	1	0.943553	Retinol
ubm-a-1192	7916	NET100 0036	0.175875	0.154696	0.255578	1	0.943553	Retinol
ebi-a-GCST90017097	14306	Gut microbiota abundance (order Desulfovibrionales id.3156)	0.127799	0.112423	0.255632	1	0.943553	Retinol
ukb-e-30000_CSA	NA	White blood cell (leukocyte) count	-0.165378	0.145488	0.25566	1	0.943553	Retinol
ukb-d-VI_NERVOUS	361194	Diseases of the nervous system	-0.00622695	0.00547856	0.255704	1	0.943553	Retinol
ebi-a-GCST90000047	397338	Age at first sexual intercourse	-0.0230203	0.0202578	0.255804	1	0.943553	Retinol
ebi-a-GCST90016935	14306	Gut microbiota abundance (family Desulfovibrionaceae id.3169)	0.127746	0.112431	0.255866	1	0.943553	Retinol
finn-b-J10_BRONCHIECTASIS	NA	Bronchiectasis	0.484346	0.426335	0.255928	1	0.943553	Retinol
ukb-a-65	337159	Non-cancer illness code self-reported: deep venous thrombosis (dvt)	0.00383557	0.00337657	0.255982	1	0.943553	Retinol
finn-b-F5_OTHERSUB	NA	Mental and behavioural disorders due to multiple drug use and use of multiple drugs and use of other psycoactive substances	0.430939	0.379374	0.255989	1	0.943553	Retinol
ukb-e-104550_CSA	NA	Peach/nectarine intake	-0.235083	0.206998	0.256092	1	0.943553	Retinol
ubm-a-1323	7916	NET100 0167	0.177716	0.156538	0.256252	1	0.943553	Retinol
ubm-a-3010	7916	a2009s lh S front inf thickness	0.154696	0.13628	0.256319	1	0.943553	Retinol
prot-a-2800	3301	Extracellular superoxide dismutase [Cu-Zn]	-0.286372	0.252302	0.25636	1	0.943553	Retinol
prot-a-636	3301	Coactosin-like protein	0.286372	0.252302	0.25636	1	0.943553	Retinol
prot-a-652	3301	Protein crumbs homolog 1	0.286372	0.252302	0.25636	1	0.943553	Retinol
prot-a-487	3301	Cadherin-related family member 1	0.286372	0.252302	0.25636	1	0.943553	Retinol
prot-a-826	3301	Disks large homolog 3	-0.286372	0.252302	0.25636	1	0.943553	Retinol
prot-a-461	3301	B-cell antigen receptor complex-associated protein alpha chain	0.286372	0.252302	0.25636	1	0.943553	Retinol
prot-a-1491	3301	Interleukin-18 receptor 1	0.286372	0.252302	0.25636	1	0.943553	Retinol
ukb-a-315	176008	Age when periods started (menarche)	-0.0277096	0.0244146	0.256393	1	0.943553	Retinol
ukb-d-22617_2111	91149	Job SOC coding: Chemists	-0.00566926	0.00499583	0.256459	1	0.943553	Retinol
finn-b-ALLERG_ASTHMA_EXMORE	NA	Allergic asthma (mode) (more controls excluded)	0.240331	0.211786	0.256466	1	0.943553	Retinol
ukb-b-677	463010	Diagnoses - main ICD10: K43.9 Ventral hernia without obstruction or gangrene	0.00159925	0.00140937	0.25649	1	0.943553	Retinol
ukb-e-M54_CSA	NA	M54 Dorsalgia	-0.979742	0.863536	0.256555	1	0.943553	Retinol
bbj-a-94	NA	Cataract	0.216633	0.190971	0.256639	1	0.943553	Retinol
ukb-d-20548_7	114422	Manifestations of mania or irritability: I was easily distracted	-0.0126082	0.0111155	0.256672	1	0.943553	Retinol
ubm-a-858	7916	IDP dMRI ProbtrackX ISOVF ilf l	-0.171271	0.151013	0.256733	1	0.943553	Retinol
finn-b-M13_SPINSTENOSIS	NA	Spinal stenosis	-0.186924	0.164825	0.256762	1	0.943553	Retinol
ukb-b-10001	463010	Operative procedures - secondary OPCS: Z84.6 Knee joint	-0.00277451	0.00244672	0.256807	1	0.943553	Retinol
finn-b-ST19_INJURY_NERVES_SHOUL_UPPER_ARM_LEVEL	NA	Injury of nerves at shoulder and upper arm level	1.38214	1.21915	0.256926	1	0.943553	Retinol
ukb-a-68	337159	Non-cancer illness code self-reported: emphysema/chronic bronchitis	0.00315629	0.00278449	0.256994	1	0.943553	Retinol
ukb-e-1418_p3_EAS	NA	Milk type used	-1.57919	1.39319	0.257	1	0.943553	Retinol
ubm-a-2770	7916	a2009s lh G orbital area	-0.12523	0.110497	0.257074	1	0.943553	Retinol
ukb-e-20003_p118_CSA	NA	Treatment/medication code	0.480387	0.423941	0.257153	1	0.943553	Retinol
ebi-a-GCST005845	54137	Heart rate increase in response to exercise	0.0646761	0.0570843	0.257218	1	0.943553	Retinol
ukb-e-6160_p1_MID	NA	Leisure/social activities	-0.987109	0.871363	0.257284	1	0.943553	Retinol
finn-b-M13_SHOULDER	NA	Shoulder lesions	-0.133517	0.117864	0.257293	1	0.943553	Retinol
ukb-b-17078	462933	Treatment/medication code: movicol oral powder	0.00129655	0.00114458	0.257309	1	0.943553	Retinol
finn-b-DENTAL_TMD	NA	TMD related pain	-0.235727	0.208103	0.257322	1	0.943553	Retinol
finn-b-FG_HYPERTENSION	NA	Hypertensive diseases (excluding secondary)	0.10221	0.0902394	0.25736	1	0.943553	Retinol
finn-b-I9_HYPERTENSION	NA	Hypertensive diseases	0.10221	0.0902394	0.25736	1	0.943553	Retinol
ukb-b-16639	64949	Vitamin and/or mineral supplement use: Selenium	0.00782004	0.00690436	0.257372	1	0.943553	Retinol
ukb-e-2624_CSA	NA	Frequency of heavy DIY in last 4 weeks	-0.542634	0.479098	0.257376	1	0.943553	Retinol
finn-b-I9_CVD	NA	Cardiovascular diseases	-0.0865562	0.0764273	0.257412	1	0.943553	Retinol
ukb-b-19634	463010	PCT where patients GP was registered: SOLIHULL CARE TRUST	-0.00129729	0.00114571	0.257506	1	0.943553	Retinol
ukb-e-100150_AFR	NA	Drinking water intake	0.941068	0.831308	0.25762	1	0.943553	Retinol
ubm-a-1105	7916	NET25 0159	-0.176298	0.155755	0.257679	1	0.943553	Retinol
ukb-e-Z88_CSA	NA	Z88 Personal history of allergy to drugs, medicaments and biologocal substances	-0.685727	0.605893	0.257734	1	0.943553	Retinol
prot-a-2790	3301	Alpha-synuclein	-0.285451	0.252302	0.257892	1	0.943553	Retinol
prot-a-1456	3301	Immunoglobulin E	0.285451	0.252302	0.257892	1	0.943553	Retinol
prot-a-1634	3301	Uncharacterized protein KIAA2013	0.285451	0.252302	0.257892	1	0.943553	Retinol
prot-a-100	3301	Angiopoietin-related protein 7	0.285451	0.252302	0.257892	1	0.943553	Retinol
prot-a-2133	3301	Neurexophilin-3	-0.285451	0.252302	0.257892	1	0.943553	Retinol
ukb-d-4803_12	117882	Tinnitus: Yes, now a lot of the time	-0.00720557	0.00636948	0.257943	1	0.943553	Retinol
ubm-a-863	7916	IDP dMRI ProbtrackX ISOVF ptr l	-0.166667	0.14733	0.25795	1	0.943553	Retinol
ukb-a-442	336782	Blood clot DVT bronchitis emphysema asthma rhinitis eczema allergy diagnosed by doctor: None of the above	0.0127114	0.0112394	0.258068	1	0.943553	Retinol
ubm-a-689	7916	IDP dMRI ProbtrackX MO cgh r	0.174954	0.154696	0.258075	1	0.943553	Retinol
ukb-e-41245_p44_CSA	NA	Main speciality of consultant (recoded)	-0.701473	0.620626	0.258364	1	0.943553	Retinol
ukb-e-120_p1_MID	NA	Birth weight known	1.12891	0.999079	0.258496	1	0.943553	Retinol
ebi-a-GCST90010345	1254	Serpin B8 levels	-0.433499	0.383647	0.258501	1	0.943553	Retinol
ukb-d-20554_5	117733	Actions taken following self-harm: See own GP	-0.00472	0.00417814	0.258607	1	0.943553	Retinol
ebi-a-GCST90011427	8956	OTU99_121 (Ruminococcaceae) abundance	0.314935	0.27878	0.258607	1	0.943553	Retinol
ebi-a-GCST90001724	3656	CD19 on IgD+ CD24+ B cell	0.260681	0.230755	0.258607	1	0.943553	Retinol
ukb-b-7007	461565	Other eye problems	0.00817423	0.00723708	0.25869	1	0.943553	Retinol
finn-b-H7_IRIDOCYCLITIS	NA	Iridocyclitis	0.273481	0.242173	0.258781	1	0.943553	Retinol
ukb-e-41232_p1_CSA	NA	Administrative and legal statuses	-0.388582	0.344107	0.258793	1	0.943553	Retinol
met-c-940	24896	Valine	-0.110783	0.0981031	0.258794	1	0.943553	Retinol
ubm-a-477	7916	IDP dMRI TBSS L3 Superior longitudinal fasciculus L	-0.169429	0.150092	0.258968	1	0.943553	Retinol
ubm-a-311	7916	IDP dMRI TBSS MO Posterior limb of internal capsule L	-0.177716	0.157459	0.259043	1	0.943553	Retinol
ukb-b-9685	454463	Trunk predicted mass	0.0137563	0.0121885	0.259055	1	0.943553	Retinol
met-d-XS_VLDL_CE	NA	Cholesteryl esters in very small VLDL	0.0444321	0.0393736	0.259119	1	0.943553	Retinol
ukb-b-12885	461242	Current employment status: Unemployed	-0.00297343	0.00263494	0.259125	1	0.943553	Retinol
finn-b-ASTHMA_PNEUMONIA	NA	Asthma-related pneumonia	-0.226519	0.200737	0.259134	1	0.943553	Retinol
finn-b-DM_HYPOGLYC	NA	Diabetic hypoglycemia	-0.275322	0.244015	0.259192	1	0.943553	Retinol
ukb-b-7217	94258	3mm asymmetry index (right)	-0.0513027	0.045474	0.259246	1	0.943553	Retinol
ukb-a-45	329428	Mood swings	0.0136548	0.0121041	0.25927	1	0.943553	Retinol
finn-b-Z21_OTHER_SURGI_FOLLOW__CARE	NA	Other surgical follow-up care	-0.860037	0.762431	0.259312	1	0.943553	Retinol
ukb-e-5986_CSA	NA	ECG, phase time	-0.315009	0.279282	0.259351	1	0.943553	Retinol
prot-a-555	3301	Carbohydrate sulfotransferase 2	0.28453	0.252302	0.259431	1	0.943553	Retinol
prot-a-1659	3301	Kallikrein-14	-0.28453	0.252302	0.259431	1	0.943553	Retinol
prot-a-753	3301	NADH-cytochrome b5 reductase 3	0.28453	0.252302	0.259431	1	0.943553	Retinol
prot-a-1699	3301	Ragulator complex protein LAMTOR3	0.28453	0.252302	0.259431	1	0.943553	Retinol
prot-a-1748	3301	Protein lin-7 homolog B	-0.28453	0.252302	0.259431	1	0.943553	Retinol
ukb-e-24009_CSA	NA	Traffic intensity on the nearest road	-0.0850921	0.0754788	0.259589	1	0.943553	Retinol
ukb-b-1806	113106	Number of symbol digit matches attempted	-0.0464541	0.0412145	0.259689	1	0.943553	Retinol
finn-b-Z21_SPECIAL_SCREEN_EXAM_INFECTIOUS_PARASITIC_DISEA	NA	Special screening examination for infectious and parasitic diseases	-0.212707	0.188766	0.259815	1	0.943553	Retinol
finn-b-C3_FEMALE_GENITAL_NAS	NA	Malignant neoplasm of other and unspecified female genital organs	-1.53131	1.35912	0.259872	1	0.943553	Retinol
ubm-a-650	7916	IDP dMRI ProbtrackX FA slf r	0.172192	0.152855	0.259951	1	0.943553	Retinol
ukb-a-26	241008	Average weekly red wine intake	-0.0268039	0.0237955	0.259985	1	0.943553	Retinol
ukb-b-1807	463010	Operative procedures - secondary OPCS: Z92.7 Trunk NEC	-0.00174365	0.00154843	0.260133	1	0.943553	Retinol
ukb-d-22650_1	25697	Night shifts worked: Shift pattern was worked for whole of job	0.0215258	0.0191211	0.260266	1	0.943553	Retinol
ebi-a-GCST90011526	8956	TestASV_48 (Sutterella) abundance	-1.10203	0.978932	0.260274	1	0.943553	Retinol
finn-b-J10_BRONCHITIS	NA	Acute bronchitis	-0.189687	0.168508	0.2603	1	0.943553	Retinol
ebi-a-GCST90011491	8956	TestASV_15 (Bacteroides) abundance	0.358348	0.318344	0.260309	1	0.943553	Retinol
ukb-b-19722	144817	Non-accidental death in close genetic family	0.0184038	0.0163523	0.260396	1	0.943553	Retinol
ukb-e-427_AFR	NA	Cardiac dysrhythmias	-0.895764	0.796041	0.260473	1	0.943553	Retinol
ukb-d-22615_1	89046	Workplace had a lot of diesel exhaust: Sometimes	-0.0179089	0.0159153	0.260476	1	0.943553	Retinol
ukb-e-30700_EAS	NA	Creatinine	-0.419245	0.372652	0.260576	1	0.943553	Retinol
ubm-a-1579	7916	NET100 0423	0.174033	0.154696	0.260589	1	0.943553	Retinol
ubm-a-2056	7916	NET100 0900	-0.174033	0.154696	0.260589	1	0.943553	Retinol
ebi-a-GCST90002243	33307	Glycated hemoglobin levels	0.058011	0.0515654	0.260589	1	0.943553	Retinol
ukb-a-444	336782	Blood clot DVT bronchitis emphysema asthma rhinitis eczema allergy diagnosed by doctor: Emphysema/chronic bronchitis	0.00346447	0.00307958	0.260597	1	0.943553	Retinol
ukb-e-101310_CSA	NA	Number of bread slices with butter/margarine	-0.686556	0.610405	0.260693	1	0.943553	Retinol
finn-b-ST19_POISO_MEDICI_ADVERSE	NA	Poisoning by medicine, drug-induced	-0.415285	0.369245	0.260721	1	0.943553	Retinol
ukb-b-14356	462933	Non-cancer illness code, self-reported: bone disorder	-0.00109858	0.000977081	0.260864	1	0.943553	Retinol
ubm-a-1540	7916	NET100 0384	0.174954	0.155617	0.260903	1	0.943553	Retinol
ubm-a-226	7916	IDP dMRI TBSS FA Sagittal stratum R	0.174954	0.155617	0.260903	1	0.943553	Retinol
ubm-a-2035	7916	NET100 0879	0.174954	0.155617	0.260903	1	0.943553	Retinol
prot-a-169	3301	Beta-arrestin-1	-0.28361	0.252302	0.260976	1	0.943553	Retinol
prot-a-2012	3301	Nuclear receptor coactivator 2	-0.28361	0.252302	0.260976	1	0.943553	Retinol
finn-b-I9_HYPTENSHR_EXNONE	NA	Hypertensive heart and/or renal disease (no controls excluded)	-0.25046	0.222836	0.261027	1	0.943553	Retinol
ukb-e-1448_p3_EAS	NA	Bread type	1.09576	0.975138	0.26114	1	0.943553	Retinol
ebi-a-GCST90013456	3268	Psychoticism	-0.276243	0.245856	0.261185	1	0.943553	Retinol
finn-b-I9_REVASC	NA	Coronary revascularization (ANGIO or CABG)	-0.184162	0.163904	0.261185	1	0.943553	Retinol
ebi-a-GCST90010155	1301	Pappalysin-1 levels	-0.425363	0.378617	0.26124	1	0.943553	Retinol
finn-b-MACULAR_CYST	NA	Macular cyst	-1.23204	1.09669	0.261257	1	0.943553	Retinol
ebi-a-GCST90011421	8956	OTU99_108 (Cytophagales) abundance	-0.726041	0.646365	0.261323	1	0.943553	Retinol
ukb-b-5764	69537	Chest pain felt outside physical activity	-0.0213277	0.0189872	0.261324	1	0.943553	Retinol
finn-b-E4_DM1REN	NA	Type 1 diabetes with renal complications	0.521179	0.464088	0.261431	1	0.943553	Retinol
ukb-e-6142_p1_MID	NA	Current employment status	-0.874678	0.779006	0.261517	1	0.943553	Retinol
finn-b-N14_CALCULOWER	NA	Calculus of lower urinary tract	0.639963	0.569982	0.261532	1	0.943553	Retinol
ieu-b-4879	472174	telomere length	0.0222052	0.0197787	0.261572	1	0.943553	Retinol
ukb-e-2110_CSA	NA	Able to confide	-0.366759	0.326703	0.261606	1	0.943553	Retinol
ukb-b-17381	460351	Vitamin and mineral supplements: None of the above	-0.0106845	0.00951796	0.261622	1	0.943553	Retinol
ukb-e-52_p9_AFR	NA	Month of birth	-0.704236	0.627348	0.261624	1	0.943553	Retinol
finn-b-O15_DELIVERY	NA	Delivery	0.0930018	0.0828729	0.261768	1	0.943553	Retinol
ukb-d-30640_irnt	342590	Apoliprotein B	0.0262993	0.0234411	0.261892	1	0.943553	Retinol
ukb-e-103150_CSA	NA	Tinned tuna intake	-0.187293	0.166943	0.261906	1	0.943553	Retinol
finn-b-M13_CERVICOCRANSDR	NA	Cervicocranial syndrome	-0.416206	0.371087	0.262038	1	0.943553	Retinol
ukb-b-8800	39107	Interpolated Year when cancer first diagnosed	-0.0777183	0.0692968	0.262063	1	0.943553	Retinol
bbj-a-131	NA	Keloid	1.06394	0.948794	0.262134	1	0.943553	Retinol
ukb-e-6152_p1_CSA	NA	Blood clot, DVT, bronchitis, emphysema, asthma, rhinitis, eczema, allergy diagnosed by doctor	0.383886	0.342357	0.262159	1	0.943553	Retinol
finn-b-K11_VOLVU	NA	Volvulus	-0.902394	0.804788	0.262168	1	0.943553	Retinol
finn-b-M13_ARTHROSIS_INCLAVO	NA	Artrosis, including avohilmo	0.10221	0.0911602	0.262198	1	0.943553	Retinol
ebi-a-GCST90002370	8526	Red cell distribution width	0.179696	0.160276	0.262218	1	0.943553	Retinol
ukb-e-recode190_CSA	NA	NA	-1.06538	0.950276	0.262235	1	0.943553	Retinol
ukb-a-67	337159	Non-cancer illness code self-reported: chronic obstructive airways disease/copd	-0.00159323	0.00142131	0.262304	1	0.943553	Retinol
ukb-a-317	180952	Number of live births	-0.0424214	0.0378446	0.262315	1	0.943553	Retinol
ebi-a-GCST90011706	8956	TestASV_31 (Ruminococcus) prevalence	-0.670304	0.597999	0.262326	1	0.943553	Retinol
finn-b-E4_PORBILIR	NA	Disorders of porphyrin and bilirubin metabolism	1.31492	1.17311	0.262339	1	0.943553	Retinol
ubm-a-2898	7916	a2009s rh S cingul-Marginalis area	-0.145488	0.129834	0.262472	1	0.943553	Retinol
prot-a-1430	3301	Interferon gamma receptor 1	0.282689	0.252302	0.262527	1	0.943553	Retinol
prot-a-44	3301	Adhesion G protein-coupled receptor F5	0.282689	0.252302	0.262527	1	0.943553	Retinol
prot-a-1325	3301	Protein HEG homolog 1	0.282689	0.252302	0.262527	1	0.943553	Retinol
prot-a-1884	3301	Microfibrillar-associated protein 1	-0.282689	0.252302	0.262527	1	0.943553	Retinol
prot-a-2738	3301	Signaling threshold-regulating transmembrane adapter 1	0.282689	0.252302	0.262527	1	0.943553	Retinol
ukb-b-19456	402899	Illnesses of father: High blood pressure	0.0103169	0.0092082	0.26254	1	0.943553	Retinol
ukb-b-11459	463010	PCT responsible for patient data: BIRMINGHAM EAST AND NORTH PCT	0.0016745	0.00149473	0.262599	1	0.943553	Retinol
ukb-e-recode363_CSA	NA	NA	-0.632136	0.564273	0.2626	1	0.943553	Retinol
ukb-b-5779	462346	Alcohol intake frequency.	-0.0335135	0.0299216	0.262695	1	0.943553	Retinol
ukb-e-Z30_CSA	NA	Z30 Contraceptive management	-1.16114	1.03683	0.262759	1	0.943553	Retinol
ukb-b-394	245364	Transport type for commuting to job workplace: None of the above	-0.00204715	0.001828	0.262762	1	0.943553	Retinol
ukb-b-520	463010	Operative procedures - secondary OPCS: Z49.8 Specified skin of trunk NEC	-0.0013923	0.00124355	0.262878	1	0.943553	Retinol
finn-b-K11_CHOLECYST	NA	Chlocystitis	0.353591	0.315838	0.262913	1	0.943553	Retinol
ieu-b-4826	23569	Cigarettes smoked per day	0.698895	0.624309	0.26294	1	0.943553	Retinol
ubm-a-402	7916	IDP dMRI TBSS L2 Cerebral peduncle R	-0.155617	0.139042	0.263053	1	0.943553	Retinol
finn-b-I9_INTRACRA_EXNONE	NA	Nontraumatic intracranial haemmorrhage (no controls excluded)	-0.302947	0.270718	0.26312	1	0.943553	Retinol
ubm-a-2191	7916	NET100 1035	0.173112	0.154696	0.26312	1	0.943553	Retinol
ubm-a-2314	7916	NET100 1158	0.173112	0.154696	0.26312	1	0.943553	Retinol
ukb-b-7030	64949	Number of crackers/crispbreads with butter/margarine	-0.0501427	0.0448159	0.2632	1	0.943553	Retinol
finn-b-L12_ROSACEA	NA	Rosacea	0.459484	0.410681	0.263211	1	0.943553	Retinol
ebi-a-GCST90011423	8956	OTU99_110 (Clostridiales) abundance	-0.288375	0.25783	0.263366	1	0.943553	Retinol
met-d-L_VLDL_FC_pct	NA	Free cholesterol to total lipids ratio in large VLDL	0.0452041	0.0404161	0.263367	1	0.943553	Retinol
ukb-e-41200_p1164_CSA	NA	Operative procedures - main OPCS4	-0.352118	0.314825	0.263372	1	0.943553	Retinol
ubm-a-1758	7916	NET100 0602	0.174033	0.155617	0.26342	1	0.943553	Retinol
ukb-d-O80	361194	Diagnoses - main ICD10: O80 Single spontaneous delivery	0.00173285	0.00154976	0.263508	1	0.943553	Retinol
ubm-a-2442	7916	NET100 1286	-0.174954	0.156538	0.263718	1	0.943553	Retinol
finn-b-G6_STATUSEPI	NA	Status epilepticus	0.68232	0.610497	0.263718	1	0.943553	Retinol
ukb-b-3402	463010	PCT responsible for patient data: RICHMOND AND TWICKENHAM PCT	-0.00141428	0.00126562	0.263796	1	0.943553	Retinol
ubm-a-2802	7916	a2009s lh S intrapariet&P trans area	0.149171	0.133517	0.263891	1	0.943553	Retinol
ebi-a-GCST90001649	3596	HLA DR+ Natural Killer %Natural Killer	-0.260866	0.233517	0.263946	1	0.943553	Retinol
ukb-b-3114	463010	Operative procedures - secondary OPCS: Y21.8 Other specified cytology of organ NOC	-0.0012428	0.00111251	0.263948	1	0.943553	Retinol
ukb-e-recode176_CSA	NA	NA	-0.865193	0.774586	0.264005	1	0.943553	Retinol
ebi-a-GCST90002106	2871	HLA DR on Dendritic Cell	0.286648	0.25663	0.264006	1	0.943553	Retinol
finn-b-CD2_BENIGN_COLORECANI_EXALLC	NA	Benign neoplasm of colon, rectum, anus and anal canal (all cancers excluded)	0.175875	0.157459	0.264012	1	0.943553	Retinol
prot-a-203	3301	ATP synthase subunit beta, mitochondrial	0.281768	0.252302	0.264085	1	0.943553	Retinol
prot-a-3125	3301	Thioredoxin-interacting protein	0.281768	0.252302	0.264085	1	0.943553	Retinol
prot-a-2780	3301	Acid sphingomyelinase-like phosphodiesterase 3a	0.281768	0.252302	0.264085	1	0.943553	Retinol
prot-a-2915	3301	Synaptotagmin-5	0.281768	0.252302	0.264085	1	0.943553	Retinol
prot-a-1349	3301	High mobility group protein 20A	0.281768	0.252302	0.264085	1	0.943553	Retinol
prot-a-2670	3301	Semaphorin-3B	0.281768	0.252302	0.264085	1	0.943553	Retinol
ukb-e-100011_CSA	NA	Iron	-0.493094	0.441621	0.264184	1	0.943553	Retinol
ebi-a-GCST90011564	8956	OTU97_113 (Bacteroidales) prevalence	-0.449307	0.402713	0.264551	1	0.943553	Retinol
ukb-a-299	151113	Relative age of first facial hair	-0.0174986	0.015687	0.264643	1	0.943553	Retinol
ebi-a-GCST008055	15912	C-reactive protein levels	-0.0991869	0.0889225	0.264666	1	0.943553	Retinol
ubm-a-2903	7916	a2009s rh S collat transv post area	0.160221	0.143646	0.264686	1	0.943553	Retinol
finn-b-CD2_BENIGN_BONE_SHORT_LOWER_EXALLC	NA	Benign neoplasm: Short bones of lower limb (all cancers excluded)	-1.38122	1.23849	0.264747	1	0.943553	Retinol
ubm-a-150	7916	IDP T1 FAST ROIs L cerebellum VIIb	-0.142726	0.127993	0.264804	1	0.943553	Retinol
ukb-a-270	331301	Impedance of leg (right)	-0.0242053	0.0217118	0.264916	1	0.943553	Retinol
ukb-e-104370_AFR	NA	Watercress intake	0.143094	0.128361	0.264946	1	0.943553	Retinol
ubm-a-3013	7916	a2009s lh S interm prim-Jensen thickness	-0.161142	0.144567	0.265001	1	0.943553	Retinol
ukb-b-17967	463010	PCT where patients GP was registered: LEEDS NORTH WEST PCT	-0.0016903	0.00151662	0.265056	1	0.943553	Retinol
ukb-b-11463	50309	Time since last menstrual period	0.0694383	0.0623038	0.26506	1	0.943553	Retinol
finn-b-H8_HL_DEAFMUT	NA	Deaf mutism, not elsewhere classified	-1.6768	1.5046	0.265089	1	0.943553	Retinol
ebi-a-GCST90020053	175226	Frailty index	0.0359116	0.0322284	0.265157	1	0.943553	Retinol
ukb-b-12556	463010	Diagnoses - secondary ICD10: K30 Dyspepsia	0.00151052	0.00135564	0.265173	1	0.943553	Retinol
ubm-a-766	7916	IDP dMRI ProbtrackX L3 atr r	-0.152855	0.137201	0.265239	1	0.943553	Retinol
ukb-d-K13	361194	Diagnoses - main ICD10: K13 Other diseases of lip and oral mucosa	-0.00203598	0.00182792	0.265356	1	0.943553	Retinol
ukb-a-37	337130	Handedness (chirality/laterality): Use both right and left hands equally	0.00340095	0.00305352	0.265373	1	0.943553	Retinol
ebi-a-GCST90014302	34461	Intrinsic epigenetic age acceleration	-0.407112	0.365592	0.265464	1	0.943553	Retinol
finn-b-D3_IMMUNEMECHANISM	NA	Certain disorders involving the immune mechanism	0.289134	0.259669	0.265504	1	0.943553	Retinol
ukb-d-22601_42163303	89866	Job coding: receptionist, doctor's/dental receptionist	0.00565741	0.00508102	0.26552	1	0.943553	Retinol
ubm-a-2984	7916	a2009s lh G pariet inf-Supramar thickness	0.153775	0.138122	0.265565	1	0.943553	Retinol
ukb-e-2247_p1_CSA	NA	Hearing difficulty/problems	-0.460129	0.413352	0.265637	1	0.943553	Retinol
prot-a-2115	3301	Neurotrophin-4	-0.280847	0.252302	0.265649	1	0.943553	Retinol
prot-a-3255	3301	Transcriptional regulator Kaiso	0.280847	0.252302	0.265649	1	0.943553	Retinol
prot-a-1413	3301	Immediate early response 3-interacting protein 1	0.280847	0.252302	0.265649	1	0.943553	Retinol
prot-a-2489	3301	Rap1 GTPase-activating protein 1	0.280847	0.252302	0.265649	1	0.943553	Retinol
prot-a-302	3301	Complement C1q-like protein 4	0.280847	0.252302	0.265649	1	0.943553	Retinol
ukb-e-30180_CSA	NA	Lymphocyte percentage	0.169521	0.152302	0.265683	1	0.943553	Retinol
ebi-a-GCST90011598	8956	OTU97_39 (Proteobacteria) prevalence	-0.630715	0.566834	0.265838	1	0.943553	Retinol
ukb-d-30880_irnt	343836	Urate	-0.0223435	0.020081	0.265852	1	0.943553	Retinol
ubm-a-2229	7916	NET100 1073	-0.173112	0.155617	0.265955	1	0.943553	Retinol
ukb-e-20107_p1_EAS	NA	Illnesses of father	-1.53499	1.38029	0.266106	1	0.943553	Retinol
ukb-e-41251_p11_AFR	NA	Sources of admission to hospital (recoded)	0.819429	0.737017	0.266216	1	0.943553	Retinol
ubm-a-973	7916	NET25 0027	0.174033	0.156538	0.266239	1	0.943553	Retinol
ukb-b-6026	463010	Diagnoses - main ICD10: M20.1 Hallux valgus (acquired)	-0.00242244	0.00217959	0.266389	1	0.943553	Retinol
ukb-a-567	337199	Diagnoses - main ICD10: M24 Other specific joint derangements	-0.00133238	0.00119881	0.266391	1	0.943553	Retinol
ukb-e-30750_CSA	NA	Glycated haemoglobin (HbA1c)	-0.181308	0.163168	0.266494	1	0.943553	Retinol
ukb-a-445	336782	Blood clot DVT bronchitis emphysema asthma rhinitis eczema allergy diagnosed by doctor: Blood clot in the lung	0.0024256	0.00218292	0.266494	1	0.943553	Retinol
ukb-e-4269_AFR	NA	Number of triplets attempted (left)	-0.115193	0.103683	0.266563	1	0.943553	Retinol
ukb-b-2084	462302	Number of correct matches in round	0.0141366	0.0127246	0.266581	1	0.943553	Retinol
finn-b-K11_LIVER	NA	Diseases of liver	-0.221915	0.199816	0.266741	1	0.943553	Retinol
ukb-d-1707_1	360913	Handedness (chirality/laterality): Right-handed	-0.00816106	0.00734885	0.266774	1	0.943553	Retinol
ubm-a-2813	7916	a2009s lh S postcentral area	0.139042	0.12523	0.266872	1	0.943553	Retinol
ukb-a-364	110153	Pulse wave reflection index	0.0445628	0.0401494	0.267032	1	0.943553	Retinol
ukb-b-13464	463010	Diagnoses - main ICD10: K62.8 Other specified diseases of anus and rectum	0.00125482	0.00113069	0.267095	1	0.943553	Retinol
ukb-e-20525_AFR	NA	Able to pay rent/mortgage as an adult	0.794199	0.715746	0.267167	1	0.943553	Retinol
prot-a-2561	3301	RING finger protein 122	0.279926	0.252302	0.267219	1	0.943553	Retinol
prot-a-264	3301	BolA-like protein 2	0.279926	0.252302	0.267219	1	0.943553	Retinol
prot-a-2119	3301	Netrin-4	0.279926	0.252302	0.267219	1	0.943553	Retinol
prot-a-1510	3301	Interleukin-22 receptor subunit alpha-2	0.279926	0.252302	0.267219	1	0.943553	Retinol
prot-a-2299	3301	Pleckstrin homology domain-containing family A member 1	0.279926	0.252302	0.267219	1	0.943553	Retinol
prot-a-1749	3301	Leucine-rich repeat and immunoglobulin-like domain-containing nogo receptor-interacting protein 1	0.279926	0.252302	0.267219	1	0.943553	Retinol
ukb-e-1518_EAS	NA	Hot drink temperature	0.299724	0.270166	0.267255	1	0.943553	Retinol
ukb-e-41245_p41_AFR	NA	Main speciality of consultant (recoded)	0.980663	0.883978	0.267268	1	0.943553	Retinol
ukb-b-8888	457547	Medication for pain relief, constipation, heartburn: Ibuprofen (e.g. Nurofen)	0.00814366	0.00734122	0.267298	1	0.943553	Retinol
ukb-b-2625	463010	Diagnoses - secondary ICD10: M47.82 Other spondylosis (Cervical region)	-0.00106771	0.000962578	0.267337	1	0.943553	Retinol
ukb-b-7196	10487	Delivery methods: Elective caesarean section	-0.0524887	0.0473222	0.267354	1	0.943553	Retinol
finn-b-M13_OSTEOCHONDRO	NA	Osteopathies and chondropathies	-0.168508	0.151934	0.267391	1	0.943553	Retinol
ubm-a-206	7916	IDP dMRI TBSS FA Inferior cerebellar peduncle R	0.168508	0.151934	0.267391	1	0.943553	Retinol
ukb-e-recode173_CSA	NA	NA	0.994475	0.896777	0.267455	1	0.943553	Retinol
ukb-e-recode31_CSA	NA	NA	0.994475	0.896777	0.267455	1	0.943553	Retinol
finn-b-E4_DM2PERIPH	NA	Type 2 diabetes with peripheral circulatory complications	-0.497238	0.448435	0.267504	1	0.943553	Retinol
ukb-b-3991	462933	Operation code: retinal operation/vitrectomy	-0.00174289	0.00157216	0.267605	1	0.943553	Retinol
finn-b-J10_LARYNGITIS	NA	Acute laryngitis and tracheitis	0.338858	0.305709	0.267675	1	0.943553	Retinol
ebi-a-GCST90001521	1858	CD33+ HLA DR+ CD14dim %CD33+ HLA DR+	0.344567	0.310866	0.267684	1	0.943553	Retinol
finn-b-F5_PERSOTH	NA	Other and unspecified disorders of adult personality and behauviour	-1.53499	1.3849	0.267699	1	0.943553	Retinol
ukb-d-R06	361194	Diagnoses - main ICD10: R06 Abnormalities of breathing	-0.00280245	0.00252853	0.267718	1	0.943553	Retinol
ukb-e-2080_CSA	NA	Frequency of tiredness / lethargy in last 2 weeks	0.185635	0.167495	0.267732	1	0.943553	Retinol
ebi-a-GCST008027	4198	Smoking behaviour (cigarettes smoked per day)	0.092349	0.0833353	0.267792	1	0.943553	Retinol
finn-b-I9_ARTEMBTHRNAS_EXNONE	NA	Other arterial embolism and thrombosis (no controls excluded)	0.839779	0.757827	0.267801	1	0.943553	Retinol
ukb-e-6164_p3_EAS	NA	Types of physical activity in last 4 weeks	1.02855	0.928177	0.267804	1	0.943553	Retinol
ukb-b-12217	64949	Unsalted nuts intake	-0.0281125	0.0253698	0.267814	1	0.943553	Retinol
finn-b-CD2_INSITU_SKIN_FACE_EXALLC	NA	Carcinoma in situ of skin of other and unspecified parts of face (all cancers excluded)	-0.585635	0.528545	0.267856	1	0.943553	Retinol
ukb-b-10559	462624	Methods of admission to hospital (recoded): Emergency admission: A&E	-0.00873139	0.00788161	0.26794	1	0.943553	Retinol
ukb-e-282_AFR	NA	Hereditary hemolytic anemias	-0.856998	0.773665	0.267986	1	0.943553	Retinol
finn-b-CD2_BENIGN_BONE_SHORT_LOWER	NA	Benign neoplasm: Short bones of lower limb	-1.37385	1.24033	0.268014	1	0.943553	Retinol
ubm-a-41	7916	IDP T1 FAST ROIs R temporal pole	0.135331	0.122182	0.268026	1	0.943553	Retinol
finn-b-CD2_BENIGN_SMALL_INTESTINE_EXALLC	NA	Benign neoplasm: Small intestine (all cancers excluded)	-0.664825	0.600368	0.268137	1	0.943553	Retinol
ubm-a-1237	7916	NET100 0081	-0.172698	0.155958	0.268147	1	0.943553	Retinol
ebi-a-GCST90000489	982	Neurotrophin-3 levels	0.536832	0.484807	0.268159	1	0.943553	Retinol
ebi-a-GCST90010183	1301	Tumor necrosis factor receptor superfamily member 11A levels	0.416195	0.375896	0.268204	1	0.943553	Retinol
ubm-a-1085	7916	NET25 0139	-0.171271	0.154696	0.268232	1	0.943553	Retinol
ubm-a-2789	7916	a2009s lh Pole temporal area	-0.133517	0.120626	0.26835	1	0.943553	Retinol
finn-b-H8_OTALGIA	NA	Otalgia	-0.544199	0.491713	0.268406	1	0.943553	Retinol
ebi-a-GCST90001723	3656	CD19 on CD24+ CD27+ B cell	0.25442	0.229926	0.268498	1	0.943553	Retinol
ubm-a-2467	7916	NET100 1311	-0.172192	0.155617	0.268506	1	0.943553	Retinol
ubm-a-1805	7916	NET100 0649	-0.172192	0.155617	0.268506	1	0.943553	Retinol
ubm-a-1702	7916	NET100 0546	0.172192	0.155617	0.268506	1	0.943553	Retinol
ubm-a-1442	7916	NET100 0286	-0.172192	0.155617	0.268506	1	0.943553	Retinol
ebi-a-GCST90001592	3652	CD8+ T cell Absolute Count	-0.246041	0.222376	0.268546	1	0.943553	Retinol
ebi-a-GCST90010310	1313	Ectonucleoside triphosphate diphosphohydrolase 5 levels	-0.413156	0.373425	0.268556	1	0.943553	Retinol
ubm-a-2786	7916	a2009s lh Lat Fis-ant-Vertical area	0.162983	0.14733	0.268618	1	0.943553	Retinol
finn-b-CD2_BENIGN_SMALL_INTESTINE	NA	Benign neoplasm: Small intestine	-0.662063	0.598527	0.26866	1	0.943553	Retinol
ubm-a-2635	7916	NET100 1479	0.173112	0.156538	0.268777	1	0.943553	Retinol
prot-a-1982	3301	Myelin regulatory factor	0.279006	0.252302	0.268796	1	0.943553	Retinol
prot-a-2713	3301	Beta-sarcoglycan	0.279006	0.252302	0.268796	1	0.943553	Retinol
prot-a-707	3301	Cancer/testis antigen 55	0.279006	0.252302	0.268796	1	0.943553	Retinol
prot-a-2203	3301	Protocadherin beta-1	0.279006	0.252302	0.268796	1	0.943553	Retinol
prot-a-2612	3301	Relaxin receptor 1	0.279006	0.252302	0.268796	1	0.943553	Retinol
prot-a-851	3301	Deoxyribonuclease-2-beta	0.279006	0.252302	0.268796	1	0.943553	Retinol
prot-a-981	3301	Erythroid membrane-associated protein	0.279006	0.252302	0.268796	1	0.943553	Retinol
ebi-a-GCST90010234	1323	Lymphotoxin-beta receptor levels	0.413188	0.373699	0.268869	1	0.943553	Retinol
ukb-e-recode80_CSA	NA	NA	0.772836	0.699171	0.269004	1	0.943553	Retinol
ukb-e-30720_AFR	NA	Cystatin C	-0.192265	0.173941	0.269009	1	0.943553	Retinol
ubm-a-2902	7916	a2009s rh S collat transv ant area	-0.154696	0.139963	0.269046	1	0.943553	Retinol
ebi-a-GCST004443	3557	Interleukin-13 levels	0.270718	0.244936	0.269046	1	0.943553	Retinol
ebi-a-GCST90011455	8956	OTU99_35 (Ruminococcus) abundance	0.265971	0.240661	0.269088	1	0.943553	Retinol
finn-b-I9_CARDMPRI_EXNONE	NA	Cardiomyopathies, Primary/intrinsic (no controls excluded)	-0.338858	0.30663	0.269114	1	0.943553	Retinol
ukb-e-MAP_p3_CSA	NA	Mean arterial pressure, combined automated + manual reading	-0.16372	0.148158	0.269145	1	0.943553	Retinol
ukb-e-6164_p1_AFR	NA	Types of physical activity in last 4 weeks	0.394383	0.356906	0.269157	1	0.943553	Retinol
ukb-b-18018	463010	Operative procedures - main OPCS: K49.1 Percutaneous transluminal balloon angioplasty of one coronary artery	-0.00161866	0.00146521	0.269279	1	0.943553	Retinol
ukb-a-132	337159	Treatment/medication code: aspirin	-0.00897099	0.00812074	0.269289	1	0.943553	Retinol
ukb-b-1176	463010	Diagnoses - secondary ICD10: F10.0 Acute intoxication	-0.00115516	0.00104595	0.269415	1	0.943553	Retinol
ukb-a-162	337159	Treatment/medication code: perindopril	0.00315391	0.00285645	0.269534	1	0.943553	Retinol
ukb-e-23125_CSA	NA	Arm fat-free mass (left)	-0.110589	0.100184	0.269654	1	0.943553	Retinol
ubm-a-197	7916	IDP dMRI TBSS FA Pontine crossing tract	0.166667	0.151013	0.269741	1	0.943553	Retinol
ukb-b-8887	64949	Berry intake	0.048865	0.0442816	0.269807	1	0.943553	Retinol
ukb-e-104060_AFR	NA	Mixed vegetable intake	0.605893	0.549079	0.269823	1	0.943553	Retinol
finn-b-CD2_BENIGN_EYE_EXALLC	NA	Benign neoplasm of eye and adnexa (all cancers excluded)	-0.452118	0.409761	0.269866	1	0.943553	Retinol
ukb-e-104330_AFR	NA	Sweet potato intake	-0.234991	0.212983	0.269884	1	0.943553	Retinol
ukb-e-2976_CSA	NA	Age diabetes diagnosed	-0.342173	0.310129	0.269886	1	0.943553	Retinol
ukb-e-101160_CSA	NA	Bread roll intake	0.358656	0.325138	0.269989	1	0.943553	Retinol
ukb-d-M13_SCIATICA	361194	Siatica+with lumbago	-0.00144722	0.00131232	0.270117	1	0.943553	Retinol
finn-b-GLOMER_NEPHRITIS	NA	Glomerulonephritis	0.237569	0.21547	0.270217	1	0.943553	Retinol
finn-b-H7_PARASTRA3	NA	Third [oculomotor] nerve palsy	-1.04972	0.952118	0.270238	1	0.943553	Retinol
ubm-a-1468	7916	NET100 0312	0.168508	0.152855	0.270284	1	0.943553	Retinol
finn-b-M13_DERMATOPOLY	NA	Dermatopolymyositis	-1.07182	0.972376	0.270343	1	0.943553	Retinol
prot-a-1270	3301	Growth factor receptor-bound protein 14	0.278085	0.252302	0.270379	1	0.943553	Retinol
prot-a-2202	3301	Protocadherin beta-10	0.278085	0.252302	0.270379	1	0.943553	Retinol
prot-a-1511	3301	Interleukin-22 receptor subunit alpha-2	0.278085	0.252302	0.270379	1	0.943553	Retinol
prot-a-2573	3301	E3 ubiquitin-protein ligase RNF8	0.278085	0.252302	0.270379	1	0.943553	Retinol
prot-a-1902	3301	MICOS complex subunit MIC10	0.278085	0.252302	0.270379	1	0.943553	Retinol
prot-a-84	3301	Muellerian-inhibiting factor	0.278085	0.252302	0.270379	1	0.943553	Retinol
prot-a-1987	3301	Myeloid zinc finger 1	0.278085	0.252302	0.270379	1	0.943553	Retinol
ebi-a-GCST90006887	964	Chlamydia trachomatis momp A antibody levels	0.504328	0.457585	0.270396	1	0.943553	Retinol
ubm-a-937	7916	NODEamps100 0046	0.1593	0.144567	0.2705	1	0.943553	Retinol
ubm-a-2379	7916	NET100 1223	-0.169429	0.153775	0.27055	1	0.943553	Retinol
finn-b-C3_SKIN	NA	Malignant neoplasm of skin	0.169429	0.153775	0.27055	1	0.943553	Retinol
finn-b-CD2_BENIGN_MENINGES_CEREBRAL	NA	Benign neoplasm: Cerebral meninges	-0.459484	0.417127	0.270659	1	0.943553	Retinol
ubm-a-99	7916	IDP T1 FAST ROIs R temp fusif cortex ant	0.139963	0.127072	0.270701	1	0.943553	Retinol
finn-b-N14_VAGINITIS	NA	Vaginitis/vulvovaginitis/vulvitis/abscess of vulva	-0.349908	0.31768	0.270701	1	0.943553	Retinol
ukb-e-41245_p6_CSA	NA	Main speciality of consultant (recoded)	-0.48407	0.439503	0.270721	1	0.943553	Retinol
finn-b-M13_ARTHROPATHIES	NA	Arthropathies	0.0801105	0.072744	0.270781	1	0.943553	Retinol
ubm-a-1071	7916	NET25 0125	-0.17035	0.154696	0.270814	1	0.943553	Retinol
finn-b-ENCEPHALITIS	NA	Encephalitis	0.774401	0.703499	0.27099	1	0.943553	Retinol
ukb-d-30090_irnt	350471	Platelet crit	0.024705	0.0224433	0.270995	1	0.943553	Retinol
ubm-a-1139	7916	NET25 0193	-0.171271	0.155617	0.271074	1	0.943553	Retinol
ukb-e-306_CSA	NA	Other mental disorder	0.775599	0.704788	0.271127	1	0.943553	Retinol
finn-b-CD2_INSITU_MELANOMA_FACE	NA	Melanoma in situ of other and unspecified parts of face	1.4337	1.30295	0.271178	1	0.943553	Retinol
ukb-e-1428_p4_MID	NA	Spread type	-0.895212	0.813812	0.271322	1	0.943553	Retinol
finn-b-N14_OTHDISMALEGEN	NA	Other disorders of male genital organs	0.720994	0.655617	0.271455	1	0.943553	Retinol
ukb-b-13525	463010	Diagnoses - secondary ICD10: I34.0 Mitral (valve) insufficiency	-0.00105982	0.000963849	0.271521	1	0.943553	Retinol
ukb-b-15826	361586	Illnesses of siblings: Lung cancer	-0.00380354	0.00345945	0.271566	1	0.943553	Retinol
ukb-e-N92_AFR	NA	N92 Excessive, frequent and irregular menstruation	-0.794015	0.722192	0.271571	1	0.943553	Retinol
ukb-d-L12_SKINSUBCUTISNAS	361194	Other and unspecified disorders of skin and subcutaneous tissue	0.00260911	0.00237313	0.271578	1	0.943553	Retinol
ukb-b-3380	462933	Treatment/medication code: pravastatin	-0.00155642	0.00141576	0.271613	1	0.943553	Retinol
ebi-a-GCST90010178	1301	Thrombospondin-2 levels	-0.408457	0.371569	0.271648	1	0.943553	Retinol
finn-b-L12_NAIL_INGROW	NA	Ingrowing nail	0.562615	0.511971	0.271803	1	0.943553	Retinol
finn-b-RHEUMA_ENDPOINTS	NA	Finngen Rheumatological endpoints	0.092081	0.0837937	0.271811	1	0.943553	Retinol
ukb-a-525	337199	Diagnoses - main ICD10: F31 Bipolar affective disorder	-0.000792667	0.000721436	0.271884	1	0.943553	Retinol
ebi-a-GCST90017048	14306	Gut microbiota abundance (genus Roseburia id.2012)	-0.113968	0.103731	0.271906	1	0.943553	Retinol
ebi-a-GCST90011631	8956	OTU99_13 (Subdoligranulum) prevalence	-0.521521	0.474707	0.271935	1	0.943553	Retinol
finn-b-J10_CHEMGASRESP	NA	Respiratory conditions due to inhalation of chemicals, gases, fumes and vapours	-1.36464	1.24217	0.271946	1	0.943553	Retinol
prot-a-1816	3301	Tyrosine-protein kinase Lyn	-0.277164	0.252302	0.271969	1	0.943553	Retinol
prot-a-1305	3301	GDH/6PGL endoplasmic bifunctional protein	0.277164	0.252302	0.271969	1	0.943553	Retinol
prot-a-332	3301	Carbonic anhydrase 5A, mitochondrial	0.277164	0.252302	0.271969	1	0.943553	Retinol
prot-a-2473	3301	Ras-related protein Rab-26	-0.277164	0.252302	0.271969	1	0.943553	Retinol
prot-a-1912	3301	Macrophage metalloelastase	-0.277164	0.252302	0.271969	1	0.943553	Retinol
ukb-b-2317	462552	Pace-maker	0.00126041	0.00114738	0.271985	1	0.943553	Retinol
ubm-a-3075	7916	a2009s rh G cuneus thickness	-0.164825	0.150092	0.272135	1	0.943553	Retinol
ebi-a-GCST90001906	2848	CD86 on granulocyte	0.283702	0.258379	0.272203	1	0.943553	Retinol
ukb-d-30500_irnt	108706	Microalbumin in urine	0.0463557	0.0422234	0.272262	1	0.943553	Retinol
finn-b-CD2_INSITU_BREAST_NOS	NA	Carcinoma in situ of breast, other/unspecified	1.21915	1.1105	0.272273	1	0.943553	Retinol
finn-b-CD2_BENIGN_BONE_LONG_LOWER_EXALLC	NA	Benign neoplasm: Long bones of lower limb (all cancers excluded)	-0.734807	0.669429	0.272352	1	0.943553	Retinol
ukb-e-100190_CSA	NA	Orange juice intake	-0.357551	0.325783	0.272417	1	0.943553	Retinol
ukb-b-4531	460794	Destinations on discharge from hospital (recoded): Temporary place of residence	-0.00125914	0.00114742	0.272481	1	0.943553	Retinol
finn-b-O15_AMNIOT_OTHER	NA	Other disorders of amniotic fluid and membranes	-0.37477	0.341621	0.272626	1	0.943553	Retinol
ukb-e-1468_p1_AFR	NA	Cereal type	-0.595672	0.543094	0.272723	1	0.943553	Retinol
met-c-928	21555	Free cholesterol in small VLDL	0.113821	0.103785	0.272769	1	0.943553	Retinol
ubm-a-759	7916	IDP dMRI ProbtrackX L2 str l	-0.146409	0.133517	0.272837	1	0.943553	Retinol
finn-b-CD2_BENIGN_BONE_LONG_LOWER	NA	Benign neoplasm: Long bones of lower limb	-0.732044	0.667587	0.272837	1	0.943553	Retinol
finn-b-CD2_INSITU_MELANOMA_FACE_EXALLC	NA	Melanoma in situ of other and unspecified parts of face (all cancers excluded)	1.4337	1.30755	0.272869	1	0.943553	Retinol
ubm-a-1751	7916	NET100 0595	-0.167587	0.152855	0.27291	1	0.943553	Retinol
ebi-a-GCST90016673	32858	Percent liver fat	-0.0835087	0.0761711	0.272934	1	0.943553	Retinol
ubm-a-762	7916	IDP dMRI ProbtrackX L2 unc r	-0.157459	0.143646	0.273011	1	0.943553	Retinol
ukb-e-558_CSA	NA	Noninfectious gastroenteritis	0.807827	0.737017	0.273045	1	0.943553	Retinol
ukb-a-538	337199	Diagnoses - main ICD10: I83 Varicose veins of lower extremities	0.00374743	0.00341901	0.273053	1	0.943553	Retinol
finn-b-R18_LACK_EXPEC_NORMAL_PHYSIO_DEVELOPMENT	NA	Lack of expected normal physiological development	-0.831492	0.758748	0.273134	1	0.943553	Retinol
finn-b-C3_OTHER_SKIN	NA	Other malignant neoplasms of skin (=non-melanoma skin cancer)	0.168508	0.153775	0.273163	1	0.943553	Retinol
ubm-a-1035	7916	NET25 0089	0.168508	0.153775	0.273163	1	0.943553	Retinol
ukb-e-100880_CSA	NA	Dried fruit added to cereal	-1.06538	0.972376	0.273235	1	0.943553	Retinol
ebi-a-GCST90011574	8956	OTU97_15 (Parasutterella) prevalence	-0.427297	0.390049	0.2733	1	0.943553	Retinol
ukb-e-738_p1_AFR	NA	Average total household income before tax	0.229558	0.209576	0.273367	1	0.943553	Retinol
ubm-a-2598	7916	NET100 1442	-0.169429	0.154696	0.273412	1	0.943553	Retinol
ubm-a-1593	7916	NET100 0437	0.169429	0.154696	0.273412	1	0.943553	Retinol
ukb-e-23116_AFR	NA	Leg fat mass (left)	-0.154972	0.141529	0.273521	1	0.943553	Retinol
ukb-b-713	463010	Operative procedures - secondary OPCS: Q22.1 Bilateral salpingoophorectomy	-0.0027919	0.00254971	0.273522	1	0.943553	Retinol
ukb-e-recode6_AFR	NA	Estimated glomerular filtration rate, serum creatinine + cystain C	0.160313	0.146409	0.27353	1	0.943553	Retinol
ubm-a-68	7916	IDP T1 FAST ROIs L latocc cortex sup	0.138122	0.126151	0.273565	1	0.943553	Retinol
prot-a-1692	3301	Lymphocyte activation gene 3 protein	-0.276243	0.252302	0.273565	1	0.943553	Retinol
prot-a-1179	3301	Vitamin D-binding protein	0.276243	0.252302	0.273565	1	0.943553	Retinol
prot-a-2903	3301	Sushi domain-containing protein 3	0.276243	0.252302	0.273565	1	0.943553	Retinol
ubm-a-1432	7916	NET100 0276	-0.17035	0.155617	0.273659	1	0.943553	Retinol
ubm-a-2239	7916	NET100 1083	0.17035	0.155617	0.273659	1	0.943553	Retinol
ukb-b-5262	195644	Relative age voice broke	-0.0110619	0.010106	0.273698	1	0.943553	Retinol
ukb-b-13891	461384	Mineral and other dietary supplements: Zinc	0.00445392	0.00406959	0.273761	1	0.943553	Retinol
ukb-b-4157	463010	Operative procedures - secondary OPCS: Z50.2 Skin of hand	-0.00129801	0.00118612	0.27381	1	0.943553	Retinol
ubm-a-1366	7916	NET100 0210	0.171271	0.156538	0.273903	1	0.943553	Retinol
ubm-a-2259	7916	NET100 1103	0.171271	0.156538	0.273903	1	0.943553	Retinol
ubm-a-1403	7916	NET100 0247	0.170737	0.15605	0.273904	1	0.943553	Retinol
finn-b-L12_DERMATHERP	NA	Dermatitis herpetiformis	0.911602	0.833333	0.273989	1	0.94368	Retinol
ukb-e-104210_CSA	NA	Cucumber intake	-0.371639	0.339779	0.274057	1	0.943729	Retinol
ukb-b-16254	461857	Pain type(s) experienced in last month: Knee pain	0.00920948	0.008421	0.274116	1	0.943729	Retinol
finn-b-I9_ARTEMBTHRNAS	NA	Other arterial embolism and thrombosis	0.828729	0.757827	0.274148	1	0.943729	Retinol
ukb-e-103160_AFR	NA	Oily fish intake	0.412155	0.37698	0.274259	1	0.943944	Retinol
ukb-e-whr_EAS	NA	pheno 48 / pheno 49	-0.339411	0.310497	0.274341	1	0.944061	Retinol
ukb-e-6156_p2_AFR	NA	Manic/hyper symptoms	1.15838	1.05985	0.27441	1	0.944132	Retinol
finn-b-CD2_BENIGN_PARATHYROID_EXALLC	NA	Benign neoplasm: Parathyroid gland (all cancers excluded)	-1.35635	1.24125	0.274512	1	0.944182	Retinol
ukb-e-A09_CSA	NA	A09 Diarrhoea and gastro-enteritis of presumed infectious origin	1.11786	1.02302	0.274521	1	0.944182	Retinol
ebi-a-GCST90011345	8956	G_Ruminococcus2 abundance	0.199365	0.182532	0.274738	1	0.944201	Retinol
ubm-a-2684	7916	volume Right-Accumbens-area	-0.141805	0.129834	0.274746	1	0.944201	Retinol
ebi-a-GCST90001916	3113	CD45 on CD4+ T cell	0.264825	0.242541	0.274888	1	0.944201	Retinol
ukb-b-2160	463010	Diagnoses - main ICD10: C61 Malignant neoplasm of prostate	-0.00191685	0.00175617	0.275055	1	0.944201	Retinol
ubm-a-871	7916	NODEamps25 0001	0.164825	0.151013	0.275069	1	0.944201	Retinol
finn-b-I9_PAD	NA	Peripheral artery disease	-0.197974	0.1814	0.27511	1	0.944201	Retinol
prot-a-2773	3301	Stromal membrane-associated protein 1	-0.275322	0.252302	0.275167	1	0.944201	Retinol
prot-a-2811	3301	SPARC-like protein 1	0.275322	0.252302	0.275167	1	0.944201	Retinol
prot-a-791	3301	Beta-defensin 116	0.275322	0.252302	0.275167	1	0.944201	Retinol
prot-a-2020	3301	Protein NDRG4	0.275322	0.252302	0.275167	1	0.944201	Retinol
prot-a-197	3301	Cyclic AMP-dependent transcription factor ATF-6 alpha	0.275322	0.252302	0.275167	1	0.944201	Retinol
finn-b-VWXY20_SEQUEL_EXTER_CAUSES_MORBIDI_MORTA	NA	Sequelae of external causes of morbidity and mortality	1.70626	1.56446	0.275431	1	0.944201	Retinol
ukb-e-680_p4_AFR	NA	Own or rent accommodation lived in	-0.439042	0.402578	0.275459	1	0.944201	Retinol
ebi-a-GCST90006911	985	Helicobacter pylori CagA antibody levels	0.509298	0.467044	0.275506	1	0.944201	Retinol
finn-b-D3_ANAEMIA_IRONDEF_BLOODLOSS	NA	Iron deficiency anaemia secondary to blood loss (chronic)	-0.322284	0.29558	0.275562	1	0.944201	Retinol
finn-b-CD2_BENIGN_MENINGES_CEREBRAL_EXALLC	NA	Benign neoplasm: Cerebral meninges (all cancers excluded)	-0.456722	0.418969	0.275665	1	0.944201	Retinol
ukb-a-532	337199	Diagnoses - main ICD10: I20 Angina pectoris	0.00311728	0.0028598	0.275697	1	0.944201	Retinol
ukb-e-6179_p5_AFR	NA	Mineral and other dietary supplements	-0.799448	0.73361	0.275825	1	0.944201	Retinol
finn-b-CD2_BENIGN_PARATHYROID	NA	Benign neoplasm: Parathyroid gland	-1.3453	1.23481	0.27594	1	0.944201	Retinol
ukb-d-22601_11513250	89866	Job coding: bank manager, bank section manager, building society manager, post/sub-post office manager	0.00604526	0.00554878	0.275945	1	0.944201	Retinol
ubm-a-1115	7916	NET25 0169	0.168508	0.154696	0.276028	1	0.944201	Retinol
ubm-a-1033	7916	NET25 0087	-0.168508	0.154696	0.276028	1	0.944201	Retinol
finn-b-J10_PNEUMOTHORAX	NA	Pneumothorax	-0.517495	0.475138	0.276089	1	0.944201	Retinol
ukb-e-3637_CSA	NA	Frequency of other exercises in last 4 weeks	0.382689	0.351381	0.27611	1	0.944201	Retinol
finn-b-ST19_SUPERF_INJURY_ABDOMEN_LOWER_BACK_PELVIS	NA	Superficial injury of abdomen, lower back and pelvis	-0.348987	0.320442	0.276118	1	0.944201	Retinol
ukb-e-M54_AFR	NA	M54 Dorsalgia	1.03867	0.953959	0.276241	1	0.944201	Retinol
ebi-a-GCST90002048	1465	CD45 on CD66b++ myelod cell	-0.373757	0.343278	0.276248	1	0.944201	Retinol
ubm-a-2318	7916	NET100 1162	0.169429	0.155617	0.276261	1	0.944201	Retinol
ubm-a-1513	7916	NET100 0357	0.169429	0.155617	0.276261	1	0.944201	Retinol
ebi-a-GCST90016915	14306	Gut microbiota abundance (class Deltaproteobacteria id.3087)	0.122308	0.112338	0.276262	1	0.944201	Retinol
finn-b-RX_GLUCOSAMINE	NA	Glucosamine medication	0.158379	0.145488	0.276327	1	0.944201	Retinol
finn-b-I9_RBBB_EXNONE	NA	Right bundle-branch block (no controls excluded)	0.760589	0.698895	0.276474	1	0.944201	Retinol
ubm-a-1292	7916	NET100 0136	0.17035	0.156538	0.276491	1	0.944201	Retinol
finn-b-H8_EXTDISNAS	NA	Other specified disorders of external ear	-0.71547	0.657459	0.276491	1	0.944201	Retinol
finn-b-CD2_BENIGN_EYE	NA	Benign neoplasm of eye and adnexa	-0.444751	0.40884	0.276667	1	0.944201	Retinol
ukb-b-19425	463010	Diagnoses - main ICD10: C20 Malignant neoplasm of rectum	-0.00108072	0.000993499	0.276688	1	0.944201	Retinol
ukb-e-22009_EAS	NA	Genetic principal components	-0.272928	0.250921	0.276725	1	0.944201	Retinol
prot-a-452	3301	T-cell surface glycoprotein CD5	-0.274401	0.252302	0.276776	1	0.944201	Retinol
prot-a-1191	3301	Growth/differentiation factor 11	0.274401	0.252302	0.276776	1	0.944201	Retinol
prot-a-1958	3301	Metallothionein-1F	0.274401	0.252302	0.276776	1	0.944201	Retinol
prot-a-3134	3301	PolyUbiquitin K63-linked	0.274401	0.252302	0.276776	1	0.944201	Retinol
prot-a-2019	3301	Protein NDNF	0.274401	0.252302	0.276776	1	0.944201	Retinol
ukb-b-15695	200410	Ever had prostate specific antigen (PSA) test	-0.0157389	0.0144738	0.276857	1	0.944201	Retinol
ebi-a-GCST90006897	8735	Anti-Epstein-Barr virus IgG seropositivity	-0.0389219	0.0357943	0.27687	1	0.944201	Retinol
finn-b-M13_DEFORMDORSO	NA	Deforming dorsopathies	-0.230203	0.211786	0.277056	1	0.944201	Retinol
ukb-b-4876	462933	Treatment/medication code: valsartan	0.00152812	0.00140594	0.277079	1	0.944201	Retinol
ukb-b-11231	463010	Diagnoses - secondary ICD10: Z85.8 Personal history of malignant neoplasms of other organs and systems	0.00193699	0.00178217	0.277095	1	0.944201	Retinol
ebi-a-GCST90016926	14306	Gut microbiota abundance (family Alcaligenaceae id.2875)	-0.116359	0.107066	0.277127	1	0.944201	Retinol
finn-b-L12_URTICARIA	NA	Urticaria	-0.219153	0.201657	0.277144	1	0.944201	Retinol
ebi-a-GCST90001524	1856	Granulocytic Myeloid-Derived Suppressor Cells Absolute Count	-0.319337	0.293923	0.277273	1	0.944201	Retinol
ubm-a-2975	7916	a2009s lh G Ins lg&S cent ins thickness	-0.162063	0.149171	0.277293	1	0.944201	Retinol
ukb-b-2709	112569	Year ended full time education	-0.0448594	0.0412938	0.277326	1	0.944201	Retinol
ukb-e-1807_MID	NA	Father's age at death	-0.524494	0.482965	0.277485	1	0.944201	Retinol
ukb-e-1508_p2_MID	NA	Coffee type	0.929098	0.855617	0.277532	1	0.944201	Retinol
ukb-e-100200_AFR	NA	Grapefruit juice intake	-0.350552	0.322836	0.277544	1	0.944201	Retinol
finn-b-D3_HAEMORRHAGICNAS	NA	Otherand unspecified haemorrhagic conditions	1.09761	1.01105	0.277651	1	0.944201	Retinol
ukb-e-recode156_AFR	NA	NA	1.07551	0.990792	0.277699	1	0.944201	Retinol
ukb-e-4935_CSA	NA	FI1 : numeric addition test	-0.782228	0.72081	0.27783	1	0.944201	Retinol
finn-b-CD2_BENIGN_LIPOMATOUS	NA	Benign lipomatous neoplasm	0.222836	0.205341	0.277832	1	0.944201	Retinol
ukb-b-17538	64949	Types of spreads/sauces consumed: Mayonnaise	0.0163982	0.0151108	0.277835	1	0.944201	Retinol
finn-b-L12_NAILDIS	NA	Nail disorders	0.457643	0.421731	0.277854	1	0.944201	Retinol
ukb-a-562	337199	Diagnoses - main ICD10: M16 Coxarthrosis [arthrosis of hip]	-0.00313682	0.00289095	0.2779	1	0.944201	Retinol
ukb-b-953	113410	Values wanted	0.0367762	0.0338943	0.277911	1	0.944201	Retinol
ebi-a-GCST90002027	2911	CD4 on CD45RA+ CD4+ T cell	-0.277716	0.255985	0.277969	1	0.944201	Retinol
ukb-e-1797_MID	NA	Father still alive	-0.986188	0.909116	0.278021	1	0.944201	Retinol
ukb-e-2040_MID	NA	Risk taking	0.841805	0.776151	0.278104	1	0.944201	Retinol
ukb-d-20126_5	86895	Bipolar and major depression status: Single Probable major depression episode	-0.0128188	0.0118199	0.278139	1	0.944201	Retinol
ubm-a-1218	7916	NET100 0062	0.165746	0.152855	0.278215	1	0.944201	Retinol
ukb-d-30650_raw	342990	Aspartate aminotransferase	0.269475	0.248545	0.278272	1	0.944201	Retinol
ebi-a-GCST90001817	3655	CD38 on Plasma Blast-Plasma Cell	-0.240792	0.222099	0.278293	1	0.944201	Retinol
ukb-d-20533	45540	Trouble falling asleep	-0.0304348	0.028077	0.278375	1	0.944201	Retinol
prot-a-643	3301	Carboxypeptidase A4	0.273481	0.252302	0.278391	1	0.944201	Retinol
prot-a-1607	3301	Histone acetyltransferase KAT6A	0.273481	0.252302	0.278391	1	0.944201	Retinol
prot-a-308	3301	ES1 protein homolog, mitochondrial	0.273481	0.252302	0.278391	1	0.944201	Retinol
prot-a-2005	3301	Next to BRCA1 gene 1 protein	-0.273481	0.252302	0.278391	1	0.944201	Retinol
prot-a-1815	3301	Tyrosine-protein kinase Lyn, isoform B	-0.273481	0.252302	0.278391	1	0.944201	Retinol
prot-a-2918	3301	Synaptotagmin-like protein 1	0.273481	0.252302	0.278391	1	0.944201	Retinol
ukb-e-1508_p2_CSA	NA	Coffee type	-0.510221	0.470718	0.2784	1	0.944201	Retinol
ukb-b-13584	423458	Illnesses of mother: Breast cancer	0.00641876	0.00592269	0.278472	1	0.944201	Retinol
ukb-e-41249_p6_AFR	NA	Methods of admission to hospital (recoded)	-0.39825	0.367495	0.278503	1	0.944201	Retinol
finn-b-CD2_INSITU_BREAST_NOS_EXALLC	NA	Carcinoma in situ of breast, other/unspecified (all cancers excluded)	1.20442	1.11142	0.278507	1	0.944201	Retinol
ebi-a-GCST90011632	8956	OTU99_132 (Bacteroidales) prevalence	-0.457054	0.421763	0.278509	1	0.944201	Retinol
ebi-a-GCST90001540	3395	Naive CD4+ T cell Absolute Count	-0.237753	0.219429	0.278583	1	0.944201	Retinol
ubm-a-1650	7916	NET100 0494	0.167587	0.154696	0.27866	1	0.944201	Retinol
ubm-a-2735	7916	DKTatlas lh posteriorcingulate area	-0.131676	0.121547	0.27866	1	0.944201	Retinol
finn-b-KRA_PSY_BEHAV_EXMORE	NA	Behavioural disorders (more controls excluded)	-0.910681	0.8407	0.278701	1	0.944201	Retinol
ukb-e-20019_EAS	NA	Speech-reception-threshold (SRT) estimate (left)	-0.806077	0.744383	0.278862	1	0.944201	Retinol
ukb-e-1883_CSA	NA	Number of full sisters	-0.121547	0.112247	0.278873	1	0.944201	Retinol
ubm-a-1138	7916	NET25 0192	0.168508	0.155617	0.278879	1	0.944201	Retinol
ebi-a-GCST90011367	8956	OTU97_126 (Prevotella) abundance	0.575321	0.53131	0.278882	1	0.944201	Retinol
ukb-e-51_MID	NA	Seated height	0.316022	0.291897	0.278964	1	0.944285	Retinol
ukb-e-recode6_EAS	NA	Estimated glomerular filtration rate, serum creatinine + cystain C	0.338766	0.312983	0.279085	1	0.944285	Retinol
ubm-a-1339	7916	NET100 0183	0.169429	0.156538	0.279096	1	0.944285	Retinol
ukb-e-3063_AFR	NA	Forced expiratory volume in 1-second (FEV1)	-0.151381	0.139871	0.279123	1	0.944285	Retinol
finn-b-M13_MULTIFIBRO	NA	Multifocal fibrosclerosis	1.64917	1.52394	0.279175	1	0.944285	Retinol
finn-b-AB1_SEXUAL_TRANSMISSION	NA	Infections with a predominantly sexual mode of transmission	-0.206262	0.190608	0.279197	1	0.944285	Retinol
met-c-910	19269	Cholesterol esters in medium VLDL	0.117201	0.108343	0.279359	1	0.94449	Retinol
finn-b-G6_MUSDYST	NA	Muscular dystrophy	-1.41713	1.31031	0.279467	1	0.94449	Retinol
ukb-b-13392	463010	Diagnoses - secondary ICD10: K57.3 Diverticular disease of large intestine without perforation or abscess	0.00273752	0.00253132	0.279492	1	0.94449	Retinol
finn-b-O15_BREAST_LACT_OTHER_DIS	NA	Other disorders of breast and lactation associated with childbirth	-1.04052	0.962247	0.279546	1	0.94449	Retinol
ubm-a-309	7916	IDP dMRI TBSS MO Anterior limb of internal capsule L	-0.1593	0.14733	0.279586	1	0.94449	Retinol
ebi-a-GCST90016605	37344	Bipolar disorder vs anorexia nervosa (ordinary least squares (OLS))	0.0368324	0.03407	0.279661	1	0.94449	Retinol
finn-b-VWXY20_SUPPLE_FACTO_RELATED_CAUSES_MORBIDI_MORTA_CLASSIFIED_ELSEW	NA	Supplementary factors related to causes of morbidity and mortality classified elsewhere	-0.712707	0.6593	0.279695	1	0.94449	Retinol
ukb-d-I9_STR_SAH	361194	Stroke, including SAH	0.00277737	0.00256958	0.279757	1	0.94449	Retinol
ukb-e-20086_p2_CSA	NA	Type of special diet followed	1.03407	0.956722	0.279765	1	0.94449	Retinol
prot-a-3049	3301	Tumor necrosis factor receptor superfamily member 21	-0.27256	0.252302	0.280012	1	0.94449	Retinol
prot-a-1882	3301	Hepatocyte growth factor receptor	-0.27256	0.252302	0.280012	1	0.94449	Retinol
prot-a-1555	3301	Inhibin beta A chain:Inhibin beta B chain heterodimer	0.27256	0.252302	0.280012	1	0.94449	Retinol
prot-a-1598	3301	Tyrosine-protein kinase JAK2	-0.27256	0.252302	0.280012	1	0.94449	Retinol
finn-b-E4_HYPERCHOL	NA	Pure hypercholesterolaemia	-0.174033	0.161142	0.280142	1	0.94449	Retinol
ubm-a-531	7916	IDP dMRI TBSS ICVF Tapetum L	0.162063	0.150092	0.280251	1	0.94449	Retinol
ukb-b-3599	461046	Never eat eggs, dairy, wheat, sugar: Wheat products	0.00359779	0.00333206	0.280254	1	0.94449	Retinol
ukb-e-100840_CSA	NA	Bran cereal intake	-0.164733	0.152578	0.280293	1	0.94449	Retinol
ieu-a-1127	175475	ER+ Breast cancer (Combined Oncoarray; iCOGS; GWAS meta analysis)	-0.087477	0.0810313	0.280345	1	0.94449	Retinol
finn-b-K11_PSC_COLITIS	NA	Colitis, primary sclerosing	1.08748	1.00737	0.280354	1	0.94449	Retinol
ebi-a-GCST90010320	1312	Kallikrein-10 levels	-0.406648	0.376789	0.280478	1	0.94449	Retinol
ubm-a-6	7916	IDP T1 SIENAX grey unnormalised volume	0.0755064	0.0699816	0.280611	1	0.94449	Retinol
ukb-e-1130_EAS	NA	Hands-free device/speakerphone use with mobile phone in last 3 month	0.538766	0.499355	0.280622	1	0.94449	Retinol
ukb-b-9093	454655	Arm predicted mass (left)	0.0133816	0.0124029	0.280631	1	0.94449	Retinol
ebi-a-GCST90010247	1323	Platelet-derived growth factor subunit A levels	-0.402671	0.373229	0.280639	1	0.94449	Retinol
ukb-b-2285	463010	Diagnoses - main ICD10: H25.0 Senile incipient cataract	-0.00106007	0.000982587	0.28065	1	0.94449	Retinol
finn-b-CD2_BENIGN_UTERUS_NOS	NA	Other benign neoplasm of uterus: Other parts/unspecified	0.567219	0.525783	0.280673	1	0.94449	Retinol
finn-b-J10_NASALPOLYP	NA	Nasal polyp	0.278085	0.257827	0.280779	1	0.94449	Retinol
ukb-a-220	259921	Illnesses of siblings: Severe depression	0.00738414	0.00684635	0.280788	1	0.94449	Retinol
ukb-b-19066	345665	Reproduciblity of spirometry measurement using ERS/ATS criteria	0.0102509	0.00950488	0.280815	1	0.94449	Retinol
ukb-e-1140_CSA	NA	Difference in mobile phone use compared to two years previously	0.132136	0.12256	0.280973	1	0.94449	Retinol
ukb-b-15606	463010	Diagnoses - main ICD10: J18.9 Pneumonia, unspecified	0.00130445	0.00120998	0.281002	1	0.94449	Retinol
ubm-a-1180	7916	NET100 0024	-0.165746	0.153775	0.281103	1	0.94449	Retinol
ubm-a-2785	7916	a2009s lh Lat Fis-ant-Horizont area	-0.153775	0.142726	0.281293	1	0.94449	Retinol
ukb-b-15430	461089	Main speciality of consultant (recoded): Midwifery	0.00133786	0.00124173	0.281293	1	0.94449	Retinol
ubm-a-2416	7916	NET100 1260	-0.166667	0.154696	0.28131	1	0.94449	Retinol
ubm-a-1195	7916	NET100 0039	-0.166667	0.154696	0.28131	1	0.94449	Retinol
ubm-a-1738	7916	NET100 0582	-0.166667	0.154696	0.28131	1	0.94449	Retinol
ukb-b-8631	462933	Non-cancer illness code, self-reported: malabsorption/coeliac disease	0.00144511	0.0013418	0.281485	1	0.94449	Retinol
ubm-a-2366	7916	NET100 1210	0.167587	0.155617	0.281515	1	0.94449	Retinol
prot-a-138	3301	MICOS complex subunit MIC26	0.271639	0.252302	0.28164	1	0.94449	Retinol
prot-a-1164	3301	Gamma-aminobutyric acid type B receptor subunit 2	0.271639	0.252302	0.28164	1	0.94449	Retinol
prot-a-2177	3301	Pappalysin-1	-0.271639	0.252302	0.28164	1	0.94449	Retinol
finn-b-I9_PERICARD_EXNONE	NA	Pericarditis (no controls excluded)	0.686924	0.638122	0.281713	1	0.94449	Retinol
finn-b-E4_DM1OPTH	NA	Type 1 diabetes with ophthalmic complications	0.311234	0.289134	0.281734	1	0.94449	Retinol
ukb-e-1379_CSA	NA	Lamb/mutton intake	-0.162155	0.150645	0.281746	1	0.94449	Retinol
finn-b-H7_PTOSIS	NA	Ptosis of eyelid	0.416206	0.38674	0.281842	1	0.94449	Retinol
finn-b-CD2_BENIGN_URINARY_EXALLC	NA	Benign neoplasm of urinary organs (all cancers excluded)	-0.639963	0.594843	0.281994	1	0.94449	Retinol
ebi-a-GCST90011645	8956	OTU99_21 (Parasutterella) prevalence	-0.514322	0.478227	0.282162	1	0.94449	Retinol
ukb-e-6143_p4_EAS	NA	Transport type for commuting to job workplace	1.33978	1.24586	0.282201	1	0.94449	Retinol
ukb-b-12722	462933	Non-cancer illness code, self-reported: uterine fibroids	-0.00270195	0.00251278	0.282248	1	0.94449	Retinol
finn-b-AB1_VIRAL_NOS	NA	Other viral diseases, not elsewhere classified	0.276243	0.256906	0.282254	1	0.94449	Retinol
ieu-b-4837	10940	Cognitive function	-0.131676	0.122468	0.282291	1	0.94449	Retinol
ukb-b-16399	461797	Main speciality of consultant (recoded): Trauma and orthopaedics	-0.00794239	0.00738856	0.282394	1	0.94449	Retinol
ukb-b-9961	463010	Operative procedures - secondary OPCS: Y50.8 Other specified approach through abdominal cavity	0.00279852	0.00260351	0.282418	1	0.94449	Retinol
finn-b-I9_AORTDIS	NA	Dissection of aorta	-0.700737	0.651934	0.282438	1	0.94449	Retinol
ukb-b-4081	463010	Operative procedures - main OPCS: F09.3 Surgical removal of wisdom tooth NEC	-0.00105157	0.000978425	0.282485	1	0.94449	Retinol
ebi-a-GCST90010216	1323	Tumor necrosis factor receptor superfamily member 6 levels	-0.401791	0.373858	0.282502	1	0.94449	Retinol
ukb-e-recode445_CSA	NA	NA	0.748066	0.696133	0.282552	1	0.94449	Retinol
ukb-e-recode242_CSA	NA	NA	0.748066	0.696133	0.282552	1	0.94449	Retinol
ukb-d-22617_1163	91149	Job SOC coding: Retail and wholesale managers	0.00683357	0.00635987	0.282606	1	0.94449	Retinol
finn-b-I9_STR_SAH_EXNONE	NA	Stroke, including SAH (no controls excluded)	-0.146409	0.13628	0.282677	1	0.94449	Retinol
ebi-a-GCST90001698	3408	CD45RA+ CD28- CD8+ T cell Absolute Count	35.8103	33.3333	0.282684	1	0.94449	Retinol
ukb-b-11209	463010	Diagnoses - secondary ICD10: R79.8 Other specified abnormal findings of blood chemistry	-0.00146256	0.00136142	0.282692	1	0.94449	Retinol
ukb-b-12191	463010	Diagnoses - secondary ICD10: K29.5 Chronic gastritis, unspecified	-0.00105608	0.000983057	0.282698	1	0.94449	Retinol
ukb-e-6142_p4_EAS	NA	Current employment status	-1.58564	1.47606	0.282717	1	0.94449	Retinol
ukb-b-17673	64949	Fish consumer	-0.0267471	0.0249001	0.282744	1	0.94449	Retinol
ieu-b-4846	68169	LDL cholesterol	0.053407	0.0497238	0.282789	1	0.94449	Retinol
ebi-a-GCST007430	321047	Peak expiratory flow	0.0267035	0.0248619	0.282789	1	0.94449	Retinol
finn-b-C3_COLON	NA	Malignant neoplasm of colon	0.360958	0.336096	0.282835	1	0.94449	Retinol
ukb-a-93	337159	Non-cancer illness code self-reported: allergy or anaphylactic reaction to drug	0.00244448	0.0022763	0.282876	1	0.94449	Retinol
ieu-b-4838	21678	Cognitive function	-0.0939227	0.087477	0.282964	1	0.94449	Retinol
ukb-e-20118_p5_EAS	NA	Home area population density - urban or rural	1.65285	1.53959	0.283018	1	0.94449	Retinol
finn-b-M13_DISSYNOTENDNAS	NA	Other specified/unspecified disorders of synovium and tendon +Other specified/unspecified bursopathies	-0.565378	0.526703	0.28308	1	0.94449	Retinol
ukb-b-5815	463010	Diagnoses - secondary ICD10: J34.3 Hypertrophy of nasal turbinates	0.00112501	0.00104817	0.283132	1	0.94449	Retinol
ukb-e-6155_p8_EAS	NA	Vitamin and mineral supplements	1.12063	1.0442	0.283185	1	0.94449	Retinol
ukb-d-30710_raw	343524	C-reactive protein	-0.111961	0.104328	0.283195	1	0.94449	Retinol
prot-a-3163	3301	Serine/threonine-protein kinase ULK3	0.270718	0.252302	0.283274	1	0.94449	Retinol
prot-a-565	3301	Creatine kinase B-type	0.270718	0.252302	0.283274	1	0.94449	Retinol
prot-a-1449	3301	Insulin-like growth factor-binding protein 3	-0.270718	0.252302	0.283274	1	0.94449	Retinol
prot-a-1722	3301	Leptin	0.270718	0.252302	0.283274	1	0.94449	Retinol
prot-a-1071	3301	Immunoglobulin alpha Fc receptor	0.270718	0.252302	0.283274	1	0.94449	Retinol
prot-a-267	3301	BPI fold-containing family A member 1	0.270718	0.252302	0.283274	1	0.94449	Retinol
prot-a-1067	3301	F-box/LRR-repeat protein 4	0.270718	0.252302	0.283274	1	0.94449	Retinol
ukb-d-3942	3812	Adopted mother still alive	-0.0921943	0.0859659	0.283517	1	0.944993	Retinol
ukb-e-20074_CSA	NA	Home location at assessment - east co-ordinate (rounded)	-0.150092	0.139963	0.283555	1	0.944993	Retinol
ukb-e-2946_AFR	NA	Father's age	-0.27302	0.254604	0.283571	1	0.944993	Retinol
ukb-e-30730_CSA	NA	Gamma glutamyltransferase	-0.149079	0.139042	0.283637	1	0.945008	Retinol
ubm-a-2718	7916	DKTatlas lh entorhinal area	-0.151013	0.140884	0.283767	1	0.945008	Retinol
ubm-a-1918	7916	NET100 0762	-0.164825	0.153775	0.283785	1	0.945008	Retinol
finn-b-CD2_BENIGN_CAECUM	NA	Benign neoplasm: Caecum	0.481584	0.449355	0.283845	1	0.945008	Retinol
ukb-e-recode307_AFR	NA	NA	-0.992634	0.926335	0.283913	1	0.945008	Retinol
ieu-a-990	2442	Bulimia nervosa	0.138122	0.128913	0.283977	1	0.945008	Retinol
ebi-a-GCST90001695	3408	CD45RA- CD28- CD8+ T cell Absolute Count	-26.3352	24.5856	0.284097	1	0.945008	Retinol
ubm-a-2199	7916	NET100 1043	-0.166667	0.155617	0.284167	1	0.945008	Retinol
finn-b-REAC_ARTHRO_NOS	NA	Other/unspecified reactive arthropathies	-0.486188	0.453959	0.284172	1	0.945008	Retinol
ukb-e-104540_AFR	NA	Satsuma intake	-0.374217	0.349448	0.284222	1	0.945008	Retinol
ukb-e-1787_AFR	NA	Maternal smoking around birth	1.10037	1.02762	0.284265	1	0.945008	Retinol
finn-b-O15_LABOUR_OBSTR_OTHER	NA	Other obstructed labour	0.446593	0.417127	0.284331	1	0.945008	Retinol
ukb-e-recode54_CSA	NA	NA	-0.707274	0.660681	0.284384	1	0.945008	Retinol
ebi-a-GCST90011556	8956	OTU97_100 (Ruminococcaceae) prevalence	-0.473676	0.442504	0.284419	1	0.945008	Retinol
ebi-a-GCST90010328	1313	NAD kinase levels	-0.398606	0.372576	0.28468	1	0.945008	Retinol
ebi-a-GCST90014300	34467	DNA methylation GrimAge acceleration	0.287308	0.268564	0.284712	1	0.945008	Retinol
ubm-a-132	7916	IDP T1 FAST ROIs L amygdala	0.127072	0.118785	0.284724	1	0.945008	Retinol
ukb-e-recode137_EAS	NA	NA	-1.63904	1.53223	0.284749	1	0.945008	Retinol
ukb-b-19462	463010	Operative procedures - secondary OPCS: Y73.1 Cardiopulmonary bypass	-0.00121453	0.00113559	0.284837	1	0.945008	Retinol
prot-a-1744	3301	Leukocyte immunoglobulin-like receptor subfamily B member 2	-0.269797	0.252302	0.284915	1	0.945008	Retinol
prot-a-381	3301	Coiled-coil domain-containing protein 134	-0.269797	0.252302	0.284915	1	0.945008	Retinol
prot-a-2485	3301	DNA repair protein RAD51 homolog 1	0.269797	0.252302	0.284915	1	0.945008	Retinol
prot-a-238	3301	Bcl-2-like protein 1	0.269797	0.252302	0.284915	1	0.945008	Retinol
prot-a-627	3301	Collectin-10	0.269797	0.252302	0.284915	1	0.945008	Retinol
prot-a-2233	3301	Protein disulfide-isomerase A5	-0.269797	0.252302	0.284915	1	0.945008	Retinol
prot-a-1968	3301	Mucin-4	0.269797	0.252302	0.284915	1	0.945008	Retinol
ukb-b-9791	17236	Age when last ate meat	0.104815	0.0980203	0.284926	1	0.945008	Retinol
ukb-e-41246_p26_EAS	NA	Treatment speciality of consultant (recoded)	1.26519	1.18324	0.284952	1	0.945008	Retinol
ukb-b-10769	463010	PCT where patients GP was registered: BIRMINGHAM EAST AND NORTH PCT	0.00159657	0.00149324	0.284979	1	0.945008	Retinol
ukb-e-20002_p124_EAS	NA	Non-cancer illness code, self-reported	-1.60221	1.49908	0.285162	1	0.945212	Retinol
ukb-e-20003_p263_CSA	NA	Treatment/medication code	0.981584	0.918416	0.285169	1	0.945212	Retinol
finn-b-Z21_OCCUPAT_EXPOS_RISK_	NA	Occupational exposure to risk-factors	-0.759669	0.710866	0.285226	1	0.945212	Retinol
ebi-a-GCST90010223	1323	Insulin-like growth factor-binding protein 7 levels	-0.397736	0.372199	0.285245	1	0.945212	Retinol
finn-b-C3_BREAST_EXALLC	NA	Malignant neoplasm of breast (all cancers excluded)	-0.186924	0.174954	0.285331	1	0.945212	Retinol
ebi-a-GCST90001842	2910	CD3 on Naive CD4+ T cell	0.270166	0.252947	0.285487	1	0.945212	Retinol
ukb-d-I9_STR	361194	Stroke, excluding SAH	0.00253785	0.00237645	0.28556	1	0.945212	Retinol
ukb-a-554	337199	Diagnoses - main ICD10: K52 Other non-infective gastro-enteritis and colitis	-0.00351973	0.00329719	0.285749	1	0.945212	Retinol
ukb-e-2306_MID	NA	Weight change compared with 1 year ago	0.283886	0.266114	0.28607	1	0.945212	Retinol
ukb-d-22601_35373270	89866	Job coding: financial controller, accounting/audit technician, trust officer	-0.00636687	0.00596858	0.286093	1	0.945212	Retinol
ubm-a-1222	7916	NET100 0066	0.162063	0.151934	0.286122	1	0.945212	Retinol
met-d-IDL_L	NA	Total lipids in IDL	0.0420807	0.0394524	0.286144	1	0.945212	Retinol
ukb-e-20110_p12_CSA	NA	Illnesses of mother	0.370166	0.347053	0.286154	1	0.945212	Retinol
ukb-e-30880_AFR	NA	Urate	-0.16814	0.157643	0.286158	1	0.945212	Retinol
finn-b-L12_PITYROCHEA	NA	Pityriasis rosea	1.53591	1.44015	0.286199	1	0.945212	Retinol
finn-b-I9_PAD_EXNONE	NA	Peripheral artery disease (no controls excluded)	-0.19337	0.1814	0.286428	1	0.945212	Retinol
ubm-a-524	7916	IDP dMRI TBSS ICVF Superior longitudinal fasciculus R	0.163904	0.153775	0.286483	1	0.945212	Retinol
ukb-d-ULCERNAS	361194	Ulcerative colitis, NAS	0.00179493	0.00168413	0.286518	1	0.945212	Retinol
ebi-a-GCST90001985	3629	CD40 on monocytes	0.249263	0.233886	0.286538	1	0.945212	Retinol
prot-a-2626	3301	Histone deacetylase complex subunit SAP30	-0.268877	0.252302	0.286562	1	0.945212	Retinol
prot-a-2559	3301	Rho-related GTP-binding protein Rho6	-0.268877	0.252302	0.286562	1	0.945212	Retinol
prot-a-769	3301	Decorin	-0.268877	0.252302	0.286562	1	0.945212	Retinol
ukb-b-13065	460758	Destinations on discharge from hospital (recoded): Usual Place of residence: Living with relatives	0.00346057	0.00324742	0.286588	1	0.945212	Retinol
finn-b-L12_BULLOTH	NA	Other bullous disorders	0.763352	0.71639	0.286626	1	0.945212	Retinol
ubm-a-2290	7916	NET100 1134	-0.164825	0.154696	0.28666	1	0.945212	Retinol
ubm-a-1693	7916	NET100 0537	-0.164825	0.154696	0.28666	1	0.945212	Retinol
ubm-a-1587	7916	NET100 0431	-0.164825	0.154696	0.28666	1	0.945212	Retinol
ukb-e-6145_p4_EAS	NA	Illness, injury, bereavement, stress in last 2 years	-1.2302	1.1547	0.286699	1	0.945212	Retinol
ubm-a-3015	7916	a2009s lh S oc middle&Lunatus thickness	0.150092	0.140884	0.286713	1	0.945212	Retinol
ubm-a-3098	7916	a2009s rh G temp sup-Lateral thickness	-0.150092	0.140884	0.286713	1	0.945212	Retinol
finn-b-AB1_SEQULAE_POLIO	NA	Sequelae of poliomyelitis	-1.39687	1.31123	0.286736	1	0.945212	Retinol
finn-b-O15_DELIV_SPONT	NA	Single spontaneous delivery	0.0902394	0.0847145	0.286778	1	0.945212	Retinol
ubm-a-2175	7916	NET100 1019	0.165746	0.155617	0.286836	1	0.945212	Retinol
ubm-a-2322	7916	NET100 1166	0.165746	0.155617	0.286836	1	0.945212	Retinol
ubm-a-2871	7916	a2009s rh G occipital middle area	-0.13628	0.127993	0.28699	1	0.945212	Retinol
ubm-a-2399	7916	NET100 1243	-0.166667	0.156538	0.287009	1	0.945212	Retinol
finn-b-J10_PHARYNGITIS	NA	Acute pharyngitis	0.3186	0.299263	0.28705	1	0.945212	Retinol
met-d-Acetoacetate	NA	Acetoacetate	0.0434024	0.0407716	0.287091	1	0.945212	Retinol
finn-b-C3_BREAST	NA	Malignant neoplasm of breast	-0.18232	0.171271	0.287095	1	0.945212	Retinol
ukb-a-475	336650	Pain type(s) experienced in last month: Hip pain	-0.00807594	0.00758715	0.287137	1	0.945212	Retinol
ukb-e-K52_CSA	NA	K52 Other non-infective gastro-enteritis and colitis	0.759392	0.713444	0.287146	1	0.945212	Retinol
ukb-e-1538_p3_MID	NA	Major dietary changes in the last 5 years	0.888674	0.835083	0.28725	1	0.945212	Retinol
met-d-Albumin	NA	Albumin	0.0434291	0.0408162	0.287321	1	0.945212	Retinol
ukb-b-17309	463010	Diagnoses - secondary ICD10: R00.0 Tachycardia, unspecified	0.0010175	0.00095639	0.287374	1	0.945212	Retinol
ubm-a-2877	7916	a2009s rh G pariet inf-Angular area	-0.138122	0.129834	0.287406	1	0.945212	Retinol
ukb-a-150	337159	Treatment/medication code: amlodipine	0.00504145	0.00474106	0.287618	1	0.945212	Retinol
ubm-a-886	7916	NODEamps25 0016	0.154696	0.145488	0.28765	1	0.945212	Retinol
finn-b-ST19_BURN_CORROSION_HEAD_NECK	NA	Burn and corrosion of head and neck	0.85267	0.802026	0.287716	1	0.945212	Retinol
ukb-e-5111_CSA	NA	3mm asymmetry angle (left)	0.236188	0.222192	0.287786	1	0.945212	Retinol
ukb-e-4292_p3_EAS	NA	PM: initial answer	1.55341	1.46225	0.28808	1	0.945212	Retinol
ukb-b-5436	150898	Loud music exposure frequency	0.0281335	0.0264829	0.288086	1	0.945212	Retinol
ukb-b-14541	463010	Diagnoses - main ICD10: K42.9 Umbilical hernia without obstruction or gangrene	-0.00153818	0.00144817	0.288166	1	0.945212	Retinol
finn-b-CD2_BENIGN_MELANOCYTIC_FACE	NA	Melanocytic naevi of other and unspecified parts of face	0.519337	0.48895	0.288169	1	0.945212	Retinol
prot-a-987	3301	Endothelial cell-selective adhesion molecule	-0.267956	0.252302	0.288216	1	0.945212	Retinol
prot-a-1675	3301	NKG2-D type II integral membrane protein	-0.267956	0.252302	0.288216	1	0.945212	Retinol
ebi-a-GCST90002028	3112	CD19 on B cell	-0.263444	0.248066	0.28824	1	0.945212	Retinol
ukb-b-19129	113162	Number of incorrect matches in round	0.0439459	0.0414119	0.288604	1	0.945212	Retinol
finn-b-CD2_BENIGN_MOUTH_PHARYNX_EXALLC	NA	Benign neoplasm of mouth and pharynx (all cancers excluded)	-0.368324	0.347145	0.288686	1	0.945212	Retinol
ebi-a-GCST90002231	35619	Fasting glucose	0.0801105	0.0755064	0.288701	1	0.945212	Retinol
ukb-b-19813	463010	Diagnoses - main ICD10: M54.56 Low back pain (Lumbar region)	-0.00120697	0.00113761	0.288702	1	0.945212	Retinol
ukb-e-30270_EAS	NA	Mean sphered cell volume	0.517587	0.487845	0.288705	1	0.945212	Retinol
ukb-e-41253_p6_EAS	NA	Inpatient record format	-0.977901	0.921731	0.288718	1	0.945212	Retinol
ieu-a-1186	14477	Anorexia Nervosa	0.321397	0.302947	0.288734	1	0.945212	Retinol
finn-b-CARDIAC_ARRHYTM	NA	Cardiac arrhytmias	-0.112339	0.105893	0.288749	1	0.945212	Retinol
ukb-e-K44_CSA	NA	K44 Diaphragmatic hernia	0.628821	0.593094	0.289036	1	0.945212	Retinol
ukb-e-41246_p1_MID	NA	Treatment speciality of consultant (recoded)	1.13536	1.0709	0.289059	1	0.945212	Retinol
finn-b-F5_DELIRIUM	NA	Delirium, not induced by alcohol and other psychoactive substances	0.421731	0.39779	0.28906	1	0.945212	Retinol
ukb-e-728_p1_CSA	NA	Number of vehicles in household	-0.151105	0.142541	0.289109	1	0.945212	Retinol
ukb-e-428_CSA	NA	Congestive heart failure; nonhypertensive	1.00829	0.951197	0.289136	1	0.945212	Retinol
ebi-a-GCST90001529	1858	CD66b++ myeloid cell Absolute Count	-0.327256	0.308748	0.289169	1	0.945212	Retinol
ubm-a-1133	7916	NET25 0187	-0.162983	0.153775	0.289199	1	0.945212	Retinol
ubm-a-266	7916	IDP dMRI TBSS MD Anterior corona radiata R	-0.14733	0.139042	0.289325	1	0.945212	Retinol
ukb-e-1448_p2_MID	NA	Bread type	-0.93186	0.879466	0.289338	1	0.945212	Retinol
ubm-a-1374	7916	NET100 0218	-0.163904	0.154696	0.289361	1	0.945212	Retinol
ukb-a-403	334070	Qualifications: Other professional qualifications eg: nursing teaching	0.011644	0.0109915	0.289435	1	0.945212	Retinol
ubm-a-60	7916	IDP T1 FAST ROIs L sup parietal lobule	0.14825	0.139963	0.289504	1	0.945212	Retinol
ubm-a-3100	7916	a2009s rh G temp sup-Plan tempo thickness	0.14825	0.139963	0.289504	1	0.945212	Retinol
finn-b-CD2_BENIGN_CAECUM_EXALLC	NA	Benign neoplasm: Caecum (all cancers excluded)	0.477901	0.451197	0.289516	1	0.945212	Retinol
ubm-a-1280	7916	NET100 0124	0.164825	0.155617	0.289522	1	0.945212	Retinol
ubm-a-2367	7916	NET100 1211	-0.164825	0.155617	0.289522	1	0.945212	Retinol
finn-b-CD2_BENIGN_COLORECANI	NA	Benign neoplasm of colon, rectum, anus and anal canal	0.164825	0.155617	0.289522	1	0.945212	Retinol
ukb-b-15895	462933	Treatment/medication code: allopurinol	-0.00229125	0.00216375	0.289633	1	0.945212	Retinol
ubm-a-1784	7916	NET100 0628	-0.165746	0.156538	0.28968	1	0.945212	Retinol
ubm-a-2386	7916	NET100 1230	-0.165746	0.156538	0.28968	1	0.945212	Retinol
ubm-a-2658	7916	volume Left-Cerebellum-White-Matter	0.132597	0.12523	0.28968	1	0.945212	Retinol
finn-b-CD2_BENIGN_RECTUM_ANAL	NA	Benign neoplasm: Rectum, anus and anal canal	-0.300184	0.28361	0.289854	1	0.945212	Retinol
prot-a-3239	3301	Glycoprotein Xg	-0.267035	0.252302	0.289876	1	0.945212	Retinol
prot-a-2933	3301	TATA-box-binding protein	-0.267035	0.252302	0.289876	1	0.945212	Retinol
prot-a-1242	3301	Platelet glycoprotein Ib alpha chain	-0.267035	0.252302	0.289876	1	0.945212	Retinol
prot-a-2317	3301	Podocalyxin	0.267035	0.252302	0.289876	1	0.945212	Retinol
prot-a-1603	3301	Junctophilin-3	0.267035	0.252302	0.289876	1	0.945212	Retinol
prot-a-1646	3301	Killer cell immunoglobulin-like receptor 3DL2	0.267035	0.252302	0.289876	1	0.945212	Retinol
prot-a-920	3301	Eukaryotic translation initiation factor 3 subunit J	-0.267035	0.252302	0.289876	1	0.945212	Retinol
prot-a-2281	3301	Polycystin-2	0.267035	0.252302	0.289876	1	0.945212	Retinol
prot-a-596	3301	Clusterin	0.267035	0.252302	0.289876	1	0.945212	Retinol
ukb-e-20003_p519_CSA	NA	Treatment/medication code	-1.0046	0.949355	0.289966	1	0.945212	Retinol
ubm-a-335	7916	IDP dMRI TBSS MO Superior fronto-occipital fasciculus L	0.167587	0.158379	0.289992	1	0.945212	Retinol
finn-b-M13_SPONDYLOSIS	NA	Spondylosis	-0.167587	0.158379	0.289992	1	0.945212	Retinol
ubm-a-97	7916	IDP T1 FAST ROIs R lingual gyrus	0.117864	0.111418	0.290123	1	0.945212	Retinol
ubm-a-2842	7916	DKTatlas rh precentral area	-0.117864	0.111418	0.290123	1	0.945212	Retinol
finn-b-G6_CPETAL	NA	Cerebral palsy and other paralytic syndromes	-0.353591	0.334254	0.290123	1	0.945212	Retinol
ukb-d-O36	361194	Diagnoses - main ICD10: O36 Maternal care for other known or suspected foetal problems	0.00136732	0.00129255	0.290125	1	0.945212	Retinol
finn-b-KRA_PSY_TIC	NA	Tic disorders (KRA_PSY_TIC)	1.12891	1.06722	0.290143	1	0.945212	Retinol
ubm-a-664	7916	IDP dMRI ProbtrackX MD cst r	-0.151934	0.143646	0.290196	1	0.945212	Retinol
finn-b-H7_PARASTRA4	NA	Fourth [trochlear] nerve palsy	0.899632	0.850829	0.290348	1	0.945212	Retinol
ukb-b-20423	64949	Types of spreads/sauces consumed: Peanut butter	0.00844947	0.00799428	0.29054	1	0.945212	Retinol
ebi-a-GCST90006920	1382	Herpes simplex virus 2 mgG-1 antibody levels	-0.396727	0.375388	0.290582	1	0.945212	Retinol
finn-b-C3_EYE_BRAIN_NEURO_EXALLC	NA	Malignant neoplasm of eye, brain and central nervous system (all cancers excluded)	-0.394107	0.372928	0.290607	1	0.945212	Retinol
ebi-a-GCST90017018	14306	Gut microbiota abundance (genus Intestinibacter id.11345)	-0.1322	0.125099	0.290622	1	0.945212	Retinol
ebi-a-GCST90010255	1323	Retinoic acid receptor responder protein 2 levels	-0.39395	0.372801	0.290635	1	0.945212	Retinol
ukb-d-20118_5	357712	Home area population density - urban or rural: England/Wales - Urban - less sparse	-0.00982855	0.00930138	0.29066	1	0.945212	Retinol
ukb-e-23122_EAS	NA	Arm predicted mass (right)	0.301934	0.28582	0.290795	1	0.945212	Retinol
finn-b-J10_VOCALLARYNX	NA	Diseases of vocal cords and larynx+other diseases of upper respiratory tract, no elsewhere classified	-0.155617	0.14733	0.290854	1	0.945212	Retinol
ebi-a-GCST006700	317652	Parental longevity (father's age at death)	-0.0276408	0.026172	0.290913	1	0.945212	Retinol
ukb-e-30760_AFR	NA	HDL cholesterol	-0.179006	0.169521	0.290992	1	0.945212	Retinol
ukb-e-R50_CSA	NA	R50 Fever of unknown origin	-1.04328	0.988029	0.291006	1	0.945212	Retinol
ukb-e-2814_EAS	NA	Ever used hormone-replacement therapy (HRT)	1.75691	1.6639	0.291017	1	0.945212	Retinol
ukb-e-6164_p1_CSA	NA	Types of physical activity in last 4 weeks	0.338398	0.320534	0.291091	1	0.945212	Retinol
ukb-e-1687_AFR	NA	Comparative body size at age 10	-0.136188	0.129006	0.291117	1	0.945212	Retinol
ebi-a-GCST006466	36677	Endometrial cancer (Non-endometrioid histology)	0.495579	0.469469	0.291143	1	0.945212	Retinol
ukb-b-15926	441640	Cereal intake	0.0185842	0.0176073	0.291205	1	0.945212	Retinol
ukb-e-1950_EAS	NA	Sensitivity / hurt feelings	1.00552	0.953039	0.291392	1	0.945212	Retinol
ukb-a-425	108817	Eye problems/disorders: Injury or trauma resulting in loss of vision	-0.00600751	0.00569418	0.291413	1	0.945212	Retinol
finn-b-DENTAL_TMD_FIBRO	NA	TMD muscular pain lnked with fibromyalgia	-0.300184	0.28453	0.291418	1	0.945212	Retinol
ukb-b-2146	463010	Operative procedures - main OPCS: Q18.1 Diagnostic endoscopic examination of uterus and biopsy of lesion of uterus	0.00238199	0.00225788	0.291441	1	0.945212	Retinol
ukb-b-4655	328320	Frequency of walking for pleasure in last 4 weeks	-0.0383238	0.0363289	0.291466	1	0.945212	Retinol
ukb-b-8105	463010	External causes: Y83.2 Surgical operation with anastomosis, bypass or graft	-0.00105439	0.000999586	0.291503	1	0.945212	Retinol
prot-a-2997	3301	Transmembrane protein 132A	-0.266114	0.252302	0.291542	1	0.945212	Retinol
prot-a-1803	3301	Lymphotoxin-alpha	0.266114	0.252302	0.291542	1	0.945212	Retinol
prot-a-2905	3301	Synaptic vesicle glycoprotein 2A	0.266114	0.252302	0.291542	1	0.945212	Retinol
prot-a-1402	3301	Intercellular adhesion molecule 5	-0.266114	0.252302	0.291542	1	0.945212	Retinol
prot-a-1173	3301	N-acetylgalactosaminyltransferase 7	0.266114	0.252302	0.291542	1	0.945212	Retinol
prot-a-771	3301	Dynactin subunit 2	0.266114	0.252302	0.291542	1	0.945212	Retinol
prot-a-137	3301	Apolipoprotein M	-0.266114	0.252302	0.291542	1	0.945212	Retinol
finn-b-CD2_BENIGN_RECTUM_ANAL_EXALLC	NA	Benign neoplasm: Rectum, anus and anal canal (all cancers excluded)	-0.302026	0.286372	0.29158	1	0.945212	Retinol
finn-b-ST19_EPIDU_HAEMORRHAGE	NA	Epidural haemorrhage	-1.23204	1.16851	0.291712	1	0.945402	Retinol
ukb-e-recode101_EAS	NA	NA	-1.16298	1.10313	0.291765	1	0.945402	Retinol
ubm-a-1422	7916	NET100 0266	0.161142	0.152855	0.291784	1	0.945402	Retinol
finn-b-H7_CENTRRETARTOCC	NA	Central retinal artery occlusion	0.932781	0.884899	0.291832	1	0.945403	Retinol
ebi-a-GCST90011660	8956	OTU99_45 (Faecalibacterium) prevalence	-0.41321	0.392066	0.291916	1	0.945418	Retinol
ubm-a-1899	7916	NET100 0743	-0.162983	0.154696	0.292079	1	0.945418	Retinol
ubm-a-2080	7916	NET100 0924	0.162983	0.154696	0.292079	1	0.945418	Retinol
ubm-a-1348	7916	NET100 0192	0.162983	0.154696	0.292079	1	0.945418	Retinol
ubm-a-1110	7916	NET25 0164	-0.162983	0.154696	0.292079	1	0.945418	Retinol
ubm-a-1782	7916	NET100 0626	0.163904	0.155617	0.292224	1	0.945418	Retinol
ubm-a-1360	7916	NET100 0204	0.163904	0.155617	0.292224	1	0.945418	Retinol
ubm-a-2419	7916	NET100 1263	-0.163904	0.155617	0.292224	1	0.945418	Retinol
ukb-b-2729	10339	Age heart attack diagnosed	-0.144084	0.136816	0.292285	1	0.945457	Retinol
ubm-a-1508	7916	NET100 0352	0.164825	0.156538	0.292368	1	0.945488	Retinol
ebi-a-GCST90011434	8956	OTU99_150 (Prevotella) abundance	0.564098	0.535775	0.292404	1	0.945488	Retinol
ieu-b-4955	374687	Lung cancer	-0.00202332	0.00192202	0.292474	1	0.945488	Retinol
ukb-e-574_CSA	NA	Cholelithiasis and cholecystitis	-0.908564	0.86326	0.292579	1	0.945488	Retinol
ukb-b-11972	463010	Diagnoses - secondary ICD10: R53 Malaise and fatigue	-0.00111986	0.00106413	0.29263	1	0.945488	Retinol
ubm-a-156	7916	IDP T1 FAST ROIs L cerebellum VIIIb	0.130755	0.124309	0.292868	1	0.945488	Retinol
ukb-b-1260	303963	Spells in hospital	0.0215104	0.020451	0.292891	1	0.945488	Retinol
finn-b-CD2_BENIGN_COLON_NOS	NA	Benign neoplasm: Colon, unspecified	0.262431	0.24954	0.292955	1	0.945488	Retinol
ukb-b-9029	64949	Thickness of butter/margarine spread on bread rolls: thin	-0.0102048	0.00970433	0.292996	1	0.945488	Retinol
ebi-a-GCST90011487	8956	TestASV_11 (Lachnospiraceae) abundance	-0.221302	0.210467	0.293037	1	0.945488	Retinol
ukb-b-9346	462933	Operation code: other urological surgery	-0.0011089	0.00105472	0.293089	1	0.945488	Retinol
ubm-a-2710	7916	volume MaskVol-to-eTIV	-0.151013	0.143646	0.293129	1	0.945488	Retinol
finn-b-K11_CROWDI_TEETH	NA	Crowding of teeth	0.813996	0.774401	0.293199	1	0.945488	Retinol
prot-a-1600	3301	Junctional adhesion molecule B	-0.265193	0.252302	0.293215	1	0.945488	Retinol
prot-a-2292	3301	Urokinase-type plasminogen activator	-0.265193	0.252302	0.293215	1	0.945488	Retinol
prot-a-1946	3301	Protein MRVI1	0.265193	0.252302	0.293215	1	0.945488	Retinol
prot-a-3251	3301	14-3-3 protein zeta/delta	-0.265193	0.252302	0.293215	1	0.945488	Retinol
prot-a-2767	3301	SLIT and NTRK-like protein 3	-0.265193	0.252302	0.293215	1	0.945488	Retinol
prot-a-922	3301	Eukaryotic translation initiation factor 4B	-0.265193	0.252302	0.293215	1	0.945488	Retinol
ebi-a-GCST005810	11989	Osteoarthritis of the hip (hospital diagnosed)	-0.341162	0.324649	0.293321	1	0.945674	Retinol
finn-b-H7_RETINALDETACHBREAK	NA	Retinal detachment with retinal break	0.343462	0.326888	0.293394	1	0.945746	Retinol
finn-b-CD2_BENIGN_MOUTH_PHARYNX	NA	Benign neoplasm of mouth and pharynx	-0.36372	0.346225	0.293474	1	0.945746	Retinol
finn-b-D3_ANAEMIAINCHRONICDISEASE	NA	Anaemia in chronic diseases classified elsewhere	1.07643	1.02486	0.293574	1	0.945746	Retinol
ubm-a-330	7916	IDP dMRI TBSS MO Fornix cres+Stria terminalis R	0.154696	0.14733	0.293718	1	0.945746	Retinol
ukb-d-C3_COLON	361194	Malignant neoplasm of colon	0.00199669	0.00190169	0.293738	1	0.945746	Retinol
ukb-b-323	399793	Illnesses of father: Alzheimer's disease/dementia	0.00496762	0.00473214	0.293827	1	0.945746	Retinol
finn-b-G6_ANOXBRAINDAM	NA	Anoxic brain damage	-1.06906	1.01842	0.293843	1	0.945746	Retinol
finn-b-CD2_BENIGN_URINARY	NA	Benign neoplasm of urinary organs	-0.622468	0.593002	0.293861	1	0.945746	Retinol
ubm-a-449	7916	IDP dMRI TBSS L3 Superior cerebellar peduncle L	-0.155617	0.14825	0.293861	1	0.945746	Retinol
ubm-a-2917	7916	a2009s rh S parieto occipital area	-0.13628	0.129834	0.293881	1	0.945746	Retinol
finn-b-Q17_CLEFT_LIP_CLEFT_PALATE	NA	Cleft lip and cleft palate	-1.09208	1.04052	0.293922	1	0.945746	Retinol
finn-b-ST19_TOXIC_EFFECT_OTHER_GASES_FUMES_VAPOU	NA	Toxic effect of other gases, fumes and vapours	-1.54328	1.47053	0.293963	1	0.945746	Retinol
ukb-d-2247_0	346635	Hearing difficulty/problems: No	0.0107567	0.010251	0.294025	1	0.945746	Retinol
finn-b-D3_IMMUNEMECHANISMNAS	NA	Other and unspecified disorders involving the immune mechanism, not elsewhere classified	0.767035	0.731123	0.294124	1	0.945746	Retinol
finn-b-CD2_BENIGN_MELANOCYTIC_FACE_EXALLC	NA	Melanocytic naevi of other and unspecified parts of face (all cancers excluded)	0.511971	0.488029	0.294152	1	0.945746	Retinol
ebi-a-GCST90001619	3596	HLA DR+ T cell%T cell	0.220902	0.210589	0.294191	1	0.945746	Retinol
finn-b-C3_BREAST_HERNEG	NA	Malignant neoplasm of breast, HER-negative	-0.276243	0.263352	0.294201	1	0.945746	Retinol
ukb-e-1329_EAS	NA	Oily fish intake	0.410958	0.391897	0.294345	1	0.945746	Retinol
ubm-a-515	7916	IDP dMRI TBSS ICVF Sagittal stratum L	0.1593	0.151934	0.294415	1	0.945746	Retinol
ubm-a-2	7916	IDP T1 SIENAX peripheral grey unnormalised volume	0.0801105	0.0764273	0.29455	1	0.945746	Retinol
ubm-a-1291	7916	NET100 0135	-0.160221	0.152855	0.29455	1	0.945746	Retinol
ukb-b-1993	64949	Types of spread used on bread/crackers: Butter on bread/crackers	-0.0247576	0.0236193	0.294551	1	0.945746	Retinol
ebi-a-GCST006676	2337	Peak insulin response (insulin secretion adjusted)	0.302026	0.288214	0.294674	1	0.945746	Retinol
finn-b-I9_RHEUFEVHRT	NA	Rheumatic fever with heart involvement	1.55341	1.4825	0.294719	1	0.945746	Retinol
ukb-e-100160_CSA	NA	Low calorie drink intake	0.386464	0.368877	0.294787	1	0.945746	Retinol
ubm-a-2520	7916	NET100 1364	-0.162063	0.154696	0.294814	1	0.945746	Retinol
ubm-a-2363	7916	NET100 1207	-0.162063	0.154696	0.294814	1	0.945746	Retinol
ubm-a-1518	7916	NET100 0362	-0.162063	0.154696	0.294814	1	0.945746	Retinol
ubm-a-1555	7916	NET100 0399	0.162063	0.154696	0.294814	1	0.945746	Retinol
ubm-a-1770	7916	NET100 0614	-0.162063	0.154696	0.294814	1	0.945746	Retinol
prot-a-152	3301	Rho GDP-dissociation inhibitor 1	0.264273	0.252302	0.294894	1	0.945746	Retinol
prot-a-849	3301	DnaJ homolog subfamily C member 30	-0.264273	0.252302	0.294894	1	0.945746	Retinol
ubm-a-1352	7916	NET100 0196	-0.162983	0.155617	0.294944	1	0.94575	Retinol
ubm-a-2330	7916	NET100 1174	-0.163904	0.156538	0.295072	1	0.945759	Retinol
ukb-b-14632	463010	Operative procedures - main OPCS: T20.9 Unspecified primary repair of inguinal hernia	0.00108361	0.00103499	0.295111	1	0.945759	Retinol
ebi-a-GCST90017016	14306	Gut microbiota abundance (genus Howardella id.2000)	0.237524	0.226878	0.295134	1	0.945759	Retinol
ebi-a-GCST90011313	8956	F_Lachnospiraceae abundance	0.170254	0.162625	0.295141	1	0.945759	Retinol
finn-b-N14_RENFAILNAS	NA	Unspesified kidney failure	-0.47698	0.455801	0.295347	1	0.946201	Retinol
ukb-e-1389_AFR	NA	Pork intake	-0.166298	0.158932	0.295399	1	0.946201	Retinol
finn-b-L12_ACNE	NA	Acne	-0.416206	0.39779	0.295424	1	0.946201	Retinol
ukb-b-1020	463010	Operative procedures - secondary OPCS: Z70.5 Lower end of radius NEC	-0.00185784	0.00177592	0.295503	1	0.946298	Retinol
finn-b-I9_RHEUFEVHRT_EXNONE	NA	Rheumatic fever with heart involvement (no controls excluded)	1.55064	1.4825	0.295578	1	0.946305	Retinol
finn-b-I9_PERICARD	NA	Pericarditis	0.671271	0.641805	0.295602	1	0.946305	Retinol
ebi-a-GCST90001935	3434	CD25 on CD39+ CD4 regulatory T cell	-0.244199	0.23361	0.295871	1	0.94663	Retinol
ukb-b-5239	327026	Average weekly red wine intake	-0.0212989	0.0203762	0.295893	1	0.94663	Retinol
finn-b-CD2_BENIGN_UTERUS_NOS_EXALLC	NA	Other benign neoplasm of uterus: Other parts/unspecified (all cancers excluded)	0.555249	0.531308	0.295995	1	0.94663	Retinol
finn-b-ST19_DISLO_SPRAIN_STRAIN_JOINTS_LIGAM_NECK_LEVEL	NA	Dislocation, sprain and strain of joints and ligaments at neck level	-0.321363	0.307551	0.296064	1	0.94663	Retinol
ukb-e-recode101_AFR	NA	NA	-0.471087	0.451197	0.296448	1	0.94663	Retinol
ukb-b-4442	64949	Ham intake	0.0515487	0.0493738	0.296462	1	0.94663	Retinol
prot-a-2142	3301	Ornithine decarboxylase	0.263352	0.252302	0.29658	1	0.94663	Retinol
prot-a-1112	3301	Four-jointed box protein 1	-0.263352	0.252302	0.29658	1	0.94663	Retinol
prot-a-912	3301	EH domain-containing protein 4	-0.263352	0.252302	0.29658	1	0.94663	Retinol
prot-a-2369	3301	Protein kinase C alpha type	-0.263352	0.252302	0.29658	1	0.94663	Retinol
ukb-a-292	331030	Trunk fat-free mass	0.0157778	0.0151159	0.296584	1	0.94663	Retinol
ebi-a-GCST90011435	8956	OTU99_155 (Butyrivibrio) abundance	0.600549	0.575401	0.296622	1	0.94663	Retinol
ukb-e-23112_AFR	NA	Leg fat mass (right)	-0.149908	0.143646	0.296675	1	0.94663	Retinol
ubm-a-553	7916	IDP dMRI TBSS OD Retrolenticular part of internal capsule L	0.154696	0.14825	0.296727	1	0.94663	Retinol
ukb-a-127	337159	Treatment/medication code: lisinopril+hydrochlorothiazide 10mg/12.5mg tablet	0.000461855	0.000442689	0.296811	1	0.94663	Retinol
ukb-d-6072_7	54601	OCT measured (left): Not performed - other reason	0.0126288	0.0121056	0.296846	1	0.94663	Retinol
ebi-a-GCST90012078	21758	Ovarian cancer-related tumor marker CA 125 levels	0.200737	0.192449	0.296919	1	0.94663	Retinol
ukb-e-1150_p1_CSA	NA	Usual side of head for mobile phone use	0.363996	0.348987	0.296945	1	0.94663	Retinol
ebi-a-GCST90006896	5136	Cytomegalovirus pp150 antibody levels	0.213711	0.204918	0.29699	1	0.94663	Retinol
ukb-a-421	335700	Reason for glasses/contact lenses: For just reading/near work as you are getting older (called 'presbyopia')	-0.0070699	0.00677955	0.297028	1	0.94663	Retinol
ukb-b-20349	462933	Non-cancer illness code, self-reported: bladder problem (not cancer)	0.0016579	0.00159012	0.297121	1	0.94663	Retinol
ubm-a-2873	7916	a2009s rh G oc-temp lat-fusifor area	-0.135359	0.129834	0.297155	1	0.94663	Retinol
ukb-b-20019	463010	PCT where patients GP was registered: NEWCASTLE PCT	0.00230167	0.00220785	0.297182	1	0.94663	Retinol
ukb-e-21022_CSA	NA	Age at recruitment	0.0335175	0.0321547	0.297234	1	0.94663	Retinol
finn-b-I9_AORTDIS_EXNONE	NA	Dissection of aorta (no controls excluded)	-0.679558	0.651934	0.297239	1	0.94663	Retinol
met-d-IDL_CE	NA	Cholesteryl esters in IDL	0.0410564	0.0393949	0.29733	1	0.94663	Retinol
ubm-a-2468	7916	NET100 1312	0.1593	0.152855	0.297333	1	0.94663	Retinol
ukb-d-20079_6	51427	Day-of-week questionnaire completion requested: Saturday	0.0240569	0.0230921	0.297513	1	0.94663	Retinol
finn-b-CD2_BENIGN_ASCENDING_COLON	NA	Benign neoplasm: Ascending colon	-0.415285	0.398711	0.297611	1	0.94663	Retinol
ukb-e-recode268_AFR	NA	NA	0.649632	0.623757	0.297652	1	0.94663	Retinol
ubm-a-989	7916	NET25 0043	0.162063	0.155617	0.297681	1	0.94663	Retinol
ubm-a-243	7916	IDP dMRI TBSS FA Tapetum L	0.162983	0.156538	0.297794	1	0.94663	Retinol
ubm-a-2554	7916	NET100 1398	0.162983	0.156538	0.297794	1	0.94663	Retinol
ubm-a-2205	7916	NET100 1049	0.162983	0.156538	0.297794	1	0.94663	Retinol
ebi-a-GCST90001792	3657	CD25 on unswitched memory B cell	0.237661	0.228269	0.297808	1	0.94663	Retinol
ebi-a-GCST90001783	3656	CD25 on IgD+ CD38+ B cell	0.238029	0.228637	0.297839	1	0.94663	Retinol
ukb-e-30720_EAS	NA	Cystatin C	-0.388214	0.372928	0.297881	1	0.94663	Retinol
met-c-886	21232	Total cholesterol in large VLDL	0.108877	0.104595	0.297905	1	0.94663	Retinol
finn-b-C3_COLON_EXALLC	NA	Malignant neoplasm of colon (all cancers excluded)	0.35175	0.337937	0.297935	1	0.94663	Retinol
ukb-b-7910	399920	Illnesses of father: Bowel cancer	-0.00545086	0.00523701	0.297953	1	0.94663	Retinol
ubm-a-3118	7916	a2009s rh S front sup thickness	0.140884	0.135359	0.297961	1	0.94663	Retinol
ukb-e-SBP_p3_MID	NA	Systolic blood pressure, combined automated + manual reading, adjusted by medication	0.35	0.33628	0.297969	1	0.94663	Retinol
ukb-b-7503	64949	Liquid used to make porridge: Porridge with water	0.013302	0.0127815	0.298003	1	0.94663	Retinol
finn-b-N14_RENALTUB	NA	Renal tubulo-intestitial diseases	-0.117864	0.11326	0.298038	1	0.94663	Retinol
ubm-a-53	7916	IDP T1 FAST ROIs R inf temp gyrus ant	-0.141805	0.13628	0.298089	1	0.94663	Retinol
ukb-b-4068	458557	Home location at assessment - north co-ordinate (rounded)	-0.0186913	0.0179639	0.29811	1	0.94663	Retinol
ukb-e-1339_AFR	NA	Non-oily fish intake	-0.175599	0.168785	0.298168	1	0.94663	Retinol
prot-a-3008	3301	Collectrin	0.262431	0.252302	0.298272	1	0.94663	Retinol
prot-a-427	3301	B-cell receptor CD22	0.262431	0.252302	0.298272	1	0.94663	Retinol
prot-a-1621	3301	KDEL motif-containing protein 2	-0.262431	0.252302	0.298272	1	0.94663	Retinol
prot-a-301	3301	Complement C1q subcomponent subunit C	-0.262431	0.252302	0.298272	1	0.94663	Retinol
prot-a-1345	3301	HLA class II histocompatibility antigen, DM alpha chain	0.262431	0.252302	0.298272	1	0.94663	Retinol
ukb-e-102700_AFR	NA	Starchy food consumers	0.859208	0.826059	0.29828	1	0.94663	Retinol
ukb-e-23120_AFR	NA	Arm fat mass (right)	-0.172652	0.166022	0.298371	1	0.94663	Retinol
finn-b-KRA_PSY_TIC_EXMORE	NA	Tic disorders (more controls excluded)	1.12707	1.08379	0.298371	1	0.94663	Retinol
ukb-b-20509	463010	PCT responsible for patient data: LIVERPOOL PCT	-0.00198362	0.00190788	0.298481	1	0.94679	Retinol
ukb-e-AG_AFR	NA	Albumin/Globulin ratio	-0.178821	0.172007	0.298519	1	0.94679	Retinol
ukb-e-20512_CSA	NA	Recent feelings of foreboding	-0.318232	0.306169	0.298619	1	0.946955	Retinol
ukb-a-456	333581	Medication for pain relief constipation heartburn: Omeprazole (e.g. Zanprol)	0.00597687	0.00575156	0.298724	1	0.947131	Retinol
ukb-b-12267	463010	Diagnoses - main ICD10: I80.2 Phlebitis and thrombophlebitis of other deep vessels of lower extremities	0.00134039	0.00129011	0.298818	1	0.947138	Retinol
ukb-a-443	336782	Blood clot DVT bronchitis emphysema asthma rhinitis eczema allergy diagnosed by doctor: Blood clot in the leg (DVT)	0.00354657	0.00341383	0.298859	1	0.947138	Retinol
ukb-b-3563	460351	Vitamin and mineral supplements: Folic acid or Folate (Vit B9)	0.0031263	0.00300936	0.298871	1	0.947138	Retinol
met-d-L_HDL_TG	NA	Triglycerides in large HDL	-0.0406847	0.03918	0.299082	1	0.94765	Retinol
ukb-b-9720	463010	Operative procedures - main OPCS: C12.1 Excision of lesion of eyelid NEC	-0.00183571	0.00176824	0.299198	1	0.947668	Retinol
ebi-a-GCST90011486	8956	TestASV_10 (Parabacteroides) abundance	0.247287	0.238215	0.299232	1	0.947668	Retinol
ukb-e-41244_p2_CSA	NA	Intended management of patient (recoded)	-0.356446	0.34337	0.299233	1	0.947668	Retinol
ukb-d-I9_CONDUCTIO	361194	Conduction disorders	0.00130172	0.00125424	0.299335	1	0.947691	Retinol
ukb-e-5088_EAS	NA	Astigmatism angle (right)	-0.937385	0.903315	0.299402	1	0.947691	Retinol
ukb-e-2306_EAS	NA	Weight change compared with 1 year ago	-0.290976	0.280479	0.299537	1	0.947691	Retinol
ebi-a-GCST90010202	1184	Chitotriosidase-1 levels	-0.411597	0.396761	0.299553	1	0.947691	Retinol
ebi-a-GCST90011583	8956	OTU97_21 (Parasutterella) prevalence	-0.453558	0.437346	0.299704	1	0.947691	Retinol
ukb-b-14977	64949	Bread consumed	-0.0200273	0.0193144	0.299776	1	0.947691	Retinol
ubm-a-2968	7916	a2009s lh G cingul-Post-ventral thickness	-0.155617	0.150092	0.299824	1	0.947691	Retinol
finn-b-I9_RBBB	NA	Right bundle-branch block	0.726519	0.700737	0.299832	1	0.947691	Retinol
ubm-a-773	7916	IDP dMRI ProbtrackX L3 fma	-0.156538	0.151013	0.299929	1	0.947691	Retinol
prot-a-678	3301	Cold shock domain-containing protein C2	0.26151	0.252302	0.299971	1	0.947691	Retinol
prot-a-1684	3301	Keratin, type I cytoskeletal 20	0.26151	0.252302	0.299971	1	0.947691	Retinol
prot-a-1130	3301	Feline leukemia virus subgroup C receptor-related protein 1	0.26151	0.252302	0.299971	1	0.947691	Retinol
prot-a-3014	3301	Transmembrane protein 59-like	0.26151	0.252302	0.299971	1	0.947691	Retinol
ukb-b-18718	64949	Other savoury snack intake	0.0158922	0.0153331	0.299988	1	0.947691	Retinol
ebi-a-GCST90000448	982	CCL3 levels	-0.506169	0.488398	0.300021	1	0.947691	Retinol
ubm-a-436	7916	IDP dMRI TBSS L3 Middle cerebellar peduncle	-0.157459	0.151934	0.300033	1	0.947691	Retinol
ieu-a-1163	6881	ER- Breast cancer (Survival)	-0.582696	0.562289	0.300066	1	0.947691	Retinol
ubm-a-2216	7916	NET100 1060	-0.158379	0.152855	0.300135	1	0.947755	Retinol
finn-b-CD2_BENIGN_LIPOMATOUS_EXALLC	NA	Benign lipomatous neoplasm (all cancers excluded)	0.213628	0.206262	0.300335	1	0.947776	Retinol
ubm-a-1166	7916	NET100 0010	-0.160221	0.154696	0.300335	1	0.947776	Retinol
ubm-a-2524	7916	NET100 1368	-0.160221	0.154696	0.300335	1	0.947776	Retinol
ubm-a-2154	7916	NET100 0998	0.160221	0.154696	0.300335	1	0.947776	Retinol
ukb-b-10102	463010	Diagnoses - main ICD10: Z09.0 Follow-up examination after surgery for other conditions	0.00182302	0.00176051	0.300431	1	0.947781	Retinol
ubm-a-2461	7916	NET100 1305	-0.161142	0.155617	0.300434	1	0.947781	Retinol
ukb-d-20547_3	117763	Activities undertaken to treat depression: Other therapeutic activities such as mindfulness, yoga or art classes	-0.0112067	0.0108258	0.300581	1	0.947933	Retinol
ukb-b-7926	458079	Qualifications: NVQ or HND or HNC or equivalent	-0.0082573	0.0079769	0.300598	1	0.947933	Retinol
ubm-a-3141	7916	netmat ICA 09Aug2017 001	-0.162983	0.157459	0.300628	1	0.947933	Retinol
ukb-e-41246_p49_EAS	NA	Treatment speciality of consultant (recoded)	-1.58195	1.52855	0.300697	1	0.947997	Retinol
finn-b-CD2_BENIGN_STOMACH	NA	Benign neoplasm: Stomach	0.412523	0.398711	0.300836	1	0.948211	Retinol
finn-b-CD2_BENIGN_STOMACH_EXALLC	NA	Benign neoplasm: Stomach (all cancers excluded)	0.413444	0.399632	0.300873	1	0.948211	Retinol
finn-b-C3_BREAST_HERNEG_EXALLC	NA	Malignant neoplasm of breast, HER-negative (all cancers excluded)	-0.276243	0.267035	0.300911	1	0.948211	Retinol
ukb-a-36	337130	Handedness (chirality/laterality): Left-handed	0.00733731	0.00709534	0.301088	1	0.948595	Retinol
finn-b-I9_ANGINA	NA	Angina pectoris	-0.139963	0.135359	0.30113	1	0.948595	Retinol
ubm-a-738	7916	IDP dMRI ProbtrackX L2 atr l	-0.140884	0.13628	0.301237	1	0.948781	Retinol
ukb-e-20514_AFR	NA	Recent lack of interest or pleasure in doing things	-0.451565	0.436924	0.301366	1	0.949032	Retinol
ukb-e-4277_CSA	NA	Volume level set by participant (right)	5.19245	5.02578	0.301528	1	0.949089	Retinol
prot-a-161	3301	ADP-ribosylation factor-like protein 1	0.260589	0.252302	0.301676	1	0.949089	Retinol
prot-a-2178	3301	Bifunctional 3'-phosphoadenosine 5'-phosphosulfate synthase 1	-0.260589	0.252302	0.301676	1	0.949089	Retinol
prot-a-2797	3301	Suppressor of cytokine signaling 3	-0.260589	0.252302	0.301676	1	0.949089	Retinol
prot-a-1781	3301	alpha-2-macroglobulin receptor-associated protein	-0.260589	0.252302	0.301676	1	0.949089	Retinol
prot-a-2021	3301	Bifunctional heparan sulfate N-deacetylase/N-sulfotransferase 1	-0.260589	0.252302	0.301676	1	0.949089	Retinol
ebi-a-GCST90010243	1243	Osteoprotegerin levels	-0.398267	0.385713	0.301815	1	0.949144	Retinol
finn-b-ST19_DISLO_SPRAIN_STRAIN_JOINTS_LIGAM_THORAX	NA	Dislocation, sprain and strain of joints and ligaments of thorax	-0.790055	0.765193	0.301842	1	0.949144	Retinol
ebi-a-GCST90001607	3668	CD8+ T cell %leukocyte	-0.234991	0.227624	0.301902	1	0.949144	Retinol
ukb-e-24014_AFR	NA	Close to major road	-0.614549	0.595304	0.301919	1	0.949144	Retinol
ukb-e-23121_EAS	NA	Arm fat-free mass (right)	0.294751	0.285635	0.302112	1	0.949144	Retinol
ukb-e-47_CSA	NA	Hand grip strength (right)	0.116759	0.113168	0.302197	1	0.949144	Retinol
ukb-e-699_AFR	NA	Length of time at current address	0.156169	0.151381	0.302245	1	0.949144	Retinol
ebi-a-GCST008052	16472	Waist-hip ratio	0.0837004	0.0811358	0.302256	1	0.949144	Retinol
ebi-a-GCST90017051	14306	Gut microbiota abundance (genus Ruminiclostridium9 id.11357)	0.110599	0.107214	0.302273	1	0.949144	Retinol
ukb-e-6142_p7_CSA	NA	Current employment status	1.06169	1.02947	0.302397	1	0.949144	Retinol
ebi-a-GCST005902	322580	Depression (broad)	-0.011988	0.0116243	0.302405	1	0.949144	Retinol
ukb-b-20208	463010	Diagnoses - main ICD10: J45.9 Asthma, unspecified	0.00134626	0.00130542	0.302408	1	0.949144	Retinol
ebi-a-GCST005038	360838	Allergic disease (asthma, hay fever or eczema)	0.0607735	0.0589319	0.302424	1	0.949144	Retinol
ukb-e-20115_p17_EAS	NA	Country of Birth (non-UK origin)	-1.73665	1.68416	0.302464	1	0.949144	Retinol
ukb-d-4700_irnt	5020	Age cataract diagnosed	0.147408	0.142975	0.302539	1	0.949144	Retinol
ebi-a-GCST90017116	14306	Gut microbiota abundance (phylum Proteobacteria id.2375)	-0.105992	0.102824	0.302632	1	0.949144	Retinol
ebi-a-GCST90011997	21758	CD40 ligand levels	0.123389	0.119705	0.302649	1	0.949144	Retinol
ubm-a-325	7916	IDP dMRI TBSS MO External capsule L	0.155617	0.151013	0.302781	1	0.949144	Retinol
ubm-a-1235	7916	NET100 0079	0.156538	0.151934	0.302868	1	0.949144	Retinol
ubm-a-2800	7916	a2009s lh S front sup area	-0.127072	0.123389	0.30308	1	0.949144	Retinol
ukb-a-293	330995	Trunk predicted mass	0.0155156	0.0150665	0.303101	1	0.949144	Retinol
ebi-a-GCST90010102	1301	Angiotensin-converting enzyme 2 levels	-0.386224	0.375047	0.303103	1	0.949144	Retinol
ukb-b-4717	97465	Corneal resistance factor (left)	0.044968	0.043668	0.303118	1	0.949144	Retinol
ukb-a-371	110118	Friendships satisfaction	0.031876	0.0309649	0.303281	1	0.949144	Retinol
ieu-b-4854	43440	Forced expiratory volume in 1-second	-0.0644567	0.0626151	0.303286	1	0.949144	Retinol
ukb-e-20499_AFR	NA	Ever sought or received professional help for mental distress	-1.16022	1.12707	0.303286	1	0.949144	Retinol
ubm-a-1796	7916	NET100 0640	0.161142	0.156538	0.303286	1	0.949144	Retinol
ukb-e-20488_AFR	NA	Physically abused by family as a child	-0.548619	0.532965	0.303305	1	0.949144	Retinol
prot-a-2320	3301	Protein O-glucosyltransferase 1	-0.259669	0.252302	0.303387	1	0.949144	Retinol
prot-a-2120	3301	Netrin-G1	0.259669	0.252302	0.303387	1	0.949144	Retinol
ukb-b-3460	428117	Alcohol intake versus 10 years previously	-0.0160245	0.0155701	0.303393	1	0.949144	Retinol
ukb-e-20010_CSA	NA	Interpolated Year when operation took place	-0.184162	0.179006	0.303571	1	0.949144	Retinol
finn-b-E4_TESTIDYS	NA	Testicular dysfunction	0.860037	0.836096	0.303652	1	0.949144	Retinol
ebi-a-GCST90000455	982	Colony stimulating factor levels	-0.498619	0.484807	0.303719	1	0.949144	Retinol
ukb-e-MAP_p4_MID	NA	Mean arterial pressure, combined automated + manual reading, adjusted by medication	0.356998	0.347145	0.30377	1	0.949144	Retinol
finn-b-R18_HAEMORRHAGE_RESPI_PASSA	NA	Haemorrhage from respiratory passages	0.200737	0.195212	0.303808	1	0.949144	Retinol
ukb-b-15005	245364	Transport type for commuting to job workplace: Walk	0.0105836	0.0102949	0.303931	1	0.949144	Retinol
ukb-b-13114	463010	External causes: X59.9 Unspecified place	0.00155916	0.00151679	0.303979	1	0.949144	Retinol
ukb-b-16585	463010	PCT responsible for patient data: NORTH STAFFORDSHIRE PCT	-0.00168185	0.00163658	0.30411	1	0.949144	Retinol
finn-b-O15_MATERN_HYPERT_UNS	NA	Unspecified maternal hypertension	1.23389	1.20074	0.304135	1	0.949144	Retinol
ukb-b-12412	112268	Likelihood of resuming smoking	-0.0167722	0.0163218	0.304141	1	0.949144	Retinol
finn-b-I9_OTHINTRACRA	NA	Other intracranial haemorrhages	0.800184	0.779006	0.304333	1	0.949144	Retinol
ukb-b-14177	461880	Vascular/heart problems diagnosed by doctor: High blood pressure	0.0092314	0.0089875	0.304355	1	0.949144	Retinol
ukb-b-4540	462400	Methods of admission to hospital (recoded): Emergency admission: Non-injury	0.00298739	0.00290987	0.304589	1	0.949144	Retinol
ukb-e-6150_p2_MID	NA	Vascular/heart problems diagnosed by doctor	-0.865838	0.843646	0.304748	1	0.949144	Retinol
ukb-d-20530	117862	Witnessed sudden violent death	0.0141482	0.0137893	0.304881	1	0.949144	Retinol
finn-b-H7_RETINOPATHYDIAB_NAS	NA	Other diabetic retinopathy	0.472376	0.460405	0.304892	1	0.949144	Retinol
finn-b-O15_POSTPART_DEPR	NA	Postpartum depression	-0.18232	0.177716	0.304936	1	0.949144	Retinol
ebi-a-GCST90002050	1559	CD45 on CD33dim HLA DR-	-0.35267	0.343831	0.305028	1	0.949144	Retinol
prot-a-2259	3301	Membrane-associated progesterone receptor component 1	0.258748	0.252302	0.305105	1	0.949144	Retinol
prot-a-2001	3301	Arylamine N-acetyltransferase 1	0.258748	0.252302	0.305105	1	0.949144	Retinol
prot-a-1801	3301	Limbic system-associated membrane protein	-0.258748	0.252302	0.305105	1	0.949144	Retinol
prot-a-697	3301	Casein kinase II 2-alpha:2-beta heterotetramer	-0.258748	0.252302	0.305105	1	0.949144	Retinol
prot-a-905	3301	Ephrin-B2	0.258748	0.252302	0.305105	1	0.949144	Retinol
prot-a-1546	3301	Interleukin-9	0.258748	0.252302	0.305105	1	0.949144	Retinol
bbj-a-149	NA	Pulmonary tuberculosis	1.16564	1.1368	0.305193	1	0.949144	Retinol
finn-b-I9_OTHINTRACRA_EXNONE	NA	Other intracranial haemorrhages (no controls excluded)	0.790976	0.771639	0.305335	1	0.949144	Retinol
ukb-b-19925	454672	Arm fat-free mass (left)	0.0127633	0.0124516	0.305348	1	0.949144	Retinol
ubm-a-518	7916	IDP dMRI TBSS ICVF Cingulum cingulate gyrus R	0.151013	0.14733	0.305363	1	0.949144	Retinol
finn-b-H8_HL_NAS	NA	Other specified/unspecified hearing loss	0.453959	0.44291	0.305388	1	0.949144	Retinol
ukb-a-289	331146	Arm predicted mass (left)	0.0155766	0.0151989	0.305433	1	0.949144	Retinol
ubm-a-2969	7916	a2009s lh G cuneus thickness	-0.151934	0.14825	0.305436	1	0.949144	Retinol
ukb-b-1761	463010	Diagnoses - secondary ICD10: J18.1 Lobar pneumonia, unspecified	-0.000999208	0.00097511	0.305499	1	0.949144	Retinol
ukb-b-7212	454823	Leg fat mass (left)	0.016039	0.0156525	0.305507	1	0.949144	Retinol
ukb-e-SBP_p3_EAS	NA	Systolic blood pressure, combined automated + manual reading, adjusted by medication	-0.447606	0.436832	0.305522	1	0.949144	Retinol
ubm-a-805	7916	IDP dMRI ProbtrackX ICVF ilf r	0.155617	0.151934	0.305721	1	0.949144	Retinol
ubm-a-1760	7916	NET100 0604	0.156538	0.152855	0.30579	1	0.949144	Retinol
finn-b-G6_NEUATR	NA	Systemic atrophies primarly affecting the central nervous system	-0.628913	0.61418	0.305841	1	0.949144	Retinol
ukb-e-6149_p7_CSA	NA	Mouth/teeth dental problems	0.550368	0.537477	0.305842	1	0.949144	Retinol
ubm-a-2235	7916	NET100 1079	-0.157459	0.153775	0.305858	1	0.949144	Retinol
ubm-a-408	7916	IDP dMRI TBSS L2 Retrolenticular part of internal capsule R	-0.157459	0.153775	0.305858	1	0.949144	Retinol
ubm-a-579	7916	IDP dMRI TBSS OD Tapetum L	-0.158379	0.154696	0.305925	1	0.949144	Retinol
ubm-a-1416	7916	NET100 0260	0.158379	0.154696	0.305925	1	0.949144	Retinol
met-d-L_LDL_TG	NA	Triglycerides in large LDL	-0.0413936	0.0404323	0.305942	1	0.949144	Retinol
ubm-a-1700	7916	NET100 0544	-0.1593	0.155617	0.305992	1	0.949144	Retinol
ubm-a-1614	7916	NET100 0458	0.1593	0.155617	0.305992	1	0.949144	Retinol
ubm-a-2514	7916	NET100 1358	-0.1593	0.155617	0.305992	1	0.949144	Retinol
ubm-a-1853	7916	NET100 0697	-0.160221	0.156538	0.306058	1	0.949144	Retinol
ukb-e-5264_CSA	NA	Corneal hysteresis (left)	0.226611	0.221455	0.306173	1	0.949144	Retinol
ebi-a-GCST90010190	1323	Aminopeptidase N levels	-0.382266	0.373647	0.306276	1	0.949144	Retinol
ukb-a-454	333581	Medication for pain relief constipation heartburn: Ibuprofen (e.g. Nurofen)	0.00877092	0.00857347	0.306294	1	0.949144	Retinol
ukb-e-564_CSA	NA	Functional digestive disorders	0.569337	0.556538	0.306309	1	0.949144	Retinol
ukb-e-F32_CSA	NA	F32 Depressive episode	0.906998	0.886648	0.306331	1	0.949144	Retinol
ebi-a-GCST90016940	14306	Gut microbiota abundance (family Lachnospiraceae id.1987)	0.104912	0.102565	0.306367	1	0.949144	Retinol
ukb-a-32	313248	Alcohol intake versus 10 years previously	-0.0186363	0.018224	0.306487	1	0.949144	Retinol
ukb-e-30250_CSA	NA	Reticulocyte count	-0.154052	0.150645	0.306489	1	0.949144	Retinol
ebi-a-GCST90001440	3656	IgD- CD24- B cell %lymphocyte	0.239411	0.234162	0.306585	1	0.949144	Retinol
ukb-b-9591	463010	Diagnoses - main ICD10: N92.1 Excessive and frequent menstruation with irregular cycle	0.0013914	0.0013611	0.306659	1	0.949144	Retinol
met-d-LDL_FC	NA	Free cholesterol in LDL	0.0412667	0.0403748	0.306738	1	0.949144	Retinol
finn-b-CD2_BENIGN_COLON_NOS_EXALLC	NA	Benign neoplasm: Colon, unspecified (all cancers excluded)	0.256906	0.251381	0.306791	1	0.949144	Retinol
prot-a-455	3301	CD59 glycoprotein	0.257827	0.252302	0.306829	1	0.949144	Retinol
prot-a-1508	3301	Interleukin-22 receptor subunit alpha-1	0.257827	0.252302	0.306829	1	0.949144	Retinol
prot-a-3088	3301	Thyroid peroxidase	0.257827	0.252302	0.306829	1	0.949144	Retinol
prot-a-1944	3301	39S ribosomal protein L52, mitochondrial	0.257827	0.252302	0.306829	1	0.949144	Retinol
ukb-e-104010_AFR	NA	Pulses intake	0.350276	0.34291	0.307026	1	0.949144	Retinol
ebi-a-GCST90011709	8956	TestASV_34 (Phascolarctobacterium) prevalence	0.595466	0.58309	0.307148	1	0.949144	Retinol
ukb-a-559	337199	Diagnoses - main ICD10: K80 Cholelithiasis	0.00349555	0.0034233	0.307204	1	0.949144	Retinol
met-d-IDL_P	NA	Concentration of IDL particles	0.041211	0.0403761	0.307407	1	0.949144	Retinol
ukb-e-1647_p1_MID	NA	Country of birth (UK/elsewhere)	-1.2035	1.17956	0.307588	1	0.949144	Retinol
ukb-a-142	337159	Treatment/medication code: allopurinol	-0.00258684	0.00253547	0.307605	1	0.949144	Retinol
ebi-a-GCST007090	403124	Knee osteoarthritis	0.0930018	0.0911602	0.307633	1	0.949144	Retinol
ukb-e-30280_CSA	NA	Immature reticulocyte fraction	-0.166298	0.163076	0.307841	1	0.949144	Retinol
ebi-a-GCST90000505	982	Urokinase-type plasminogen activator levels	-0.494383	0.484807	0.307846	1	0.949144	Retinol
ebi-a-GCST90001559	3427	Terminally Differentiated CD8+ T cell %T cell	0.238214	0.23361	0.307867	1	0.949144	Retinol
ebi-a-GCST90011422	8956	OTU99_11 (Parabacteroides) abundance	0.235138	0.230612	0.307906	1	0.949144	Retinol
ukb-e-recode353_CSA	NA	NA	0.826059	0.810405	0.308053	1	0.949144	Retinol
ukb-e-recode185_CSA	NA	NA	0.826059	0.810405	0.308053	1	0.949144	Retinol
ebi-a-GCST90001471	3410	CD62L- plasmacytoid Dendritic Cell %Dendritic Cell	-0.233978	0.229558	0.308082	1	0.949144	Retinol
finn-b-N14_OTHINFVAGVULV	NA	Other inflammation of vagina/vulva	0.638122	0.626151	0.308147	1	0.949144	Retinol
ukb-e-100025_CSA	NA	Vitamin E	-0.43407	0.425967	0.308192	1	0.949144	Retinol
ebi-a-GCST90001496	3437	CD39+ secreting CD4 regulatory T cell %secreting CD4 regulatory T cell	0.241897	0.237385	0.3082	1	0.949144	Retinol
ukb-b-1070	327563	Average weekly fortified wine intake	-0.0117227	0.0115044	0.308214	1	0.949144	Retinol
finn-b-Q17_CONGEN_MALFO_NERVOUS_SYSTEM	NA	Congenital malformations of the nervous system	0.893186	0.876611	0.308247	1	0.949144	Retinol
finn-b-G6_FACOTH	NA	Other facial nerve disorders	-0.747698	0.733886	0.308288	1	0.949144	Retinol
finn-b-CD2_BENIGN_MENINGES	NA	Benign neoplasm of meninges	-0.403315	0.395948	0.308391	1	0.949144	Retinol
ukb-e-2654_p5_CSA	NA	Non-butter spread type details	0.492081	0.483149	0.308447	1	0.949144	Retinol
ukb-e-6153_p3_CSA	NA	Medication for cholesterol, blood pressure, diabetes, or take exogenous hormones	0.593002	0.58232	0.308515	1	0.949144	Retinol
prot-a-3009	3301	Transmembrane protein 2	0.256906	0.252302	0.30856	1	0.949144	Retinol
prot-a-2962	3301	Transforming growth factor beta-1	0.256906	0.252302	0.30856	1	0.949144	Retinol
prot-a-2938	3301	Transcobalamin-1	-0.256906	0.252302	0.30856	1	0.949144	Retinol
prot-a-277	3301	Tyrosine-protein kinase BTK	-0.256906	0.252302	0.30856	1	0.949144	Retinol
prot-a-2162	3301	Prolyl 4-hydroxylase subunit alpha-2	0.256906	0.252302	0.30856	1	0.949144	Retinol
prot-a-1265	3301	Glutathione peroxidase 7	-0.256906	0.252302	0.30856	1	0.949144	Retinol
prot-a-3279	3301	E3 ubiquitin-protein ligase ZNRF3	0.256906	0.252302	0.30856	1	0.949144	Retinol
prot-a-306	3301	Complement C1q and tumor necrosis factor-related protein 9A	0.256906	0.252302	0.30856	1	0.949144	Retinol
ebi-a-GCST90001774	3656	CD24 on transitional B cell	-0.233149	0.229006	0.308633	1	0.949144	Retinol
ubm-a-1076	7916	NET25 0130	-0.156538	0.153775	0.308695	1	0.949144	Retinol
ubm-a-1568	7916	NET100 0412	-0.156538	0.153775	0.308695	1	0.949144	Retinol
ukb-d-22601_11222591	89866	Job coding: manager in construction, clerk of works, site manager, contracts manager, highways manager	-0.00502834	0.00493962	0.308697	1	0.949144	Retinol
ubm-a-2372	7916	NET100 1216	-0.157459	0.154696	0.308746	1	0.949144	Retinol
ubm-a-1065	7916	NET25 0119	0.157459	0.154696	0.308746	1	0.949144	Retinol
ubm-a-2375	7916	NET100 1219	0.157459	0.154696	0.308746	1	0.949144	Retinol
ubm-a-1546	7916	NET100 0390	0.157459	0.154696	0.308746	1	0.949144	Retinol
ukb-b-12964	463010	Diagnoses - secondary ICD10: M17.1 Other primary gonarthrosis	0.00118544	0.00116469	0.308763	1	0.949144	Retinol
ubm-a-1923	7916	NET100 0767	0.158379	0.155617	0.308796	1	0.949144	Retinol
ubm-a-779	7916	IDP dMRI ProbtrackX L3 mcp	-0.158379	0.155617	0.308796	1	0.949144	Retinol
ieu-b-4954	374687	Lung cancer	-0.00195519	0.00192112	0.308804	1	0.949144	Retinol
ebi-a-GCST90011716	8956	TestASV_40 (Barnesiella) prevalence	-0.740527	0.727671	0.308836	1	0.949144	Retinol
ukb-a-208	292053	Illnesses of father: Diabetes	0.00760276	0.00747229	0.308934	1	0.949144	Retinol
finn-b-AB1_OTHER_BACTERIAL	NA	Other bacterial diseases	-0.107735	0.105893	0.308967	1	0.949144	Retinol
ukb-e-41245_p23_EAS	NA	Main speciality of consultant (recoded)	-1.02762	1.01013	0.309001	1	0.949144	Retinol
ukb-b-1658	64949	Size of red wine glass drunk: medium (175ml)	0.0166057	0.0163267	0.309111	1	0.949144	Retinol
finn-b-ST19_TOXIC_EFFEC_SUBST_CHIEF_NONME_SOURCE	NA	Toxic effects of substances chiefly nonmedicinal as to source	-0.330571	0.325046	0.309155	1	0.949144	Retinol
finn-b-I9_HYPTENSRD	NA	Hypertensive Renal Disease	0.665746	0.654696	0.309212	1	0.949144	Retinol
ukb-a-114	337159	Non-cancer illness code self-reported: hypertrophic cardiomyopathy (hcm / hocm)	0.000355172	0.000349378	0.309352	1	0.949144	Retinol
ukb-e-1618_EAS	NA	Alcohol usually taken with meals	-1.8674	1.83702	0.309372	1	0.949144	Retinol
ubm-a-1	7916	IDP T1 SIENAX peripheral grey normalised volume	0.11326	0.111418	0.309378	1	0.949144	Retinol
ubm-a-2708	7916	volume MaskVol	-0.058011	0.0570902	0.309568	1	0.949144	Retinol
ubm-a-2687	7916	volume Right-choroid-plexus	-0.121547	0.119705	0.309923	1	0.949144	Retinol
ukb-e-23113_CSA	NA	Leg fat-free mass (right)	-0.103591	0.102026	0.309942	1	0.949144	Retinol
finn-b-N14_ENDOMET_INFERT	NA	Endometriosis diagnosis and infertility diagnosis occurring together	-0.367403	0.361878	0.309978	1	0.949144	Retinol
ebi-a-GCST90001570	3427	Effector Memory CD4-CD8- T cell %CD4-CD8- T cell	0.239319	0.235727	0.309994	1	0.949144	Retinol
finn-b-RHEUMA_ARHTROPAT_REACTIVE	NA	Reactive arthropathies, FINNGEN	-0.432781	0.426335	0.310049	1	0.949144	Retinol
ebi-a-GCST90013452	3268	Emotional lability	0.248619	0.244936	0.310088	1	0.949144	Retinol
ukb-b-8194	462933	Non-cancer illness code, self-reported: sciatica	0.00202267	0.00199272	0.310091	1	0.949144	Retinol
ukb-e-4825_CSA	NA	Noisy workplace	0.200645	0.197698	0.310151	1	0.949144	Retinol
prot-a-2683	3301	Sentrin-specific protease 7	-0.255985	0.252302	0.310297	1	0.949144	Retinol
prot-a-421	3301	Antigen-presenting glycoprotein CD1d	0.255985	0.252302	0.310297	1	0.949144	Retinol
prot-a-3281	3301	Zona pellucida sperm-binding protein 4	-0.255985	0.252302	0.310297	1	0.949144	Retinol
prot-a-588	3301	CXADR-like membrane protein	0.255985	0.252302	0.310297	1	0.949144	Retinol
prot-a-2460	3301	Peroxidasin-like protein	0.255985	0.252302	0.310297	1	0.949144	Retinol
prot-a-2401	3301	Pregnancy-specific beta-1-glycoprotein 2	0.255985	0.252302	0.310297	1	0.949144	Retinol
ukb-b-11886	462933	Treatment/medication code: calcium salts	-0.0016235	0.00160015	0.3103	1	0.949144	Retinol
ukb-d-22640_1	25697	Mixture of day and night shifts worked: Shift pattern was worked for whole of job	0.0442514	0.0436237	0.310397	1	0.949144	Retinol
ebi-a-GCST90012033	21758	Matrix metalloproteinase-1 levels	0.130755	0.128913	0.310446	1	0.949144	Retinol
finn-b-FG_CEREBVASC	NA	Cerebrovascular diseases (FINNGEN)	-0.133517	0.131676	0.310589	1	0.949144	Retinol
ubm-a-2862	7916	a2009s rh G cingul-Post-ventral area	-0.13628	0.134438	0.310727	1	0.949144	Retinol
ubm-a-2914	7916	a2009s rh S orbital lateral area	0.139963	0.138122	0.310901	1	0.949144	Retinol
ukb-e-480_CSA	NA	Pneumonia	-0.867311	0.856077	0.311002	1	0.949144	Retinol
ukb-b-11412	463010	Diagnoses - main ICD10: R04.0 Epistaxis	-0.00118761	0.00117226	0.311015	1	0.949144	Retinol
ubm-a-864	7916	IDP dMRI ProbtrackX ISOVF ptr r	-0.142726	0.140884	0.311026	1	0.949144	Retinol
ukb-b-2715	463010	PCT where patients GP was registered: TRAFFORD SOUTH PCT	0.00142419	0.00140633	0.311202	1	0.949144	Retinol
ukb-b-13994	463010	PCT where patients GP was registered: NEWCASTLE-UNDER-LYME PCT	-0.0012314	0.00121603	0.311233	1	0.949144	Retinol
finn-b-C3_EYE_BRAIN_NEURO	NA	Malignant neoplasm of eye, brain and central nervous system	-0.376611	0.372007	0.311358	1	0.949144	Retinol
ubm-a-2686	7916	volume Right-vessel	-0.151013	0.149171	0.311373	1	0.949144	Retinol
ebi-a-GCST90011418	8956	OTU97_97 (Clostridiales) abundance	-0.252356	0.249294	0.311402	1	0.949144	Retinol
ubm-a-1363	7916	NET100 0207	-0.153775	0.151934	0.31148	1	0.949144	Retinol
ubm-a-1762	7916	NET100 0606	0.154696	0.152855	0.311515	1	0.949144	Retinol
ubm-a-1181	7916	NET100 0025	0.154696	0.152855	0.311515	1	0.949144	Retinol
ukb-b-15352	463010	Operative procedures - main OPCS: H23.1 Endoscopic snare resection of lesion of lower bowel using fibreoptic sigmoidoscope	0.00114138	0.00112785	0.311537	1	0.949144	Retinol
finn-b-G6_XTRAPYROTH	NA	Other extrapyramidal and movement disorders+ in other diseases	-0.311234	0.307551	0.31155	1	0.949144	Retinol
ubm-a-2047	7916	NET100 0891	-0.157459	0.155617	0.311617	1	0.949144	Retinol
ubm-a-2555	7916	NET100 1399	-0.157459	0.155617	0.311617	1	0.949144	Retinol
ubm-a-2294	7916	NET100 1138	0.158379	0.156538	0.311651	1	0.949144	Retinol
finn-b-N14_RENALTUBULOINOTH	NA	Renal tubulo-interstitial disorders in diseases classified elsewhere	-1.2698	1.25506	0.311663	1	0.949144	Retinol
ukb-e-6143_p3_EAS	NA	Transport type for commuting to job workplace	-1.52762	1.51013	0.311736	1	0.949144	Retinol
ebi-a-GCST90010288	1248	Carbonic anhydrase 13 levels	0.377995	0.373703	0.311783	1	0.949144	Retinol
ukb-e-4631_CSA	NA	Ever unenthusiastic/disinterested for a whole week	0.456814	0.451657	0.311817	1	0.949144	Retinol
ukb-e-4241_AFR	NA	Signal-to-noise-ratio (SNR) of triplet (right)	0.230018	0.22744	0.311856	1	0.949144	Retinol
finn-b-G6_MYOPOTHUNS	NA	Other and unspecified myopathies	-0.418969	0.414365	0.311963	1	0.949144	Retinol
finn-b-H8_EXTDISINOTH	NA	Disorder of external ear, unspecified	0.757827	0.74954	0.311989	1	0.949144	Retinol
ukb-a-76	337159	Non-cancer illness code self-reported: hyperthyroidism/thyrotoxicosis	0.00210545	0.00208243	0.31199	1	0.949144	Retinol
prot-a-83	3301	Amelogenin, X isoform	0.255064	0.252302	0.312041	1	0.949144	Retinol
prot-a-708	3301	Di-N-acetylchitobiase	0.255064	0.252302	0.312041	1	0.949144	Retinol
finn-b-DM_NEPHROPATHY_EXMORE	NA	Diabetic nephropathy (more controls excluded)	0.258748	0.255985	0.312116	1	0.949144	Retinol
finn-b-G6_DISOTHUNS	NA	Disorders of other and unspecified cranial nerves	1.55801	1.54144	0.312135	1	0.949144	Retinol
met-c-924	21552	Total cholesterol in small LDL	0.104807	0.103692	0.312138	1	0.949144	Retinol
ukb-b-16062	463010	Operative procedures - secondary OPCS: Y82.2 Injection of local anaesthetic NEC	-0.00280252	0.0027728	0.312151	1	0.949144	Retinol
finn-b-H7_HETEROPHORIA	NA	Heterophoria	-0.437385	0.432781	0.31219	1	0.949144	Retinol
finn-b-H7_CONJUNCTIVITISCHRON	NA	Chronic conjunctivitis	0.702578	0.695212	0.31221	1	0.949144	Retinol
ukb-a-9	335410	Sleep duration	-0.0187267	0.0185342	0.312309	1	0.949144	Retinol
ukb-b-18389	306379	Fractured heel	0.00147648	0.00146171	0.312445	1	0.949144	Retinol
ukb-b-10880	463010	Diagnoses - secondary ICD10: Z87.4 Personal history of diseases of the genito-urinary system	-0.0020442	0.00202433	0.312583	1	0.949144	Retinol
ukb-b-19409	463010	Diagnoses - secondary ICD10: R10.4 Other and unspecified abdominal pain	0.00206785	0.00204808	0.312662	1	0.949144	Retinol
ebi-a-GCST90001758	3657	CD20 on memory B cell	0.231584	0.229374	0.31267	1	0.949144	Retinol
finn-b-ST19_DISLO_SPRAIN_STRAIN_JOINTS_LIGAM_HEAD	NA	Dislocation, sprain and strain of joints and ligaments of head	-0.596685	0.59116	0.312809	1	0.949144	Retinol
ukb-e-1200_AFR	NA	Sleeplessness / insomnia	-0.124217	0.123112	0.312986	1	0.949144	Retinol
ebi-a-GCST90000290	18096	Myocardial fractal dimension (slice 4)	0.00327965	0.00325064	0.313012	1	0.949144	Retinol
finn-b-M13_SHOULDERNAS	NA	Other shoulder lesions	-0.423573	0.41989	0.313084	1	0.949144	Retinol
ukb-e-24011_AFR	NA	Traffic intensity on the nearest major road	0.141529	0.140331	0.3132	1	0.949144	Retinol
ukb-d-22604_2	75177	Work hours - lumped category: 20 to less-than-30 hours	-0.0199275	0.0197599	0.313221	1	0.949144	Retinol
finn-b-M13_MYOSITIS	NA	Myositis	0.779926	0.773481	0.313294	1	0.949144	Retinol
ukb-e-52_p1_CSA	NA	Month of birth	-0.502026	0.497882	0.3133	1	0.949144	Retinol
ukb-e-1608_AFR	NA	Average weekly fortified wine intake	-0.170166	0.168785	0.313366	1	0.949144	Retinol
ukb-b-8633	461504	Main speciality of consultant (recoded): Gastroenterology	0.00576619	0.00571976	0.313398	1	0.949144	Retinol
ubm-a-2208	7916	NET100 1052	0.153573	0.152339	0.313407	1	0.949144	Retinol
ubm-a-2722	7916	DKTatlas lh isthmuscingulate area	-0.116943	0.116022	0.313485	1	0.949144	Retinol
finn-b-K11_PERITON	NA	Diseases of peritoneum	-0.355433	0.35267	0.313535	1	0.949144	Retinol
ebi-a-GCST90001624	3579	HLA DR+ CD4+ T cell Absolute Count	0.225138	0.223481	0.313735	1	0.949144	Retinol
prot-a-417	3301	Cell cycle progression protein 1	0.254144	0.252302	0.313791	1	0.949144	Retinol
prot-a-2935	3301	T-box transcription factor TBX3	0.254144	0.252302	0.313791	1	0.949144	Retinol
prot-a-878	3301	Segment polarity protein dishevelled homolog DVL-2	-0.254144	0.252302	0.313791	1	0.949144	Retinol
prot-a-1328	3301	Hephaestin-like protein 1	0.254144	0.252302	0.313791	1	0.949144	Retinol
ubm-a-260	7916	IDP dMRI TBSS MD Anterior limb of internal capsule R	-0.132597	0.131676	0.313938	1	0.949144	Retinol
ukb-a-183	337159	Treatment/medication code: seretide 50 evohaler	0.00261219	0.00259438	0.314	1	0.949144	Retinol
ukb-e-6177_p2_CSA	NA	Medication for cholesterol, blood pressure or diabetes	-0.473204	0.469982	0.314003	1	0.949144	Retinol
ukb-e-6019_p2_AFR	NA	ECG/bike method for fitness test	-0.869429	0.863536	0.314019	1	0.949144	Retinol
finn-b-L12_FOLLICULARNAS	NA	Other and unspecified follicular disorders	0.680479	0.675875	0.314025	1	0.949144	Retinol
ukb-e-1379_EAS	NA	Lamb/mutton intake	-0.345304	0.343002	0.314073	1	0.949144	Retinol
finn-b-L12_OTHERMELANIN	NA	Other melanin hyperpigmentation	0.865562	0.860037	0.314212	1	0.949144	Retinol
ubm-a-2950	7916	DKTatlas lh rostralanteriorcingulate thickness	0.144567	0.143646	0.314218	1	0.949144	Retinol
ukb-e-2405_AFR	NA	Number of children fathered	0.189411	0.188214	0.314242	1	0.949144	Retinol
ukb-a-214	308780	Illnesses of mother: Chronic bronchitis/emphysema	0.00580564	0.00577089	0.314406	1	0.949144	Retinol
ubm-a-1632	7916	NET100 0476	0.155617	0.154696	0.314438	1	0.949144	Retinol
ubm-a-1577	7916	NET100 0421	0.155617	0.154696	0.314438	1	0.949144	Retinol
ubm-a-2496	7916	NET100 1340	-0.155617	0.154696	0.314438	1	0.949144	Retinol
ubm-a-1828	7916	NET100 0672	0.156538	0.155617	0.314455	1	0.949144	Retinol
ubm-a-1978	7916	NET100 0822	-0.156538	0.155617	0.314455	1	0.949144	Retinol
ubm-a-2447	7916	NET100 1291	0.156538	0.155617	0.314455	1	0.949144	Retinol
ukb-e-5115_AFR	NA	3mm cylindrical power angle (right)	-0.235175	0.233794	0.31446	1	0.949144	Retinol
ubm-a-1631	7916	NET100 0475	-0.157459	0.156538	0.314472	1	0.949144	Retinol
met-c-870	19269	Concentration of IDL particles	0.109061	0.108444	0.314565	1	0.949144	Retinol
ebi-a-GCST90012115	330759	Age-related hearing impairment (MTAG)	0.0213816	0.021263	0.314619	1	0.949144	Retinol
ukb-e-41229_p35_AFR	NA	PCT responsible for patient data	-0.68849	0.684715	0.31465	1	0.949144	Retinol
ukb-a-46	331856	Miserableness	0.0119568	0.0118913	0.31465	1	0.949144	Retinol
ukb-b-898	463010	Operative procedures - main OPCS: W37.1 Primary total prosthetic replacement of hip joint using cement	-0.00180346	0.00179374	0.314694	1	0.949144	Retinol
ukb-e-20079_p5_AFR	NA	Day-of-week questionnaire completion requested	1.04512	1.03959	0.314745	1	0.949144	Retinol
ukb-e-20080_p5_AFR	NA	Day-of-week questionnaire completed	1.04512	1.03959	0.314745	1	0.949144	Retinol
finn-b-AD_AM_EXMORE	NA	Alzheimer<c3><95>s disease (Atypical or mixed) (more controls excluded)	0.534991	0.532228	0.314805	1	0.949144	Retinol
ukb-d-20549_3	98990	Substances taken for anxiety: Medication prescribed to you (for at least two weeks)	-0.0150026	0.0149277	0.31489	1	0.949144	Retinol
ebi-a-GCST90010351	1313	Trefoil factor 2 levels	-0.374551	0.372734	0.314957	1	0.949144	Retinol
ukb-a-64	337159	Non-cancer illness code self-reported: pulmonary embolism +/- dvt	0.0021961	0.00218558	0.314988	1	0.949144	Retinol
finn-b-CD2_BENIGN_MELANOCYTIC_SCALPNECK_EXALLC	NA	Melanocytic naevi of scalp and neck (all cancers excluded)	-0.790976	0.787293	0.315052	1	0.949144	Retinol
finn-b-CD2_BENIGN_ASCENDING_COLON_EXALLC	NA	Benign neoplasm: Ascending colon (all cancers excluded)	-0.402394	0.400552	0.315091	1	0.949144	Retinol
finn-b-KRA_PSY_MENTALRET_EXMORE	NA	Mental retardation (more controls excluded)	0.642726	0.639963	0.315226	1	0.949144	Retinol
ukb-d-22617_2312	91149	Job SOC coding: Further education teaching professionals	0.00761483	0.0075825	0.315251	1	0.949144	Retinol
ukb-d-is_female	361194	Genetic sex	0.011636	0.011587	0.315269	1	0.949144	Retinol
ukb-b-16039	463010	Operative procedures - main OPCS: W90.3 Injection of therapeutic substance into joint	-0.00214178	0.00213292	0.315305	1	0.949144	Retinol
finn-b-M13_OVERLAP	NA	Other overlap syndromes	0.895948	0.892265	0.315317	1	0.949144	Retinol
ieu-b-4975	486484	Osteomyelitis	0.209534	0.20868	0.315333	1	0.949144	Retinol
prot-a-1251	3301	Glycoprotein hormone alpha-2	0.253223	0.252302	0.315548	1	0.949144	Retinol
prot-a-363	3301	Caspase-2	0.253223	0.252302	0.315548	1	0.949144	Retinol
prot-a-1274	3301	Gremlin-2	-0.253223	0.252302	0.315548	1	0.949144	Retinol
prot-a-3166	3301	Netrin receptor UNC5A	0.253223	0.252302	0.315548	1	0.949144	Retinol
finn-b-N14_OTHNONINFCERVIX	NA	Other noninflammatory disorders of cervix uteri	0.509208	0.507366	0.315557	1	0.949144	Retinol
ebi-a-GCST90000441	982	Caspase 8 levels	-0.486556	0.484807	0.315567	1	0.949144	Retinol
ebi-a-GCST90011482	8956	P_Bacteroidetes abundance	-0.16325	0.162692	0.315654	1	0.949144	Retinol
ukb-d-20114_101	1807	Illnesses of adopted siblings: None of the above (group 2)	-0.122094	0.121703	0.315757	1	0.949144	Retinol
finn-b-M13_LATERALEPICOND	NA	Lateral epicondylitis	-0.305709	0.304788	0.315851	1	0.949144	Retinol
ukb-b-18096	454846	Leg fat mass (right)	0.0158871	0.0158403	0.315884	1	0.949144	Retinol
finn-b-H7_CHALAZION	NA	Chalazion	0.337937	0.337017	0.31599	1	0.949144	Retinol
ukb-e-2405_CSA	NA	Number of children fathered	0.135175	0.134807	0.31599	1	0.949144	Retinol
ukb-a-369	110964	Health satisfaction	0.0365323	0.0364349	0.316018	1	0.949144	Retinol
ukb-b-6911	462933	Treatment/medication code: diclofenac	-0.00294249	0.00293484	0.316052	1	0.949144	Retinol
ukb-e-20002_p1_MID	NA	Non-cancer illness code, self-reported	0.877993	0.875783	0.316091	1	0.949144	Retinol
met-c-869	19269	Total lipids in IDL	0.10872	0.108453	0.31612	1	0.949144	Retinol
ukb-a-297	75920	Most recent bowel cancer screening	0.0266679	0.0266046	0.316161	1	0.949144	Retinol
ukb-e-5100_AFR	NA	3mm weak meridian angle (right)	-0.23361	0.233057	0.316165	1	0.949144	Retinol
ukb-d-R56	361194	Diagnoses - main ICD10: R56 Convulsions, not elsewhere classified	0.00129283	0.00128985	0.316196	1	0.949144	Retinol
finn-b-L12_HYPERTRICHOSIS	NA	Hypertrichosis	0.869245	0.867403	0.316284	1	0.949144	Retinol
ebi-a-GCST90011599	8956	OTU97_4 (Alistipes) prevalence	-0.356954	0.356378	0.31653	1	0.949144	Retinol
ebi-a-GCST008031	534	End-stage renal disease	0.483298	0.482526	0.316536	1	0.949144	Retinol
ukb-b-235	463010	PCT where patients GP was registered: LANGBAURGH PCT	0.00110662	0.00110494	0.316573	1	0.949144	Retinol
ukb-e-6145_p3_CSA	NA	Illness, injury, bereavement, stress in last 2 years	-0.527901	0.527348	0.316804	1	0.949144	Retinol
ebi-a-GCST90001915	3113	CD45 on T cell	0.240792	0.240608	0.31694	1	0.949144	Retinol
ebi-a-GCST90011394	8956	OTU97_34 (Ruminococcus) abundance	0.240431	0.24025	0.316947	1	0.949144	Retinol
ukb-b-7205	463010	Operative procedures - main OPCS: M14.1 Extracorporeal shock wave lithotripsy of calculus of kidney	0.00108618	0.00108539	0.316958	1	0.949144	Retinol
ukb-e-20023_EAS	NA	Mean time to correctly identify matches	0.464365	0.464088	0.317023	1	0.949144	Retinol
ebi-a-GCST90006926	1308	Toxoplasma gondii p22 antibody levels	0.407559	0.407357	0.317071	1	0.949144	Retinol
ukb-b-6538	462933	Treatment/medication code: mirtazapine	-0.00106849	0.00106815	0.317156	1	0.949144	Retinol
ukb-d-30640_raw	342590	Apoliprotein B	0.00558324	0.00558168	0.317175	1	0.949144	Retinol
ukb-b-14395	209638	Medication for cholesterol, blood pressure or diabetes: Blood pressure medication	0.0131272	0.0131244	0.317209	1	0.949144	Retinol
ukb-b-20159	463010	PCT where patients GP was registered: LIVERPOOL PCT	-0.00189849	0.00189847	0.317306	1	0.949144	Retinol
ebi-a-GCST005072	9818	Ferritin levels	-0.184162	0.184162	0.317311	1	0.949144	Retinol
ebi-a-GCST004941	9722	Dehydroepiandrosterone sulphate levels	0.092081	0.092081	0.317311	1	0.949144	Retinol
ubm-a-777	7916	IDP dMRI ProbtrackX L3 ilf l	-0.146409	0.146409	0.317311	1	0.949144	Retinol
ubm-a-948	7916	NET25 0002	-0.153775	0.153775	0.317311	1	0.949144	Retinol
ubm-a-2478	7916	NET100 1322	0.155617	0.155617	0.317311	1	0.949144	Retinol
ubm-a-308	7916	IDP dMRI TBSS MO Anterior limb of internal capsule R	-0.143646	0.143646	0.317311	1	0.949144	Retinol
ubm-a-11	7916	IDP T1 FIRST left thalamus volume	0.104972	0.104972	0.317311	1	0.949144	Retinol
ubm-a-1571	7916	NET100 0415	0.155617	0.155617	0.317311	1	0.949144	Retinol
ubm-a-2104	7916	NET100 0948	-0.153775	0.153775	0.317311	1	0.949144	Retinol
ubm-a-2812	7916	a2009s lh S pericallosal area	-0.126151	0.126151	0.317311	1	0.949144	Retinol
ubm-a-2956	7916	DKTatlas lh transversetemporal thickness	0.14733	0.14733	0.317311	1	0.949144	Retinol
prot-a-3061	3301	Tumor necrosis factor ligand superfamily member 4	0.252302	0.252302	0.317311	1	0.949144	Retinol
prot-a-30	3301	Disintegrin and metalloproteinase domain-containing protein 9	-0.252302	0.252302	0.317311	1	0.949144	Retinol
prot-a-211	3301	Galactosylgalactosylxylosylprotein 3-beta-glucuronosyltransferase 3	-0.252302	0.252302	0.317311	1	0.949144	Retinol
prot-a-2249	3301	Peroxisomal membrane protein PEX14	0.252302	0.252302	0.317311	1	0.949144	Retinol
prot-a-2498	3301	E3 ubiquitin-protein ligase RBBP6	0.252302	0.252302	0.317311	1	0.949144	Retinol
prot-a-2118	3301	Netrin-1	0.252302	0.252302	0.317311	1	0.949144	Retinol
finn-b-N14_FEMALEGENINF	NA	Inflammatory diseases of female pelvic organs	-0.139963	0.139963	0.317311	1	0.949144	Retinol
finn-b-E4_THYTOXGOITMULT	NA	Thyrotoxicosis with toxic multinodular goitre	-0.505525	0.505525	0.317311	1	0.949144	Retinol
ukb-e-20080_p1_CSA	NA	Day-of-week questionnaire completed	-1.05064	1.05064	0.317311	1	0.949144	Retinol
ebi-a-GCST90000048	418758	Age at first birth	0.104052	0.104052	0.317311	1	0.949144	Retinol
finn-b-CD2_BENIGN_CONNSOFT_UPPERLIMB	NA	Benign neoplasm: Connective and other soft tissue of upper limb, including shoulder	0.577348	0.577348	0.317311	1	0.949144	Retinol
ubm-a-921	7916	NODEamps100 0030	0.149171	0.149171	0.317311	1	0.949144	Retinol
ubm-a-2827	7916	DKTatlas rh inferiortemporal area	-0.109576	0.109576	0.317311	1	0.949144	Retinol
ebi-a-GCST005327	168105	Neuroticism	0.0184162	0.0184162	0.317311	1	0.949144	Retinol
ebi-a-GCST005074	4259	Testosterone levels	0.092081	0.092081	0.317311	1	0.949144	Retinol
ukb-b-16010	64949	Poultry intake	0.0465354	0.0465443	0.317403	1	0.949144	Retinol
ukb-e-2946_CSA	NA	Father's age	-0.236188	0.23628	0.317499	1	0.949144	Retinol
ukb-b-4465	64949	Size of white wine glass drunk: small (125ml)	0.011865	0.0118727	0.317622	1	0.949144	Retinol
ukb-d-20118_6	357712	Home area population density - urban or rural: England/Wales - Town and Fringe - less sparse	-0.00597627	0.00598023	0.317631	1	0.949144	Retinol
ukb-e-20004_p79_CSA	NA	Operation code	-0.646409	0.646869	0.317655	1	0.949144	Retinol
ukb-e-1538_p1_MID	NA	Major dietary changes in the last 5 years	-0.732413	0.732965	0.317675	1	0.949144	Retinol
finn-b-L12_VASCULITISNAS	NA	Other and unspecified vasculitis limited to skin	-0.865562	0.866483	0.317825	1	0.949144	Retinol
finn-b-J10_EMPHYSEMA	NA	Emphysema	-0.546041	0.546961	0.318126	1	0.949144	Retinol
ukb-e-102090_AFR	NA	Yogurt intake	0.385175	0.386004	0.318351	1	0.949144	Retinol
ukb-b-3503	462933	Treatment/medication code: Free-text entry, unable to be coded	-0.00371123	0.00371992	0.318441	1	0.949144	Retinol
ukb-e-6153_p1_CSA	NA	Medication for cholesterol, blood pressure, diabetes, or take exogenous hormones	-0.603959	0.605433	0.31849	1	0.949144	Retinol
ukb-d-2654_4	190094	Non-butter spread type details: Soft (tub) margarine	-0.0104601	0.0104865	0.318527	1	0.949144	Retinol
ukb-a-370	110290	Family relationship satisfaction	0.0377475	0.0378429	0.318532	1	0.949144	Retinol
ukb-b-7376	454863	Impedance of leg (right)	-0.0177471	0.0177935	0.318572	1	0.949144	Retinol
ukb-e-757_p1_AFR	NA	Time employed in main current job	-0.194751	0.195304	0.318681	1	0.949144	Retinol
ukb-b-16573	463010	Operative procedures - main OPCS: U21.2 Computed tomography NEC	-0.00201192	0.00201829	0.318839	1	0.949144	Retinol
finn-b-AB1_SCABIES	NA	Scabies	-0.581952	0.583794	0.31884	1	0.949144	Retinol
ukb-d-22617_9149	91149	Job SOC coding: Other goods handling and storage occupations n.e.c.	-0.00540146	0.00541951	0.318925	1	0.949144	Retinol
finn-b-CD2_LYMPHOID_LEUKAEMIA	NA	Lymphoid leukaemia	0.547882	0.549724	0.318934	1	0.949144	Retinol
ukb-b-1464	58290	Number of depression episodes	0.0504234	0.0505955	0.318959	1	0.949144	Retinol
ebi-a-GCST011365	58825	Myocardial infarction	0.0776611	0.0779374	0.319029	1	0.949144	Retinol
prot-a-2871	3301	Double-stranded RNA-binding protein Staufen homolog 1	-0.251381	0.252302	0.31908	1	0.949144	Retinol
prot-a-2180	3301	Protein deglycase DJ-1	0.251381	0.252302	0.31908	1	0.949144	Retinol
prot-a-730	3301	Cortexin-3	0.251381	0.252302	0.31908	1	0.949144	Retinol
prot-a-263	3301	Brother of CDO	-0.251381	0.252302	0.31908	1	0.949144	Retinol
prot-a-2024	3301	NADH dehydrogenase [ubiquinone] 1 beta subcomplex subunit 8, mitochondrial	0.251381	0.252302	0.31908	1	0.949144	Retinol
prot-a-1336	3301	HERV-H LTR-associating protein 2	0.251381	0.252302	0.31908	1	0.949144	Retinol
prot-a-459	3301	HLA class II histocompatibility antigen gamma chain	0.251381	0.252302	0.31908	1	0.949144	Retinol
prot-a-3196	3301	Testis-specific basic protein Y 1	0.251381	0.252302	0.31908	1	0.949144	Retinol
ebi-a-GCST004434	3522	Macrophage inflammatory protein 1a levels	0.244936	0.245856	0.319126	1	0.949144	Retinol
finn-b-H7_LACRIMINFLAMACU	NA	Inflammation of lacrimal passages (acute and unspecified)	-0.963168	0.966851	0.319158	1	0.949144	Retinol
ukb-b-2769	463010	Operative procedures - main OPCS: Q11.3 Evacuation of products of conception from uterus NEC	-0.00112586	0.00113025	0.319195	1	0.949144	Retinol
ukb-e-SBP_p1_MID	NA	Systolic blood pressure, automated reading, adjusted by medication	0.339503	0.340976	0.319406	1	0.949144	Retinol
ukb-b-17243	462933	Non-cancer illness code, self-reported: anxiety/panic attacks	0.00239006	0.00240076	0.319472	1	0.949144	Retinol
finn-b-CD2_BENIGN_MENINGES_EXALLC	NA	Benign neoplasm of meninges (all cancers excluded)	-0.395948	0.39779	0.319556	1	0.949144	Retinol
ukb-e-recode259_CSA	NA	NA	0.980663	0.985267	0.319577	1	0.949144	Retinol
ukb-e-30070_CSA	NA	Red blood cell (erythrocyte) distribution width	0.175506	0.176335	0.31959	1	0.949144	Retinol
finn-b-H7_VASCCILIARY	NA	Hyphaema and other vascular disorders of iris and ciliary body	0.929098	0.933702	0.319703	1	0.949144	Retinol
ukb-b-13458	463010	PCT where patients GP was registered: BRADFORD AND AIREDALE TEACHING PCT	-0.00168052	0.00168901	0.319749	1	0.949144	Retinol
ebi-a-GCST90002350	13476	Neutrophil count	0.121888	0.122505	0.319754	1	0.949144	Retinol
ukb-a-487	335599	Types of physical activity in last 4 weeks: Heavy DIY (eg: weeding lawn mowing carpentry digging)	-0.0116353	0.0116951	0.319794	1	0.949144	Retinol
ebi-a-GCST90007531	121055	Low hand grip strength (60 years and older) (FNIH)	-0.178637	0.179558	0.319799	1	0.949144	Retinol
ebi-a-GCST90011658	8956	OTU99_4 (Alistipes) prevalence	-0.344373	0.346156	0.319809	1	0.949144	Retinol
ukb-b-1306	463010	Diagnoses - main ICD10: K29.6 Other gastritis	0.00128212	0.00128932	0.320021	1	0.949144	Retinol
bbj-a-142	NA	Periodontal disease	0.471818	0.474483	0.320037	1	0.949144	Retinol
ukb-e-20508_AFR	NA	Recent trouble concentrating on things	-0.322192	0.324033	0.320069	1	0.949144	Retinol
ubm-a-1423	7916	NET100 0267	0.155617	0.156538	0.320166	1	0.949144	Retinol
ebi-a-GCST90000487	982	Matrix metalloproteinase levels	0.481952	0.484807	0.320168	1	0.949144	Retinol
ubm-a-1654	7916	NET100 0498	-0.154696	0.155617	0.320183	1	0.949144	Retinol
finn-b-OPER_COLECTOMY	NA	Colectomy operation	0.309392	0.311234	0.320183	1	0.949144	Retinol
ubm-a-2186	7916	NET100 1030	0.154696	0.155617	0.320183	1	0.949144	Retinol
ubm-a-2638	7916	NET100 1482	0.154696	0.155617	0.320183	1	0.949144	Retinol
ukb-a-148	337159	Treatment/medication code: bisoprolol	0.00288436	0.00290156	0.320188	1	0.949144	Retinol
ubm-a-1495	7916	NET100 0339	-0.153775	0.154696	0.3202	1	0.949144	Retinol
ubm-a-641	7916	IDP dMRI ProbtrackX FA ifo r	0.153775	0.154696	0.3202	1	0.949144	Retinol
ubm-a-1525	7916	NET100 0369	0.152855	0.153775	0.320217	1	0.949144	Retinol
ubm-a-1022	7916	NET25 0076	-0.152855	0.153775	0.320217	1	0.949144	Retinol
finn-b-M13_DORSOPATHYNAS	NA	Other specified/unspecified dorsopathies	0.607735	0.611418	0.320235	1	0.949144	Retinol
ukb-d-30180_irnt	349861	Lymphocyte percentage	0.0230843	0.0232247	0.320243	1	0.949144	Retinol
ukb-d-22617_2317	91149	Job SOC coding: Registrars and senior administrators of educational establishments	0.0057492	0.00578461	0.320282	1	0.949144	Retinol
ubm-a-373	7916	IDP dMRI TBSS L1 External capsule L	-0.138122	0.139042	0.320526	1	0.949144	Retinol
ubm-a-2928	7916	DKTatlas lh caudalmiddlefrontal thickness	0.13628	0.137201	0.320569	1	0.949144	Retinol
ebi-a-GCST90011593	8956	OTU97_31 (Prevotella) prevalence	-0.34341	0.345857	0.320747	1	0.949144	Retinol
ubm-a-157	7916	IDP T1 FAST ROIs V cerebellum VIIIb	-0.128913	0.129834	0.320755	1	0.949144	Retinol
prot-a-870	3301	Desmoglein-2	0.25046	0.252302	0.320856	1	0.949144	Retinol
prot-a-2821	3301	Serine protease inhibitor Kazal-type 8	-0.25046	0.252302	0.320856	1	0.949144	Retinol
prot-a-398	3301	C-C motif chemokine 22	-0.25046	0.252302	0.320856	1	0.949144	Retinol
prot-a-2088	3301	Glucocorticoid receptor	0.25046	0.252302	0.320856	1	0.949144	Retinol
prot-a-2922	3301	Tachykinin-4	0.25046	0.252302	0.320856	1	0.949144	Retinol
prot-a-1942	3301	39S ribosomal protein L33, mitochondrial	0.25046	0.252302	0.320856	1	0.949144	Retinol
prot-a-3212	3301	Vesicle transport through interaction with t-SNAREs homolog 1A	-0.25046	0.252302	0.320856	1	0.949144	Retinol
prot-a-1849	3301	Mitogen-activated protein kinase 8	0.25046	0.252302	0.320856	1	0.949144	Retinol
prot-a-3039	3301	Tumor necrosis factor receptor superfamily member 11B	0.25046	0.252302	0.320856	1	0.949144	Retinol
prot-a-1078	3301	Ficolin-2	0.25046	0.252302	0.320856	1	0.949144	Retinol
prot-a-1887	3301	Microfibrillar-associated protein 5	0.25046	0.252302	0.320856	1	0.949144	Retinol
ukb-b-15769	463010	Operative procedures - secondary OPCS: X29.8 Other specified continuous Infusion of therapeutic substance	-0.000954466	0.000962044	0.321138	1	0.949734	Retinol
ukb-b-13704	462013	Blood clot, DVT, bronchitis, emphysema, asthma, rhinitis, eczema, allergy diagnosed by doctor: Blood clot in the lung	0.00184796	0.00186284	0.321192	1	0.949734	Retinol
ukb-e-4526_CSA	NA	Happiness	-0.147514	0.148711	0.321222	1	0.949734	Retinol
ebi-a-GCST90017023	14306	Gut microbiota abundance (genus Lachnospiraceae ND3007 group id.11317)	-0.110853	0.111759	0.32125	1	0.949734	Retinol
ukb-b-4094	456972	Length of mobile phone use	-0.0278368	0.0280776	0.321479	1	0.950266	Retinol
finn-b-C3_RESPIRATORY_INTRATHORACIC_EXALLC	NA	Malignant neoplasm of respiratory system and intrathoracic organs (all cancers excluded)	-0.314917	0.31768	0.321537	1	0.950294	Retinol
ebi-a-GCST90011327	8956	G_Clostridiales abundance	-0.16765	0.169194	0.321747	1	0.950675	Retinol
ukb-b-8792	463010	Operative procedures - main OPCS: H48.2 Excision of skin tag of anus	-0.00102877	0.00103862	0.321923	1	0.950675	Retinol
ukb-e-41246_p54_AFR	NA	Treatment speciality of consultant (recoded)	0.877624	0.886096	0.321959	1	0.950675	Retinol
ebi-a-GCST90017044	14306	Gut microbiota abundance (genus Prevotella7 id.11182)	-0.232578	0.234851	0.322016	1	0.950675	Retinol
ukb-e-41200_p399_CSA	NA	Operative procedures - main OPCS4	-1.03039	1.04052	0.322044	1	0.950675	Retinol
ukb-e-1289_EAS	NA	Cooked vegetable intake	-0.305617	0.308656	0.322098	1	0.950675	Retinol
ebi-a-GCST90010177	1291	Protein-glutamine gamma-glutamyltransferase 2 levels	-0.3658	0.369443	0.322106	1	0.950675	Retinol
ebi-a-GCST90017015	14306	Gut microbiota abundance (genus Holdemania id.2157)	-0.14267	0.144157	0.322329	1	0.950675	Retinol
ebi-a-GCST90011359	8956	OTU97_106 (Ruminococcaceae) abundance	0.275197	0.27811	0.322407	1	0.950675	Retinol
ukb-d-N94	361194	Diagnoses - main ICD10: N94 Pain and other conditions associated with female genital organs and menstrual cycle	-0.00138079	0.00139555	0.322456	1	0.950675	Retinol
ukb-d-30880_raw	343836	Urate	-1.60295	1.62035	0.322536	1	0.950675	Retinol
prot-a-3189	3301	Vesicle-associated membrane protein-associated protein A	-0.24954	0.252302	0.322638	1	0.950675	Retinol
prot-a-592	3301	Colipase	0.24954	0.252302	0.322638	1	0.950675	Retinol
prot-a-3226	3301	WAP four-disulfide core domain protein 5	0.24954	0.252302	0.322638	1	0.950675	Retinol
prot-a-687	3301	Chondroitin sulfate N-acetylgalactosaminyltransferase 2	0.24954	0.252302	0.322638	1	0.950675	Retinol
prot-a-2631	3301	DNA-binding protein SATB2	0.24954	0.252302	0.322638	1	0.950675	Retinol
prot-a-1163	3301	Gamma-aminobutyric acid type B receptor subunit 2	0.24954	0.252302	0.322638	1	0.950675	Retinol
prot-a-235	3301	B-cell lymphoma/leukemia 10	-0.24954	0.252302	0.322638	1	0.950675	Retinol
finn-b-M13_OLECRANONBURSITIS	NA	Olecranon bursitis	0.491713	0.497238	0.322718	1	0.950675	Retinol
ukb-e-21000_p17_EAS	NA	Ethnic background	-1.38214	1.39779	0.32276	1	0.950675	Retinol
ukb-a-8	306030	Drive faster than motorway speed limit	0.0198868	0.0201126	0.322774	1	0.950675	Retinol
finn-b-F5_EATING	NA	Eating disorders	0.324125	0.327808	0.322779	1	0.950675	Retinol
ubm-a-2626	7916	NET100 1470	0.154696	0.156538	0.323037	1	0.950675	Retinol
ukb-e-23114_CSA	NA	Leg predicted mass (right)	-0.100184	0.101381	0.323058	1	0.950675	Retinol
ubm-a-2435	7916	NET100 1279	-0.153775	0.155617	0.323072	1	0.950675	Retinol
ukb-e-6141_p4_CSA	NA	How are people in household related to participant	0.613812	0.621179	0.323084	1	0.950675	Retinol
ubm-a-2026	7916	NET100 0870	0.152855	0.154696	0.323106	1	0.950675	Retinol
ubm-a-976	7916	NET25 0030	-0.151934	0.153775	0.323141	1	0.950675	Retinol
finn-b-J10_VIRALPNEUMO	NA	Viral pneumonia	0.526703	0.533149	0.323197	1	0.950675	Retinol
ubm-a-1162	7916	NET100 0006	-0.150092	0.151934	0.323212	1	0.950675	Retinol
ubm-a-581	7916	IDP dMRI TBSS ISOVF Pontine crossing tract	-0.150092	0.151934	0.323212	1	0.950675	Retinol
ukb-d-M75	361194	Diagnoses - main ICD10: M75 Shoulder lesions	-0.00322012	0.00325988	0.323249	1	0.950675	Retinol
ubm-a-512	7916	IDP dMRI TBSS ICVF Posterior thalamic radiation R	0.14733	0.149171	0.323322	1	0.950675	Retinol
ubm-a-3066	7916	a2009s rh G&S occipital inf thickness	-0.14733	0.149171	0.323322	1	0.950675	Retinol
ebi-a-GCST90001937	3434	CD25 on resting CD4 regulatory T cell	-0.233333	0.23628	0.323383	1	0.950712	Retinol
ubm-a-2977	7916	a2009s lh G occipital middle thickness	0.144567	0.146409	0.323436	1	0.950724	Retinol
ukb-e-100001_AFR	NA	Food weight	0.617127	0.625322	0.323694	1	0.95134	Retinol
ebi-a-GCST005353	126	GLP-1-stimulated insulin secretion	1.03527	1.04926	0.323809	1	0.951533	Retinol
ukb-a-344	23332	Difficulty not smoking for 1 day	-0.0813992	0.0825188	0.323921	1	0.95172	Retinol
ukb-b-13246	346955	Childhood sunburn occasions	-0.0207249	0.0210196	0.324144	1	0.951863	Retinol
finn-b-CD2_BENIGN_MELANOCYTIC_SCALPNECK	NA	Melanocytic naevi of scalp and neck	-0.776243	0.787293	0.32415	1	0.951863	Retinol
ukb-e-recode362_CSA	NA	NA	0.965009	0.978821	0.324188	1	0.951863	Retinol
ebi-a-GCST90010206	1323	Carboxypeptidase B levels	0.366847	0.372148	0.324253	1	0.951863	Retinol
met-c-957	18957	Total lipids in chylomicrons and largest VLDL particles	0.107698	0.109263	0.324293	1	0.951863	Retinol
prot-a-1212	3301	Appetite-regulating hormone	0.248619	0.252302	0.324427	1	0.951863	Retinol
prot-a-811	3301	Diacylglycerol kinase beta	0.248619	0.252302	0.324427	1	0.951863	Retinol
prot-a-2421	3301	Proteasome activator complex subunit 3	0.248619	0.252302	0.324427	1	0.951863	Retinol
prot-a-1414	3301	Gamma-interferon-inducible protein 16	0.248619	0.252302	0.324427	1	0.951863	Retinol
ukb-d-20463	117503	Ever heard an un-real voice	0.00521493	0.00529252	0.324458	1	0.951863	Retinol
ukb-b-11598	151546	Pulse wave reflection index	0.0337012	0.0342063	0.324509	1	0.95187	Retinol
ebi-a-GCST90001948	1633	CD33 on CD33dim HLA DR+ CD11b+	0.330203	0.335359	0.324809	1	0.951952	Retinol
finn-b-J10_COLD	NA	Acute nasopharyngitis(common cold)	-0.294659	0.299263	0.324813	1	0.951952	Retinol
ukb-e-619_CSA	NA	Noninflammatory female genital disorders	-0.924494	0.939227	0.324961	1	0.951952	Retinol
ukb-d-30040_irnt	350473	Mean corpuscular volume	-0.0230288	0.0234002	0.325052	1	0.951952	Retinol
ukb-e-NAP_EAS	NA	Non-albumin protein	0.432505	0.439503	0.325078	1	0.951952	Retinol
finn-b-AB1_DERMATOPHYTOSIS	NA	Dermatophytosis	0.3407	0.346225	0.325095	1	0.951952	Retinol
ukb-a-593	337199	Diagnoses - main ICD10: T84 Complications of internal orthopaedic prosthetic devices implants and grafts	0.00184301	0.00187297	0.325114	1	0.951952	Retinol
finn-b-PSOR_ENTE_ARTHR	NA	Psoriatic and enteropathic arthropathies	0.337017	0.342541	0.325179	1	0.951952	Retinol
finn-b-K11_OTHFUNC	NA	Other functional intestinal disroders	-0.165746	0.168508	0.325309	1	0.951952	Retinol
ukb-d-M13_SHOULDER	361194	Shoulder lesions	-0.00320579	0.00325966	0.325374	1	0.951952	Retinol
ubm-a-1711	7916	NET100 0555	-0.152983	0.155562	0.325398	1	0.951952	Retinol
finn-b-POLLENALLERG	NA	Pollen allergy	-0.260589	0.265193	0.325785	1	0.951952	Retinol
finn-b-CD2_BENIGN_CONNSOFT_UPPERLIMB_EXALLC	NA	Benign neoplasm: Connective and other soft tissue of upper limb, including shoulder (all cancers excluded)	0.569061	0.57919	0.325848	1	0.951952	Retinol
ubm-a-2660	7916	volume Left-Thalamus-Proper	0.103131	0.104972	0.325875	1	0.951952	Retinol
ebi-a-GCST90001403	3656	Switched memory B cell Absolute Count	0.225783	0.229834	0.325917	1	0.951952	Retinol
ubm-a-2348	7916	NET100 1192	0.153775	0.156538	0.325926	1	0.951952	Retinol
ubm-a-2422	7916	NET100 1266	-0.153775	0.156538	0.325926	1	0.951952	Retinol
finn-b-M13_MYALGIA	NA	Myalgia	-0.255985	0.260589	0.325936	1	0.951952	Retinol
ubm-a-1578	7916	NET100 0422	-0.152855	0.155617	0.325977	1	0.951952	Retinol
ubm-a-1734	7916	NET100 0578	0.152855	0.155617	0.325977	1	0.951952	Retinol
ubm-a-1251	7916	NET100 0095	-0.152855	0.155617	0.325977	1	0.951952	Retinol
ukb-e-102190_AFR	NA	Cake intake	-0.244291	0.248711	0.325987	1	0.951952	Retinol
finn-b-I9_MI_COMPLICATIONS_EXNONE	NA	Complications following myocardial infarction (no controls excluded)	1.32044	1.34438	0.326005	1	0.951952	Retinol
finn-b-G6_POLYNEU	NA	Polyneuropathies and other disorders of the peripheral nervous system	-0.253223	0.257827	0.326029	1	0.951952	Retinol
ebi-a-GCST90012792	294787	Acceptance of an invitation to participate in a mental health questionnaire	0.00941197	0.00958435	0.326093	1	0.951952	Retinol
prot-a-674	3301	Beta-crystallin B2	-0.247698	0.252302	0.326222	1	0.951952	Retinol
prot-a-2075	3301	Nuclear protein localization protein 4 homolog	-0.247698	0.252302	0.326222	1	0.951952	Retinol
prot-a-2257	3301	Peptidoglycan recognition protein 1	-0.247698	0.252302	0.326222	1	0.951952	Retinol
prot-a-1785	3301	Leucine-rich repeat-containing protein 19	-0.247698	0.252302	0.326222	1	0.951952	Retinol
prot-a-2094	3301	Neuronal cell adhesion molecule	0.247698	0.252302	0.326222	1	0.951952	Retinol
prot-a-1435	3301	Interferon lambda-1	0.247698	0.252302	0.326222	1	0.951952	Retinol
ebi-a-GCST90011530	8956	TestASV_7 (Bacteroides) abundance	-0.226026	0.230227	0.326223	1	0.951952	Retinol
ubm-a-1528	7916	NET100 0372	-0.14825	0.151013	0.326244	1	0.951952	Retinol
ubm-a-339	7916	IDP dMRI TBSS MO Tapetum L	0.14825	0.151013	0.326244	1	0.951952	Retinol
ubm-a-405	7916	IDP dMRI TBSS L2 Anterior limb of internal capsule L	-0.14825	0.151013	0.326244	1	0.951952	Retinol
ebi-a-GCST90011459	8956	OTU99_45 (Faecalibacterium) abundance	0.180787	0.184208	0.326381	1	0.952015	Retinol
ukb-e-23124_AFR	NA	Arm fat mass (left)	-0.165101	0.168232	0.3264	1	0.952015	Retinol
ubm-a-895	7916	NODEamps100 0004	0.145488	0.14825	0.326412	1	0.952015	Retinol
finn-b-F5_BIPO	NA	Bipolar affective disorders	0.236648	0.241252	0.326634	1	0.952237	Retinol
ubm-a-384	7916	IDP dMRI TBSS L1 Uncinate fasciculus R	-0.141805	0.144567	0.326646	1	0.952237	Retinol
ukb-e-30290_CSA	NA	High light scatter reticulocyte percentage	-0.149816	0.152762	0.326735	1	0.952237	Retinol
finn-b-R18_OTHER_SYMPTOMS_SIGNS_INVOLVI_CIRCULATO_RESPI_SYSTEMS	NA	Other symptoms and signs involving the circulatory and respiratory systems	0.514733	0.524862	0.32674	1	0.952237	Retinol
ubm-a-3102	7916	a2009s rh G temporal middle thickness	0.139963	0.142726	0.326768	1	0.952237	Retinol
ukb-e-280_CSA	NA	Iron deficiency anemias	0.662983	0.676151	0.326827	1	0.952237	Retinol
ubm-a-2820	7916	a2009s lh S temporal transverse area	-0.139042	0.141805	0.32683	1	0.952237	Retinol
ubm-a-383	7916	IDP dMRI TBSS L1 Superior fronto-occipital fasciculus L	-0.137201	0.139963	0.326956	1	0.952463	Retinol
finn-b-I9_E_DRONE	NA	Dronedarone medication	0.680479	0.694291	0.327034	1	0.952547	Retinol
ukb-b-3469	463010	Diagnoses - main ICD10: I21.9 Acute myocardial infarction, unspecified	0.00142064	0.00144989	0.327173	1	0.952587	Retinol
finn-b-I9_E_DRONE_EXNONE	NA	Dronedarone medication (no controls excluded)	0.667587	0.6814	0.32722	1	0.952587	Retinol
met-d-Ile	NA	Isoleucine	-0.0392216	0.0400342	0.327232	1	0.952587	Retinol
ukb-e-6160_p3_CSA	NA	Leisure/social activities	0.53232	0.543462	0.327334	1	0.952587	Retinol
finn-b-C3_RESPIRATORY_INTRATHORACIC	NA	Malignant neoplasm of respiratory system and intrathoracic organs	-0.307551	0.313996	0.327347	1	0.952587	Retinol
ubm-a-119	7916	IDP T1 FAST ROIs R supracalc cortex	-0.130755	0.133517	0.327427	1	0.952587	Retinol
ukb-e-1558_EAS	NA	Alcohol intake frequency.	0.65221	0.666114	0.327518	1	0.952587	Retinol
ukb-a-5	319740	Time spent watching television (TV)	-0.0180754	0.0184639	0.3276	1	0.952587	Retinol
finn-b-H8_MASTCHRON	NA	Chronic mastoiditis	0.68232	0.697053	0.327647	1	0.952587	Retinol
ukb-d-3859_1	12110	Reason former drinker stopped drinking alcohol: Illness or ill health	0.0545748	0.0557551	0.327664	1	0.952587	Retinol
ebi-a-GCST90001825	3656	IgD on IgD+ CD38dim B cell	-0.229742	0.234715	0.327671	1	0.952587	Retinol
ukb-e-recode125_CSA	NA	NA	-0.780018	0.797053	0.327764	1	0.952587	Retinol
ukb-e-recode255_CSA	NA	NA	-0.780018	0.797053	0.327764	1	0.952587	Retinol
ukb-e-3064_MID	NA	Peak expiratory flow (PEF)	0.378177	0.386464	0.327799	1	0.952587	Retinol
prot-a-1077	3301	Ficolin-1	0.246777	0.252302	0.328024	1	0.952587	Retinol
prot-a-2192	3301	Pterin-4-alpha-carbinolamine dehydratase 2	0.246777	0.252302	0.328024	1	0.952587	Retinol
prot-a-2564	3301	RING finger protein 148	0.246777	0.252302	0.328024	1	0.952587	Retinol
prot-a-2567	3301	RING finger protein 150	0.246777	0.252302	0.328024	1	0.952587	Retinol
prot-a-3072	3301	Toll-interacting protein	-0.246777	0.252302	0.328024	1	0.952587	Retinol
prot-a-385	3301	Coiled-coil domain-containing protein 90B, mitochondrial	0.246777	0.252302	0.328024	1	0.952587	Retinol
ukb-e-41246_p66_AFR	NA	Treatment speciality of consultant (recoded)	-0.92081	0.941989	0.328313	1	0.953206	Retinol
ebi-a-GCST90001648	3580	HLA DR+ Natural Killer Absolute Count	-0.223757	0.228913	0.328335	1	0.953206	Retinol
finn-b-E4_DELPUB	NA	Delayed puberty	-1.2698	1.29926	0.32841	1	0.953211	Retinol
ubm-a-2698	7916	volume rhCortexVol	-0.0791897	0.0810313	0.328434	1	0.953211	Retinol
ebi-a-GCST90012073	21758	Cathepsin L1 levels	0.116943	0.119705	0.328607	1	0.953317	Retinol
ebi-a-GCST90016912	14306	Gut microbiota abundance (class Betaproteobacteria id.2867)	-0.103544	0.105992	0.328614	1	0.953317	Retinol
ukb-d-K81	361194	Diagnoses - main ICD10: K81 Cholecystitis	0.00170699	0.00174775	0.328729	1	0.953317	Retinol
ukb-a-258	83529	Cough on most days	0.0162507	0.016639	0.328736	1	0.953317	Retinol
ukb-e-1418_p3_CSA	NA	Milk type used	0.464825	0.475967	0.328772	1	0.953317	Retinol
finn-b-H8_NOISEINNER	NA	Noise effects on inner ear	-0.575506	0.589319	0.328786	1	0.953317	Retinol
ubm-a-2405	7916	NET100 1249	0.152855	0.156538	0.328831	1	0.953317	Retinol
ebi-a-GCST90010143	1301	Interleukin-1 receptor-like 2 levels	0.368204	0.3771	0.328862	1	0.953317	Retinol
ebi-a-GCST90016973	14306	Gut microbiota abundance (genus Butyricicoccus id.2055)	-0.102864	0.105376	0.328984	1	0.953532	Retinol
ukb-b-6989	64949	Type of baguette eaten: white	0.0125327	0.0128401	0.329037	1	0.953544	Retinol
ukb-e-1120_EAS	NA	Weekly usage of mobile phone in last 3 months	0.636648	0.652486	0.3292	1	0.953581	Retinol
met-c-888	21235	Free cholesterol in large VLDL	0.102017	0.104558	0.329216	1	0.953581	Retinol
ukb-e-6177_p1_AFR	NA	Medication for cholesterol, blood pressure or diabetes	-0.739042	0.757459	0.32922	1	0.953581	Retinol
ukb-b-3016	149403	Years since last breast cancer screening / mammogram	-0.0183168	0.0187743	0.329248	1	0.953581	Retinol
ubm-a-547	7916	IDP dMRI TBSS OD Cerebral peduncle L	-0.145488	0.149171	0.329407	1	0.953581	Retinol
ebi-a-GCST90001526	1858	CD33dim HLA DR+ CD11b+ %CD33dim HLA DR+	0.307827	0.315654	0.329459	1	0.953581	Retinol
ebi-a-GCST90011475	8956	OTU99_84 (Prevotella) abundance	0.501752	0.514718	0.329655	1	0.953581	Retinol
ieu-b-24	240013	Age Of Smoking Initiation	0.0256317	0.0262975	0.329719	1	0.953581	Retinol
ubm-a-2961	7916	a2009s lh G&S paracentral thickness	0.140884	0.144567	0.329797	1	0.953581	Retinol
ukb-e-D64_CSA	NA	D64 Other anaemias	0.605433	0.621271	0.329805	1	0.953581	Retinol
prot-a-503	3301	Carcinoembryonic antigen-related cell adhesion molecule 21	-0.245856	0.252302	0.329832	1	0.953581	Retinol
prot-a-3070	3301	Tensin-4	0.245856	0.252302	0.329832	1	0.953581	Retinol
prot-a-1782	3301	alpha-2-macroglobulin receptor-associated protein	0.245856	0.252302	0.329832	1	0.953581	Retinol
prot-a-580	3301	C-type lectin domain family 6 member A	0.245856	0.252302	0.329832	1	0.953581	Retinol
prot-a-3172	3301	Uroplakin-3b	0.245856	0.252302	0.329832	1	0.953581	Retinol
prot-a-56	3301	Angiogenic factor with G patch and FHA domains 1	0.245856	0.252302	0.329832	1	0.953581	Retinol
ebi-a-GCST90011439	8956	OTU99_17 (Parabacteroides) abundance	0.191155	0.196228	0.329985	1	0.953769	Retinol
ukb-a-470	336650	Pain type(s) experienced in last month: None of the above	0.0115158	0.0118221	0.33001	1	0.953769	Retinol
ubm-a-2691	7916	volume CC Central	-0.138122	0.141805	0.330044	1	0.953769	Retinol
ukb-e-1299_AFR	NA	Salad / raw vegetable intake	0.130755	0.134346	0.330419	1	0.953806	Retinol
ukb-d-N92	361194	Diagnoses - main ICD10: N92 Excessive, frequent and irregular menstruation	0.00336452	0.00345729	0.330471	1	0.953806	Retinol
met-d-XL_VLDL_PL_pct	NA	Phospholipids to total lipids ratio in very large VLDL	0.0397442	0.0408504	0.330592	1	0.953806	Retinol
finn-b-ST19_FRACT_NECK	NA	Fracture of neck	0.528545	0.543278	0.330612	1	0.953806	Retinol
finn-b-LOCALIZED_SKIN_ERUPT_DRUGS_MEDICAM	NA	Localized skin eruption due to drugs and medicaments	-1.28177	1.31768	0.330679	1	0.953806	Retinol
ubm-a-2758	7916	a2009s lh G front inf-Opercular area	-0.129834	0.133517	0.330845	1	0.953806	Retinol
ebi-a-GCST90006918	6199	Herpes simplex virus 1 mgG-1 antibody levels	0.182065	0.187252	0.330901	1	0.953806	Retinol
ukb-e-20414_AFR	NA	Frequency of drinking alcohol	0.396593	0.407919	0.330934	1	0.953806	Retinol
finn-b-G6_HEADACHE	NA	Other headache syndromes	-0.161142	0.165746	0.33094	1	0.953806	Retinol
ukb-e-20117_p2_CSA	NA	Alcohol drinker status	0.666943	0.686004	0.330944	1	0.953806	Retinol
finn-b-L12_SKINSUBCUTISNAS	NA	Other and unspecified disorders of skin and subcutaneous tissue	-0.417127	0.429098	0.330999	1	0.953806	Retinol
ukb-d-20544_5	117706	Mental health problems ever diagnosed by a professional: Any other phobia (eg disabling fear of heights or spiders)	0.00457428	0.00470564	0.331009	1	0.953806	Retinol
ukb-e-1458_AFR	NA	Cereal intake	0.131123	0.134899	0.331044	1	0.953806	Retinol
ukb-e-4294_p2_CSA	NA	Final attempt correct	-0.523481	0.538582	0.33107	1	0.953806	Retinol
ukb-e-6162_p4_AFR	NA	Types of transport used (excluding work)	0.359484	0.36989	0.331115	1	0.953806	Retinol
ukb-e-626_AFR	NA	Disorders of menstruation and other abnormal bleeding from female genital tract	-0.653867	0.67302	0.331278	1	0.953806	Retinol
ebi-a-GCST90011525	8956	TestASV_47 (Parasutterella) abundance	-0.607681	0.625611	0.331379	1	0.953806	Retinol
ukb-b-5534	463010	Operative procedures - main OPCS: T72.3 Release of constriction of sheath of tendon	-0.00134238	0.00138213	0.331426	1	0.953806	Retinol
finn-b-H7_GLAUCOMA_POAG	NA	Primary open-angle glaucoma, strict	-0.247698	0.255064	0.331489	1	0.953806	Retinol
ukb-b-2219	463010	PCT where patients GP was registered: CROYDON PCT	-0.00181744	0.00187156	0.331506	1	0.953806	Retinol
finn-b-G6_LSROOT	NA	Lumbosacral root disorders, not elsewhere classified	0.895028	0.921731	0.331534	1	0.953806	Retinol
ukb-e-20107_p1_AFR	NA	Illnesses of father	0.670994	0.691068	0.331572	1	0.953806	Retinol
prot-a-2644	3301	Secretogranin-2	-0.244936	0.252302	0.331646	1	0.953806	Retinol
prot-a-848	3301	DnaJ homolog subfamily C member 27	-0.244936	0.252302	0.331646	1	0.953806	Retinol
prot-a-995	3301	Protein eva-1 homolog C	0.244936	0.252302	0.331646	1	0.953806	Retinol
prot-a-3162	3301	NKG2D ligand 3	-0.244936	0.252302	0.331646	1	0.953806	Retinol
prot-a-1428	3301	Interferon gamma	0.244936	0.252302	0.331646	1	0.953806	Retinol
prot-a-975	3301	DNA excision repair protein ERCC-1	0.244936	0.252302	0.331646	1	0.953806	Retinol
prot-a-691	3301	CUB and sushi domain-containing protein 2	-0.244936	0.252302	0.331646	1	0.953806	Retinol
prot-a-936	3301	ER membrane protein complex subunit 4	-0.244936	0.252302	0.331646	1	0.953806	Retinol
prot-a-2913	3301	Synaptotagmin-2	0.244936	0.252302	0.331646	1	0.953806	Retinol
prot-a-200	3301	Sodium/potassium-transporting ATPase subunit beta-2	-0.244936	0.252302	0.331646	1	0.953806	Retinol
ubm-a-2078	7916	NET100 0922	0.151934	0.156538	0.331753	1	0.953806	Retinol
ubm-a-2381	7916	NET100 1225	0.151934	0.156538	0.331753	1	0.953806	Retinol
ubm-a-1953	7916	NET100 0797	0.151013	0.155617	0.33184	1	0.953806	Retinol
finn-b-I9_HYPTENSRD_EXNONE	NA	Hypertensive Renal Disease (no controls excluded)	0.630755	0.650092	0.331919	1	0.953806	Retinol
ubm-a-1361	7916	NET100 0205	0.150092	0.154696	0.331928	1	0.953806	Retinol
ubm-a-1960	7916	NET100 0804	0.150092	0.154696	0.331928	1	0.953806	Retinol
ukb-e-5221_AFR	NA	Index of best refractometry result (right)	0.212615	0.219153	0.331963	1	0.953806	Retinol
ukb-b-11207	83410	6mm cylindrical power (left)	-0.0471051	0.0485615	0.332042	1	0.953895	Retinol
ebi-a-GCST90002366	8189	Red blood cell count	-0.155283	0.160121	0.332153	1	0.95406	Retinol
ebi-a-GCST90016608	23040	Bipolar disorder vs obsessive compulsive disorder (ordinary least squares (OLS))	0.0294659	0.0303867	0.332198	1	0.95406	Retinol
ubm-a-2142	7916	NET100 0986	0.146409	0.151013	0.33229	1	0.954106	Retinol
ukb-b-7853	463010	Diagnoses - secondary ICD10: G47.3 Sleep apnoea	0.00108738	0.00112163	0.332311	1	0.954106	Retinol
ukb-e-20091_p3_CSA	NA	Type of sliced bread eaten	0.858471	0.885635	0.332381	1	0.954166	Retinol
ukb-b-18700	462933	Non-cancer illness code, self-reported: cholelithiasis/gall stones	0.00253842	0.00262025	0.33266	1	0.954387	Retinol
ukb-e-recode246_CSA	NA	NA	0.362247	0.373941	0.332681	1	0.954387	Retinol
ukb-e-20115_p5_CSA	NA	Country of Birth (non-UK origin)	1.10958	1.14549	0.33272	1	0.954387	Retinol
ubm-a-360	7916	IDP dMRI TBSS L1 Retrolenticular part of internal capsule R	-0.141805	0.146409	0.332768	1	0.954387	Retinol
ubm-a-706	7916	IDP dMRI ProbtrackX MO str r	-0.140884	0.145488	0.332867	1	0.954387	Retinol
ukb-b-12849	461113	Mouth/teeth dental problems: Loose teeth	-0.00395716	0.00408709	0.332939	1	0.954387	Retinol
ubm-a-829	7916	IDP dMRI ProbtrackX OD ifo l	-0.139963	0.144567	0.332968	1	0.954387	Retinol
ukb-d-M13_ARTHROSIS	361194	#Arthrosis	-0.00564959	0.0058375	0.333139	1	0.954387	Retinol
ubm-a-3049	7916	DKTatlas rh parsorbitalis thickness	0.138122	0.142726	0.333173	1	0.954387	Retinol
ukb-e-20003_p8_CSA	NA	Treatment/medication code	0.864273	0.893186	0.33323	1	0.954387	Retinol
ukb-b-8699	463010	PCT where patients GP was registered: CENTRAL MANCHESTER PCT	-0.00102132	0.00105577	0.333362	1	0.954387	Retinol
ukb-b-12040	462933	Non-cancer illness code, self-reported: deep venous thrombosis (dvt)	0.00278065	0.00287464	0.333392	1	0.954387	Retinol
ebi-a-GCST90010164	1301	Prostasin levels	0.360963	0.373167	0.333395	1	0.954387	Retinol
bbj-a-123	NA	Graves' disease	0.562897	0.581933	0.3334	1	0.954387	Retinol
prot-a-1927	3301	Multiple PDZ domain protein	0.244015	0.252302	0.333467	1	0.954387	Retinol
prot-a-1284	3301	Glutathione S-transferase A3	0.244015	0.252302	0.333467	1	0.954387	Retinol
prot-a-2431	3301	Parathyroid hormone	0.244015	0.252302	0.333467	1	0.954387	Retinol
ubm-a-354	7916	IDP dMRI TBSS L1 Cerebral peduncle R	-0.135359	0.139963	0.333491	1	0.954387	Retinol
finn-b-N14_SALPHOOPH	NA	Salphingitis and oophoritis	-0.242173	0.25046	0.333588	1	0.954387	Retinol
ukb-b-10263	463010	Operative procedures - secondary OPCS: Y80.9 Unspecified general anaesthetic	-0.00209145	0.00216354	0.333702	1	0.954387	Retinol
finn-b-K11_UC_NOCD	NA	Ulcerative colitis (strict definition, all Crohn cases excluded)	0.293738	0.303867	0.333711	1	0.954387	Retinol
ubm-a-247	7916	IDP dMRI TBSS MD Body of corpus callosum	-0.133517	0.138122	0.333711	1	0.954387	Retinol
ukb-e-30220_CSA	NA	Basophill percentage	0.146409	0.151473	0.333761	1	0.954387	Retinol
finn-b-CD2_LYMPHOID_LEUKAEMIA_EXALLC	NA	Lymphoid leukaemia (all cancers excluded)	0.532228	0.550645	0.333766	1	0.954387	Retinol
finn-b-I9_STR_SAH	NA	Stroke, including SAH	-0.132597	0.137201	0.333823	1	0.954387	Retinol
ebi-a-GCST90002116	3060	HLA DR on B cell	-0.241068	0.249448	0.33384	1	0.954387	Retinol
finn-b-KRA_PSY_HYPERKIN_EXMORE	NA	Hyperkinetic disorders (more controls excluded)	0.500921	0.518416	0.333918	1	0.954387	Retinol
ukb-e-6139_p2_MID	NA	Gas or solid-fuel cooking/heating	-0.971455	1.00552	0.333986	1	0.954387	Retinol
finn-b-I9_PHLETHROMBDVTLOW_EXNONE	NA	DVT of lower extremities (no controls excluded)	0.209945	0.217311	0.333993	1	0.954387	Retinol
finn-b-M13_JUVOSTEOCHONRHIP	NA	Juvenile osteochondrosis	-0.599448	0.620626	0.334107	1	0.954387	Retinol
ukb-b-9886	64949	Chocolate biscuits intake	-0.0644648	0.0667525	0.33418	1	0.954387	Retinol
finn-b-M13_RADICULOPATHY	NA	Radiculopathy	-0.258748	0.267956	0.334226	1	0.954387	Retinol
finn-b-M13_FLATFOOT	NA	Flat foot [pes planus] (acquired)	-0.387661	0.401473	0.334246	1	0.954387	Retinol
ebi-a-GCST90001796	3634	CD27 on CD20- B cell	-0.217864	0.225691	0.334384	1	0.954387	Retinol
ebi-a-GCST004428	3682	Stem cell growth factor beta levels	-0.230203	0.23849	0.334419	1	0.954387	Retinol
ukb-e-564_AFR	NA	Functional digestive disorders	-0.608748	0.630939	0.334631	1	0.954387	Retinol
finn-b-I9_VASCDEM	NA	Vascular dementia (I9_VASCDEM)	-0.478821	0.496317	0.33467	1	0.954387	Retinol
ukb-e-2754_AFR	NA	Age at first live birth	0.32256	0.334346	0.334671	1	0.954387	Retinol
ukb-b-3923	463010	Operative procedures - main OPCS: F02.1 Excision of lesion of lip	-0.00100537	0.00104219	0.334711	1	0.954387	Retinol
ebi-a-GCST90010175	1095	Serine/threonine-protein kinase 4 levels	-0.390921	0.4053	0.334784	1	0.954387	Retinol
ubm-a-2304	7916	NET100 1148	-0.150092	0.155617	0.334797	1	0.954387	Retinol
ukb-a-343	23265	Time from waking to first cigarette	0.101831	0.105607	0.33492	1	0.954387	Retinol
ukb-d-M13_ARTHROSIS_OTH	361194	Other arthrosis	-0.00266033	0.00275901	0.334928	1	0.954387	Retinol
ukb-e-K92_CSA	NA	K92 Other diseases of digestive system	0.81151	0.841713	0.334987	1	0.954387	Retinol
ukb-e-2296_MID	NA	Falls in the last year	0.212155	0.220074	0.335038	1	0.954387	Retinol
ukb-b-12069	463010	PCT where patients GP was registered: TAMESIDE AND GLOSSOP PCT	-0.00124328	0.00128972	0.335052	1	0.954387	Retinol
ukb-e-recode354_AFR	NA	NA	-0.83895	0.87035	0.335085	1	0.954387	Retinol
ukb-b-20045	463010	Diagnoses - secondary ICD10: F32.9 Depressive episode, unspecified	0.0022104	0.00229352	0.335167	1	0.954387	Retinol
finn-b-Z21_FOLLOW__EXAM_TREAT_MALIG_NEOPLASMS	NA	Follow-up examination after treatment for malignant neoplasms	-0.342541	0.355433	0.335181	1	0.954387	Retinol
ukb-b-3073	463010	Operative procedures - secondary OPCS: U21.2 Computed tomography NEC	0.00146154	0.00151668	0.335224	1	0.954387	Retinol
ukb-e-6142_p6_AFR	NA	Current employment status	-0.677901	0.703499	0.33524	1	0.954387	Retinol
ukb-b-16890	462933	Cancer code, self-reported: breast cancer	-0.00289375	0.00300306	0.335246	1	0.954387	Retinol
prot-a-1799	3301	Leucine-rich repeat and transmembrane domain-containing protein 1	0.243094	0.252302	0.335295	1	0.954387	Retinol
prot-a-1908	3301	Membrane metallo-endopeptidase-like 1	0.243094	0.252302	0.335295	1	0.954387	Retinol
prot-a-2455	3301	Poliovirus receptor	0.243094	0.252302	0.335295	1	0.954387	Retinol
prot-a-31	3301	A disintegrin and metalloproteinase with thrombospondin motifs 1	0.243094	0.252302	0.335295	1	0.954387	Retinol
prot-a-1233	3301	Progonadoliberin-1	-0.243094	0.252302	0.335295	1	0.954387	Retinol
prot-a-478	3301	Cadherin-12	0.243094	0.252302	0.335295	1	0.954387	Retinol
ebi-a-GCST90017073	14306	Gut microbiota abundance (genus Terrisporobacter id.11348)	0.16632	0.172663	0.335417	1	0.954388	Retinol
ubm-a-121	7916	IDP T1 FAST ROIs R occ pole	0.120626	0.12523	0.335429	1	0.954388	Retinol
ukb-d-1150_3	303009	Usual side of head for mobile phone use: Equally left and right	0.00604843	0.00627962	0.335455	1	0.954388	Retinol
ukb-e-816_EAS	NA	Job involves heavy manual or physical work	0.459208	0.476796	0.335491	1	0.954388	Retinol
finn-b-AB1_ANOGENITAL_HERPES_SIMPLEX	NA	Anogenital herpesviral [herpes simplex] infection	-0.453959	0.471455	0.335602	1	0.954395	Retinol
ebi-a-GCST004455	3475	Interleukin-2 levels	0.237569	0.246777	0.335705	1	0.954395	Retinol
ukb-a-154	337159	Treatment/medication code: cetirizine	0.00245268	0.00254826	0.335803	1	0.954395	Retinol
ukb-b-1355	198623	Number of diet questionnaires completed	0.0357385	0.0371337	0.335835	1	0.954395	Retinol
ebi-a-GCST90012028	21758	Heat shock 27 kDa protein levels	0.117864	0.122468	0.335846	1	0.954395	Retinol
ebi-a-GCST90002093	1465	CD11b on CD66b++ myeloid cell	-0.330479	0.343462	0.33595	1	0.954395	Retinol
ukb-b-13803	463010	Operative procedures - main OPCS: J18.3 Total cholecystectomy NEC	0.00291733	0.00303234	0.336013	1	0.954395	Retinol
finn-b-N14_GENITOUROTH	NA	Other disorders of the genitourinary system	-0.326888	0.339779	0.33602	1	0.954395	Retinol
ubm-a-3030	7916	a2009s lh S temporal inf thickness	-0.139963	0.145488	0.336037	1	0.954395	Retinol
ukb-e-SBP_p1_EAS	NA	Systolic blood pressure, automated reading, adjusted by medication	-0.424401	0.44116	0.336044	1	0.954395	Retinol
ebi-a-GCST90011453	8956	OTU99_32 (Prevotella) abundance	-0.285851	0.297143	0.33605	1	0.954395	Retinol
ukb-b-2338	64949	Types of spread used on bread/crackers: Normal fat dairy spread on bread/crackers	0.00873838	0.00908413	0.33608	1	0.954395	Retinol
ebi-a-GCST90001575	3427	Naive CD4+ T cell %T cell	-0.215654	0.224217	0.336147	1	0.954445	Retinol
ukb-b-5174	327634	Average weekly beer plus cider intake	-0.0162471	0.0168945	0.336208	1	0.954482	Retinol
ukb-b-14486	462933	Non-cancer illness code, self-reported: osteoarthritis	0.00543845	0.0056578	0.336436	1	0.954938	Retinol
finn-b-I9_MI_COMPLICATIONS	NA	Complications following myocardial infarction	1.29742	1.34991	0.336492	1	0.954938	Retinol
ukb-e-recode1_CSA	NA	Indirect bilirubin	-0.172744	0.179742	0.336519	1	0.954938	Retinol
ukb-b-17566	24050	Year immigrated to UK (United Kingdom)	0.0849832	0.0884488	0.336643	1	0.954938	Retinol
ukb-a-457	333581	Medication for pain relief constipation heartburn: Laxatives (e.g. Dulcolax Senokot)	0.00386639	0.0040249	0.336744	1	0.954938	Retinol
ukb-b-10830	34111	Average monthly spirits intake	-0.0547452	0.0569949	0.33679	1	0.954938	Retinol
finn-b-CROHN_ARTHR	NA	Arthropathy in Crohn disease	1.24586	1.29742	0.336927	1	0.954938	Retinol
ukb-e-894_AFR	NA	Duration of moderate activity	0.16989	0.17698	0.337087	1	0.954938	Retinol
prot-a-3227	3301	WAP, kazal, immunoglobulin, kunitz and NTR domain-containing protein 1	-0.242173	0.252302	0.337129	1	0.954938	Retinol
prot-a-733	3301	Cullin-4B	-0.242173	0.252302	0.337129	1	0.954938	Retinol
prot-a-214	3301	UDP-GlcNAc:betaGal beta-1,3-N-acetylglucosaminyltransferase 6	0.242173	0.252302	0.337129	1	0.954938	Retinol
prot-a-689	3301	Tyrosine-protein kinase CSK	-0.242173	0.252302	0.337129	1	0.954938	Retinol
prot-a-1213	3301	Gap junction alpha-1 protein	0.242173	0.252302	0.337129	1	0.954938	Retinol
ukb-e-1220_MID	NA	Daytime dozing / sleeping (narcolepsy)	0.202486	0.210958	0.337134	1	0.954938	Retinol
ebi-a-GCST90011569	8956	OTU97_13 (Subdoligranulum) prevalence	-0.464596	0.484055	0.337156	1	0.954938	Retinol
ukb-b-10382	463010	PCT where patients GP was registered: NORTH STAFFORDSHIRE PCT	-0.00156515	0.00163085	0.337199	1	0.954938	Retinol
ukb-e-PP_p1_EAS	NA	Pulse pressure, automated reading	-0.392541	0.409024	0.337205	1	0.954938	Retinol
ebi-a-GCST90012108	180094	Sex hormone-binding globulin levels adjusted for BMI	-0.0108717	0.0113296	0.337262	1	0.954938	Retinol
ebi-a-GCST90001879	1245	HVEM on Terminally Differentiated CD4+ T cell	-0.357919	0.37302	0.337299	1	0.954938	Retinol
ebi-a-GCST90011368	8956	OTU97_13 (Subdoligranulum) abundance	-0.190639	0.198703	0.337348	1	0.954938	Retinol
ebi-a-GCST90001651	3653	Granulocyte Absolute Count	-0.222836	0.23232	0.33747	1	0.955129	Retinol
ukb-e-1389_CSA	NA	Pork intake	-0.103315	0.107735	0.337572	1	0.955129	Retinol
ukb-b-14371	363542	Illnesses of siblings: Heart disease	0.00678033	0.00707296	0.337746	1	0.955129	Retinol
ukb-e-20002_p124_AFR	NA	Non-cancer illness code, self-reported	0.725322	0.75663	0.337749	1	0.955129	Retinol
ukb-e-2188_EAS	NA	Long-standing illness, disability or infirmity	-1.10221	1.15009	0.337878	1	0.955129	Retinol
ubm-a-998	7916	NET25 0052	0.14825	0.154696	0.337895	1	0.955129	Retinol
ukb-b-20009	463010	Diagnoses - secondary ICD10: R05 Cough	0.000946473	0.000987716	0.33794	1	0.955129	Retinol
ukb-e-5001_AFR	NA	FI7 : synonym	-0.815654	0.851289	0.337992	1	0.955129	Retinol
finn-b-R18_OTHER_ABNORMAL_IMMUNOL_FINDI_SERUM	NA	Other abnormal immunological findings in serum	0.880295	0.918969	0.338105	1	0.955129	Retinol
ukb-e-30270_CSA	NA	Mean sphered cell volume	0.162983	0.170166	0.338168	1	0.955129	Retinol
ukb-e-6155_p6_AFR	NA	Vitamin and mineral supplements	-0.67919	0.709208	0.338228	1	0.955129	Retinol
ukb-b-8348	463010	Diagnoses - secondary ICD10: K62.1 Rectal polyp	0.0012368	0.00129148	0.338233	1	0.955129	Retinol
ukb-d-680_6	356340	Own or rent accommodation lived in: Live in accommodation rent free	-0.00183753	0.00191895	0.338279	1	0.955129	Retinol
ukb-e-recode1_AFR	NA	Indirect bilirubin	0.20267	0.211694	0.338379	1	0.955129	Retinol
ebi-a-GCST90014267	31434	Ganglion cell inner plexiform layer (GCIPL) thickness	-0.450488	0.470552	0.338386	1	0.955129	Retinol
finn-b-AD_AM	NA	Alzheimer<c3><95>s disease (Atypical or mixed)	0.492634	0.514733	0.338534	1	0.955129	Retinol
ukb-e-4501_EAS	NA	Non-accidental death in close genetic family	1.62155	1.69429	0.338534	1	0.955129	Retinol
ebi-a-GCST90016984	14306	Gut microbiota abundance (genus Coprococcus2 id.11302)	-0.12481	0.130467	0.338747	1	0.955129	Retinol
ubm-a-439	7916	IDP dMRI TBSS L3 Body of corpus callosum	-0.141805	0.14825	0.338809	1	0.955129	Retinol
ubm-a-218	7916	IDP dMRI TBSS FA Anterior corona radiata R	0.141805	0.14825	0.338809	1	0.955129	Retinol
ukb-a-255	83529	Doctor diagnosed asthma	0.0154068	0.0161119	0.338951	1	0.955129	Retinol
prot-a-2835	3301	Spectrin alpha chain, non-erythrocytic 1	0.241252	0.252302	0.338969	1	0.955129	Retinol
prot-a-3041	3301	Tumor necrosis factor receptor superfamily member 13B	0.241252	0.252302	0.338969	1	0.955129	Retinol
prot-a-591	3301	Caseinolytic peptidase B protein homolog	0.241252	0.252302	0.338969	1	0.955129	Retinol
prot-a-2747	3301	Urea transporter 2	0.241252	0.252302	0.338969	1	0.955129	Retinol
prot-a-1116	3301	Peptidyl-prolyl cis-trans isomerase FKBP7	-0.241252	0.252302	0.338969	1	0.955129	Retinol
ukb-b-10817	423796	Particulate matter air pollution (pm2.5); 2010	-0.0203212	0.0212526	0.338984	1	0.955129	Retinol
ukb-e-6138_p2_CSA	NA	Qualifications	-0.420994	0.440331	0.339029	1	0.955129	Retinol
ukb-e-806_EAS	NA	Job involves mainly walking or standing	0.578177	0.604788	0.339073	1	0.955129	Retinol
ukb-d-30790_raw	273896	Lipoprotein A	1.26234	1.32099	0.339276	1	0.955129	Retinol
ukb-e-20089_p5_CSA	NA	Type of meals eaten	-0.873297	0.913904	0.339291	1	0.955129	Retinol
finn-b-I9_CORATHER	NA	Coronary atherosclerosis	-0.117864	0.123389	0.339464	1	0.955129	Retinol
ebi-a-GCST90002113	3060	HLA DR on HLA DR+ T cell	-0.229742	0.240516	0.339473	1	0.955129	Retinol
ubm-a-438	7916	IDP dMRI TBSS L3 Genu of corpus callosum	-0.137201	0.143646	0.339513	1	0.955129	Retinol
ieu-b-4855	15468	FEV1/FVC	0.137201	0.143646	0.339513	1	0.955129	Retinol
finn-b-J10_PNEUMOPNEUMO	NA	Pneumonia due to Streptococcus pneumoniae	0.526703	0.551565	0.339616	1	0.955129	Retinol
ukb-e-20087_p1_CSA	NA	Types of spread used on bread/crackers	-1.01381	1.06169	0.339628	1	0.955129	Retinol
ubm-a-148	7916	IDP T1 FAST ROIs V cerebellum crus II	0.13628	0.142726	0.339659	1	0.955129	Retinol
ukb-e-2834_CSA	NA	Bilateral oophorectomy (both ovaries removed)	0.910681	0.953959	0.339763	1	0.955129	Retinol
ieu-b-4760	NA	Number of children	-0.019337	0.0202578	0.339808	1	0.955129	Retinol
ukb-e-3839_CSA	NA	Number of spontaneous miscarriages	-0.283702	0.297238	0.33985	1	0.955129	Retinol
ukb-e-N18_AFR	NA	N18 Chronic renal failure	0.982505	1.02947	0.33989	1	0.955129	Retinol
ukb-a-103	337159	Non-cancer illness code self-reported: crohns disease	0.00126935	0.00133014	0.339934	1	0.955129	Retinol
ukb-b-15297	460536	Reason for glasses/contact lenses: Other eye condition	-0.00116161	0.00121787	0.340183	1	0.955129	Retinol
ukb-b-546	463010	Diagnoses - secondary ICD10: Z86.6 Personal history of diseases of the nervous system and sense organs	0.00160335	0.00168101	0.340184	1	0.955129	Retinol
ukb-b-12252	459600	How are people in household related to participant: Grandchild	-0.00177959	0.00186638	0.340337	1	0.955129	Retinol
ukb-e-20495_AFR	NA	Avoided activities or situations because of previous stressful experience in past month	-0.513628	0.538766	0.340417	1	0.955129	Retinol
finn-b-C3_FEMALE_GENITAL	NA	malignant neoplasm of female genital organs	0.225599	0.236648	0.340434	1	0.955129	Retinol
finn-b-AB1_VIRAAL_CONJUNCT	NA	Viral conjunctivitis	-0.785451	0.824125	0.340553	1	0.955129	Retinol
ubm-a-595	7916	IDP dMRI TBSS ISOVF Cerebral peduncle L	-0.130755	0.137201	0.34058	1	0.955129	Retinol
ubm-a-1768	7916	NET100 0612	0.149171	0.156538	0.34062	1	0.955129	Retinol
ukb-e-6159_p9_CSA	NA	Pain type(s) experienced in last month	-0.648619	0.680755	0.340695	1	0.955129	Retinol
ukb-a-87	337159	Non-cancer illness code self-reported: osteoporosis	-0.00283364	0.00297435	0.340746	1	0.955129	Retinol
ubm-a-2025	7916	NET100 0869	0.14825	0.155617	0.340761	1	0.955129	Retinol
prot-a-1874	3301	Mediator of RNA polymerase II transcription subunit 1	-0.240331	0.252302	0.340816	1	0.955129	Retinol
prot-a-339	3301	Cell adhesion molecule 4	0.240331	0.252302	0.340816	1	0.955129	Retinol
prot-a-1540	3301	Interleukin-6 receptor subunit alpha	-0.240331	0.252302	0.340816	1	0.955129	Retinol
prot-a-2335	3301	Phosphatidate phosphatase PPAPDC1A	0.240331	0.252302	0.340816	1	0.955129	Retinol
prot-a-239	3301	Bcl-2-like protein 2	-0.240331	0.252302	0.340816	1	0.955129	Retinol
prot-a-2866	3301	Steroidogenic acute regulatory protein, mitochondrial	0.240331	0.252302	0.340816	1	0.955129	Retinol
prot-a-1127	3301	Fms-related tyrosine kinase 3 ligand	0.240331	0.252302	0.340816	1	0.955129	Retinol
ubm-a-2143	7916	NET100 0987	-0.14733	0.154696	0.340904	1	0.955129	Retinol
finn-b-Z21_PROBL_RELATED_MEDICAL_FACILITI_OTH_HEALTH_CARE	NA	Problems related to medical facilities and other health care	0.478821	0.502762	0.340904	1	0.955129	Retinol
ubm-a-1275	7916	NET100 0119	0.14733	0.154696	0.340904	1	0.955129	Retinol
finn-b-C3_BREAST_HERPLUS_EXALLC	NA	Malignant neoplasm of breast, HER-positive (all cancers excluded)	-0.220074	0.231123	0.341	1	0.955129	Retinol
ukb-a-211	308780	Illnesses of mother: None of the above (group 1)	0.0117592	0.0123501	0.341018	1	0.955129	Retinol
ubm-a-2273	7916	NET100 1117	-0.146409	0.153775	0.341048	1	0.955129	Retinol
ukb-b-17687	459742	Illness, injury, bereavement, stress in last 2 years: None of the above	-0.00973333	0.010224	0.341094	1	0.955129	Retinol
ukb-b-11182	95998	3mm cylindrical power (left)	-0.0428483	0.0450154	0.341169	1	0.955129	Retinol
ubm-a-639	7916	IDP dMRI ProbtrackX FA fmi	0.145488	0.152855	0.341195	1	0.955129	Retinol
ukb-e-2020_MID	NA	Loneliness, isolation	0.792265	0.832597	0.34132	1	0.955129	Retinol
ubm-a-277	7916	IDP dMRI TBSS MD External capsule L	-0.126151	0.132597	0.341407	1	0.955129	Retinol
ukb-a-360	317754	Systolic blood pressure automated reading	-0.0231087	0.0242913	0.341446	1	0.955129	Retinol
finn-b-H7_GLAUCOMA_OPER	NA	Glucoma-related operations	-0.627072	0.6593	0.341545	1	0.955129	Retinol
ukb-b-10066	150642	Eye problems/disorders: Other serious eye condition	-0.00788428	0.00829288	0.341742	1	0.955129	Retinol
ebi-a-GCST90001560	3395	CD45RA+ CD8+ T cell Absolute Count	-0.191713	0.201657	0.341764	1	0.955129	Retinol
ukb-e-24020_AFR	NA	Average daytime sound level of noise pollution	0.172007	0.180939	0.341789	1	0.955129	Retinol
ukb-d-G6_NERPLEX	361194	Nerve, nerve root and plexus disorders	-0.00377614	0.00397238	0.341807	1	0.955129	Retinol
ukb-b-15508	16902	Fat removed from meat	0.026799	0.0281936	0.34184	1	0.955129	Retinol
met-d-Leu	NA	Leucine	-0.0371787	0.0391146	0.341855	1	0.955129	Retinol
finn-b-Z21_PERSONS_W_POTEN_HEALTH_HAZARDS_RELATED_SOCIO_PSYCHOSO_CIRCUMSTANC	NA	Persons with potential health hazards related to socioeconomic and psychosocial circumstances	-0.19337	0.203499	0.341997	1	0.955129	Retinol
finn-b-CD2_BENIGN_BONE_SKULL_FACE_EXALLC	NA	Benign neoplasm: Bones of skull and face (all cancers excluded)	-1.20258	1.26611	0.342205	1	0.955129	Retinol
ukb-b-4286	463010	PCT where patients GP was registered: SHEFFIELD SOUTH WEST PCT	0.00147189	0.0015501	0.342345	1	0.955129	Retinol
ebi-a-GCST90002081	3113	SSC-A on CD4+ T cell	0.228453	0.240608	0.342375	1	0.955129	Retinol
ukb-e-20111_p14_EAS	NA	Illnesses of siblings	1.31492	1.3849	0.342383	1	0.955129	Retinol
ukb-e-30850_CSA	NA	Testosterone	0.0913536	0.0962247	0.342428	1	0.955129	Retinol
ukb-b-7793	463010	Diagnoses - main ICD9: V252 Sterilization	0.00133899	0.00141054	0.342483	1	0.955129	Retinol
ukb-e-24022_AFR	NA	Average night-time sound level of noise pollution	0.171731	0.180939	0.342565	1	0.955129	Retinol
prot-a-2572	3301	E3 ubiquitin-protein ligase RNF43	0.239411	0.252302	0.342669	1	0.955129	Retinol
prot-a-3198	3301	Vascular endothelial growth factor A	-0.239411	0.252302	0.342669	1	0.955129	Retinol
prot-a-754	3301	Cytochrome c	0.239411	0.252302	0.342669	1	0.955129	Retinol
prot-a-642	3301	Carboxypeptidase A2	-0.239411	0.252302	0.342669	1	0.955129	Retinol
prot-a-1928	3301	DNA-3-methyladenine glycosylase	0.239411	0.252302	0.342669	1	0.955129	Retinol
ubm-a-33	7916	IDP T1 FAST ROIs R mid front gyrus	-0.11977	0.126243	0.342761	1	0.955129	Retinol
ukb-e-6164_p6_CSA	NA	Types of physical activity in last 4 weeks	-0.38407	0.404972	0.342933	1	0.955129	Retinol
ukb-b-185	263534	Frequency of travelling from home to job workplace	0.0221459	0.0233536	0.342982	1	0.955129	Retinol
ukb-e-23111_MID	NA	Leg fat percentage (right)	0.207366	0.218692	0.343022	1	0.955129	Retinol
ukb-d-K11_BARRET	361194	Barret oesophagus	-0.00154809	0.00163265	0.343023	1	0.955129	Retinol
ebi-a-GCST011076	707407	COVID-19 (very severe respiratory confirmed vs population) RELEASE 5	-0.290378	0.306243	0.343031	1	0.955129	Retinol
finn-b-Q17_OTHER_CONGEN_MALFO_NOT_ELSEW_CLASSIFIED	NA	Other congenital malformations, not elsewhere classified	-1.37845	1.45488	0.3434	1	0.955129	Retinol
ukb-a-7	224813	Time spent driving	-0.0204526	0.0215893	0.343462	1	0.955129	Retinol
ubm-a-1380	7916	NET100 0224	0.14825	0.156538	0.343609	1	0.955129	Retinol
met-c-905	19269	Cholesterol esters in medium LDL	0.102578	0.108324	0.343661	1	0.955129	Retinol
finn-b-H7_RETINANAS	NA	Other specified and unspecified retinal disorders	-0.687845	0.726519	0.343757	1	0.955129	Retinol
ubm-a-1257	7916	NET100 0101	-0.14733	0.155617	0.343768	1	0.955129	Retinol
ubm-a-2603	7916	NET100 1447	-0.14733	0.155617	0.343768	1	0.955129	Retinol
ubm-a-2149	7916	NET100 0993	-0.14733	0.155617	0.343768	1	0.955129	Retinol
ubm-a-1709	7916	NET100 0553	0.14733	0.155617	0.343768	1	0.955129	Retinol
ubm-a-65	7916	IDP T1 FAST ROIs R supramarg gyrus post	0.130755	0.138122	0.343809	1	0.955129	Retinol
ukb-e-102530_AFR	NA	Powdered/instant soup intake	-0.148343	0.156722	0.343877	1	0.955129	Retinol
finn-b-G6_MYONEU	NA	Diseases of the myoneural junction and muscle	-0.325967	0.344383	0.343881	1	0.955129	Retinol
ukb-d-22617_3537	91149	Job SOC coding: Financial and accounting technicians	-0.00562208	0.00594206	0.344072	1	0.955129	Retinol
ukb-b-3196	32192	Leg pain when walking uphill or hurrying	0.0340383	0.0359766	0.344086	1	0.955129	Retinol
ubm-a-2263	7916	NET100 1107	-0.145488	0.153775	0.344094	1	0.955129	Retinol
ubm-a-214	7916	IDP dMRI TBSS FA Posterior limb of internal capsule R	-0.145488	0.153775	0.344094	1	0.955129	Retinol
ebi-a-GCST90010357	1138	Ubiquitin carboxyl-terminal hydrolase 8 levels	0.374611	0.396092	0.344267	1	0.955129	Retinol
ukb-b-18062	462933	Treatment/medication code: lipitor 10mg tablet	-0.00164692	0.00174138	0.344275	1	0.955129	Retinol
met-c-881	19269	Cholesterol esters in large VLDL	0.102422	0.108306	0.344316	1	0.955129	Retinol
ukb-b-752	463010	Operative procedures - main OPCS: H20.2 Fibreoptic endoscopic cauterisation of lesion of colon	0.00124189	0.00131334	0.344356	1	0.955129	Retinol
prot-a-1044	3301	Protein FAM209B	0.23849	0.252302	0.344528	1	0.955129	Retinol
prot-a-606	3301	Ciliary neurotrophic factor receptor subunit alpha	-0.23849	0.252302	0.344528	1	0.955129	Retinol
prot-a-2736	3301	NAD-dependent protein deacetylase sirtuin-2	0.23849	0.252302	0.344528	1	0.955129	Retinol
prot-a-970	3301	Epiphycan	-0.23849	0.252302	0.344528	1	0.955129	Retinol
ukb-a-288	331159	Arm fat-free mass (left)	0.0144161	0.0152559	0.344682	1	0.955129	Retinol
ukb-e-6019_p1_AFR	NA	ECG/bike method for fitness test	0.804972	0.851934	0.344722	1	0.955129	Retinol
finn-b-I9_CARDMYO	NA	Cardiomyopathy	-0.252302	0.267035	0.344747	1	0.955129	Retinol
ubm-a-51	7916	IDP T1 FAST ROIs R mid temp gyrus tempocc	-0.126151	0.133517	0.344747	1	0.955129	Retinol
ukb-e-767_CSA	NA	Length of working week for main job	0.19512	0.206538	0.344803	1	0.955129	Retinol
finn-b-AB1_OTHER_VIRAL	NA	Other viral diseases	0.188766	0.199816	0.344812	1	0.955129	Retinol
ukb-e-recode90_EAS	NA	NA	-1.55617	1.64733	0.344832	1	0.955129	Retinol
ukb-a-300	144645	Relative age voice broke	-0.0110489	0.0116968	0.344858	1	0.955129	Retinol
ieu-a-1072	8625	Sitting height ratio	0.156538	0.165746	0.344943	1	0.955129	Retinol
ubm-a-2940	7916	DKTatlas lh parahippocampal thickness	-0.140884	0.149171	0.344943	1	0.955129	Retinol
finn-b-K11_EMBED_TEETH	NA	Embedded teeth	0.500921	0.530387	0.344943	1	0.955129	Retinol
ebi-a-GCST90011718	8956	TestASV_42 (Alphaproteobacteria) prevalence	-0.541552	0.573432	0.344963	1	0.955129	Retinol
ukb-b-14422	463010	Operative procedures - main OPCS: L85.1 Ligation of long saphenous vein	0.00206145	0.0021837	0.34516	1	0.955129	Retinol
ukb-b-15654	463010	Operative procedures - main OPCS: M65.3 Endoscopic resection of prostate NEC	0.00118216	0.00125257	0.345276	1	0.955129	Retinol
ubm-a-440	7916	IDP dMRI TBSS L3 Splenium of corpus callosum	-0.139042	0.14733	0.345297	1	0.955129	Retinol
ukb-e-4288_AFR	NA	Time to answer	0.208748	0.221271	0.345474	1	0.955129	Retinol
ebi-a-GCST90010230	1323	Integrin beta-2 levels	-0.350215	0.371343	0.345627	1	0.955129	Retinol
ebi-a-GCST90001414	3656	IgD- CD24- B cell Absolute Count	0.220902	0.234254	0.345679	1	0.955129	Retinol
ukb-b-9744	64949	Liquid used to make porridge: Porridge with milk	-0.0155209	0.0164618	0.345761	1	0.955129	Retinol
met-c-927	17893	Total cholesterol in small VLDL	0.107873	0.11442	0.345793	1	0.955129	Retinol
ukb-b-20486	52647	6mm asymmetry index (right)	0.0573433	0.0608249	0.345803	1	0.955129	Retinol
ukb-e-5103_CSA	NA	3mm weak meridian angle (left)	-0.200184	0.212339	0.345805	1	0.955129	Retinol
met-c-908	21554	Phospholipids in medium LDL	0.0977808	0.103738	0.345901	1	0.955129	Retinol
ukb-e-recode5_AFR	NA	Estimated glomerular filtration rate, cystain C	0.179374	0.190331	0.345973	1	0.955129	Retinol
ukb-e-recode338_MID	NA	NA	-0.897238	0.952118	0.346008	1	0.955129	Retinol
finn-b-M13_CONNECTNAS	NA	Other specified/unspecified systemic involvement of connective tissue	0.465009	0.493554	0.346109	1	0.955129	Retinol
ukb-e-24024_AFR	NA	Average 24-hour sound level of noise pollution	0.170534	0.181031	0.346185	1	0.955129	Retinol
ukb-a-499	190557	Frequency of travelling from home to job workplace	0.0259157	0.0275129	0.346219	1	0.955129	Retinol
finn-b-ARTRHO_POSTDYSENTERIC	NA	Postydysenteric arthropathy	1.1639	1.23573	0.346255	1	0.955129	Retinol
ukb-b-14280	459600	How are people in household related to participant: Son and/or daughter (include step-children)	-0.00919331	0.00976289	0.346368	1	0.955129	Retinol
ebi-a-GCST90001791	3657	CD25 on naive-mature B cell	0.219797	0.233425	0.346389	1	0.955129	Retinol
prot-a-27	3301	Disintegrin and metalloproteinase domain-containing protein 19	-0.237569	0.252302	0.346394	1	0.955129	Retinol
prot-a-2964	3301	Transforming growth factor beta-2	0.237569	0.252302	0.346394	1	0.955129	Retinol
prot-a-1637	3301	Kinesin-like protein KIF23	-0.237569	0.252302	0.346394	1	0.955129	Retinol
prot-a-2855	3301	Alpha-N-acetylgalactosaminide alpha-2,6-sialyltransferase 3	0.237569	0.252302	0.346394	1	0.955129	Retinol
prot-a-1582	3301	Integrin alpha-5	0.237569	0.252302	0.346394	1	0.955129	Retinol
prot-a-38	3301	ADAMTS-like protein 1	0.237569	0.252302	0.346394	1	0.955129	Retinol
prot-a-273	3301	Peregrin	0.237569	0.252302	0.346394	1	0.955129	Retinol
prot-a-1149	3301	Ferritin	-0.237569	0.252302	0.346394	1	0.955129	Retinol
prot-a-2271	3301	Phosphatidylinositol 4,5-bisphosphate 3-kinase catalytic subunit gamma isoform	0.237569	0.252302	0.346394	1	0.955129	Retinol
prot-a-607	3301	Contactin-2	0.237569	0.252302	0.346394	1	0.955129	Retinol
prot-a-3102	3301	Thyrotropin-releasing hormone	0.237569	0.252302	0.346394	1	0.955129	Retinol
prot-a-1875	3301	Mediator of RNA polymerase II transcription subunit 1	0.237569	0.252302	0.346394	1	0.955129	Retinol
ukb-e-41251_p1_EAS	NA	Sources of admission to hospital (recoded)	0.965009	1.02486	0.346398	1	0.955129	Retinol
ukb-b-3357	200272	Birth weight of first child	-0.0351824	0.0373646	0.346399	1	0.955129	Retinol
finn-b-G6_HEMIPLE	NA	Hemiplegia	-0.474217	0.503683	0.346449	1	0.955129	Retinol
ukb-e-41200_p307_AFR	NA	Operative procedures - main OPCS4	-0.490055	0.520534	0.346476	1	0.955129	Retinol
ukb-e-874_p1_AFR	NA	Duration of walks	0.196777	0.209024	0.346495	1	0.955129	Retinol
finn-b-I9_ARTEMBTHR_EXNONE	NA	Arterial embolism and thrombosis (no controls excluded)	0.473297	0.502762	0.346504	1	0.955129	Retinol
ukb-e-5112_CSA	NA	3mm cylindrical power angle (left)	-0.198895	0.211326	0.346614	1	0.955129	Retinol
ukb-e-24023_AFR	NA	Average 16-hour sound level of noise pollution	0.17035	0.181031	0.346706	1	0.955129	Retinol
ebi-a-GCST90011615	8956	OTU97_82 (Bacteroides) prevalence	-0.645387	0.685967	0.346786	1	0.955129	Retinol
ubm-a-1167	7916	NET100 0011	-0.146409	0.155617	0.346793	1	0.955129	Retinol
ubm-a-1535	7916	NET100 0379	0.146409	0.155617	0.346793	1	0.955129	Retinol
finn-b-C_STROKE	NA	STROKE	-0.116943	0.124309	0.346838	1	0.955129	Retinol
ubm-a-2753	7916	a2009s lh G&S cingul-Mid-Ant area	0.116943	0.124309	0.346838	1	0.955129	Retinol
ubm-a-2181	7916	NET100 1025	0.145488	0.154696	0.346973	1	0.955129	Retinol
ukb-b-3389	461110	Main speciality of consultant (recoded): Radiology	-0.0010435	0.00110965	0.34702	1	0.955129	Retinol
ukb-b-6824	463010	Diagnoses - secondary ICD10: K62.5 Haemorrhage of anus and rectum	-0.00170677	0.00181532	0.347114	1	0.955129	Retinol
ubm-a-635	7916	IDP dMRI ProbtrackX FA cgh r	0.144567	0.153775	0.347156	1	0.955129	Retinol
finn-b-C3_URINARY_TRACT	NA	Malignant neoplasm of urinary organs	-0.289134	0.307551	0.347156	1	0.955129	Retinol
ieu-b-38	640997	systolic blood pressure	0.289134	0.307551	0.347156	1	0.955129	Retinol
finn-b-L12_LOCALSCLERODERMA	NA	Localized scleroderma [morphea]	-0.981584	1.0442	0.347199	1	0.955129	Retinol
ubm-a-2673	7916	volume Left-choroid-plexus	-0.115101	0.122468	0.347295	1	0.955129	Retinol
ukb-e-8_CSA	NA	Intestinal infection	0.768324	0.817587	0.347348	1	0.955129	Retinol
ukb-d-22601_21113020	89866	Job coding: chemist (analytic, developmental, industrial, research)	-0.00472163	0.00502494	0.347403	1	0.955129	Retinol
ukb-b-4956	413343	Morning/evening person (chronotype)	0.0188833	0.0200973	0.347426	1	0.955129	Retinol
ebi-a-GCST90013420	1470460	Ambidextrousness	0.00271922	0.00289404	0.347427	1	0.955129	Retinol
ukb-b-16812	460351	Vitamin and mineral supplements: Multivitamins +/- minerals	0.00794718	0.00846018	0.347545	1	0.955129	Retinol
ebi-a-GCST004132	40266	Crohn's disease	-0.156538	0.166667	0.347614	1	0.955129	Retinol
ieu-a-1085	36052	Amyotrophic lateral sclerosis	-0.0324906	0.0346004	0.347718	1	0.955129	Retinol
ukb-e-30160_MID	NA	Basophill count	-0.288858	0.307643	0.347761	1	0.955129	Retinol
ebi-a-GCST004440	3685	Interferon gamma-induced protein 10 levels	0.226519	0.241252	0.347766	1	0.955129	Retinol
ukb-a-409	177550	Transport type for commuting to job workplace: Car/motor vehicle	-0.0123265	0.0131284	0.34777	1	0.955129	Retinol
finn-b-H7_GLAUCOMA	NA	Glaucoma	-0.155617	0.165746	0.347788	1	0.955129	Retinol
finn-b-K11_UMBHER	NA	Umbilical hernia	0.211786	0.225599	0.347846	1	0.955129	Retinol
ukb-e-1508_p3_MID	NA	Coffee type	-0.877348	0.934622	0.347875	1	0.955129	Retinol
ieu-b-4912	373122	Head and neck cancer	0.00116755	0.00124405	0.347984	1	0.955129	Retinol
met-d-Tyr	NA	Tyrosine	0.0382337	0.040739	0.347985	1	0.955129	Retinol
ebi-a-GCST90012069	21758	vascular endothelial growth factor D levels	0.112339	0.119705	0.348007	1	0.955129	Retinol
ebi-a-GCST90016924	14306	Gut microbiota abundance (family Acidaminococcaceae id.2166)	-0.117079	0.124763	0.348034	1	0.955129	Retinol
ebi-a-GCST90001869	2918	CD3 on resting CD4 regulatory T cell	0.237753	0.253407	0.348128	1	0.955129	Retinol
ebi-a-GCST90001415	3657	IgD+ CD24- B cell %B cell	-0.220718	0.235267	0.348162	1	0.955129	Retinol
ukb-a-432	336138	Mouth/teeth dental problems: Toothache	-0.00440784	0.00469842	0.348165	1	0.955129	Retinol
prot-a-1856	3301	Megakaryocyte-associated tyrosine-protein kinase	-0.236648	0.252302	0.348267	1	0.955129	Retinol
prot-a-243	3301	Transcription factor TFIIIB component B'' homolog	-0.236648	0.252302	0.348267	1	0.955129	Retinol
prot-a-2822	3301	Serine protease inhibitor Kazal-type 9	-0.236648	0.252302	0.348267	1	0.955129	Retinol
prot-a-2480	3301	Ras-related C3 botulinum toxin substrate 3	-0.236648	0.252302	0.348267	1	0.955129	Retinol
prot-a-2420	3301	Proteasome activator complex subunit 1	0.236648	0.252302	0.348267	1	0.955129	Retinol
prot-a-1860	3301	Myc-associated zinc finger protein	-0.236648	0.252302	0.348267	1	0.955129	Retinol
prot-a-1817	3301	Ly6/PLAUR domain-containing protein 3	0.236648	0.252302	0.348267	1	0.955129	Retinol
prot-a-261	3301	BCL2/adenovirus E1B 19 kDa protein-interacting protein 3	-0.236648	0.252302	0.348267	1	0.955129	Retinol
prot-a-2948	3301	Testis-expressed sequence 29 protein	0.236648	0.252302	0.348267	1	0.955129	Retinol
prot-a-482	3301	Cadherin-15	0.236648	0.252302	0.348267	1	0.955129	Retinol
prot-a-2327	3301	Pro-opiomelanocortin	-0.236648	0.252302	0.348267	1	0.955129	Retinol
ebi-a-GCST90001516	1857	Immature Myeloid-Derived Suppressor Cells %CD33dim HLA DR- CD66b-	0.288029	0.30709	0.34828	1	0.955129	Retinol
ukb-e-1980_CSA	NA	Worrier / anxious feelings	0.308287	0.328729	0.348339	1	0.955129	Retinol
ukb-d-XV_PREGNANCY_BIRTH	361194	Pregnancy, childbirth and the puerperium	0.00336843	0.00359219	0.348395	1	0.955129	Retinol
ukb-b-4476	463010	Diagnoses - secondary ICD10: I84.9 Unspecified haemorrhoids without complication	0.00189186	0.00201777	0.348451	1	0.955129	Retinol
ukb-b-6540	463010	PCT responsible for patient data: NEWCASTLE PCT	0.00167831	0.00179076	0.348655	1	0.955129	Retinol
ukb-e-1468_p4_MID	NA	Cereal type	-1.04328	1.11326	0.348688	1	0.955129	Retinol
finn-b-VIRALPNEUMOKNOWN	NA	Viral pneumonia (known virus, not influenza)	-0.478821	0.51105	0.348791	1	0.955129	Retinol
ebi-a-GCST004429	8290	Stem cell factor levels	-0.150092	0.160221	0.348871	1	0.955129	Retinol
finn-b-O15_MULTIP_GEST	NA	Multiple gestation	-0.381215	0.406998	0.348938	1	0.955129	Retinol
finn-b-CD2_BENIGN_BONE_SKULL_FACE	NA	Benign neoplasm: Bones of skull and face	-1.18324	1.26335	0.34897	1	0.955129	Retinol
ukb-a-448	180203	Medication for cholesterol blood pressure diabetes or take exogenous hormones: Cholesterol lowering medication	-0.0102157	0.0109086	0.349026	1	0.955129	Retinol
ebi-a-GCST90001497	3437	CD39+ secreting CD4 regulatory T cell %CD4 regulatory T cell	0.219429	0.234346	0.349095	1	0.955129	Retinol
ukb-e-1807_CSA	NA	Father's age at death	0.189595	0.202486	0.349101	1	0.955129	Retinol
ukb-e-20107_p4_EAS	NA	Illnesses of father	1.29926	1.38766	0.34912	1	0.955129	Retinol
ebi-a-GCST90017094	14306	Gut microbiota abundance (order Burkholderiales id.2874)	-0.0993886	0.106157	0.349147	1	0.955129	Retinol
finn-b-D3_IMMUDEFANTIBODY	NA	Immunodeficiency with predominantly antibody defects	-0.685083	0.732044	0.349351	1	0.955129	Retinol
ukb-a-485	335599	Types of physical activity in last 4 weeks: Strenuous sports	0.00682853	0.00729704	0.34938	1	0.955129	Retinol
ukb-e-5292_CSA	NA	3mm index of best keratometry results (left)	0.139411	0.148987	0.349416	1	0.955129	Retinol
ebi-a-GCST90001467	3410	CD86+ plasmacytoid Dendritic Cell %Dendritic Cell	-0.217035	0.231952	0.349433	1	0.955129	Retinol
finn-b-M13_CONTRACTUREJOINT	NA	Contracture of joint	0.97698	1.0442	0.349466	1	0.955129	Retinol
ukb-e-135_CSA	NA	Number of self-reported non-cancer illnesses	0.112155	0.11989	0.349539	1	0.955129	Retinol
ukb-b-19460	463010	PCT where patients GP was registered: RUSHCLIFFE PCT	0.00142161	0.00151984	0.349599	1	0.955129	Retinol
ukb-e-MAP_p2_MID	NA	Mean arterial pressure, automated reading, adjusted by medication	0.329006	0.35175	0.349613	1	0.955129	Retinol
ubm-a-2453	7916	NET100 1297	-0.146409	0.156538	0.349637	1	0.955129	Retinol
finn-b-C3_BREAST_HERPLUS	NA	Malignant neoplasm of breast, HER-positive	-0.212707	0.22744	0.349674	1	0.955129	Retinol
ukb-b-14461	68409	Maximum heart rate during fitness test	-0.0485971	0.0519748	0.349781	1	0.955129	Retinol
ubm-a-1529	7916	NET100 0373	-0.145488	0.155617	0.349834	1	0.955129	Retinol
ubm-a-2247	7916	NET100 1091	-0.145488	0.155617	0.349834	1	0.955129	Retinol
ubm-a-2614	7916	NET100 1458	0.145488	0.155617	0.349834	1	0.955129	Retinol
ukb-e-366_EAS	NA	Cataract	-1.75691	1.87937	0.349873	1	0.955129	Retinol
met-c-890	18957	Concentration of large VLDL particles	0.102007	0.109153	0.350027	1	0.955129	Retinol
ubm-a-2005	7916	NET100 0849	-0.144567	0.154696	0.350034	1	0.955129	Retinol
finn-b-K11_OESULC	NA	Ulcer of oesophagus	0.394107	0.421731	0.350047	1	0.955129	Retinol
prot-a-740	3301	Stromal cell-derived factor 1	-0.235727	0.252302	0.350146	1	0.955129	Retinol
prot-a-2650	3301	Adseverin	-0.235727	0.252302	0.350146	1	0.955129	Retinol
prot-a-1443	3301	Insulin-like growth factor I	0.235727	0.252302	0.350146	1	0.955129	Retinol
prot-a-519	3301	Cryptic protein	0.235727	0.252302	0.350146	1	0.955129	Retinol
prot-a-1471	3301	Interleukin-23	-0.235727	0.252302	0.350146	1	0.955129	Retinol
prot-a-1960	3301	Protein p13 MTCP-1	0.235727	0.252302	0.350146	1	0.955129	Retinol
prot-a-1957	3301	Growth/differentiation factor 8	0.235727	0.252302	0.350146	1	0.955129	Retinol
ukb-e-189_p1_AFR	NA	Townsend deprivation index at recruitment	-0.149171	0.159669	0.350172	1	0.955129	Retinol
ubm-a-681	7916	IDP dMRI ProbtrackX MD unc r	-0.130755	0.139963	0.350195	1	0.955129	Retinol
ubm-a-459	7916	IDP dMRI TBSS L3 Anterior corona radiata L	-0.130755	0.139963	0.350195	1	0.955129	Retinol
ebi-a-GCST90001622	3669	Natural Killer T %T cell	0.216759	0.232044	0.350238	1	0.955129	Retinol
ebi-a-GCST90001434	3656	Switched memory B cell %lymphocyte	0.217403	0.232781	0.350335	1	0.955248	Retinol
ebi-a-GCST90001696	3425	CD45RA- CD28- CD8+ T cell %CD8+ T cell	-2.62339	2.80939	0.350411	1	0.955248	Retinol
ukb-b-17241	462013	Blood clot, DVT, bronchitis, emphysema, asthma, rhinitis, eczema, allergy diagnosed by doctor: Hayfever, allergic rhinitis or eczema	-0.00802372	0.00859294	0.350429	1	0.955248	Retinol
ukb-e-3773_AFR	NA	Knee pain for 3+ months	-0.740976	0.793738	0.350548	1	0.955287	Retinol
ukb-e-recode196_AFR	NA	NA	-0.873297	0.935543	0.35058	1	0.955287	Retinol
ukb-b-13003	462933	Operation code: sinus surgery	0.00111918	0.00119898	0.35059	1	0.955287	Retinol
ukb-e-100940_CSA	NA	Bread consumed	-0.837385	0.897238	0.350669	1	0.955369	Retinol
ukb-b-4257	462933	Non-cancer illness code, self-reported: unclassifiable	0.00378845	0.00406022	0.350786	1	0.955554	Retinol
ukb-e-1011_p1_CSA	NA	Frequency of light DIY in last 4 weeks	-0.367403	0.393831	0.350873	1	0.955611	Retinol
ukb-e-100210_AFR	NA	Pure fruit/vegetable juice intake	0.426611	0.457366	0.350946	1	0.955611	Retinol
ukb-e-104900_CSA	NA	Time spent doing vigorous physical activity	0.48361	0.518508	0.350978	1	0.955611	Retinol
ebi-a-GCST90001683	3403	CD127- CD8+ T cell %CD8+ T cell	0.206722	0.221731	0.351177	1	0.955611	Retinol
finn-b-ST19_COMPLICATIO_CARDIAC_VASCULAR_PROSTHET_DEVICES_IMPLANTS_GRAFTS	NA	Complications of cardiac and vascular prosthetic devices, implants and grafts	0.807551	0.866483	0.351343	1	0.955611	Retinol
met-d-XS_VLDL_C	NA	Cholesterol in very small VLDL	0.0369045	0.0396035	0.351414	1	0.955611	Retinol
finn-b-J10_CHRONSINUSITIS	NA	Chronic sinusitis	0.151013	0.162063	0.35143	1	0.955611	Retinol
ukb-e-4849_p1_CSA	NA	Hearing test done	-0.630203	0.676427	0.35151	1	0.955611	Retinol
ebi-a-GCST90001780	3642	CD25 on IgD+ CD38- B cell	0.214549	0.230295	0.351529	1	0.955611	Retinol
ukb-b-11447	463010	PCT responsible for patient data: ASHTON, LEIGH AND WIGAN PCT	0.0011497	0.00123447	0.351682	1	0.955611	Retinol
ebi-a-GCST90017024	14306	Gut microbiota abundance (genus Lachnospiraceae NK4A136 group id.11319)	-0.0984862	0.105751	0.351699	1	0.955611	Retinol
ukb-e-6140_p1_CSA	NA	Heating type(s) in home	-0.873757	0.938306	0.351746	1	0.955611	Retinol
finn-b-AB1_BACTINF_NOS	NA	Bacterial infection, other or unspecified	-0.0994475	0.106814	0.351836	1	0.955611	Retinol
ebi-a-GCST90001920	3060	CD45 on HLA DR+ CD4+ T cell	0.228729	0.245672	0.351836	1	0.955611	Retinol
ukb-d-20548_5	114422	Manifestations of mania or irritability: I needed less sleep than usual	-0.00686905	0.00737896	0.351907	1	0.955611	Retinol
ukb-e-2473_CSA	NA	Other serious medical condition/disability diagnosed by doctor	-0.419061	0.450184	0.351923	1	0.955611	Retinol
ebi-a-GCST90012877	472868	Alzheimer's disease or family history of Alzheimer's disease	0.0899486	0.0966464	0.35201	1	0.955611	Retinol
ukb-b-20341	64943	Butternut squash intake	0.016882	0.0181394	0.35202	1	0.955611	Retinol
ukb-b-4690	64949	Vitamin and/or mineral supplement use: Vitamin C	-0.0125458	0.0134803	0.352022	1	0.955611	Retinol
prot-a-76	3301	Aldehyde dehydrogenase family 3 member B1	0.234807	0.252302	0.352031	1	0.955611	Retinol
prot-a-418	3301	CD109 antigen	-0.234807	0.252302	0.352031	1	0.955611	Retinol
prot-a-2862	3301	Stabilin-1	0.234807	0.252302	0.352031	1	0.955611	Retinol
prot-a-2504	3301	RNA-binding protein 28	0.234807	0.252302	0.352031	1	0.955611	Retinol
prot-a-2330	3301	NADPH--cytochrome P450 reductase	0.234807	0.252302	0.352031	1	0.955611	Retinol
prot-a-474	3301	Cell division control protein 42 homolog	-0.234807	0.252302	0.352031	1	0.955611	Retinol
finn-b-Z21_DONORS_ORGANS_TISSU	NA	Donors of organs and tissues	-1.1105	1.19337	0.352084	1	0.95562	Retinol
ebi-a-GCST90010282	1313	Angiopoietin-related protein 1 levels	-0.342361	0.367977	0.352171	1	0.955724	Retinol
ukb-d-20536_1	56571	Weight change during worst episode of depression: Gained weight	0.0205119	0.0220544	0.352341	1	0.956054	Retinol
ukb-a-56	337159	Cancer code self-reported: small intestine/small bowel cancer	-0.000481466	0.00051782	0.352477	1	0.956206	Retinol
ukb-e-23099_MID	NA	Body fat percentage	0.244199	0.262707	0.352605	1	0.956206	Retinol
ebi-a-GCST90010211	1323	Protein delta homolog 1 levels	-0.348627	0.375057	0.352614	1	0.956206	Retinol
ubm-a-328	7916	IDP dMRI TBSS MO Cingulum hippocampus R	0.145488	0.156538	0.352676	1	0.956206	Retinol
ebi-a-GCST90010191	1323	Tyrosine-protein kinase receptor UFO levels	-0.346269	0.372579	0.35269	1	0.956206	Retinol
ukb-e-52_p10_AFR	NA	Month of birth	0.602855	0.648711	0.352728	1	0.956206	Retinol
ebi-a-GCST006363	175	Anti-Helicobacter pylori IgG levels	-0.300449	0.323465	0.352969	1	0.956206	Retinol
ukb-e-23117_EAS	NA	Leg fat-free mass (left)	0.260129	0.28011	0.353063	1	0.956206	Retinol
ukb-a-341	75651	Neck/shoulder pain for 3+ months	0.0218379	0.023516	0.353075	1	0.956206	Retinol
ubm-a-2761	7916	a2009s lh G front middle area	-0.107735	0.116022	0.353111	1	0.956206	Retinol
ubm-a-1441	7916	NET100 0285	0.143646	0.154696	0.353111	1	0.956206	Retinol
finn-b-M13_HAMMERTOE	NA	Other hammer toe(s) (acquired)	0.25046	0.269797	0.353238	1	0.956206	Retinol
ukb-b-5445	459988	Number in household	-0.0134976	0.0145423	0.353323	1	0.956206	Retinol
ukb-e-20117_p3_MID	NA	Alcohol drinker status	-0.797974	0.859761	0.353337	1	0.956206	Retinol
ubm-a-2891	7916	a2009s rh Lat Fis-ant-Horizont area	-0.130755	0.140884	0.353353	1	0.956206	Retinol
finn-b-H8_PERCHRONDR	NA	Perichondritis of external ear	-0.854512	0.92081	0.353408	1	0.956206	Retinol
ukb-d-H7_RETINALDISOTH	361194	Other retinal disorders	0.00147227	0.0015868	0.353499	1	0.956206	Retinol
finn-b-J10_RESPCONDEXT	NA	Respiratory conditions due to other external agents	-0.873849	0.941989	0.353582	1	0.956206	Retinol
ukb-e-1220_CSA	NA	Daytime dozing / sleeping (narcolepsy)	0.0865193	0.0932781	0.353645	1	0.956206	Retinol
ukb-b-11563	64949	Satsuma intake	-0.0421476	0.0454418	0.353663	1	0.956206	Retinol
finn-b-H7_OTHIRISCILIARY	NA	Other disorders of iris and ciliary body	0.71639	0.77256	0.353774	1	0.956206	Retinol
prot-a-1905	3301	Histone-lysine N-methyltransferase 2D	0.233886	0.252302	0.353923	1	0.956206	Retinol
prot-a-2064	3301	Noggin	-0.233886	0.252302	0.353923	1	0.956206	Retinol
prot-a-2357	3301	PR domain zinc finger protein 1	0.233886	0.252302	0.353923	1	0.956206	Retinol
prot-a-1131	3301	Fibronectin Fragment 4	0.233886	0.252302	0.353923	1	0.956206	Retinol
prot-a-1148	3301	Ferritin	-0.233886	0.252302	0.353923	1	0.956206	Retinol
met-d-M_LDL_CE	NA	Cholesteryl esters in medium LDL	-0.0378669	0.0408611	0.354072	1	0.956206	Retinol
finn-b-G6_POSTOPNEURO	NA	Postprocedural disorders of nervous system	0.406998	0.439227	0.354121	1	0.956206	Retinol
ubm-a-2981	7916	a2009s lh G oc-temp med-Parahip thickness	-0.139042	0.150092	0.354248	1	0.956206	Retinol
ukb-b-18948	463010	Operative procedures - main OPCS: K75.3 Percutaneous transluminal balloon angioplasty and insertion of 1-2 stents into coronary artery	-0.000972532	0.00104986	0.354268	1	0.956206	Retinol
finn-b-F5_VASCDEM	NA	Vascular dementia (F5_VASCDEM)	-0.451197	0.487109	0.354303	1	0.956206	Retinol
finn-b-ST19_SUPERF_INJURY_LOWER_LEG	NA	Superficial injury of lower leg	-0.231123	0.24954	0.354342	1	0.956206	Retinol
met-c-867	19269	Total cholesterol in IDL	0.100396	0.108398	0.354352	1	0.956206	Retinol
ukb-b-18544	463010	Operative procedures - secondary OPCS: Y53.3 Approach to organ under computed tomography scan control	0.0010747	0.00116057	0.354443	1	0.956206	Retinol
ukb-e-1727_AFR	NA	Ease of skin tanning	0.199355	0.215285	0.354443	1	0.956206	Retinol
ebi-a-GCST90001830	3648	BAFF-R on CD20- B cell	-0.208379	0.225138	0.354673	1	0.956206	Retinol
ebi-a-GCST90017059	14306	Gut microbiota abundance (genus Ruminococcaceae UCG011 id.11368)	0.206825	0.223465	0.354687	1	0.956206	Retinol
ebi-a-GCST90001448	3020	CD11c+ monocyte Absolute Count	-0.225322	0.243462	0.35471	1	0.956206	Retinol
ukb-e-1717_AFR	NA	Skin colour	0.146041	0.157827	0.354799	1	0.956206	Retinol
finn-b-I9_HYPTENSPUL	NA	Hypertension, Pulmonary Arterial	1.16022	1.25414	0.354909	1	0.956206	Retinol
ukb-e-30690_AFR	NA	Cholesterol	0.162431	0.175599	0.354959	1	0.956206	Retinol
bbj-a-140	NA	Pancreatic cancer	1.17422	1.26952	0.355003	1	0.956206	Retinol
finn-b-KRA_PSY_PERSON_EXMORE	NA	Personality disorders (more controls excluded)	-0.21547	0.232965	0.355017	1	0.956206	Retinol
finn-b-C3_UNCERTAIN_SECONDARY_EXALLC	NA	Secondary uncertain malignant neoplasm (all cancers excluded)	-0.327808	0.354512	0.355135	1	0.956206	Retinol
ebi-a-GCST005346	10062	Total body bone mineral density (age 30-45)	0.146409	0.158379	0.355268	1	0.956206	Retinol
ukb-b-3217	463010	PCT responsible for patient data: SUTTON AND MERTON PCT	0.00132519	0.00143355	0.355272	1	0.956206	Retinol
ukb-b-13426	462933	Treatment/medication code: irbesartan	0.00159154	0.00172185	0.355321	1	0.956206	Retinol
ebi-a-GCST90010205	1323	Carboxypeptidase A1 levels	0.345389	0.373827	0.355525	1	0.956206	Retinol
ubm-a-787	7916	IDP dMRI ProbtrackX L3 str r	-0.122468	0.132597	0.355689	1	0.956206	Retinol
ukb-b-19041	463010	Type of cancer: ICD10: C50.9 Breast, unspecified	-0.0021683	0.00234769	0.355701	1	0.956206	Retinol
ubm-a-667	7916	IDP dMRI ProbtrackX MD ifo l	-0.133517	0.144567	0.355712	1	0.956206	Retinol
ukb-e-DBP_p3_MID	NA	Diastolic blood pressure, combined automated + manual reading, adjusted by medication	0.324862	0.35175	0.355715	1	0.956206	Retinol
prot-a-2213	3301	Prenylcysteine oxidase-like	0.232965	0.252302	0.355821	1	0.956206	Retinol
prot-a-1134	3301	Glutamate carboxypeptidase 2	0.232965	0.252302	0.355821	1	0.956206	Retinol
prot-a-2492	3301	Rap guanine nucleotide exchange factor 5	0.232965	0.252302	0.355821	1	0.956206	Retinol
prot-a-1481	3301	Interleukin-17A	0.232965	0.252302	0.355821	1	0.956206	Retinol
prot-a-718	3301	Cathepsin B	0.232965	0.252302	0.355821	1	0.956206	Retinol
prot-a-1569	3301	Interferon regulatory factor 4	0.232965	0.252302	0.355821	1	0.956206	Retinol
prot-a-150	3301	Rho GTPase-activating protein 36	0.232965	0.252302	0.355821	1	0.956206	Retinol
prot-a-2652	3301	Sodium channel subunit beta-2	0.232965	0.252302	0.355821	1	0.956206	Retinol
ukb-e-5201_AFR	NA	logMAR, final (right)	0.218324	0.236464	0.355858	1	0.956206	Retinol
ukb-b-6834	462933	Treatment/medication code: gabapentin	0.00128742	0.00139445	0.355878	1	0.956206	Retinol
ukb-e-2129_EAS	NA	Answered sexual history questions	-0.930018	1.00737	0.355894	1	0.956206	Retinol
ebi-a-GCST90016982	14306	Gut microbiota abundance (genus Coprobacter id.949)	-0.157016	0.170079	0.355907	1	0.956206	Retinol
ukb-b-11272	64949	Omelette intake	0.0241864	0.0261991	0.355915	1	0.956206	Retinol
ubm-a-1239	7916	NET100 0083	-0.143646	0.155617	0.355967	1	0.956206	Retinol
ubm-a-1524	7916	NET100 0368	0.143646	0.155617	0.355967	1	0.956206	Retinol
ubm-a-1990	7916	NET100 0834	0.143646	0.155617	0.355967	1	0.956206	Retinol
ukb-e-30730_EAS	NA	Gamma glutamyltransferase	-0.399724	0.433057	0.355993	1	0.956206	Retinol
ukb-b-19204	463010	Operative procedures - main OPCS: P23.3 Posterior colporrhaphy NEC	-0.00117236	0.00127049	0.356132	1	0.956206	Retinol
ubm-a-2604	7916	NET100 1448	-0.142726	0.154696	0.356206	1	0.956206	Retinol
ukb-b-4961	64949	Beer/cider intake	-0.0548567	0.0594854	0.35643	1	0.956206	Retinol
ukb-e-30180_EAS	NA	Lymphocyte percentage	-0.415378	0.450552	0.356565	1	0.956206	Retinol
finn-b-D3_NUTRIANAEMIAOTHER	NA	Other nutritional anaemias	1.06998	1.16114	0.356794	1	0.956206	Retinol
ubm-a-136	7916	IDP T1 FAST ROIs brain stem	0.118785	0.128913	0.356827	1	0.956206	Retinol
ukb-a-302	154988	Hair/balding pattern: Pattern 3	0.0145261	0.0157663	0.356875	1	0.956206	Retinol
ukb-e-1568_AFR	NA	Average weekly red wine intake	0.214365	0.232781	0.35711	1	0.956206	Retinol
finn-b-I9_HYPTENSPUL_EXNONE	NA	Hypertension, Pulmonary Arterial (no controls excluded)	1.15378	1.25322	0.357235	1	0.956206	Retinol
ukb-d-C78	361194	Diagnoses - main ICD10: C78 Secondary malignant neoplasm of respiratory and digestive organs	0.0014243	0.00154722	0.357283	1	0.956206	Retinol
finn-b-M13_POLYMYO	NA	Polymyositis	1.18048	1.28269	0.357408	1	0.956206	Retinol
ubm-a-204	7916	IDP dMRI TBSS FA Medial lemniscus R	0.138122	0.150092	0.357445	1	0.956206	Retinol
ukb-b-14609	462933	Treatment/medication code: metformin	0.00294181	0.0031968	0.357448	1	0.956206	Retinol
ukb-e-41249_p7_CSA	NA	Methods of admission to hospital (recoded)	-0.488674	0.531123	0.357533	1	0.956206	Retinol
ukb-e-2178_AFR	NA	Overall health rating	-0.121823	0.132413	0.357558	1	0.956206	Retinol
ukb-d-2395_1	165649	Hair/balding pattern: Pattern 1	0.0147047	0.0159835	0.357577	1	0.956206	Retinol
ebi-a-GCST004599	164454	Mean platelet volume	0.0331906	0.0360801	0.357618	1	0.956206	Retinol
ubm-a-2857	7916	a2009s rh G&S transv frontopol area	0.116022	0.126151	0.357725	1	0.956206	Retinol
prot-a-1453	3301	Insulin growth factor-like family member 3	0.232044	0.252302	0.357725	1	0.956206	Retinol
prot-a-2926	3301	Tapasin	-0.232044	0.252302	0.357725	1	0.956206	Retinol
prot-a-412	3301	Cerebral cavernous malformations 2 protein	0.232044	0.252302	0.357725	1	0.956206	Retinol
prot-a-343	3301	Calcium-binding protein 8	0.232044	0.252302	0.357725	1	0.956206	Retinol
prot-a-1385	3301	Heat shock protein HSP 90-beta	-0.232044	0.252302	0.357725	1	0.956206	Retinol
prot-a-1184	3301	Glucokinase regulatory protein	0.232044	0.252302	0.357725	1	0.956206	Retinol
prot-a-1967	3301	Mucin-1	0.232044	0.252302	0.357725	1	0.956206	Retinol
prot-a-1877	3301	Myocyte-specific enhancer factor 2C	0.232044	0.252302	0.357725	1	0.956206	Retinol
ukb-b-6392	41182	Longest period of unenthusiasm / disinterest	0.0629692	0.0684728	0.357769	1	0.956206	Retinol
ukb-e-100900_AFR	NA	Intake of sugar added to cereal	-0.358564	0.389963	0.357844	1	0.956206	Retinol
ukb-e-104020_CSA	NA	Fried potatoes intake	0.327901	0.35663	0.357864	1	0.956206	Retinol
ukb-e-recode85_CSA	NA	NA	0.415009	0.451381	0.357876	1	0.956206	Retinol
ubm-a-730	7916	IDP dMRI ProbtrackX L1 slf l	-0.12523	0.13628	0.358138	1	0.956206	Retinol
ubm-a-3061	7916	DKTatlas rh supramarginal thickness	0.12523	0.13628	0.358138	1	0.956206	Retinol
ebi-a-GCST90001535	3427	CD45RA- CD4+ T cell %CD4+ T cell	0.201381	0.219153	0.358144	1	0.956206	Retinol
ukb-d-1428_3	360291	Spread type: Other type of spread/margarine	0.0106233	0.0115647	0.358308	1	0.956206	Retinol
ukb-e-104140_CSA	NA	Broccoli intake	0.310313	0.337845	0.358354	1	0.956206	Retinol
finn-b-ST19_OTHER_INJURI_UPPER_LIMB_LEVEL_UNSPE	NA	Other injuries of upper limb, level unspecified	1.26611	1.37845	0.358355	1	0.956206	Retinol
ebi-a-GCST90006900	8518	Epstein-Barr virus VCA p18 antibody levels	-0.147664	0.160804	0.358469	1	0.956206	Retinol
ukb-e-101430_CSA	NA	Number of bread rolls with butter/margarine	0.195304	0.212707	0.358524	1	0.956206	Retinol
ukb-b-2134	424960	Past tobacco smoking	-0.0244553	0.0266355	0.35854	1	0.956206	Retinol
ukb-e-100400_AFR	NA	Standard tea intake	-0.518232	0.564457	0.358563	1	0.956206	Retinol
ukb-e-680_p3_CSA	NA	Own or rent accommodation lived in	-0.304512	0.331676	0.358566	1	0.956206	Retinol
finn-b-E4_HYPOPARA	NA	Hypoparathyroidism	0.585635	0.638122	0.35875	1	0.956206	Retinol
ubm-a-1362	7916	NET100 0206	0.143646	0.156538	0.358804	1	0.956206	Retinol
ubm-a-2455	7916	NET100 1299	0.143646	0.156538	0.358804	1	0.956206	Retinol
finn-b-AB1_SEQULEAE_OF_INFECTIONS_AND_PARASITES	NA	Sequelae of infectious and parasitic diseases	-0.359116	0.391344	0.358804	1	0.956206	Retinol
ukb-e-104920_AFR	NA	Time spent doing light physical activity	0.529558	0.577256	0.358948	1	0.956206	Retinol
ukb-e-30510_MID	NA	Creatinine (enzymatic) in urine	0.309669	0.337569	0.35896	1	0.956206	Retinol
ubm-a-994	7916	NET25 0048	-0.142726	0.155617	0.359059	1	0.956206	Retinol
ubm-a-2251	7916	NET100 1095	0.142726	0.155617	0.359059	1	0.956206	Retinol
ubm-a-2272	7916	NET100 1116	0.142726	0.155617	0.359059	1	0.956206	Retinol
ubm-a-1637	7916	NET100 0481	-0.142726	0.155617	0.359059	1	0.956206	Retinol
ubm-a-2179	7916	NET100 1023	-0.142726	0.155617	0.359059	1	0.956206	Retinol
ebi-a-GCST90011724	8956	TestASV_48 (Sutterella) prevalence	0.687693	0.749935	0.35914	1	0.956206	Retinol
finn-b-ULCERPROCT	NA	Ulcerative proctitis	0.447514	0.488029	0.359153	1	0.956206	Retinol
ukb-b-14898	427588	Water intake	-0.0164148	0.0179014	0.359164	1	0.956206	Retinol
finn-b-M13_OSTEONECROSIS	NA	Osteonecrosis	0.527624	0.575506	0.359247	1	0.956206	Retinol
ukb-a-156	337159	Treatment/medication code: diclofenac	-0.0031724	0.00346076	0.359312	1	0.956206	Retinol
ukb-e-N18_CSA	NA	N18 Chronic renal failure	0.855893	0.933702	0.359317	1	0.956206	Retinol
ubm-a-2843	7916	DKTatlas rh precuneus area	-0.101289	0.110497	0.359317	1	0.956206	Retinol
ubm-a-470	7916	IDP dMRI TBSS L3 Cingulum cingulate gyrus R	-0.131676	0.143646	0.359317	1	0.956206	Retinol
ukb-e-2149_CSA	NA	Lifetime number of sexual partners	0.136556	0.148987	0.359371	1	0.956206	Retinol
ukb-b-10505	458079	Qualifications: CSEs or equivalent	0.00637508	0.00695573	0.359393	1	0.956206	Retinol
ukb-e-1011_p1_AFR	NA	Frequency of light DIY in last 4 weeks	-0.529282	0.577532	0.359429	1	0.956206	Retinol
ukb-d-20553_5	117733	Methods of self-harm used: Self-injury such as self-cutting, scratching or hitting, etc.	0.00540119	0.00589359	0.35943	1	0.956206	Retinol
ukb-d-5325_4	5719	Ever had refractive laser eye surgery: Both eyes	0.0674847	0.0736418	0.359462	1	0.956206	Retinol
ukb-e-23125_EAS	NA	Arm fat-free mass (left)	0.267127	0.291529	0.359511	1	0.956206	Retinol
ukb-b-8213	463010	Diagnoses - main ICD10: M23.2 Derangement of meniscus due to old tear or injury	0.00104553	0.0011413	0.359619	1	0.956206	Retinol
prot-a-1635	3301	Kinesin-like protein KIF16B	0.231123	0.252302	0.359636	1	0.956206	Retinol
prot-a-1155	3301	Alpha-(1,3)-fucosyltransferase 9	-0.231123	0.252302	0.359636	1	0.956206	Retinol
prot-a-677	3301	Putative chondrosarcoma-associated gene 1 protein	0.231123	0.252302	0.359636	1	0.956206	Retinol
prot-a-2991	3301	Toll-like receptor 4:Lymphocyte antigen 96 complex	-0.231123	0.252302	0.359636	1	0.956206	Retinol
prot-a-712	3301	Connective tissue growth factor	-0.231123	0.252302	0.359636	1	0.956206	Retinol
prot-a-497	3301	Cyclin-dependent kinase inhibitor 3	-0.231123	0.252302	0.359636	1	0.956206	Retinol
prot-a-2371	3301	Protein kinase C iota type	-0.231123	0.252302	0.359636	1	0.956206	Retinol
prot-a-2996	3301	Transmembrane protein 119	-0.231123	0.252302	0.359636	1	0.956206	Retinol
prot-a-290	3301	UPF0729 protein C18orf32	0.231123	0.252302	0.359636	1	0.956206	Retinol
ebi-a-GCST90001823	1834	IgD on IgD+ CD38- unswitched memory B cell	0.288398	0.314825	0.359637	1	0.956206	Retinol
ukb-e-513_AFR	NA	Respiratory abnormalities	0.852762	0.930939	0.359654	1	0.956206	Retinol
finn-b-N14_RECURANDPERHEAMATUR	NA	Recurrent and persistent haematuria	-0.743094	0.811234	0.359665	1	0.956206	Retinol
ukb-e-K80_CSA	NA	K80 Cholelithiasis	-0.851842	0.930018	0.359698	1	0.956206	Retinol
ukb-b-5968	463010	Operative procedures - secondary OPCS: Z28.8 Specified large intestine NEC	0.00147789	0.00161385	0.359795	1	0.956334	Retinol
ukb-e-2316_CSA	NA	Wheeze or whistling in the chest in last year	-0.356077	0.38895	0.359938	1	0.956366	Retinol
ukb-b-9099	96007	3mm cylindrical power (right)	-0.041208	0.0450164	0.359982	1	0.956366	Retinol
ebi-a-GCST90012063	21758	Agouti-related protein levels	0.109576	0.119705	0.35999	1	0.956366	Retinol
ukb-e-2704_EAS	NA	Years since last cervical smear test	0.477993	0.522192	0.360003	1	0.956366	Retinol
finn-b-L12_DERMATITISECZEMA	NA	Dermatitis and eczema	0.0994475	0.108656	0.360058	1	0.956382	Retinol
ebi-a-GCST90000439	982	Axin-1 levels	-0.443646	0.484807	0.360139	1	0.956401	Retinol
ukb-b-14429	463010	Diagnoses - secondary ICD10: K57.9 Diverticular disease of intestine, part unspecified, without perforation or abscess	0.00141109	0.00154208	0.360164	1	0.956401	Retinol
ukb-e-23106_AFR	NA	Impedance of whole body	0.135451	0.148066	0.360296	1	0.956611	Retinol
ukb-b-15775	463010	Type of cancer: ICD10: C18.7 Sigmoid colon	0.000971814	0.00106242	0.360341	1	0.956611	Retinol
finn-b-N14_MENOPAUSOT	NA	Other menopausal disorders	0.373849	0.40884	0.360499	1	0.956866	Retinol
ukb-d-O68	361194	Diagnoses - main ICD10: O68 Labour and delivery complicated by foetal stress [distress]	0.00149657	0.00163676	0.360535	1	0.956866	Retinol
finn-b-GE_MODE	NA	Generalized epilepsy, mode (most common among epilepsy diagnosis)	0.402394	0.440147	0.360598	1	0.956904	Retinol
ubm-a-451	7916	IDP dMRI TBSS L3 Cerebral peduncle L	-0.127072	0.139042	0.360766	1	0.957218	Retinol
ubm-a-2670	7916	volume Left-Accumbens-area	-0.116943	0.127993	0.360891	1	0.957257	Retinol
ukb-b-19703	64949	Low calorie drink intake	0.0479582	0.0524951	0.360941	1	0.957257	Retinol
ukb-e-recode406_AFR	NA	NA	-0.9093	0.995396	0.360976	1	0.957257	Retinol
ukb-e-recode55_AFR	NA	NA	-0.9093	0.995396	0.360976	1	0.957257	Retinol
ukb-d-100920_2103	51427	Type milk consumed: skimmed	0.022689	0.0248468	0.361161	1	0.957258	Retinol
ubm-a-826	7916	IDP dMRI ProbtrackX OD cst r	0.135359	0.14825	0.36122	1	0.957258	Retinol
ebi-a-GCST90011309	8956	F_Acidaminococcaceae abundance	0.200105	0.219165	0.361225	1	0.957258	Retinol
ukb-b-12602	64949	Crisp intake	0.0399826	0.0438044	0.361373	1	0.957258	Retinol
ubm-a-2927	7916	DKTatlas lh caudalanteriorcingulate thickness	0.134438	0.14733	0.361506	1	0.957258	Retinol
prot-a-1977	3301	Myosin-binding protein C, slow-type	0.230203	0.252302	0.361554	1	0.957258	Retinol
prot-a-637	3301	Cytochrome c oxidase subunit 4 isoform 2, mitochondrial	0.230203	0.252302	0.361554	1	0.957258	Retinol
prot-a-2882	3301	Erythrocyte band 7 integral membrane protein	0.230203	0.252302	0.361554	1	0.957258	Retinol
prot-a-1170	3301	Polypeptide N-acetylgalactosaminyltransferase 1	0.230203	0.252302	0.361554	1	0.957258	Retinol
finn-b-C3_SKIN_EXALLC	NA	Malignant neoplasm of skin (all cancers excluded)	0.143646	0.157459	0.361621	1	0.957258	Retinol
ubm-a-310	7916	IDP dMRI TBSS MO Posterior limb of internal capsule R	-0.143646	0.157459	0.361621	1	0.957258	Retinol
ebi-a-GCST90001446	3656	IgD- CD38- B cell Absolute Count	0.213536	0.23407	0.361625	1	0.957258	Retinol
ukb-b-4724	463010	Operative procedures - main OPCS: U05.1 Computed tomography of head	0.0019753	0.00216527	0.361628	1	0.957258	Retinol
ukb-e-30760_MID	NA	HDL cholesterol	-0.305064	0.33453	0.361812	1	0.957258	Retinol
ukb-e-135_AFR	NA	Number of self-reported non-cancer illnesses	0.124862	0.136924	0.36182	1	0.957258	Retinol
ukb-b-2416	463010	Operative procedures - secondary OPCS: C90.3 Subtenons anaesthetic	-0.000940359	0.00103124	0.361837	1	0.957258	Retinol
ebi-a-GCST90010137	1301	Alpha-L-iduronidase levels	0.334324	0.366649	0.361855	1	0.957258	Retinol
finn-b-C3_OTHER_SKIN_EXALLC	NA	Other malignant neoplasms of skin (=non-melanoma skin cancer) (all cancers excluded)	0.142726	0.156538	0.361893	1	0.957258	Retinol
ukb-e-1647_p6_CSA	NA	Country of birth (UK/elsewhere)	0.563076	0.617587	0.361909	1	0.957258	Retinol
ukb-e-Z86_AFR	NA	Z86 Personal history of certain other diseases	-0.498158	0.546593	0.362091	1	0.957484	Retinol
finn-b-DM_PERIPH_ANGIOPATHY	NA	Peripheral angiopathy	-0.918048	1.00737	0.362119	1	0.957484	Retinol
ukb-e-20458_CSA	NA	General happiness	-0.316022	0.346869	0.362259	1	0.957484	Retinol
ukb-e-578_CSA	NA	Gastrointestinal hemorrhage	0.554788	0.609116	0.362396	1	0.957484	Retinol
ubm-a-2385	7916	NET100 1229	-0.140884	0.154696	0.362446	1	0.957484	Retinol
ubm-a-2157	7916	NET100 1001	0.140884	0.154696	0.362446	1	0.957484	Retinol
ubm-a-216	7916	IDP dMRI TBSS FA Retrolenticular part of internal capsule R	0.140884	0.154696	0.362446	1	0.957484	Retinol
ukb-e-24021_AFR	NA	Average evening sound level of noise pollution	0.164641	0.180847	0.362618	1	0.957484	Retinol
ukb-b-1707	326565	Average weekly spirits intake	0.0196642	0.0216027	0.362682	1	0.957484	Retinol
ubm-a-908	7916	NODEamps100 0017	0.130755	0.143646	0.362687	1	0.957484	Retinol
ubm-a-960	7916	NET25 0014	0.139963	0.153775	0.362728	1	0.957484	Retinol
ubm-a-1427	7916	NET100 0271	0.139963	0.153775	0.362728	1	0.957484	Retinol
ubm-a-1103	7916	NET25 0157	0.139494	0.15326	0.362729	1	0.957484	Retinol
finn-b-ST19_FOREI_BODY_EAR	NA	Foreign body in ear	0.864641	0.950276	0.362884	1	0.957484	Retinol
finn-b-ST19_INTRACRATRAUMA	NA	Intracranial trauma	0.120626	0.132597	0.362969	1	0.957484	Retinol
ubm-a-2933	7916	DKTatlas lh inferiortemporal thickness	-0.129834	0.142726	0.362993	1	0.957484	Retinol
ukb-e-5108_CSA	NA	3mm asymmetry angle (right)	0.216667	0.238214	0.363061	1	0.957484	Retinol
finn-b-J10_COPD	NA	COPD	-0.166667	0.183241	0.363061	1	0.957484	Retinol
ukb-e-3581_AFR	NA	Age at menopause (last menstrual period)	0.312707	0.343831	0.363097	1	0.957484	Retinol
met-d-L_LDL_PL_pct	NA	Phospholipids to total lipids ratio in large LDL	0.0371168	0.0408116	0.363104	1	0.957484	Retinol
ukb-e-41200_p991_CSA	NA	Operative procedures - main OPCS4	0.933702	1.0267	0.36313	1	0.957484	Retinol
ubm-a-80	7916	IDP T1 FAST ROIs L paracing gyrus	0.110497	0.121547	0.363302	1	0.957484	Retinol
ukb-a-321	178474	Ever had stillbirth spontaneous miscarriage or termination	0.0139472	0.0153424	0.363315	1	0.957484	Retinol
ukb-e-1100_p1_AFR	NA	Drive faster than motorway speed limit	0.127716	0.140516	0.363396	1	0.957484	Retinol
ukb-b-15418	152605	Duration screen displayed	0.0313002	0.0344394	0.36343	1	0.957484	Retinol
prot-a-1512	3301	Interleukin-2	0.229282	0.252302	0.363477	1	0.957484	Retinol
prot-a-310	3301	Augurin	0.229282	0.252302	0.363477	1	0.957484	Retinol
prot-a-984	3301	Endoplasmic reticulum resident protein 29	-0.229282	0.252302	0.363477	1	0.957484	Retinol
prot-a-710	3301	Cardiotrophin-1	0.229282	0.252302	0.363477	1	0.957484	Retinol
prot-a-1169	3301	Polypeptide N-acetylgalactosaminyltransferase 16	-0.229282	0.252302	0.363477	1	0.957484	Retinol
met-d-Lactate	NA	Lactate	0.037117	0.0408469	0.363515	1	0.957484	Retinol
ukb-b-9294	463010	Operative procedures - secondary OPCS: K63.6 Coronary arteriography NEC	-0.00135172	0.00148775	0.363579	1	0.957524	Retinol
ukb-b-14315	462933	Treatment/medication code: nicorandil	-0.00104784	0.00115345	0.363649	1	0.957529	Retinol
ebi-a-GCST90017054	14306	Gut microbiota abundance (genus Ruminococcaceae UCG003 id.11361)	-0.105222	0.115835	0.363679	1	0.957529	Retinol
ukb-e-NAP_AFR	NA	Non-albumin protein	0.156814	0.172652	0.363737	1	0.957552	Retinol
ukb-e-102940_CSA	NA	Whole egg intake	0.272744	0.300368	0.363861	1	0.957749	Retinol
ubm-a-657	7916	IDP dMRI ProbtrackX MD atr l	-0.117864	0.129834	0.363983	1	0.957935	Retinol
ukb-e-1930_MID	NA	Miserableness	0.683794	0.753315	0.36403	1	0.957935	Retinol
ukb-e-1950_MID	NA	Sensitivity / hurt feelings	0.699171	0.77035	0.364088	1	0.95796	Retinol
ubm-a-775	7916	IDP dMRI ProbtrackX L3 ifo l	-0.135359	0.149171	0.364191	1	0.958098	Retinol
finn-b-D3_ANAEMIANAS	NA	Other and unspecified anaemias	0.171271	0.188766	0.364239	1	0.958098	Retinol
ebi-a-GCST90011383	8956	OTU97_23 (Faecalibacterium) abundance	-0.152969	0.168634	0.364353	1	0.958168	Retinol
ebi-a-GCST90011680	8956	OTU99_94 (Bacteroides) prevalence	-0.623779	0.687726	0.364398	1	0.958168	Retinol
ukb-b-14885	463010	Operative procedures - main OPCS: X70.2 Procurement of drugs for chemotherapy for neoplasm for regimens in Band 2	-0.00101644	0.0011208	0.364468	1	0.958168	Retinol
ukb-e-52_p9_CSA	NA	Month of birth	0.504604	0.55663	0.364653	1	0.958168	Retinol
ukb-b-8882	99380	Astigmatism angle (right)	0.0398957	0.0440104	0.364668	1	0.958168	Retinol
ukb-a-529	337199	Diagnoses - main ICD10: H25 Senile cataract	0.00192744	0.0021263	0.364684	1	0.958168	Retinol
ubm-a-684	7916	IDP dMRI ProbtrackX MO atr l	0.142726	0.157459	0.364707	1	0.958168	Retinol
ukb-b-8442	64949	Intake of sugar added to tea	0.0338499	0.0373456	0.364726	1	0.958168	Retinol
ukb-e-41249_p6_EAS	NA	Methods of admission to hospital (recoded)	0.961326	1.06077	0.364804	1	0.958168	Retinol
ukb-d-22617_4213	91149	Job SOC coding: School secretaries	0.0048405	0.00534234	0.364902	1	0.958168	Retinol
ubm-a-1471	7916	NET100 0315	-0.141805	0.156538	0.364998	1	0.958168	Retinol
ukb-d-M47	361194	Diagnoses - main ICD10: M47 Spondylosis	-0.00164346	0.00181436	0.365039	1	0.958168	Retinol
ieu-b-39	658980	diastolic blood pressure	-0.1593	0.175875	0.365063	1	0.958168	Retinol
finn-b-R18_SENILITY	NA	Senility	-1.24494	1.37477	0.365169	1	0.958168	Retinol
ukb-b-1732	94258	3mm asymmetry angle (right)	0.0412305	0.0455313	0.365179	1	0.958168	Retinol
ieu-b-29	473989	basophil cell count	-0.0183425	0.0202578	0.365225	1	0.958168	Retinol
ubm-a-321	7916	IDP dMRI TBSS MO Posterior thalamic radiation L	0.140884	0.155617	0.365293	1	0.958168	Retinol
ukb-b-16557	64949	Type of fat/oil used in cooking: Dairy spread	0.00769989	0.00850642	0.365367	1	0.958168	Retinol
finn-b-O15_MATERN_CARE_OTHER	NA	Maternal care for other known or suspected fetal problems	-0.210866	0.232965	0.365392	1	0.958168	Retinol
prot-a-177	3301	Artemin	0.228361	0.252302	0.365407	1	0.958168	Retinol
prot-a-584	3301	Chloride intracellular channel protein 5	-0.228361	0.252302	0.365407	1	0.958168	Retinol
prot-a-2046	3301	Non-homologous end-joining factor 1	-0.228361	0.252302	0.365407	1	0.958168	Retinol
ebi-a-GCST90001614	3668	CD8+ and CD8dim T cell %leukocyte	-0.205893	0.227532	0.36552	1	0.958168	Retinol
finn-b-O15_PREG_GU_INFECT	NA	Infections of genitourinary tract in pregnancy	0.341621	0.377532	0.36553	1	0.958168	Retinol
finn-b-D3_HAEMOLYTICANAEMIA	NA	Haemolytic anaemias	0.639042	0.706262	0.365559	1	0.958168	Retinol
ubm-a-1942	7916	NET100 0786	-0.139963	0.154696	0.365592	1	0.958168	Retinol
ukb-e-100011_AFR	NA	Iron	0.446133	0.493094	0.365592	1	0.958168	Retinol
ukb-e-102370_AFR	NA	Cereal bar intake	0.227256	0.251289	0.365804	1	0.958233	Retinol
bbj-a-88	NA	Asthma	-0.2726	0.301468	0.365866	1	0.958233	Retinol
ukb-b-19294	10487	Delivery methods: Ventouse, vacuum extraction	0.0368171	0.0407176	0.365886	1	0.958233	Retinol
ubm-a-1509	7916	NET100 0353	-0.139042	0.153775	0.365894	1	0.958233	Retinol
ubm-a-1262	7916	NET100 0106	0.139042	0.153775	0.365894	1	0.958233	Retinol
ukb-e-100440_CSA	NA	Other tea intake	0.137201	0.15175	0.365928	1	0.958233	Retinol
ukb-b-5332	64949	Added milk to filtered coffee	-0.0335462	0.0371095	0.366006	1	0.958233	Retinol
ukb-e-47_AFR	NA	Hand grip strength (right)	-0.125691	0.139042	0.366009	1	0.958233	Retinol
ukb-e-4440_CSA	NA	Average monthly spirits intake	0.274494	0.303683	0.366058	1	0.958233	Retinol
ubm-a-2791	7916	a2009s lh S central area	-0.112339	0.124309	0.366153	1	0.958261	Retinol
ubm-a-1197	7916	NET100 0041	-0.138122	0.152855	0.3662	1	0.958261	Retinol
ukb-a-571	337199	Diagnoses - main ICD10: M70 Soft tissue disorders related to use overuse and pressure	0.000970893	0.00107451	0.366225	1	0.958261	Retinol
ukb-e-6138_p7_AFR	NA	Qualifications	0.374125	0.414088	0.366265	1	0.958261	Retinol
ebi-a-GCST90000015	3212	Parkinson's disease motor subtype (tremor to postural instability/gait difficulty score ratio)	0.206262	0.228361	0.366406	1	0.958501	Retinol
ukb-e-20002_p172_AFR	NA	Non-cancer illness code, self-reported	0.741805	0.821823	0.366721	1	0.958897	Retinol
ebi-a-GCST90000447	982	CCL28 levels	-0.437569	0.484807	0.366757	1	0.958897	Retinol
ukb-d-4990	102181	FI6 : conditional arithmetic	-0.0182281	0.0201981	0.366809	1	0.958897	Retinol
ukb-e-6153_p3_AFR	NA	Medication for cholesterol, blood pressure, diabetes, or take exogenous hormones	0.476796	0.528545	0.367009	1	0.958897	Retinol
finn-b-C3_URINARY_TRACT_EXALLC	NA	Malignant neoplasm of urinary organs (all cancers excluded)	-0.279926	0.310313	0.367016	1	0.958897	Retinol
ubm-a-222	7916	IDP dMRI TBSS FA Posterior corona radiata R	0.143646	0.1593	0.367198	1	0.958897	Retinol
ebi-a-GCST90001662	3440	CD28- CD8dim T cell %CD8dim T cell	0.206998	0.229558	0.367203	1	0.958897	Retinol
ubm-a-143	7916	IDP T1 FAST ROIs R cerebellum VI	0.109576	0.121547	0.367314	1	0.958897	Retinol
finn-b-H7_VERTISTRAB	NA	Vertical strabismus	0.615101	0.68232	0.367331	1	0.958897	Retinol
prot-a-2535	3301	Regulator of G-protein signaling 18	-0.22744	0.252302	0.367344	1	0.958897	Retinol
prot-a-220	3301	Beta-1,4-galactosyltransferase 6	0.22744	0.252302	0.367344	1	0.958897	Retinol
prot-a-1533	3301	Interleukin-4 receptor subunit alpha	0.22744	0.252302	0.367344	1	0.958897	Retinol
prot-a-2703	3301	Histone-lysine N-methyltransferase SETD2	0.22744	0.252302	0.367344	1	0.958897	Retinol
prot-a-1463	3301	Protein turtle homolog A	-0.22744	0.252302	0.367344	1	0.958897	Retinol
prot-a-1222	3301	Glycolipid transfer protein	0.22744	0.252302	0.367344	1	0.958897	Retinol
prot-a-1903	3301	Multiple inositol polyphosphate phosphatase 1	0.22744	0.252302	0.367344	1	0.958897	Retinol
ubm-a-27	7916	IDP T1 FAST ROIs R frontal pole	0.092081	0.10221	0.367641	1	0.959326	Retinol
ukb-e-recode105_AFR	NA	NA	-0.669245	0.743002	0.367731	1	0.959326	Retinol
ukb-e-MCP_MID	NA	Multi-site chronic pain	0.300921	0.334254	0.367974	1	0.959326	Retinol
ukb-e-1538_p2_CSA	NA	Major dietary changes in the last 5 years	0.353131	0.392265	0.367995	1	0.959326	Retinol
finn-b-R18_ABNORMALITI_HEART_BEAT	NA	Abnormalities of heart beat	0.174033	0.19337	0.36812	1	0.959326	Retinol
ubm-a-2739	7916	DKTatlas lh rostralmiddlefrontal area	-0.0994475	0.110497	0.36812	1	0.959326	Retinol
ukb-b-6063	64949	Reason for not eating or drinking normally: Other reason untypical diet	0.015178	0.0168725	0.368348	1	0.959326	Retinol
met-c-850	24809	Creatinine	-0.0887109	0.0986188	0.368369	1	0.959326	Retinol
ukb-b-17107	461857	Pain type(s) experienced in last month: Facial pain	-0.00249894	0.00277829	0.368411	1	0.959326	Retinol
finn-b-CD2_BENIGN_NOS	NA	Benign neoplasm: Other/unspecified site	-0.848066	0.94291	0.368432	1	0.959326	Retinol
ubm-a-256	7916	IDP dMRI TBSS MD Superior cerebellar peduncle R	-0.123389	0.137201	0.368478	1	0.959326	Retinol
ebi-a-GCST90001949	1634	CD33 on CD33dim HLA DR+ CD11b-	0.300921	0.334622	0.368501	1	0.959326	Retinol
finn-b-K11_IMPACTED_TEETH	NA	Impacted teeth	0.427256	0.475138	0.368533	1	0.959326	Retinol
ukb-e-6153_p1_AFR	NA	Medication for cholesterol, blood pressure, diabetes, or take exogenous hormones	0.617403	0.68674	0.368634	1	0.959326	Retinol
ubm-a-1570	7916	NET100 0414	0.139042	0.154696	0.368754	1	0.959326	Retinol
ukb-e-6160_p4_AFR	NA	Leisure/social activities	-0.350184	0.389687	0.36885	1	0.959326	Retinol
ukb-e-30020_AFR	NA	Haemoglobin concentration	0.135451	0.150737	0.368868	1	0.959326	Retinol
finn-b-DM_RETINOPATHY	NA	Diabetic retinopathy (DM_RETINOPATHY)	0.11418	0.127072	0.368892	1	0.959326	Retinol
ukb-e-23119_MID	NA	Arm fat percentage (right)	0.230387	0.256446	0.368981	1	0.959326	Retinol
ukb-e-102140_CSA	NA	Milk-based pudding intake	-0.136372	0.151842	0.369122	1	0.959326	Retinol
ebi-a-GCST90010268	1323	Tumor necrosis factor receptor superfamily member 10C levels	-0.331957	0.369643	0.36916	1	0.959326	Retinol
ukb-d-20079_5	51427	Day-of-week questionnaire completion requested: Friday	0.020978	0.023364	0.369251	1	0.959326	Retinol
prot-a-815	3301	Probable ATP-dependent RNA helicase DHX58	0.226519	0.252302	0.369287	1	0.959326	Retinol
prot-a-3030	3301	Tumor necrosis factor alpha-induced protein 3	0.226519	0.252302	0.369287	1	0.959326	Retinol
prot-a-2495	3301	Ras GTPase-activating protein 1	0.226519	0.252302	0.369287	1	0.959326	Retinol
prot-a-2523	3301	Proto-oncogene tyrosine-protein kinase receptor Ret	0.226519	0.252302	0.369287	1	0.959326	Retinol
prot-a-2355	3301	Protein regulator of cytokinesis 1	0.226519	0.252302	0.369287	1	0.959326	Retinol
prot-a-2729	3301	Sialic acid-binding Ig-like lectin 7	-0.226519	0.252302	0.369287	1	0.959326	Retinol
prot-a-1100	3301	Fibroblast growth factor 8 isoform A	0.226519	0.252302	0.369287	1	0.959326	Retinol
ukb-e-41214_p2_CSA	NA	Carer support indicators	2.03499	2.26703	0.369375	1	0.959326	Retinol
ubm-a-804	7916	IDP dMRI ProbtrackX ICVF ilf l	0.137201	0.152855	0.369404	1	0.959326	Retinol
ubm-a-2640	7916	NET100 1484	0.137201	0.152855	0.369404	1	0.959326	Retinol
finn-b-CD2_BENIGN_NOS_EXALLC	NA	Benign neoplasm: Other/unspecified site (all cancers excluded)	-0.847145	0.943831	0.36942	1	0.959326	Retinol
ebi-a-GCST90002016	2871	CCR2 on CD62L+ plasmacytoid Dendritic Cell	-0.229926	0.256169	0.369422	1	0.959326	Retinol
ukb-a-120	337159	Treatment/medication code: tranexamic acid	0.000778836	0.000867901	0.369516	1	0.959326	Retinol
ukb-b-12741	463010	Operative procedures - secondary OPCS: Z27.2 Stomach	-0.0039415	0.00439271	0.369568	1	0.959326	Retinol
ebi-a-GCST90001563	3395	Central Memory CD4-CD8- T cell Absolute Count	-0.178269	0.198711	0.369651	1	0.959326	Retinol
ukb-b-16471	463010	Diagnoses - secondary ICD10: Z85.0 Personal history of malignant neoplasm of digestive organs	-0.00161236	0.00179727	0.369659	1	0.959326	Retinol
finn-b-N14_AMENORRHEAPRIM	NA	Amenorrhoea	0.369245	0.411602	0.36967	1	0.959326	Retinol
ubm-a-2913	7916	a2009s rh S oc-temp med&Lingual area	0.112339	0.12523	0.369688	1	0.959326	Retinol
finn-b-J10_PLEURPLAGUE	NA	Pleural plaque	0.360037	0.401473	0.369832	1	0.959326	Retinol
ubm-a-244	7916	IDP dMRI TBSS MD Middle cerebellar peduncle	-0.127993	0.142726	0.369839	1	0.959326	Retinol
ubm-a-3065	7916	a2009s rh G&S frontomargin thickness	-0.127993	0.142726	0.369839	1	0.959326	Retinol
ukb-b-1215	463010	PCT where patients GP was registered: EREWASH PCT	-0.000993913	0.00110844	0.369893	1	0.959326	Retinol
ukb-e-102820_AFR	NA	Hard cheese intake	-0.234899	0.262063	0.370068	1	0.959326	Retinol
finn-b-Z21_PERSONS_ENCOUNTERI_HEALTH_SERVI_OTH_CIRCUMSTANC1	NA	Persons encountering health services in other circumstances (Z21_PERSONS_ENCOUNTERI_HEALTH_SERVI_OTH_CIRCUMSTANC1)	0.087477	0.0976059	0.370132	1	0.959326	Retinol
ukb-a-85	337159	Non-cancer illness code self-reported: back problem	-0.00282933	0.0031575	0.370217	1	0.959326	Retinol
finn-b-C3_MENINGES_EXALLC	NA	Malignant neoplasm of meninges (all cancers excluded)	-0.499079	0.55709	0.370323	1	0.959326	Retinol
ukb-e-103990_CSA	NA	Vegetable consumers	0.884899	0.988029	0.370456	1	0.959326	Retinol
ukb-a-147	337159	Treatment/medication code: dothiepin	-0.000436153	0.000487029	0.3705	1	0.959326	Retinol
ebi-a-GCST90014122	254959	Lacunar stroke	0.188766	0.210866	0.370682	1	0.959326	Retinol
finn-b-L12_POLYMORPHLIGHTERUPT	NA	Polymorphous light eruption	1.28177	1.43186	0.370693	1	0.959326	Retinol
ukb-e-788_CSA	NA	Syncope and collapse	0.800829	0.894751	0.370771	1	0.959326	Retinol
ukb-e-20003_p143_CSA	NA	Treatment/medication code	-0.480755	0.537201	0.370826	1	0.959326	Retinol
ukb-b-8468	461880	Vascular/heart problems diagnosed by doctor: Angina	0.0032334	0.0036136	0.370902	1	0.959326	Retinol
ebi-a-GCST90012002	21758	Osteoprotegerin levels	0.0939227	0.104972	0.370928	1	0.959326	Retinol
ukb-e-1090_CSA	NA	Time spent driving	-0.125046	0.139779	0.371002	1	0.959326	Retinol
ukb-e-20515_CSA	NA	Recent trouble relaxing	-0.27698	0.309669	0.371087	1	0.959326	Retinol
prot-a-282	3301	UPF0696 protein C11orf68	-0.225599	0.252302	0.371236	1	0.959326	Retinol
prot-a-1494	3301	Interleukin-1 alpha	0.225599	0.252302	0.371236	1	0.959326	Retinol
prot-a-935	3301	ER membrane protein complex subunit 1	0.225599	0.252302	0.371236	1	0.959326	Retinol
prot-a-1585	3301	Integrin beta-7	-0.225599	0.252302	0.371236	1	0.959326	Retinol
prot-a-317	3301	Glutaredoxin-like protein C5orf63	0.225599	0.252302	0.371236	1	0.959326	Retinol
prot-a-999	3301	Envoplakin	-0.225599	0.252302	0.371236	1	0.959326	Retinol
prot-a-237	3301	Bcl-2-related protein A1	0.225599	0.252302	0.371236	1	0.959326	Retinol
prot-a-1231	3301	Glucosamine 6-phosphate N-acetyltransferase	-0.225599	0.252302	0.371236	1	0.959326	Retinol
ubm-a-2248	7916	NET100 1092	0.139963	0.156538	0.371259	1	0.959326	Retinol
ukb-e-100800_CSA	NA	Muesli intake	-0.165193	0.184807	0.371391	1	0.959326	Retinol
ukb-b-18843	463010	Diagnoses - secondary ICD10: C61 Malignant neoplasm of prostate	-0.000973425	0.00108928	0.371515	1	0.959326	Retinol
ubm-a-2792	7916	a2009s lh S cingul-Marginalis area	0.116022	0.129834	0.371527	1	0.959326	Retinol
ukb-e-2030_EAS	NA	Guilty feelings	0.981584	1.09853	0.371565	1	0.959326	Retinol
ukb-a-43	332255	Number of full sisters	0.0166519	0.018636	0.37157	1	0.959326	Retinol
ukb-d-20548_2	114422	Manifestations of mania or irritability: I was more restless than usual	-0.0116088	0.0129928	0.371599	1	0.959326	Retinol
ebi-a-GCST90001790	3657	CD25 on memory B cell	0.203775	0.228085	0.371633	1	0.959326	Retinol
ukb-b-10806	461398	Gas or solid-fuel cooking/heating: A gas fire that you use regularly in winter time	0.00899119	0.0100643	0.371655	1	0.959326	Retinol
finn-b-ST19_TOXIC_EFFECT_ETHAN	NA	Toxic effect of ethanol	0.470534	0.526703	0.371666	1	0.959326	Retinol
ukb-e-41246_p54_CSA	NA	Treatment speciality of consultant (recoded)	0.701013	0.784991	0.371846	1	0.959326	Retinol
ukb-b-10056	463010	PCT responsible for patient data: NORTH TYNESIDE PCT	-0.0016257	0.00182063	0.371892	1	0.959326	Retinol
ubm-a-139	7916	IDP T1 FAST ROIs L cerebellum V	0.115101	0.128913	0.371934	1	0.959326	Retinol
ubm-a-1940	7916	NET100 0784	0.138122	0.154696	0.371934	1	0.959326	Retinol
finn-b-C3_BILIARY_TRACT_EXALLC	NA	Malignant neoplasm of other and unspecified parts of biliary tract (all cancers excluded)	1.19982	1.34438	0.372143	1	0.959326	Retinol
ubm-a-2682	7916	volume Right-Hippocampus	0.106814	0.119705	0.372228	1	0.959326	Retinol
ubm-a-702	7916	IDP dMRI ProbtrackX MO ptr r	0.137201	0.153775	0.372277	1	0.959326	Retinol
ubm-a-185	7916	IDP tfMRI 90th-percentile BOLD faces	0.137201	0.153775	0.372277	1	0.959326	Retinol
ubm-a-999	7916	NET25 0053	0.137201	0.153775	0.372277	1	0.959326	Retinol
ebi-a-GCST90002325	8181	Mean corpuscular hemoglobin	0.142099	0.159287	0.372342	1	0.959326	Retinol
ubm-a-246	7916	IDP dMRI TBSS MD Genu of corpus callosum	-0.121547	0.13628	0.372451	1	0.959326	Retinol
ukb-e-R06_CSA	NA	R06 Abnormalities of breathing	0.702394	0.787569	0.372473	1	0.959326	Retinol
ukb-e-1428_p2_AFR	NA	Spread type	-0.335727	0.376519	0.372575	1	0.959326	Retinol
ukb-b-1190	463010	Operative procedures - main OPCS: Q01.3 Excision of lesion of cervix uteri	0.00137006	0.00153669	0.372626	1	0.959326	Retinol
ukb-d-M70	361194	Diagnoses - main ICD10: M70 Soft tissue disorders related to use, overuse and pressure	0.00115854	0.00129974	0.372737	1	0.959326	Retinol
finn-b-CD2_INSITU_SKIN_NOS	NA	Carcinoma in situ of skin, other sites/unspecified	-1.26059	1.41436	0.372781	1	0.959326	Retinol
ubm-a-2887	7916	a2009s rh G temp sup-Plan polar area	0.120626	0.135359	0.372845	1	0.959326	Retinol
eqtl-a-ENSG00000108239	7940	ENSG00000108239	-0.10338	0.116015	0.372878	1	0.959326	Retinol
ukb-d-M13_SPONDYLOPATHY	361194	#Spondylopathies	-0.00227004	0.00254765	0.372913	1	0.959326	Retinol
ebi-a-GCST90010198	1323	Scavenger receptor cysteine-rich type 1 protein M130 levels	-0.332562	0.373257	0.372944	1	0.959326	Retinol
ubm-a-771	7916	IDP dMRI ProbtrackX L3 cst l	-0.135359	0.151934	0.372978	1	0.959326	Retinol
finn-b-Q17_OTHER_CONGEN_MALFO_CIRCULATO_SYSTEM	NA	Other congenital malformations of circulatory system	0.712707	0.800184	0.373101	1	0.959326	Retinol
ebi-a-GCST006345	91	Anti-Epstein-Barr virus early antigen (EA) IgG levels	-0.554028	0.622054	0.373121	1	0.959326	Retinol
ukb-b-16077	64949	Sprouts intake	0.0218363	0.0245176	0.373124	1	0.959326	Retinol
finn-b-C3_UNCERTAIN_SECONDARY	NA	Secondary uncertain malignant neoplasm	-0.314917	0.353591	0.37313	1	0.959326	Retinol
ukb-e-6020_p4_AFR	NA	Completion status of test	0.920074	1.03315	0.373169	1	0.959326	Retinol
prot-a-1789	3301	Leucine-rich repeat-containing protein 4C	-0.224678	0.252302	0.373192	1	0.959326	Retinol
prot-a-2040	3301	Nuclear factor erythroid 2-related factor 1	-0.224678	0.252302	0.373192	1	0.959326	Retinol
prot-a-86	3301	Junctional adhesion molecule-like	-0.224678	0.252302	0.373192	1	0.959326	Retinol
prot-a-1219	3301	Glucagon-like peptide 1 receptor	0.224678	0.252302	0.373192	1	0.959326	Retinol
prot-a-1814	3301	Lysozyme g-like protein 1	-0.224678	0.252302	0.373192	1	0.959326	Retinol
prot-a-3109	3301	Thiosulfate sulfurtransferase	-0.224678	0.252302	0.373192	1	0.959326	Retinol
prot-a-2698	3301	Pigment epithelium-derived factor	0.224678	0.252302	0.373192	1	0.959326	Retinol
prot-a-1526	3301	Interleukin-36 alpha	0.224678	0.252302	0.373192	1	0.959326	Retinol
prot-a-2685	3301	Septin-10	0.224678	0.252302	0.373192	1	0.959326	Retinol
prot-a-2189	3301	PAX-interacting protein 1	0.224678	0.252302	0.373192	1	0.959326	Retinol
ukb-b-2399	461036	Destinations on discharge from hospital (recoded): Transfer to other NHS provider: General ward, young physically disabled, A&E	0.00218549	0.0024548	0.373309	1	0.959326	Retinol
ukb-e-100024_CSA	NA	Calcium	-0.40488	0.454788	0.373326	1	0.959326	Retinol
ubm-a-736	7916	IDP dMRI ProbtrackX L2 ar l	0.134438	0.151013	0.373335	1	0.959326	Retinol
ebi-a-GCST90002115	3060	HLA DR on HLA DR+ CD8+ T cell	-0.210497	0.236464	0.373366	1	0.959326	Retinol
finn-b-M13_ENTEROARTHR	NA	Enteropathic arthropathies	0.723757	0.813076	0.373387	1	0.959326	Retinol
ukb-d-30830_raw	312215	SHBG	0.558103	0.627182	0.373542	1	0.959326	Retinol
ebi-a-GCST90013831	390	Cisplatin-induced hearing loss in childhood cancer	1.33057	1.4954	0.373585	1	0.959326	Retinol
met-c-884	19269	Concentration of large LDL particles	0.0964088	0.108361	0.373627	1	0.959326	Retinol
ubm-a-2778	7916	a2009s lh G subcallosal area	0.118785	0.133517	0.373651	1	0.959326	Retinol
ieu-b-4871	NA	Sex hormone binding globulin (SHBG)	-0.0278273	0.0312825	0.373708	1	0.959326	Retinol
finn-b-D3_IMMUDEFOTHER	NA	Other immunodeficiencies	1.06446	1.19705	0.373879	1	0.959326	Retinol
ukb-b-10286	64949	Breakfast cereal consumed	0.0231853	0.0260746	0.373901	1	0.959326	Retinol
ebi-a-GCST90002295	8149	Basophil count	0.142883	0.160714	0.373974	1	0.959326	Retinol
ukb-b-12913	463010	Operative procedures - secondary OPCS: Z49.3 Skin of anterior trunk	-0.00159349	0.00179265	0.374056	1	0.959326	Retinol
ubm-a-2838	7916	DKTatlas rh parstriangularis area	0.117864	0.132597	0.374063	1	0.959326	Retinol
finn-b-K11_DISTAL_BITE	NA	Distal bite	0.934622	1.05157	0.374115	1	0.959326	Retinol
finn-b-F5_Dementia_U_EXMORE	NA	Undefined dementia (more controls excluded)	0.345304	0.388582	0.374204	1	0.959326	Retinol
ukb-e-24019_MID	NA	Particulate matter air pollution (pm10); 2007	0.312891	0.35221	0.374344	1	0.959326	Retinol
ukb-e-24013_CSA	NA	Total traffic load on major roads	-0.0930018	0.104696	0.374378	1	0.959326	Retinol
ubm-a-2358	7916	NET100 1202	0.139042	0.156538	0.374414	1	0.959326	Retinol
ukb-a-318	145558	Birth weight of first child	-0.0389486	0.0438572	0.374499	1	0.959326	Retinol
ukb-e-2654_p4_EAS	NA	Non-butter spread type details	-1.52394	1.71639	0.374608	1	0.959326	Retinol
ukb-b-9543	150308	Shortness of breath walking on level ground	0.00986648	0.011113	0.37463	1	0.959326	Retinol
finn-b-H7_EYEADNEXOTH	NA	Other specified and unspecified disorders of eye and adnexa	-0.509208	0.573665	0.374734	1	0.959326	Retinol
ubm-a-2110	7916	NET100 0954	0.138122	0.155617	0.37477	1	0.959326	Retinol
ubm-a-2437	7916	NET100 1281	0.138122	0.155617	0.37477	1	0.959326	Retinol
ubm-a-1429	7916	NET100 0273	0.138122	0.155617	0.37477	1	0.959326	Retinol
ukb-d-G45	361194	Diagnoses - main ICD10: G45 Transient cerebral ischaemic attacks and related syndromes	0.0015138	0.0017059	0.374868	1	0.959326	Retinol
ieu-b-4828	56655	Number of children ever born measurement	0.058011	0.0653775	0.374905	1	0.959326	Retinol
ukb-b-20321	34243	Average monthly beer plus cider intake	-0.0498054	0.056147	0.375049	1	0.959326	Retinol
ebi-a-GCST90012025	21758	Interleukin-6 receptor subunit alpha levels	-0.0939227	0.105893	0.375102	1	0.959326	Retinol
ukb-e-30500_AFR	NA	Microalbumin in urine	0.236188	0.266298	0.375117	1	0.959326	Retinol
ukb-e-102180_AFR	NA	Fruitcake intake	0.152394	0.171823	0.37512	1	0.959326	Retinol
ubm-a-2266	7916	NET100 1110	0.137201	0.154696	0.37513	1	0.959326	Retinol
ukb-a-477	336650	Pain type(s) experienced in last month: Pain all over the body	-0.0026095	0.00294236	0.375146	1	0.959326	Retinol
prot-a-930	3301	ETS domain-containing protein Elk-1	0.223757	0.252302	0.375154	1	0.959326	Retinol
prot-a-1754	3301	Vesicular integral-membrane protein VIP36	0.223757	0.252302	0.375154	1	0.959326	Retinol
prot-a-926	3301	Eukaryotic translation initiation factor 5	0.223757	0.252302	0.375154	1	0.959326	Retinol
prot-a-345	3301	Neuron-specific vesicular protein calcyon	0.223757	0.252302	0.375154	1	0.959326	Retinol
prot-a-324	3301	Complement component C9	-0.223757	0.252302	0.375154	1	0.959326	Retinol
prot-a-404	3301	C-C motif chemokine 26	0.223757	0.252302	0.375154	1	0.959326	Retinol
prot-a-651	3301	Cellular retinoic acid-binding protein 2	-0.223757	0.252302	0.375154	1	0.959326	Retinol
prot-a-850	3301	DnaJ homolog subfamily C member 4	-0.223757	0.252302	0.375154	1	0.959326	Retinol
ukb-e-104070_AFR	NA	Vegetable pieces intake	0.35267	0.397698	0.375198	1	0.959326	Retinol
ukb-e-100860_CSA	NA	Other cereal intake	-0.117495	0.132505	0.375226	1	0.959326	Retinol
finn-b-KRA_PSY_MENTALRET	NA	Mental retardation (KRA_PSY_MENTALRET)	0.473297	0.53407	0.375506	1	0.959916	Retinol
ukb-b-16369	461449	Main speciality of consultant (recoded): Gynaecology	0.00545487	0.00615839	0.375745	1	0.960342	Retinol
ubm-a-1916	7916	NET100 0760	0.135359	0.152855	0.375864	1	0.960342	Retinol
ukb-a-146	337159	Treatment/medication code: amitriptyline	0.00290674	0.00328262	0.37589	1	0.960342	Retinol
ukb-b-12202	463010	Diagnoses - secondary ICD10: K25.9 Unspecified as acute or chronic, without haemorrhage or perforation	-0.000982928	0.00111006	0.3759	1	0.960342	Retinol
ukb-b-5759	444074	Treatment speciality of consultant (recoded): Vascular surgery	0.00153504	0.00173377	0.375953	1	0.960342	Retinol
ubm-a-516	7916	IDP dMRI TBSS ICVF External capsule R	0.127993	0.144567	0.375968	1	0.960342	Retinol
ubm-a-3080	7916	a2009s rh G front sup thickness	-0.120626	0.13628	0.376084	1	0.960387	Retinol
ubm-a-2944	7916	DKTatlas lh parstriangularis thickness	0.120626	0.13628	0.376084	1	0.960387	Retinol
ubm-a-2676	7916	volume Right-Cerebellum-White-Matter	0.11326	0.127993	0.376215	1	0.960482	Retinol
ukb-e-1647_p1_CSA	NA	Country of birth (UK/elsewhere)	-0.560589	0.633517	0.376219	1	0.960482	Retinol
finn-b-K11_DISLIVOTH	NA	Other diseases of liver	-0.26151	0.29558	0.376299	1	0.960494	Retinol
finn-b-C3_COLORECTAL	NA	Colorectal cancer	0.232965	0.263352	0.376364	1	0.960494	Retinol
ukb-e-recode158_CSA	NA	NA	0.350092	0.395764	0.376374	1	0.960494	Retinol
ukb-b-19579	463010	Operative procedures - main OPCS: M70.3 Rectal needle biopsy of prostate	0.00174014	0.00196735	0.376421	1	0.960494	Retinol
ukb-e-24010_EAS	NA	Inverse distance to the nearest road	0.390055	0.441068	0.376511	1	0.960517	Retinol
ebi-a-GCST90010327	1313	Meteorin-like protein levels	0.328231	0.371208	0.376575	1	0.960517	Retinol
ukb-b-12974	462933	Operation code: bone surgery/joint surgery	0.00164093	0.00185625	0.376695	1	0.960517	Retinol
ubm-a-2907	7916	a2009s rh S interm prim-Jensen area	-0.126151	0.142726	0.376766	1	0.960517	Retinol
ebi-a-GCST90001928	2920	CD127 on CD28+ CD45RA- CD8+ T cell	0.222744	0.252026	0.376796	1	0.960517	Retinol
ebi-a-GCST90010261	1314	Spondin-1 levels	-0.330169	0.373608	0.376842	1	0.960517	Retinol
finn-b-I9_CARDMYO_EXNONE	NA	Cardiomyopathy (no controls excluded)	-0.230203	0.260589	0.377024	1	0.960517	Retinol
prot-a-3060	3301	Tumor necrosis factor ligand superfamily member 18	0.222836	0.252302	0.377122	1	0.960517	Retinol
prot-a-2025	3301	NADH dehydrogenase [ubiquinone] iron-sulfur protein 4, mitochondrial	0.222836	0.252302	0.377122	1	0.960517	Retinol
prot-a-2295	3301	Putative phospholipase B-like 2	0.222836	0.252302	0.377122	1	0.960517	Retinol
prot-a-1554	3301	Inhibin beta A chain:Inhibin beta B chain heterodimer	0.222836	0.252302	0.377122	1	0.960517	Retinol
prot-a-210	3301	Beta-1,3-glucosyltransferase	-0.222836	0.252302	0.377122	1	0.960517	Retinol
prot-a-2983	3301	Tight junction protein ZO-1	0.222836	0.252302	0.377122	1	0.960517	Retinol
ukb-e-6149_p2_CSA	NA	Mouth/teeth dental problems	0.279834	0.316851	0.377143	1	0.960517	Retinol
finn-b-C3_BILIARY_TRACT	NA	Malignant neoplasm of other and unspecified parts of biliary tract	1.17587	1.33149	0.377168	1	0.960517	Retinol
met-d-Total_L	NA	Total lipids in lipoprotein particles	-0.0354458	0.0401448	0.377265	1	0.960638	Retinol
ukb-b-19711	463010	Operative procedures - main OPCS: E03.6 Septoplasty of nose NEC	0.00150865	0.00170888	0.377328	1	0.960674	Retinol
ukb-e-24018_CSA	NA	Nitrogen dioxide air pollution; 2007	-0.107366	0.121639	0.377417	1	0.960775	Retinol
ukb-e-41253_p7_MID	NA	Inpatient record format	0.698066	0.791252	0.377653	1	0.961009	Retinol
ukb-e-52_p2_AFR	NA	Month of birth	0.561234	0.636188	0.377678	1	0.961009	Retinol
ukb-e-1528_CSA	NA	Water intake	0.0767035	0.0869705	0.377805	1	0.961009	Retinol
ukb-d-K61	361194	Diagnoses - main ICD10: K61 Abscess of anal and rectal regions	-0.00112805	0.00127919	0.37786	1	0.961009	Retinol
ubm-a-1794	7916	NET100 0638	-0.137201	0.155617	0.377962	1	0.961009	Retinol
ubm-a-2411	7916	NET100 1255	0.137201	0.155617	0.377962	1	0.961009	Retinol
finn-b-E4_VIT_DEF	NA	Vitamin deficiency (E4_VIT_DEF)	-0.493554	0.559853	0.378005	1	0.961009	Retinol
finn-b-VIT_DEF	NA	Vitamin deficiency (VIT_DEF)	-0.493554	0.559853	0.378005	1	0.961009	Retinol
ukb-e-2178_EAS	NA	Overall health rating	0.277256	0.314641	0.378219	1	0.961009	Retinol
ubm-a-2501	7916	NET100 1345	0.13628	0.154696	0.378344	1	0.961009	Retinol
ebi-a-GCST90010294	1313	B-cell antigen receptor complex-associated protein beta chain levels	-0.32646	0.370638	0.378423	1	0.961009	Retinol
ubm-a-2692	7916	volume CC Mid Anterior	-0.122468	0.139042	0.378429	1	0.961009	Retinol
ebi-a-GCST006288	142487	Heel bone mineral density	0.0296145	0.0336226	0.378431	1	0.961009	Retinol
ukb-e-1150_p3_CSA	NA	Usual side of head for mobile phone use	0.518048	0.588306	0.378547	1	0.961009	Retinol
ebi-a-GCST90002015	2871	CCR2 on plasmacytoid Dendritic Cell	-0.225967	0.25663	0.378579	1	0.961009	Retinol
ukb-e-20490_AFR	NA	Sexually molested as a child	-0.27256	0.309576	0.378627	1	0.961009	Retinol
ukb-d-M13_SOFTOVERUSE	361194	Soft tissue disorders related to use, overuse and pressure	0.00114471	0.00130031	0.378676	1	0.961009	Retinol
ukb-e-4230_CSA	NA	Signal-to-noise-ratio (SNR) of triplet (left)	-0.171271	0.194567	0.378716	1	0.961009	Retinol
ubm-a-1034	7916	NET25 0088	-0.135359	0.153775	0.37873	1	0.961009	Retinol
ebi-a-GCST006685	91306	Sleep duration (oversleepers)	-0.012196	0.0138572	0.378792	1	0.961009	Retinol
finn-b-L12_LOCALDCONNECTISSUEOTH	NA	Other localized connective tissue disorders	-0.797422	0.906077	0.378815	1	0.961009	Retinol
ebi-a-GCST90001593	3668	CD8+ T cell %T cell	-0.200552	0.227901	0.378859	1	0.961009	Retinol
met-c-926	19269	Concentration of small LDL particles	0.0952855	0.108287	0.378896	1	0.961009	Retinol
ukb-e-20107_p3_EAS	NA	Illnesses of father	0.91639	1.04144	0.378898	1	0.961009	Retinol
prot-a-1323	3301	Vigilin	0.221915	0.252302	0.379097	1	0.961009	Retinol
prot-a-17	3301	ATP-citrate synthase	0.221915	0.252302	0.379097	1	0.961009	Retinol
prot-a-71	3301	RAC-alpha/beta/gamma serine/threonine-protein kinase	-0.221915	0.252302	0.379097	1	0.961009	Retinol
prot-a-1742	3301	Leukocyte immunoglobulin-like receptor subfamily B member 1	-0.221915	0.252302	0.379097	1	0.961009	Retinol
prot-a-631	3301	Procollagen galactosyltransferase 1	-0.221915	0.252302	0.379097	1	0.961009	Retinol
prot-a-840	3301	DnaJ homolog subfamily B member 14	0.221915	0.252302	0.379097	1	0.961009	Retinol
ubm-a-1602	7916	NET100 0446	-0.134438	0.152855	0.37912	1	0.961009	Retinol
ubm-a-744	7916	IDP dMRI ProbtrackX L2 cst l	-0.134438	0.152855	0.37912	1	0.961009	Retinol
ukb-e-20002_p62_CSA	NA	Non-cancer illness code, self-reported	-0.576243	0.655249	0.37917	1	0.961009	Retinol
ukb-b-10608	463010	PCT where patients GP was registered: NOTTINGHAMSHIRE COUNTY TEACHING PCT	-0.00227854	0.00259122	0.379222	1	0.961009	Retinol
finn-b-K11_ASYMMETRY_JAW	NA	Asymmetry of jaw	-0.939227	1.06814	0.379233	1	0.961009	Retinol
ubm-a-267	7916	IDP dMRI TBSS MD Anterior corona radiata L	-0.120626	0.137201	0.379296	1	0.961043	Retinol
ebi-a-GCST90001909	3112	CD45 on CD14+ monocyte	-0.217311	0.247238	0.379424	1	0.961245	Retinol
ukb-a-168	337159	Treatment/medication code: losartan	0.00200736	0.00228496	0.379668	1	0.961319	Retinol
ukb-b-4958	78392	Number of pregnancy terminations	-0.0301944	0.0343703	0.379672	1	0.961319	Retinol
ubm-a-52	7916	IDP T1 FAST ROIs L inf temp gyrus ant	0.119705	0.13628	0.379738	1	0.961319	Retinol
ukb-a-241	325821	Risk taking	-0.00921317	0.0104896	0.379773	1	0.961319	Retinol
ebi-a-GCST011364	17505	Myocardial infarction	0.0932661	0.106208	0.379865	1	0.961319	Retinol
ebi-a-GCST90002323	119629	Mean corpuscular hemoglobin	0.067744	0.0771455	0.379871	1	0.961319	Retinol
ebi-a-GCST90010185	1301	TNF-related apoptosis-inducing ligand receptor 2 levels	0.330724	0.376675	0.379939	1	0.961319	Retinol
ukb-e-30210_MID	NA	Eosinophill percentage	-0.378637	0.431308	0.380008	1	0.961319	Retinol
ukb-b-2375	64949	Whole-wheat cereal intake	0.0326471	0.0371913	0.380044	1	0.961319	Retinol
ebi-a-GCST004442	7760	Interleukin-17 levels	0.145488	0.165746	0.380064	1	0.961319	Retinol
ubm-a-152	7916	IDP T1 FAST ROIs R cerebellum VIIb	-0.112339	0.127993	0.380108	1	0.961319	Retinol
ukb-e-459_CSA	NA	Other disorders of circulatory system	0.669797	0.76326	0.380189	1	0.961319	Retinol
ukb-b-15957	460491	Types of transport used (excluding work): Public transport	0.00827329	0.00942799	0.380202	1	0.961319	Retinol
ubm-a-370	7916	IDP dMRI TBSS L1 Sagittal stratum R	-0.12523	0.142726	0.380259	1	0.961319	Retinol
ukb-b-671	364083	Interpolated Year when operation took place	-0.0202519	0.0230898	0.380435	1	0.961319	Retinol
ukb-d-IX_CIRCULATORY	361194	Diseases of the circulatory system	0.00746864	0.00851901	0.380649	1	0.961319	Retinol
ebi-a-GCST90010277	1311	Lysophosphatidic acid phosphatase type 6 levels	0.325102	0.370864	0.380699	1	0.961319	Retinol
ukb-b-17085	463010	Operative procedures - secondary OPCS: Z48.1 Skin of scalp	-0.00134017	0.00152901	0.380761	1	0.961319	Retinol
ebi-a-GCST90001394	3656	IgD+ CD38dim B cell Absolute Count	-0.196041	0.223665	0.380762	1	0.961319	Retinol
ebi-a-GCST90011612	8956	OTU97_74 (Alistipes) prevalence	0.553308	0.631315	0.380792	1	0.961319	Retinol
ebi-a-GCST90001901	2650	CD28 on CD39+ resting CD4 regulatory T cell	0.220718	0.251842	0.380803	1	0.961319	Retinol
ukb-e-120_p3_MID	NA	Birth weight known	-0.730755	0.833886	0.380853	1	0.961319	Retinol
finn-b-M13_ARTHROSIS	NA	Arthrosis	0.0847145	0.0966851	0.380926	1	0.961319	Retinol
prot-a-938	3301	EMILIN-3	-0.220994	0.252302	0.381078	1	0.961319	Retinol
prot-a-504	3301	Carcinoembryonic antigen-related cell adhesion molecule 4	0.220994	0.252302	0.381078	1	0.961319	Retinol
prot-a-2908	3301	Switch-associated protein 70	0.220994	0.252302	0.381078	1	0.961319	Retinol
prot-a-2519	3301	Tumor necrosis factor receptor superfamily member 19L	-0.220994	0.252302	0.381078	1	0.961319	Retinol
prot-a-2958	3301	Transferrin receptor protein 1	0.220994	0.252302	0.381078	1	0.961319	Retinol
prot-a-1089	3301	Fibroblast growth factor 16	0.220994	0.252302	0.381078	1	0.961319	Retinol
ubm-a-1894	7916	NET100 0738	-0.13628	0.155617	0.381172	1	0.961319	Retinol
ubm-a-1879	7916	NET100 0723	-0.13628	0.155617	0.381172	1	0.961319	Retinol
ubm-a-1186	7916	NET100 0030	-0.13628	0.155617	0.381172	1	0.961319	Retinol
ubm-a-2312	7916	NET100 1156	0.13628	0.155617	0.381172	1	0.961319	Retinol
finn-b-E4_CUSHING	NA	Cushing syndrome	-0.966851	1.10405	0.381177	1	0.961319	Retinol
finn-b-L12_GRANUANNU	NA	Granuloma annulare	-0.895028	1.0221	0.381206	1	0.961319	Retinol
ebi-a-GCST90001973	3113	FSC-A on CD4+ T cell	0.205525	0.234715	0.381227	1	0.961319	Retinol
ukb-e-6160_p4_CSA	NA	Leisure/social activities	-0.302855	0.345948	0.381339	1	0.961448	Retinol
ubm-a-3078	7916	a2009s rh G front inf-Triangul thickness	-0.122468	0.139963	0.381574	1	0.961448	Retinol
ubm-a-50	7916	IDP T1 FAST ROIs L mid temp gyrus tempocc	-0.122468	0.139963	0.381574	1	0.961448	Retinol
ubm-a-2120	7916	NET100 0964	-0.135359	0.154696	0.381574	1	0.961448	Retinol
ubm-a-2340	7916	NET100 1184	0.135359	0.154696	0.381574	1	0.961448	Retinol
finn-b-H8_EXTOTITIS	NA	Otitis externa	-0.225599	0.257827	0.381574	1	0.961448	Retinol
ukb-a-260	83133	Tobacco smoking: Ex-smoker	0.0203401	0.0232487	0.381632	1	0.96147	Retinol
ukb-e-20460_AFR	NA	Belief that own life is meaningful	0.362983	0.415193	0.381981	1	0.962032	Retinol
ubm-a-583	7916	IDP dMRI TBSS ISOVF Body of corpus callosum	-0.115101	0.131676	0.38205	1	0.962032	Retinol
finn-b-K11_HAEMORR	NA	Haemmorrhoids and perianal venous thrombosis	-0.210866	0.241252	0.382093	1	0.962032	Retinol
ebi-a-GCST90001788	3656	CD25 on IgD- CD38+ B cell	0.199355	0.228085	0.382096	1	0.962032	Retinol
bbj-a-98	NA	Cervical cancer	-0.959438	1.09772	0.382101	1	0.962032	Retinol
met-c-909	21547	Total cholesterol in medium VLDL	0.0907919	0.103904	0.382225	1	0.962214	Retinol
ukb-e-23108_AFR	NA	Impedance of leg (left)	0.157919	0.180755	0.382302	1	0.962214	Retinol
finn-b-I9_ARTEMBTHR	NA	Arterial embolism and thrombosis	0.439227	0.502762	0.382322	1	0.962214	Retinol
ukb-b-9038	461230	Main speciality of consultant (recoded): Ophthalmology	0.00385808	0.0044168	0.38239	1	0.962262	Retinol
ebi-a-GCST90017028	14306	Gut microbiota abundance (genus Lachnospiraceae UCG010 id.11330)	-0.105772	0.121116	0.382495	1	0.962347	Retinol
ukb-d-1448_1	348424	Bread type: White	-0.00898576	0.0102918	0.38261	1	0.962347	Retinol
ieu-b-4911	NA	Anti-Theiler's virus IgG levels	-0.553534	0.634152	0.382732	1	0.962347	Retinol
ieu-b-4911	NA	Anti-Theiler's virus IgG levels	-0.553534	0.634152	0.382732	1	0.962347	Retinol
ukb-e-3143_CSA	NA	Ankle spacing width	-0.228821	0.262155	0.382746	1	0.962347	Retinol
ukb-e-recode154_AFR	NA	NA	-0.715193	0.819429	0.382775	1	0.962347	Retinol
ukb-d-M48	361194	Diagnoses - main ICD10: M48 Other spondylopathies	-0.00152111	0.00174296	0.382815	1	0.962347	Retinol
finn-b-M13_ENTESOPATHYNAS	NA	Other/unspecified enthesopathies, not elsewhere classified	0.321363	0.368324	0.382936	1	0.962347	Retinol
met-c-880	21548	Total cholesterol in large LDL	0.0905433	0.103794	0.383024	1	0.962347	Retinol
prot-a-1797	3301	Leucine-rich repeat transmembrane neuronal protein 4	0.220074	0.252302	0.383065	1	0.962347	Retinol
prot-a-2312	3301	Mismatch repair endonuclease PMS2	0.220074	0.252302	0.383065	1	0.962347	Retinol
prot-a-316	3301	Protein CEI	0.220074	0.252302	0.383065	1	0.962347	Retinol
prot-a-2616	3301	Protein S100-A13	0.220074	0.252302	0.383065	1	0.962347	Retinol
finn-b-I9_ARTEMBTHRLOW_EXNONE	NA	Arterial embolism and thrombosis of lower extremity artery (no controls excluded)	0.565378	0.64825	0.383122	1	0.962366	Retinol
ubm-a-763	7916	IDP dMRI ProbtrackX L3 ar l	0.131676	0.151013	0.383235	1	0.962512	Retinol
ukb-b-1153	463010	PCT where patients GP was registered: NORTH BIRMINGHAM PCT	-0.00105629	0.00121152	0.383279	1	0.962512	Retinol
ebi-a-GCST90001835	2849	CD62L on granulocyte	0.214825	0.246501	0.383482	1	0.962618	Retinol
finn-b-O15_BIRTH_BREAT_INFECT	NA	Infections of breast associated with childbirth	-0.573665	0.658379	0.383575	1	0.962618	Retinol
ukb-b-15025	462933	Non-cancer illness code, self-reported: ovarian cyst or cysts	0.00162574	0.00186608	0.383642	1	0.962618	Retinol
ubm-a-176	7916	IDP SWI T2star left amygdala	0.130755	0.150092	0.383664	1	0.962618	Retinol
finn-b-L12_FOLICULAROTH	NA	Other follicular disorders	0.422652	0.485267	0.383772	1	0.962618	Retinol
ubm-a-2938	7916	DKTatlas lh medialorbitofrontal thickness	0.124309	0.142726	0.383772	1	0.962618	Retinol
finn-b-C3_MENINGES	NA	Malignant neoplasm of meninges	-0.484346	0.556169	0.38383	1	0.962618	Retinol
ebi-a-GCST90002010	3629	HLA DR on monocyte	0.204236	0.23453	0.383848	1	0.962618	Retinol
ukb-b-16920	463010	PCT where patients GP was registered: WOKINGHAM PCT	0.00118295	0.00135858	0.383906	1	0.962618	Retinol
ukb-b-10911	463010	Diagnoses - secondary ICD10: Z92.2 Personal history of long-term (current) use of other medicaments	-0.00231731	0.00266209	0.384035	1	0.962618	Retinol
ubm-a-205	7916	IDP dMRI TBSS FA Medial lemniscus L	0.129834	0.149171	0.384098	1	0.962618	Retinol
ebi-a-GCST90001441	3656	IgD+ CD24- B cell %lymphocyte	-0.19779	0.227348	0.384307	1	0.962618	Retinol
finn-b-E4_HYPOOSMNAT	NA	Hypo-osmolality and hyponatraemia	-0.258748	0.297422	0.384317	1	0.962618	Retinol
ukb-e-41245_p7_CSA	NA	Main speciality of consultant (recoded)	-0.705249	0.810681	0.38433	1	0.962618	Retinol
ubm-a-320	7916	IDP dMRI TBSS MO Posterior thalamic radiation R	0.135359	0.155617	0.384397	1	0.962618	Retinol
ubm-a-1056	7916	NET25 0110	-0.135359	0.155617	0.384397	1	0.962618	Retinol
ubm-a-1385	7916	NET100 0229	0.135359	0.155617	0.384397	1	0.962618	Retinol
ubm-a-2534	7916	NET100 1378	0.135359	0.155617	0.384397	1	0.962618	Retinol
ubm-a-2275	7916	NET100 1119	0.135359	0.155617	0.384397	1	0.962618	Retinol
ubm-a-1100	7916	NET25 0154	0.135359	0.155617	0.384397	1	0.962618	Retinol
ubm-a-2383	7916	NET100 1227	-0.135359	0.155617	0.384397	1	0.962618	Retinol
ukb-b-6429	463010	PCT where patients GP was registered: NORTH SHEFFIELD PCT	0.000914795	0.00105172	0.384406	1	0.962618	Retinol
ukb-b-16606	463010	Diagnoses - secondary ICD10: I25.8 Other forms of chronic ischaemic heart disease	0.00197122	0.00226695	0.384549	1	0.962854	Retinol
ukb-e-100007_AFR	NA	Polyunsaturated fat	0.437845	0.503591	0.384603	1	0.962865	Retinol
ubm-a-2828	7916	DKTatlas rh isthmuscingulate area	-0.104052	0.119705	0.384721	1	0.962894	Retinol
ubm-a-1373	7916	NET100 0217	0.134438	0.154696	0.384821	1	0.962894	Retinol
finn-b-D3_ACQHAEMOLYTICANAEMIA	NA	Acquired haemolytic anaemia	0.726519	0.836096	0.384878	1	0.962894	Retinol
ukb-e-593_CSA	NA	Hematuria	0.687293	0.791068	0.384948	1	0.962894	Retinol
ebi-a-GCST90013453	3268	Lack of behavioral control	0.207182	0.23849	0.384997	1	0.962894	Retinol
prot-a-3063	3301	Tumor necrosis factor ligand superfamily member 8	0.219153	0.252302	0.385059	1	0.962894	Retinol
prot-a-2349	3301	Serine/threonine-protein phosphatase 2A regulatory subunit B'' subunit alpha	0.219153	0.252302	0.385059	1	0.962894	Retinol
prot-a-104	3301	Acidic leucine-rich nuclear phosphoprotein 32 family member A	0.219153	0.252302	0.385059	1	0.962894	Retinol
prot-a-2013	3301	Natural cytotoxicity triggering receptor 1	0.219153	0.252302	0.385059	1	0.962894	Retinol
ukb-e-100010_CSA	NA	Portion size	0.130755	0.150552	0.38512	1	0.962923	Retinol
ubm-a-609	7916	IDP dMRI TBSS ISOVF Posterior thalamic radiation L	-0.133517	0.153775	0.38525	1	0.963125	Retinol
finn-b-Z21_ANTEN_SCREE	NA	Antenatal screening	0.115101	0.132597	0.385364	1	0.963286	Retinol
ebi-a-GCST90011715	8956	TestASV_4 (Alistipes) prevalence	-0.29903	0.34455	0.385456	1	0.963393	Retinol
finn-b-K11_APPENDOTH	NA	Other appendicitis	0.331492	0.382136	0.385685	1	0.963817	Retinol
ukb-e-23117_CSA	NA	Leg fat-free mass (left)	-0.0893738	0.103039	0.385733	1	0.963817	Retinol
ebi-a-GCST90001693	3408	CD28+ CD45RA- CD8+ T cell Absolute Count	-0.205617	0.237109	0.385841	1	0.963817	Retinol
ukb-d-22612_2	76334	Worked with materials containing asbestos: Often	0.00528564	0.00609565	0.385878	1	0.963817	Retinol
ukb-e-100760_AFR	NA	Breakfast cereal consumed	0.727532	0.839227	0.385992	1	0.963817	Retinol
ukb-e-4462_AFR	NA	Average monthly intake of other alcoholic drinks	-0.138858	0.160221	0.386125	1	0.963817	Retinol
ubm-a-2897	7916	a2009s rh S central area	-0.107735	0.124309	0.386125	1	0.963817	Retinol
finn-b-ST19_INJURI_ABDOMEN_LOWER_BACK_LUMBAR_SPINE_PELVIS	NA	Injuries to the abdomen, lower back, lumbar spine and pelvis	-0.161142	0.186004	0.386306	1	0.963817	Retinol
ukb-b-4643	46207	Age at hysterectomy	-0.0562444	0.0649385	0.386426	1	0.963817	Retinol
ukb-e-20446_AFR	NA	Ever had prolonged feelings of sadness or depression	-0.867403	1.00184	0.386595	1	0.963817	Retinol
ukb-b-4561	462933	Non-cancer illness code, self-reported: stomach disorder	0.000826939	0.00095511	0.386597	1	0.963817	Retinol
finn-b-F5_NEUROTICOTH	NA	Other neurotic disorders	-0.391344	0.452118	0.38672	1	0.963817	Retinol
ukb-e-104060_CSA	NA	Mixed vegetable intake	0.405341	0.468324	0.386757	1	0.963817	Retinol
ukb-e-6164_p3_CSA	NA	Types of physical activity in last 4 weeks	0.289319	0.334346	0.38686	1	0.963817	Retinol
finn-b-CD2_INSITU_SKIN_NOS_EXALLC	NA	Carcinoma in situ of skin, other sites/unspecified (all cancers excluded)	-1.22468	1.41529	0.386862	1	0.963817	Retinol
ukb-d-M65	361194	Diagnoses - main ICD10: M65 Synovitis and tenosynovitis	-0.00179588	0.00207554	0.386896	1	0.963817	Retinol
ukb-e-21022_AFR	NA	Age at recruitment	-0.029779	0.0344199	0.386946	1	0.963817	Retinol
ukb-e-680_p1_MID	NA	Own or rent accommodation lived in	0.838858	0.969613	0.386958	1	0.963817	Retinol
ukb-b-8205	463010	PCT where patients GP was registered: CAMDEN PCT	-0.000904656	0.00104585	0.38704	1	0.963817	Retinol
prot-a-390	3301	C-C motif chemokine 14	0.218232	0.252302	0.387059	1	0.963817	Retinol
prot-a-21	3301	2-phosphoxylose phosphatase 1	-0.218232	0.252302	0.387059	1	0.963817	Retinol
prot-a-3252	3301	Tyrosine-protein kinase ZAP-70	0.218232	0.252302	0.387059	1	0.963817	Retinol
prot-a-1618	3301	Small conductance calcium-activated potassium channel protein 1	0.218232	0.252302	0.387059	1	0.963817	Retinol
prot-a-2496	3301	Retinoblastoma-associated protein	0.218232	0.252302	0.387059	1	0.963817	Retinol
prot-a-551	3301	Carbohydrate sulfotransferase 14	0.218232	0.252302	0.387059	1	0.963817	Retinol
prot-a-247	3301	Biglycan	-0.218232	0.252302	0.387059	1	0.963817	Retinol
ebi-a-GCST90001996	3579	CX3CR1 on CD14+ CD16+ monocyte	-0.202302	0.233886	0.38706	1	0.963817	Retinol
ukb-b-18509	95986	3mm cylindrical power angle (left)	0.0394021	0.0455571	0.387096	1	0.963817	Retinol
ukb-e-593_AFR	NA	Hematuria	-0.723112	0.836648	0.387425	1	0.963817	Retinol
ukb-e-6145_p2_CSA	NA	Illness, injury, bereavement, stress in last 2 years	-0.276796	0.320258	0.387429	1	0.963817	Retinol
ebi-a-GCST90001477	3579	HLA DR++ monocyte Absolute Count	-0.198066	0.22919	0.387477	1	0.963817	Retinol
ukb-e-20002_p19_CSA	NA	Non-cancer illness code, self-reported	-0.407827	0.471915	0.387481	1	0.963817	Retinol
met-c-883	19269	Total lipids in large LDL	0.093628	0.108361	0.387567	1	0.963817	Retinol
finn-b-ST19_FRACT_FEMUR	NA	Fracture of femur	0.198895	0.230203	0.387588	1	0.963817	Retinol
ubm-a-720	7916	IDP dMRI ProbtrackX L1 fmi	0.116943	0.135359	0.387618	1	0.963817	Retinol
ukb-a-110	337159	Non-cancer illness code self-reported: varicose veins	-0.00124529	0.00144145	0.387635	1	0.963817	Retinol
ubm-a-2434	7916	NET100 1278	-0.134438	0.155617	0.38764	1	0.963817	Retinol
ubm-a-2200	7916	NET100 1044	-0.134438	0.155617	0.38764	1	0.963817	Retinol
ubm-a-1724	7916	NET100 0568	0.134438	0.155617	0.38764	1	0.963817	Retinol
ubm-a-1273	7916	NET100 0117	0.134438	0.155617	0.38764	1	0.963817	Retinol
ukb-e-102310_CSA	NA	Chocolate sweet intake	-0.151934	0.175875	0.387657	1	0.963817	Retinol
ukb-b-5011	64949	Thickness of butter/margarine spread on bread rolls: medium	0.00896097	0.0103739	0.3877	1	0.963817	Retinol
ieu-b-4842	44337	HbA1c	0.0524862	0.0607735	0.387788	1	0.963869	Retinol
ukb-b-7211	463010	Diagnoses - main ICD10: J33.9 Nasal polyp, unspecified	-0.00096454	0.00111709	0.387896	1	0.963869	Retinol
ebi-a-GCST010781	38932	COVID-19 (predicted covid from self-reported symptoms vs predicted or self-reported non-covid) RELEASE 4	-0.237578	0.275221	0.388013	1	0.963869	Retinol
ukb-b-20196	463010	PCT where patients GP was registered: WESTMINSTER PCT	-0.000831957	0.000963794	0.388022	1	0.963869	Retinol
ukb-e-4079_EAS	NA	Diastolic blood pressure, automated reading	0.396041	0.45884	0.388063	1	0.963869	Retinol
ubm-a-1279	7916	NET100 0123	0.133517	0.154696	0.388085	1	0.963869	Retinol
ubm-a-1722	7916	NET100 0566	0.133517	0.154696	0.388085	1	0.963869	Retinol
ebi-a-GCST90000027	244730	Appendicular lean mass	-0.0216651	0.0251044	0.388138	1	0.963869	Retinol
finn-b-O15_ANTENAT_ABNORM	NA	Abnormal findings on antenatal screening of mother	0.417127	0.483425	0.388216	1	0.963869	Retinol
finn-b-N14_ORHCEPINDIDYMITIS	NA	Orchitis and epididymitis	0.341621	0.395948	0.388253	1	0.963869	Retinol
ukb-e-22702_CSA	NA	Home location - east co-ordinate (rounded)	-0.119061	0.138029	0.388371	1	0.963869	Retinol
ubm-a-3115	7916	a2009s rh S collat transv post thickness	0.127072	0.14733	0.388412	1	0.963869	Retinol
ukb-b-12089	462933	Treatment/medication code: mebeverine	0.00123785	0.00143528	0.388443	1	0.963869	Retinol
ukb-e-3849_CSA	NA	Number of pregnancy terminations	0.238398	0.276427	0.388454	1	0.963869	Retinol
ukb-e-30150_MID	NA	Eosinophill count	-0.378177	0.438582	0.388538	1	0.963869	Retinol
ukb-e-4080_CSA	NA	Systolic blood pressure, automated reading	-0.125046	0.145028	0.388565	1	0.963869	Retinol
ebi-a-GCST90011433	8956	OTU99_140 (Desulfovibrio) abundance	-0.401751	0.465978	0.388595	1	0.963869	Retinol
ukb-b-10309	462933	Operation code: myomectomy/fibroids removed	-0.00131017	0.00152019	0.388771	1	0.963869	Retinol
ubm-a-2196	7916	NET100 1040	-0.131676	0.152855	0.388993	1	0.963869	Retinol
ieu-b-4763	NA	C-reactive protein	0.0801105	0.0930018	0.389025	1	0.963869	Retinol
prot-a-2272	3301	Paired immunoglobulin-like type 2 receptor alpha	0.217311	0.252302	0.389065	1	0.963869	Retinol
prot-a-114	3301	Amyloid beta A4 precursor protein-binding family B member 1	0.217311	0.252302	0.389065	1	0.963869	Retinol
prot-a-3217	3301	von Willebrand factor C domain-containing protein 2-like	0.217311	0.252302	0.389065	1	0.963869	Retinol
prot-a-2914	3301	Synaptotagmin-3	0.217311	0.252302	0.389065	1	0.963869	Retinol
ebi-a-GCST90002291	11502	Basophil count	-0.114088	0.132459	0.389065	1	0.963869	Retinol
ebi-a-GCST004901	4084	Amyotrophic lateral sclerosis (sporadic)	-0.0285451	0.0331492	0.389177	1	0.963869	Retinol
finn-b-AB1_SALMONELLA_OTH	NA	Other salmonella infections	-0.496317	0.576427	0.389226	1	0.963869	Retinol
ukb-b-5253	463010	Diagnoses - main ICD10: N83.2 Other and unspecified ovarian cysts	-0.00116321	0.00135115	0.38929	1	0.963869	Retinol
ebi-a-GCST90012008	21758	Kallikrein-6 levels	0.0911602	0.105893	0.38931	1	0.963869	Retinol
ukb-e-30780_MID	NA	LDL direct	-0.308932	0.358932	0.389405	1	0.963869	Retinol
ubm-a-2677	7916	volume Right-Cerebellum-Cortex	0.0966851	0.112339	0.389428	1	0.963869	Retinol
finn-b-F5_UNSMENDIS	NA	Unspecified mental disorder	0.164825	0.191529	0.389471	1	0.963869	Retinol
ukb-e-21000_p4_MID	NA	Ethnic background	0.877164	1.01934	0.3895	1	0.963869	Retinol
finn-b-I9_CARDMYOHYP_EXNONE	NA	Cardiomyopathy, Hypertrophic obstructive (no controls excluded)	-0.6814	0.791897	0.389533	1	0.963869	Retinol
finn-b-M13_SHOULDERBURSITIS	NA	Bursitis of shoulder	-0.674954	0.78453	0.389608	1	0.963869	Retinol
ukb-e-NAP_MID	NA	Non-albumin protein	-0.317035	0.368508	0.389613	1	0.963869	Retinol
ebi-a-GCST90010284	1187	DNA-(apurinic or apyrimidinic site) lyase levels	-0.335473	0.390021	0.389711	1	0.963869	Retinol
ebi-a-GCST90011547	8956	G_Parasutterella prevalence	-0.409041	0.475568	0.389729	1	0.963869	Retinol
finn-b-N14_POLYPFEMGEN	NA	Polyp of the female genital tract	0.152855	0.177716	0.389732	1	0.963869	Retinol
ubm-a-2370	7916	NET100 1214	-0.133094	0.154788	0.389874	1	0.963869	Retinol
ukb-b-4933	463010	PCT where patients GP was registered: NORTH MANCHESTER PCT	-0.000931418	0.00108343	0.389956	1	0.963869	Retinol
ukb-b-18822	463010	Diagnoses - main ICD10: K29.7 Gastritis, unspecified	0.00203762	0.00237062	0.390048	1	0.963869	Retinol
ukb-e-30030_AFR	NA	Haematocrit percentage	0.132228	0.153867	0.390139	1	0.963869	Retinol
ukb-b-1228	463010	Diagnoses - secondary ICD10: I84.6 Residual haemorrhoidal skin tags	0.00107099	0.00124668	0.3903	1	0.963869	Retinol
ukb-b-7748	423135	Illnesses of mother: Bowel cancer	0.00410093	0.00477426	0.390359	1	0.963869	Retinol
ukb-b-3188	95998	3mm weak meridian angle (left)	0.0391263	0.0455556	0.390412	1	0.963869	Retinol
ukb-a-405	336252	Current employment status: Retired	-0.0100029	0.0116489	0.390508	1	0.963869	Retinol
ebi-a-GCST90001958	3112	CD4 on monocyte	-0.215838	0.251381	0.390557	1	0.963869	Retinol
met-c-895	21555	Total cholesterol in LDL	0.0889687	0.103656	0.390721	1	0.963869	Retinol
ubm-a-1653	7916	NET100 0497	-0.133517	0.155617	0.390899	1	0.963869	Retinol
ubm-a-1572	7916	NET100 0416	0.133517	0.155617	0.390899	1	0.963869	Retinol
prot-a-2475	3301	Ras-related protein Rab-27B	0.21639	0.252302	0.391078	1	0.963869	Retinol
prot-a-331	3301	Carbonic anhydrase 4	0.21639	0.252302	0.391078	1	0.963869	Retinol
prot-a-359	3301	Cocaine- and amphetamine-regulated transcript protein	0.21639	0.252302	0.391078	1	0.963869	Retinol
prot-a-1020	3301	Protein FAM107A	0.21639	0.252302	0.391078	1	0.963869	Retinol
prot-a-2166	3301	Platelet-activating factor acetylhydrolase IB subunit beta	-0.21639	0.252302	0.391078	1	0.963869	Retinol
prot-a-2073	3301	Pro-FMRFamide-related neuropeptide FF	0.21639	0.252302	0.391078	1	0.963869	Retinol
prot-a-2637	3301	Scavenger receptor class A member 3	0.21639	0.252302	0.391078	1	0.963869	Retinol
prot-a-1119	3301	Filamin-A	-0.21639	0.252302	0.391078	1	0.963869	Retinol
finn-b-R18_CARDIAC_MURMU_OTHER_CARDIAC_SOUNDS	NA	Cardiac murmurs and other cardiac sounds	0.326888	0.381215	0.391175	1	0.963869	Retinol
ukb-b-11349	64979	Folate	0.0461087	0.0537733	0.391189	1	0.963869	Retinol
finn-b-R18_ABNORMAL_FINDI_DIAGNOST_IMAGI_CENTRAL_NERVOUS_SYSTEM	NA	Abnormal findings on diagnostic imaging of central nervous system	-0.597606	0.697053	0.391262	1	0.963869	Retinol
ukb-b-17194	150642	Eye problems/disorders: Macular degeneration	-0.0046912	0.00547298	0.391359	1	0.963869	Retinol
ubm-a-2456	7916	NET100 1300	0.132597	0.154696	0.391366	1	0.963869	Retinol
ubm-a-2276	7916	NET100 1120	-0.132597	0.154696	0.391366	1	0.963869	Retinol
ubm-a-1588	7916	NET100 0432	0.132597	0.154696	0.391366	1	0.963869	Retinol
ubm-a-582	7916	IDP dMRI TBSS ISOVF Genu of corpus callosum	-0.116022	0.135359	0.391366	1	0.963869	Retinol
ebi-a-GCST90001701	3592	BAFF-R on CD20- CD38- B cell	-0.196133	0.228821	0.391366	1	0.963869	Retinol
finn-b-ST19_SEQUEL_INJURI_NECK_TRUNK	NA	Sequelae of injuries of neck and trunk	-0.629834	0.734807	0.391366	1	0.963869	Retinol
ebi-a-GCST90010299	1313	CXADR-like membrane protein levels	0.317026	0.369901	0.391415	1	0.963869	Retinol
ukb-e-104130_AFR	NA	Beetroot intake	0.181492	0.211786	0.391469	1	0.963869	Retinol
ukb-b-19955	463010	Diagnoses - secondary ICD10: I12.0 Hypertensive renal disease with renal failure	0.00087491	0.00102098	0.391481	1	0.963869	Retinol
ukb-a-329	81538	Ever stopped smoking for 6+ months	0.0207936	0.0242724	0.391622	1	0.963869	Retinol
ebi-a-GCST90011576	8956	OTU97_16 (Faecalibacterium) prevalence	0.363073	0.423818	0.391626	1	0.963869	Retinol
ukb-e-102360_CSA	NA	Sweet biscuits intake	-0.531215	0.620166	0.391682	1	0.963869	Retinol
ukb-e-20080_p5_CSA	NA	Day-of-week questionnaire completed	0.938306	1.09576	0.39183	1	0.963869	Retinol
ukb-e-20079_p5_CSA	NA	Day-of-week questionnaire completion requested	0.938306	1.09576	0.39183	1	0.963869	Retinol
ubm-a-1747	7916	NET100 0591	0.131676	0.153775	0.391839	1	0.963869	Retinol
ubm-a-488	7916	IDP dMRI TBSS ICVF Splenium of corpus callosum	0.131676	0.153775	0.391839	1	0.963869	Retinol
ukb-e-20505_CSA	NA	Recent easy annoyance or irritability	0.259116	0.30267	0.391943	1	0.963869	Retinol
ukb-b-5474	64949	Vitamin and/or mineral supplement use: Vitamin B12	-0.00665837	0.00777917	0.39204	1	0.963869	Retinol
finn-b-G6_MIGRAINE_NO_AURA_ADVERSE	NA	Migraine without aura, drug-induced	0.878453	1.0267	0.392216	1	0.963869	Retinol
ukb-e-104300_CSA	NA	Spinach intake	0.283425	0.331308	0.392288	1	0.963869	Retinol
ebi-a-GCST90001677	3162	CD28- CD25++ CD8+ T cell %CD8+ T cell	0.189595	0.221639	0.392318	1	0.963869	Retinol
ebi-a-GCST90010304	1278	Pro-cathepsin H levels	0.324076	0.378862	0.392333	1	0.963869	Retinol
ubm-a-926	7916	NODEamps100 0035	0.12523	0.146409	0.39236	1	0.963869	Retinol
ukb-e-285_CSA	NA	Other anemias	0.525322	0.614641	0.392727	1	0.963869	Retinol
ukb-b-13551	463010	Operative procedures - secondary OPCS: X72.1 Delivery of complex chemotherapy for neoplasm including prolonged infusional treatment at first attendance	-0.00111528	0.00130494	0.392739	1	0.963869	Retinol
finn-b-Z21_OTHER_PROBL_RELATED_PRIMARY_SUPPORT_GROUP_INCLU_FAMILY_CIRCUMSTANC	NA	Other problems related to primary support group, including family circumstances	-0.275322	0.322284	0.392947	1	0.963869	Retinol
ubm-a-122	7916	IDP T1 FAST ROIs L thalamus	-0.11326	0.132597	0.393013	1	0.963869	Retinol
prot-a-2643	3301	Scavenger receptor class F member 2	-0.21547	0.252302	0.393097	1	0.963869	Retinol
prot-a-2732	3301	Tyrosine-protein phosphatase non-receptor type substrate 1	-0.21547	0.252302	0.393097	1	0.963869	Retinol
prot-a-2776	3301	Essential MCU regulator, mitochondrial	0.21547	0.252302	0.393097	1	0.963869	Retinol
prot-a-2116	3301	N-terminal Xaa-Pro-Lys N-methyltransferase 1	0.21547	0.252302	0.393097	1	0.963869	Retinol
prot-a-2694	3301	Serpin A9	0.21547	0.252302	0.393097	1	0.963869	Retinol
prot-a-1202	3301	GDNF family receptor alpha-2	-0.21547	0.252302	0.393097	1	0.963869	Retinol
prot-a-403	3301	C-C motif chemokine 25	0.21547	0.252302	0.393097	1	0.963869	Retinol
ukb-b-20379	249710	Medication for cholesterol, blood pressure, diabetes, or take exogenous hormones: None of the above	-0.0110093	0.0128915	0.393108	1	0.963869	Retinol
ukb-b-14206	463010	Diagnoses - main ICD10: I20.9 Angina pectoris, unspecified	0.00167367	0.00196044	0.393259	1	0.963869	Retinol
ukb-b-16187	463010	Diagnoses - main ICD10: R55 Syncope and collapse	0.00176713	0.00206994	0.393267	1	0.963869	Retinol
met-d-M_HDL_CE	NA	Cholesteryl esters in medium HDL	0.0321702	0.0376889	0.393342	1	0.963869	Retinol
ukb-b-7710	39749	Pulse rate (during blood-pressure measurement)	0.0598664	0.0701402	0.393369	1	0.963869	Retinol
ukb-d-22617_4123	91149	Job SOC coding: Counter clerks	0.00720388	0.00844086	0.393408	1	0.963869	Retinol
ukb-e-2020_EAS	NA	Loneliness, isolation	1.01289	1.18692	0.393452	1	0.963869	Retinol
finn-b-AB1_SCHISTOSOMIASIS	NA	Schistosomiasis [bilharziasis]	0.803867	0.941989	0.393453	1	0.963869	Retinol
ukb-b-12060	463010	PCT where patients GP was registered: NORTH HAMPSHIRE PCT	0.000817273	0.00095791	0.393557	1	0.963869	Retinol
finn-b-SFN	NA	Small fibre neuropathy	-0.765193	0.896869	0.393558	1	0.963869	Retinol
ubm-a-1753	7916	NET100 0597	0.133517	0.156538	0.393692	1	0.963869	Retinol
finn-b-K11_OESSTODUO	NA	Diseases of oesophagus, stomach and duodenum	0.0801105	0.0939227	0.393692	1	0.963869	Retinol
ukb-e-30110_AFR	NA	Platelet distribution width	0.184254	0.216022	0.393692	1	0.963869	Retinol
ubm-a-2565	7916	NET100 1409	0.133517	0.156538	0.393692	1	0.963869	Retinol
ukb-a-274	331296	Leg fat percentage (right)	0.0129622	0.0151977	0.393713	1	0.963869	Retinol
finn-b-CD2_BENIGN_LIVE_BILE	NA	Benign neoplasm: Liver/bile ducts	-0.736648	0.86372	0.393727	1	0.963869	Retinol
ukb-e-100190_AFR	NA	Orange juice intake	-0.518416	0.607919	0.393786	1	0.963869	Retinol
finn-b-I9_NONRHEVALV_EXNONE	NA	Non-rheumatic valve diseases (no controls excluded)	-0.127993	0.150092	0.393792	1	0.963869	Retinol
ukb-e-20002_p180_CSA	NA	Non-cancer illness code, self-reported	-0.342541	0.40175	0.393868	1	0.963869	Retinol
ubm-a-3017	7916	a2009s lh S occipital ant thickness	0.122468	0.143646	0.393901	1	0.963869	Retinol
ebi-a-GCST90010238	1323	Matrix metalloproteinase-2 levels	-0.316616	0.371387	0.393923	1	0.963869	Retinol
ukb-e-23099_AFR	NA	Body fat percentage	-0.114549	0.134438	0.394184	1	0.963869	Retinol
finn-b-D3_AGRANULOCYTOSIS	NA	Agranulocytosis	0.307551	0.360958	0.394191	1	0.963869	Retinol
ukb-e-R06_AFR	NA	R06 Abnormalities of breathing	0.799079	0.938306	0.394425	1	0.963869	Retinol
ubm-a-558	7916	IDP dMRI TBSS OD Posterior corona radiata R	0.121547	0.142726	0.394429	1	0.963869	Retinol
ubm-a-458	7916	IDP dMRI TBSS L3 Anterior corona radiata R	-0.121547	0.142726	0.394429	1	0.963869	Retinol
finn-b-Q17_OTHER_SPECIFE_CONGEN_MALFO_SYNDR_AFFECTING_MULTIPLE_SYSTEMS	NA	Other specified congenital malformation syndromes affecting multiple systems	0.764273	0.89779	0.394613	1	0.963869	Retinol
ubm-a-1872	7916	NET100 0716	0.131676	0.154696	0.394664	1	0.963869	Retinol
ukb-e-100014_AFR	NA	Folate	0.43407	0.510037	0.394738	1	0.963869	Retinol
ukb-e-51_AFR	NA	Seated height	-0.12256	0.144015	0.394757	1	0.963869	Retinol
ebi-a-GCST90011425	8956	OTU99_12 (Bacteroides) abundance	-0.282068	0.331486	0.394814	1	0.963869	Retinol
ebi-a-GCST90011366	8956	OTU97_12 (Bacteroides) abundance	-0.282068	0.331486	0.394814	1	0.963869	Retinol
ukb-d-22630_0	25697	Day shifts worked: Shift pattern was worked for some (but not all) of job	-0.018757	0.0220456	0.394865	1	0.963869	Retinol
finn-b-K11_PSC_COLITIS_STRICT	NA	Colitis, primary sclerosing, strict definition	0.955801	1.12339	0.39487	1	0.963869	Retinol
ukb-d-22601_23173422	89866	Job coding: registrar or senior administrator of educational establishment, bursar, registrar, university administrator	0.00495619	0.00582567	0.394909	1	0.963869	Retinol
ubm-a-711	7916	IDP dMRI ProbtrackX L1 atr l	-0.104972	0.123389	0.39491	1	0.963869	Retinol
ukb-e-3731_CSA	NA	Former alcohol drinker	0.620258	0.729282	0.395044	1	0.963869	Retinol
ukb-d-M13_HALLUXRIGIDUS	361194	Hallux rigidus	-0.00110447	0.00129862	0.395051	1	0.963869	Retinol
finn-b-E4_THYROID	NA	Disorders of the thyroid gland	0.0837937	0.0985267	0.395065	1	0.963869	Retinol
ukb-e-102940_AFR	NA	Whole egg intake	0.320442	0.376796	0.395081	1	0.963869	Retinol
ukb-b-9074	463010	Diagnoses - main ICD10: N35.9 Urethral stricture, unspecified	0.00114966	0.00135193	0.395113	1	0.963869	Retinol
ukb-b-20332	462933	Operation code: inguinal hernia repair	0.00206904	0.0024331	0.395118	1	0.963869	Retinol
prot-a-1257	3301	Transmembrane glycoprotein NMB	0.214549	0.252302	0.395122	1	0.963869	Retinol
prot-a-1965	3301	Peptide chain release factor 1-like, mitochondrial	-0.214549	0.252302	0.395122	1	0.963869	Retinol
prot-a-2784	3301	N-lysine methyltransferase SMYD2	0.214549	0.252302	0.395122	1	0.963869	Retinol
prot-a-2809	3301	SPARC	0.214549	0.252302	0.395122	1	0.963869	Retinol
prot-a-2859	3301	Sia-alpha-2,3-Gal-beta-1,4-GlcNAc-R:alpha 2,8-sialyltransferase	0.214549	0.252302	0.395122	1	0.963869	Retinol
prot-a-749	3301	Interleukin-8	0.214549	0.252302	0.395122	1	0.963869	Retinol
prot-a-1559	3301	Insulin-induced gene 1 protein	-0.214549	0.252302	0.395122	1	0.963869	Retinol
prot-a-2068	3301	Palmitoleoyl-protein carboxylesterase NOTUM	-0.214549	0.252302	0.395122	1	0.963869	Retinol
prot-a-419	3301	Scavenger receptor cysteine-rich type 1 protein M130	0.214549	0.252302	0.395122	1	0.963869	Retinol
prot-a-1039	3301	Protein FAM189A2	0.214549	0.252302	0.395122	1	0.963869	Retinol
ubm-a-2124	7916	NET100 0968	0.130755	0.153775	0.395159	1	0.963869	Retinol
ukb-b-2003	40607	Errors before selecting correct item in alphanumeric path (trail #2)	-0.0532069	0.062577	0.395179	1	0.963869	Retinol
ukb-e-4537_AFR	NA	Work/job satisfaction	-0.201013	0.236464	0.395282	1	0.964	Retinol
ubm-a-683	7916	IDP dMRI ProbtrackX MO ar r	0.135359	0.1593	0.395486	1	0.964377	Retinol
finn-b-Z21_SPECIAL_SCREEN_EXAM_OTH_DISEA_DISORD	NA	Special screening examination for other diseases and disorders	0.30663	0.360958	0.395609	1	0.964556	Retinol
ebi-a-GCST90001528	1858	CD33dim HLA DR+ CD11b- %CD33dim HLA DR+	-0.268324	0.31593	0.395706	1	0.964672	Retinol
bbj-a-63	NA	Menopause	-0.414365	0.488029	0.39585	1	0.964736	Retinol
ubm-a-32	7916	IDP T1 FAST ROIs L mid front gyrus	-0.108656	0.127993	0.395925	1	0.964736	Retinol
ubm-a-278	7916	IDP dMRI TBSS MD Cingulum cingulate gyrus R	-0.108656	0.127993	0.395925	1	0.964736	Retinol
ebi-a-GCST90001848	3113	CD3 on Natural Killer T	-0.207366	0.244291	0.395965	1	0.964736	Retinol
ukb-b-15685	463010	Type of cancer: ICD10: C44.5 Skin of trunk	0.00130474	0.00153712	0.395979	1	0.964736	Retinol
finn-b-CD2_BENIGN_LIVE_BILE_EXALLC	NA	Benign neoplasm: Liver/bile ducts (all cancers excluded)	-0.732965	0.86372	0.396096	1	0.9649	Retinol
ebi-a-GCST90002067	2920	CD4 on CD39+ activated CD4 regulatory T cell	0.21418	0.252486	0.396279	1	0.965118	Retinol
ukb-e-6154_p3_EAS	NA	Medication for pain relief, constipation, heartburn	1.24586	1.46869	0.396284	1	0.965118	Retinol
ubm-a-3056	7916	DKTatlas rh rostralanteriorcingulate thickness	-0.123389	0.145488	0.396382	1	0.965126	Retinol
ukb-e-100890_CSA	NA	Milk added to cereal	-0.662063	0.780663	0.396395	1	0.965126	Retinol
finn-b-CD2_PRIMARY_LYMPHOID_HEMATOPOIETIC_EXALLC	NA	Primary_lymphoid and hematopoietic malignant neoplasms (all cancers excluded)	-0.205341	0.242173	0.396489	1	0.965126	Retinol
ukb-b-15453	463010	Operative procedures - secondary OPCS: Z85.6 Ankle joint	0.00119432	0.00140866	0.396525	1	0.965126	Retinol
ubm-a-946	7916	NODEamps100 0055	0.107735	0.127072	0.396535	1	0.965126	Retinol
ukb-b-12506	460351	Vitamin and mineral supplements: Vitamin E	0.00295064	0.00348147	0.396701	1	0.965188	Retinol
ebi-a-GCST90002353	7542	Neutrophil count	-0.145129	0.171262	0.396766	1	0.965188	Retinol
ukb-e-562_CSA	NA	Diverticulosis and diverticulitis	0.68674	0.810405	0.39677	1	0.965188	Retinol
eqtl-a-ENSG00000138190	29992	ENSG00000138190	-0.0982993	0.116015	0.396828	1	0.965188	Retinol
ukb-a-86	337159	Non-cancer illness code self-reported: joint disorder	0.00141076	0.00166557	0.396987	1	0.965188	Retinol
prot-a-2858	3301	Alpha-2,8-sialyltransferase 8B	0.213628	0.252302	0.397154	1	0.965188	Retinol
prot-a-2608	3301	Retbindin	0.213628	0.252302	0.397154	1	0.965188	Retinol
prot-a-3055	3301	Tumor necrosis factor ligand superfamily member 12	-0.213628	0.252302	0.397154	1	0.965188	Retinol
prot-a-2288	3301	Group IIE secretory phospholipase A2	0.213628	0.252302	0.397154	1	0.965188	Retinol
prot-a-813	3301	Desert hedgehog protein N-product	0.213628	0.252302	0.397154	1	0.965188	Retinol
prot-a-516	3301	Centrin-2	0.213628	0.252302	0.397154	1	0.965188	Retinol
prot-a-171	3301	Arylsulfatase A	0.213628	0.252302	0.397154	1	0.965188	Retinol
ukb-e-5201_EAS	NA	logMAR, final (right)	0.587569	0.694199	0.39733	1	0.965227	Retinol
ukb-e-104350_CSA	NA	Tinned tomato intake	-0.220994	0.261142	0.397406	1	0.965227	Retinol
ebi-a-GCST004633	171542	Neutrophil percentage of white cells	-0.0301602	0.0356405	0.397422	1	0.965227	Retinol
ubm-a-2141	7916	NET100 0985	-0.131676	0.155617	0.397467	1	0.965227	Retinol
ubm-a-3068	7916	a2009s rh G&S subcentral thickness	0.121547	0.143646	0.397467	1	0.965227	Retinol
ubm-a-1548	7916	NET100 0392	0.131676	0.155617	0.397467	1	0.965227	Retinol
ukb-e-1458_MID	NA	Cereal intake	0.242818	0.287017	0.39755	1	0.965308	Retinol
finn-b-ST19_SUPERF_INJURY_FOREA	NA	Superficial injury of forearm	0.343462	0.406077	0.397662	1	0.965385	Retinol
finn-b-N14_BREAST	NA	Disorders of breast	-0.13628	0.161142	0.397712	1	0.965385	Retinol
ukb-e-41246_p51_CSA	NA	Treatment speciality of consultant (recoded)	0.72698	0.859669	0.397747	1	0.965385	Retinol
ebi-a-GCST004617	170536	Eosinophil percentage of granulocytes	0.0302113	0.0357314	0.397825	1	0.965385	Retinol
ukb-b-11943	64949	Types of spread used on bread/crackers: Unknown margarine on bread/crackers	0.00911558	0.0107812	0.397829	1	0.965385	Retinol
ubm-a-2854	7916	a2009s rh G&S occipital inf area	-0.110497	0.130755	0.398072	1	0.965854	Retinol
ukb-e-971_p1_EAS	NA	Frequency of walking for pleasure in last 4 weeks	0.73186	0.866206	0.398165	1	0.965961	Retinol
ukb-d-22617_2132	91149	Job SOC coding: Software professionals	0.00747974	0.008857	0.39839	1	0.966282	Retinol
finn-b-L12_URTICA_NAS	NA	Other and unspecified urticaria	-0.209945	0.248619	0.398421	1	0.966282	Retinol
ebi-a-GCST90002039	2850	CD80 on monocyte	-0.214825	0.25442	0.398462	1	0.966282	Retinol
ubm-a-1744	7916	NET100 0588	0.129834	0.153775	0.398495	1	0.966282	Retinol
ukb-b-4740	64945	Feta intake	-0.00769511	0.00911595	0.398593	1	0.966398	Retinol
met-c-893	13522	18:2, linoleic acid (LA)	-0.109383	0.12965	0.398849	1	0.96681	Retinol
ebi-a-GCST90016945	14306	Gut microbiota abundance (family Peptococcaceae id.2024)	0.112335	0.13316	0.398888	1	0.96681	Retinol
finn-b-JOINTPAIN	NA	Pain in joint	-0.11418	0.135359	0.398928	1	0.96681	Retinol
ukb-e-23127_AFR	NA	Trunk fat percentage	-0.133978	0.15884	0.398961	1	0.96681	Retinol
ubm-a-525	7916	IDP dMRI TBSS ICVF Superior longitudinal fasciculus L	0.128913	0.152855	0.39902	1	0.966832	Retinol
ebi-a-GCST90002044	1635	CD45 on CD33dim HLA DR+ CD11b-	0.28361	0.336372	0.399149	1	0.967009	Retinol
prot-a-3206	3301	Serine/threonine-protein kinase VRK1	0.212707	0.252302	0.399192	1	0.967009	Retinol
ukb-b-11862	462933	Treatment/medication code: beconase 50micrograms nasal spray	-0.00139855	0.00165962	0.399399	1	0.967305	Retinol
ukb-e-41229_p84_CSA	NA	PCT responsible for patient data	0.889227	1.05525	0.399413	1	0.967305	Retinol
ukb-e-100380_AFR	NA	Intake of artificial sweetener added to coffee	-0.194843	0.231308	0.399588	1	0.967537	Retinol
ukb-b-7763	461154	Main speciality of consultant (recoded): Rheumatology	-0.0015879	0.00188515	0.399608	1	0.967537	Retinol
ukb-e-455_EAS	NA	Hemorrhoids	-1.38582	1.64641	0.399943	1	0.968229	Retinol
met-c-855	13540	Omega-3 fatty acids	0.109042	0.129595	0.400118	1	0.968257	Retinol
finn-b-MYELOPROF	NA	Myeloproliferative diseases	-0.400552	0.476059	0.400128	1	0.968257	Retinol
ukb-b-9856	462933	Non-cancer illness code, self-reported: trapped nerve/compressed nerve	0.000932864	0.00110895	0.400228	1	0.968257	Retinol
ukb-e-30040_EAS	NA	Mean corpuscular volume	0.424862	0.505064	0.400234	1	0.968257	Retinol
ukb-e-6145_p6_CSA	NA	Illness, injury, bereavement, stress in last 2 years	0.694659	0.825967	0.400334	1	0.968257	Retinol
ebi-a-GCST90001572	3395	Terminally Differentiated CD4-CD8- T cell Absolute Count	-0.196777	0.233978	0.400344	1	0.968257	Retinol
ebi-a-GCST90011358	8956	OTU97_105 (Ruminococcaceae) abundance	-0.423959	0.504227	0.400455	1	0.968257	Retinol
ukb-e-5162_AFR	NA	6mm regularity index (left)	-0.365009	0.434162	0.400504	1	0.968257	Retinol
ukb-e-136_p1_MID	NA	Number of operations, self-reported	0.229374	0.272836	0.400515	1	0.968257	Retinol
ukb-a-38	336743	Adopted as a child	-0.00234185	0.00278564	0.400524	1	0.968257	Retinol
ebi-a-GCST006368	315347	Body mass index	0.0232965	0.0277164	0.40061	1	0.968257	Retinol
ukb-b-19719	462933	Non-cancer illness code, self-reported: menorrhagia (unknown cause)	-0.00089214	0.0010615	0.400655	1	0.968257	Retinol
ukb-e-100460_AFR	NA	Added milk to standard tea	-0.708287	0.84291	0.400747	1	0.968257	Retinol
ubm-a-2033	7916	NET100 0877	0.130755	0.155617	0.400776	1	0.968257	Retinol
ukb-e-208_AFR	NA	Benign neoplasm of colon	-0.722376	0.860129	0.400995	1	0.968257	Retinol
ukb-e-1697_CSA	NA	Comparative height size at age 10	-0.0805801	0.0959484	0.401005	1	0.968257	Retinol
ukb-e-2704_AFR	NA	Years since last cervical smear test	-0.177532	0.211418	0.401065	1	0.968257	Retinol
ubm-a-280	7916	IDP dMRI TBSS MD Cingulum hippocampus R	-0.12523	0.149171	0.401185	1	0.968257	Retinol
prot-a-1891	3301	MAX gene-associated protein	0.211786	0.252302	0.401236	1	0.968257	Retinol
prot-a-2083	3301	NAD(P)H dehydrogenase [quinone] 1	0.211786	0.252302	0.401236	1	0.968257	Retinol
prot-a-1198	3301	Glial cell line-derived neurotrophic factor	0.211786	0.252302	0.401236	1	0.968257	Retinol
prot-a-2253	3301	Profilin-2	0.211786	0.252302	0.401236	1	0.968257	Retinol
prot-a-2950	3301	Serotransferrin	0.211786	0.252302	0.401236	1	0.968257	Retinol
prot-a-3040	3301	Tumor necrosis factor receptor superfamily member 12A	0.211786	0.252302	0.401236	1	0.968257	Retinol
prot-a-1792	3301	Leucine-rich repeat neuronal protein 1	-0.211786	0.252302	0.401236	1	0.968257	Retinol
ukb-e-943_EAS	NA	Frequency of stair climbing in last 4 weeks	0.530847	0.632413	0.401245	1	0.968257	Retinol
ukb-b-4062	152348	Happiness	0.021086	0.0251275	0.40138	1	0.968323	Retinol
ebi-a-GCST90000483	982	Monocyte chemoattractant protein-1 levels	-0.406814	0.484807	0.401398	1	0.968323	Retinol
ukb-e-4526_AFR	NA	Happiness	0.146317	0.174401	0.401489	1	0.968323	Retinol
ubm-a-3038	7916	DKTatlas rh inferiorparietal thickness	0.115101	0.137201	0.401511	1	0.968323	Retinol
ebi-a-GCST005848	54137	Heart rate response to recovery post exercise (50 sec)	0.0482082	0.0574687	0.401548	1	0.968323	Retinol
ukb-e-PP_p3_EAS	NA	Pulse pressure, combined automated + manual reading	-0.337845	0.402762	0.40157	1	0.968323	Retinol
ukb-e-102090_CSA	NA	Yogurt intake	-0.27965	0.333425	0.401627	1	0.968341	Retinol
met-c-907	19269	Concentration of medium LDL particles	0.0908011	0.108278	0.401698	1	0.968394	Retinol
ubm-a-378	7916	IDP dMRI TBSS L1 Fornix cres+Stria terminalis R	-0.128913	0.153775	0.401849	1	0.968404	Retinol
ubm-a-181	7916	IDP tfMRI 90th-percentile BOLD shapes	0.128913	0.153775	0.401849	1	0.968404	Retinol
finn-b-AB1_PEDICULOSIS_ACARIASIS_OTHERINFEST	NA	Pediculosis, acariasis and other infestations	-0.41989	0.500921	0.401899	1	0.968404	Retinol
ebi-a-GCST90001800	3656	CD27 on IgD+ CD24+ B cell	-0.196041	0.233886	0.401925	1	0.968404	Retinol
ukb-e-I84_EAS	NA	I84 Haemorrhoids	-1.37753	1.64365	0.401977	1	0.968404	Retinol
finn-b-G6_SPINOTH	NA	Other diseases of spinal cord	-0.600368	0.71639	0.402005	1	0.968404	Retinol
ukb-e-20523_CSA	NA	Physical violence by partner or ex-partner as an adult	0.245948	0.293554	0.402127	1	0.968404	Retinol
ebi-a-GCST90001905	2850	CD86 on monocyte	-0.213444	0.254788	0.402182	1	0.968404	Retinol
ebi-a-GCST90010199	1323	Complement component C1q receptor levels	0.312681	0.37325	0.402184	1	0.968404	Retinol
ukb-e-1180_EAS	NA	Morning/evening person (chronotype)	-0.394475	0.470902	0.402199	1	0.968404	Retinol
ukb-e-5107_CSA	NA	3mm strong meridian angle (right)	0.224494	0.268048	0.402304	1	0.968519	Retinol
finn-b-I9_UAP_EXNONE	NA	Unstable angina pectoris (no controls excluded)	-0.156538	0.186924	0.402346	1	0.968519	Retinol
ukb-a-23	337159	Number of operations self-reported	-0.0157431	0.0188042	0.402475	1	0.968681	Retinol
ebi-a-GCST90011417	8956	OTU97_95 (Cytophagales) abundance	-0.539057	0.643925	0.402513	1	0.968681	Retinol
finn-b-M13_OSTEOMYELITIS	NA	Osteomyelitis	-0.406077	0.485267	0.402698	1	0.969008	Retinol
ukb-d-M13_MENISCUSDERANGEMENTS	361194	Meniscus derangement	0.00331464	0.00396306	0.402938	1	0.969039	Retinol
ukb-e-20522_CSA	NA	Been in a confiding relationship as an adult	0.606077	0.724862	0.403083	1	0.969039	Retinol
ukb-e-30510_AFR	NA	Creatinine (enzymatic) in urine	-0.138029	0.165101	0.403139	1	0.969039	Retinol
ebi-a-GCST005071	9732	Insulin-like growth factor 1 levels	5.15654	6.16943	0.403256	1	0.969039	Retinol
prot-a-2108	3301	Sterol-4-alpha-carboxylate 3-dehydrogenase, decarboxylating	-0.210866	0.252302	0.403286	1	0.969039	Retinol
prot-a-2782	3301	Submaxillary gland androgen-regulated protein 3A	0.210866	0.252302	0.403286	1	0.969039	Retinol
prot-a-979	3301	Endoplasmic reticulum lectin 1	-0.210866	0.252302	0.403286	1	0.969039	Retinol
prot-a-1366	3301	Heterogeneous nuclear ribonucleoprotein K	-0.210866	0.252302	0.403286	1	0.969039	Retinol
prot-a-350	3301	Calcium/calmodulin-dependent protein kinase kinase 1	0.210866	0.252302	0.403286	1	0.969039	Retinol
ubm-a-3090	7916	a2009s rh G pariet inf-Supramar thickness	0.116943	0.139963	0.403421	1	0.969039	Retinol
ubm-a-350	7916	IDP dMRI TBSS L1 Inferior cerebellar peduncle R	-0.116943	0.139963	0.403421	1	0.969039	Retinol
ukb-e-1677_MID	NA	Breastfed as a baby	-1.05525	1.26335	0.403562	1	0.969039	Retinol
ukb-b-17189	64949	Ice-cream intake	0.0277744	0.0332529	0.403578	1	0.969039	Retinol
ukb-e-100410_AFR	NA	Rooibos tea intake	-0.146501	0.175414	0.403622	1	0.969039	Retinol
finn-b-R18_ABNORMAL_FINDI_DIAGNOST_IMAGI_OTHER_BODY_STRUCTURES	NA	Abnormal findings on diagnostic imaging of other body structures	-0.325967	0.390424	0.403771	1	0.969039	Retinol
ebi-a-GCST006357	1000	IgG levels	-0.0286215	0.0342849	0.403823	1	0.969039	Retinol
ebi-a-GCST90007528	121055	Low hand grip strength (60 years and older) (EWGSOP)	-0.106814	0.127993	0.403981	1	0.969039	Retinol
ebi-a-GCST90011369	8956	OTU97_130 (Butyrivibrio) abundance	0.480163	0.575396	0.404004	1	0.969039	Retinol
ubm-a-106	7916	IDP T1 FAST ROIs L front operc cortex	0.111418	0.133517	0.404009	1	0.969039	Retinol
ubm-a-735	7916	IDP dMRI ProbtrackX L1 unc r	-0.111418	0.133517	0.404009	1	0.969039	Retinol
ubm-a-1973	7916	NET100 0817	0.129834	0.155617	0.404101	1	0.969039	Retinol
ubm-a-2506	7916	NET100 1350	-0.129834	0.155617	0.404101	1	0.969039	Retinol
ukb-b-17992	463010	Diagnoses - main ICD10: I84.2 Internal haemorrhoids without complication	-0.000961308	0.00115254	0.404238	1	0.969039	Retinol
finn-b-F5_HYPERSOMNIA	NA	Hypersomnia	-0.869245	1.04236	0.404325	1	0.969039	Retinol
ukb-d-22607_1	90145	Workplace very cold: Sometimes	-0.0193232	0.0231716	0.404328	1	0.969039	Retinol
ebi-a-GCST90001484	3437	CD39+ resting CD4 regulatory T cell %resting CD4 regulatory T cell	0.191621	0.229834	0.404431	1	0.969039	Retinol
finn-b-CD2_BENIGN_SALIVARY	NA	Benign neoplasm of major salivary glands	0.327808	0.393186	0.404437	1	0.969039	Retinol
ukb-a-378	108925	Ever highly irritable/argumentative for 2 days	0.0134656	0.0161521	0.404466	1	0.969039	Retinol
ukb-d-22617_6115	91149	Job SOC coding: Care assistants and home carers	0.00434087	0.00520771	0.404537	1	0.969039	Retinol
ebi-a-GCST004438	8293	Monocyte chemoattractant protein-1 levels	0.133517	0.160221	0.404657	1	0.969039	Retinol
ubm-a-2452	7916	NET100 1296	0.128913	0.154696	0.404657	1	0.969039	Retinol
ubm-a-982	7916	NET25 0036	-0.128913	0.154696	0.404657	1	0.969039	Retinol
ubm-a-592	7916	IDP dMRI TBSS ISOVF Superior cerebellar peduncle R	-0.119705	0.143646	0.404657	1	0.969039	Retinol
ukb-d-N31	361194	Diagnoses - main ICD10: N31 Neuromuscular dysfunction of bladder, not elsewhere classified	0.00105659	0.00126814	0.404741	1	0.969039	Retinol
ukb-e-709_p1_EAS	NA	Number in household	0.256354	0.307735	0.404825	1	0.969039	Retinol
finn-b-F5_BEHEMOTH	NA	Other behavioural and emotional disorders with onset usually occuring in childhood and adolescence	-0.399632	0.479742	0.404837	1	0.969039	Retinol
ukb-b-11768	382608	Difference in mobile phone use compared to two years previously	-0.0120797	0.0145012	0.404839	1	0.969039	Retinol
ebi-a-GCST90010112	1301	T-cell surface glycoprotein CD4 levels	0.309652	0.371731	0.404845	1	0.969039	Retinol
ebi-a-GCST90016670	32860	Kidney volume	-0.0519952	0.0624248	0.404886	1	0.969039	Retinol
ukb-e-recode322_AFR	NA	NA	-0.75046	0.901381	0.405089	1	0.969039	Retinol
ukb-e-recode303_AFR	NA	NA	-0.75046	0.901381	0.405089	1	0.969039	Retinol
ukb-b-5655	463010	Diagnoses - main ICD10: R42 Dizziness and giddiness	-0.000990506	0.00118971	0.40509	1	0.969039	Retinol
ubm-a-1620	7916	NET100 0464	0.127993	0.153775	0.40522	1	0.969039	Retinol
ukb-e-104400_CSA	NA	Fruit consumers	-0.808471	0.971455	0.405281	1	0.969039	Retinol
ebi-a-GCST90006889	1784	Chlamydia trachomatis pGP3 antibody levels	0.28061	0.337218	0.405334	1	0.969039	Retinol
prot-a-2412	3301	Proteasome subunit alpha type-4	-0.209945	0.252302	0.405343	1	0.969039	Retinol
prot-a-1762	3301	Lysyl oxidase homolog 2	0.209945	0.252302	0.405343	1	0.969039	Retinol
prot-a-1293	3301	Guanylyl cyclase-activating protein 1	0.209945	0.252302	0.405343	1	0.969039	Retinol
prot-a-147	3301	Rho GTPase-activating protein 1	0.209945	0.252302	0.405343	1	0.969039	Retinol
prot-a-728	3301	Cathepsin L2	-0.209945	0.252302	0.405343	1	0.969039	Retinol
prot-a-1587	3301	Inter-alpha-trypsin inhibitor heavy chain H5	0.209945	0.252302	0.405343	1	0.969039	Retinol
prot-a-713	3301	Catenin alpha-2	0.209945	0.252302	0.405343	1	0.969039	Retinol
prot-a-2163	3301	Polyadenylate-binding protein 3	-0.209945	0.252302	0.405343	1	0.969039	Retinol
ukb-d-M13_ARTHRITISNAS	361194	Ohter specific/unspecified arthritis	-0.0010575	0.00127116	0.405458	1	0.969195	Retinol
ebi-a-GCST90001897	2914	CD28 on CD39+ CD8+ T cell	0.207459	0.24954	0.405767	1	0.969713	Retinol
finn-b-M13_DEFORMACQ	NA	Other acquired deformities of musculoskeletal system and connective tissue	0.444751	0.534991	0.40579	1	0.969713	Retinol
finn-b-VD_U	NA	Vascular dementia (undefined)	-0.607735	0.731123	0.405841	1	0.969713	Retinol
ukb-e-23105_CSA	NA	Basal metabolic rate	-0.0864088	0.103959	0.405873	1	0.969713	Retinol
ukb-e-6152_p5_CSA	NA	Blood clot, DVT, bronchitis, emphysema, asthma, rhinitis, eczema, allergy diagnosed by doctor	-0.398895	0.48011	0.406064	1	0.97005	Retinol
ebi-a-GCST90001473	3410	CD62L- CD86+ myeloid Dendritic Cell %Dendritic Cell	0.199816	0.240608	0.406277	1	0.970101	Retinol
ukb-e-30160_CSA	NA	Basophill count	0.0974217	0.117311	0.406281	1	0.970101	Retinol
ukb-d-30710_irnt	343524	C-reactive protein	-0.0196004	0.0236059	0.40636	1	0.970101	Retinol
ubm-a-625	7916	IDP dMRI TBSS ISOVF Uncinate fasciculus L	0.126151	0.151934	0.406367	1	0.970101	Retinol
ukb-e-30120_AFR	NA	Lymphocyte count	0.15488	0.186556	0.406422	1	0.970101	Retinol
finn-b-E4_OBESITYCAL	NA	Obesity due to excess calories	0.162063	0.195212	0.406432	1	0.970101	Retinol
ukb-b-9368	463010	Diagnoses - secondary ICD10: K22.1 Ulcer of oesophagus	0.00118468	0.0014271	0.406465	1	0.970101	Retinol
ukb-e-41200_p455_CSA	NA	Operative procedures - main OPCS4	-0.806354	0.971455	0.406512	1	0.970101	Retinol
ebi-a-GCST90014295	6148	DNA methylation Hannum age acceleration	0.728361	0.877532	0.406533	1	0.970101	Retinol
ukb-b-6415	462933	Treatment/medication code: lactulose product	-0.000868913	0.0010475	0.406813	1	0.970422	Retinol
ukb-b-3498	462933	Operation code: discectomy	0.0010211	0.00123103	0.406838	1	0.970422	Retinol
ebi-a-GCST90001919	3113	CD45 on Natural Killer T	-0.206906	0.249448	0.406846	1	0.970422	Retinol
ebi-a-GCST90011388	8956	OTU97_27 (Bacteroides) abundance	0.223618	0.269639	0.406922	1	0.970422	Retinol
ukb-e-1200_EAS	NA	Sleeplessness / insomnia	0.242357	0.292357	0.407118	1	0.970422	Retinol
ukb-e-30770_EAS	NA	IGF-1	0.351197	0.423665	0.407133	1	0.970422	Retinol
ukb-e-recode338_EAS	NA	NA	1.27808	1.54236	0.407299	1	0.970422	Retinol
ukb-b-17670	462933	Non-cancer illness code, self-reported: multiple sclerosis	-0.00102327	0.00123513	0.407404	1	0.970422	Retinol
prot-a-139	3301	Amyloid beta A4 protein	0.209024	0.252302	0.407406	1	0.970422	Retinol
prot-a-698	3301	Casein kinase II 2-alpha':2-beta heterotetramer	-0.209024	0.252302	0.407406	1	0.970422	Retinol
ubm-a-1810	7916	NET100 0654	-0.128913	0.155617	0.407443	1	0.970422	Retinol
ukb-e-1319_CSA	NA	Dried fruit intake	-0.11593	0.139963	0.407507	1	0.970422	Retinol
finn-b-CD2_PRIMARY_LYMPHOID_HEMATOPOIETIC	NA	Primary_lymphoid and hematopoietic malignant neoplasms	-0.199816	0.241252	0.407532	1	0.970422	Retinol
ukb-e-30660_MID	NA	Direct bilirubin	0.340884	0.411602	0.407564	1	0.970422	Retinol
ieu-a-118	160958	Neuroticism	-0.0488029	0.0589319	0.4076	1	0.970422	Retinol
ebi-a-GCST002920	63661	Neuroticism	-0.0488029	0.0589319	0.4076	1	0.970422	Retinol
ukb-e-20107_p4_AFR	NA	Illnesses of father	0.462707	0.558748	0.407606	1	0.970422	Retinol
ukb-b-8650	462933	Non-cancer illness code, self-reported: angina	0.00297986	0.00359868	0.407647	1	0.970422	Retinol
finn-b-L12_PEMPHIGOID	NA	Pemphigoid	0.690608	0.834254	0.407776	1	0.970422	Retinol
ukb-e-399_EAS	NA	Number of incorrect matches in round	0.426611	0.515378	0.407804	1	0.970422	Retinol
ukb-b-12906	462933	Treatment/medication code: betnovate cream	0.000988867	0.00119463	0.407807	1	0.970422	Retinol
finn-b-CD2_BENIGN_DESCENDING_COLON_EXALLC	NA	Benign neoplasm: Descending colon (all cancers excluded)	0.455801	0.550645	0.407807	1	0.970422	Retinol
ukb-d-XVIII_MISCFINDINGS	361194	Symptoms, signs and abnormal clinical and laboratory findings, not elsewhere classified	0.00848667	0.0102527	0.407811	1	0.970422	Retinol
ukb-b-10937	460536	Reason for glasses/contact lenses: For 'astigmatism'	0.00276936	0.00334604	0.407866	1	0.970435	Retinol
ebi-a-GCST90001769	3648	CD24 on IgD- CD38- B cell	-0.193278	0.23361	0.408036	1	0.970628	Retinol
ukb-e-23118_CSA	NA	Leg predicted mass (left)	-0.0845488	0.10221	0.40812	1	0.970628	Retinol
ubm-a-794	7916	IDP dMRI ProbtrackX ICVF cgc l	0.123389	0.149171	0.408146	1	0.970628	Retinol
finn-b-DM_OPTHALMIC_COMORB	NA	Diabetes, opthalmic co-morbidities	-0.493554	0.596685	0.408146	1	0.970628	Retinol
ukb-b-12621	247180	Ever had stillbirth, spontaneous miscarriage or termination	0.0108284	0.0130964	0.40834	1	0.970672	Retinol
ukb-e-6147_p3_AFR	NA	Reason for glasses/contact lenses	-0.405709	0.4907	0.408352	1	0.970672	Retinol
ukb-b-8798	463010	Operative procedures - secondary OPCS: Y53.4 Approach to organ under fluoroscopic control	-0.00234459	0.00283616	0.408421	1	0.970672	Retinol
ukb-b-13378	261932	Birth weight	0.0220865	0.0267189	0.40845	1	0.970672	Retinol
ukb-e-1259_AFR	NA	Smoking/smokers in household	-0.0595304	0.0720258	0.408512	1	0.970672	Retinol
finn-b-I9_CONDUCTIO	NA	Conduction disorders	0.184162	0.222836	0.408551	1	0.970672	Retinol
ukb-e-41246_p69_AFR	NA	Treatment speciality of consultant (recoded)	-0.361602	0.437569	0.408584	1	0.970672	Retinol
ukb-d-5324_0	5799	Ever had cataract surgery: No	-0.065165	0.0788659	0.408648	1	0.970672	Retinol
ukb-b-16068	463010	PCT responsible for patient data: NOTTINGHAMSHIRE COUNTY TEACHING PCT	-0.00214389	0.0025947	0.408658	1	0.970672	Retinol
ebi-a-GCST006699	246941	Parental longevity (mother's age at death)	-0.0225588	0.0273029	0.408667	1	0.970672	Retinol
ukb-b-4088	64949	Other cheese intake	-0.0109754	0.0132848	0.408712	1	0.970672	Retinol
ubm-a-3108	7916	a2009s rh S calcarine thickness	-0.117864	0.142726	0.408914	1	0.970722	Retinol
finn-b-P16_MECONIUMI_CAUSED_CYSTIC_FIBROSIS	NA	Meconiumileus caused by cystic fibrosis	1.02026	1.23573	0.409012	1	0.970722	Retinol
finn-b-P16_DIGES_SYSTEM_DISORD_FETUS_NEWBO	NA	Digestive system disorders of fetus and newborn	1.02026	1.23573	0.409012	1	0.970722	Retinol
ukb-e-513_CSA	NA	Respiratory abnormalities	0.644843	0.7814	0.409234	1	0.970722	Retinol
ukb-b-17079	64979	Total sugars	-0.0444785	0.0538976	0.409234	1	0.970722	Retinol
bbj-a-135	NA	Nephrotic syndrome	0.717643	0.869649	0.409253	1	0.970722	Retinol
ukb-b-217	34119	Average monthly champagne plus white wine intake	-0.101341	0.122816	0.40929	1	0.970722	Retinol
ukb-b-4051	64949	Added milk to instant coffee	0.0444688	0.0539009	0.409366	1	0.970722	Retinol
finn-b-N14_TUBULOINTNEPHRNAS	NA	Tubulo-interstitial nephritis, not spesified as acute or chronic	-0.347145	0.42081	0.409403	1	0.970722	Retinol
ubm-a-760	7916	IDP dMRI ProbtrackX L2 str r	-0.104052	0.126151	0.409475	1	0.970722	Retinol
prot-a-1609	3301	Voltage-gated potassium channel subunit beta-2	0.208103	0.252302	0.409475	1	0.970722	Retinol
prot-a-229	3301	BRCA1-associated RING domain protein 1	0.208103	0.252302	0.409475	1	0.970722	Retinol
prot-a-1209	3301	Somatotropin	0.208103	0.252302	0.409475	1	0.970722	Retinol
prot-a-1937	3301	Macrophage mannose receptor 1	0.208103	0.252302	0.409475	1	0.970722	Retinol
ukb-e-104170_AFR	NA	Carrot intake	0.474401	0.57523	0.409533	1	0.970722	Retinol
ebi-a-GCST90011502	8956	TestASV_25 (Sutterella) abundance	0.250534	0.303789	0.409543	1	0.970722	Retinol
ebi-a-GCST90011635	8956	OTU99_150 (Prevotella) prevalence	0.475971	0.577189	0.409578	1	0.970722	Retinol
ebi-a-GCST90000289	18096	Myocardial fractal dimension (slice 3)	0.00380875	0.00461934	0.409643	1	0.970756	Retinol
ieu-b-4961	372373	Oral cavity cancer	0.000584665	0.000709278	0.409764	1	0.970925	Retinol
ukb-b-14057	462933	Non-cancer illness code, self-reported: hypertension	0.00730653	0.0088653	0.409842	1	0.970993	Retinol
ukb-e-41200_p693_AFR	NA	Operative procedures - main OPCS4	-0.774309	0.940147	0.410164	1	0.97105	Retinol
ubm-a-2552	7916	NET100 1396	0.128913	0.156538	0.410207	1	0.97105	Retinol
ukb-e-1170_CSA	NA	Getting up in morning	0.105617	0.128269	0.410279	1	0.97105	Retinol
ukb-b-9224	462933	Treatment/medication code: symbicort 100/6 turbohaler	0.0013153	0.00159743	0.410288	1	0.97105	Retinol
finn-b-P16_FET_NEWB_MATERN_FACTO_COMPLICATIO_PREGNAC_LABOUR_DELIV	NA	Fetus and newborn affected by maternal factors and by complications of pregnancy, labour and delivery	-1.12891	1.37109	0.410297	1	0.97105	Retinol
finn-b-E4_DM2REN	NA	Type 2 diabetes with renal complications	0.334254	0.406077	0.410434	1	0.97105	Retinol
ebi-a-GCST90011998	21758	Growth differentiation factor-15 levels	0.0856354	0.104052	0.410503	1	0.97105	Retinol
ukb-e-6179_p5_CSA	NA	Mineral and other dietary supplements	-0.664088	0.806906	0.410505	1	0.97105	Retinol
ukb-e-20107_p4_CSA	NA	Illnesses of father	0.441436	0.536372	0.410506	1	0.97105	Retinol
finn-b-P16_TRANSITO_ENDOCR_METABOLIC_DISORD_SPECIFIC_FETUS_NEWBO	NA	Transitory endocrine and metabolic disorders specific to fetus and newborn	1.03867	1.26243	0.410646	1	0.97105	Retinol
ebi-a-GCST90001917	3113	CD45 on CD8+ T cell	0.186648	0.226888	0.410709	1	0.97105	Retinol
finn-b-Z21_PROCREATIVE_MANAG	NA	Procreative management	-0.174954	0.212707	0.410786	1	0.97105	Retinol
ubm-a-1986	7916	NET100 0830	0.127993	0.155617	0.410801	1	0.97105	Retinol
ubm-a-2122	7916	NET100 0966	-0.127993	0.155617	0.410801	1	0.97105	Retinol
finn-b-E4_THYTOXGOITDIF	NA	Thyrotoxicosis with diffuse goitre	0.246777	0.300184	0.411028	1	0.97105	Retinol
ukb-b-15251	43883	Fracture resulting from simple fall	0.0259006	0.0315076	0.411051	1	0.97105	Retinol
ukb-e-102530_CSA	NA	Powdered/instant soup intake	-0.105893	0.128821	0.411068	1	0.97105	Retinol
ukb-e-41245_p47_MID	NA	Main speciality of consultant (recoded)	0.73895	0.898987	0.411088	1	0.97105	Retinol
ukb-e-20107_p8_CSA	NA	Illnesses of father	-0.379098	0.461418	0.411309	1	0.97105	Retinol
ukb-e-1568_CSA	NA	Average weekly red wine intake	0.188582	0.229558	0.411361	1	0.97105	Retinol
ukb-b-5716	326801	Average weekly champagne plus white wine intake	0.0169895	0.0206816	0.411373	1	0.97105	Retinol
ubm-a-1259	7916	NET100 0103	-0.127072	0.154696	0.411402	1	0.97105	Retinol
ubm-a-2493	7916	NET100 1337	0.127072	0.154696	0.411402	1	0.97105	Retinol
finn-b-I9_DOAAC	NA	Diseases of arteries, arterioles and capillaries	-0.11418	0.139042	0.411537	1	0.97105	Retinol
prot-a-941	3301	Protein enabled homolog	-0.207182	0.252302	0.411551	1	0.97105	Retinol
prot-a-2885	3301	Syntaxin-1A	-0.207182	0.252302	0.411551	1	0.97105	Retinol
prot-a-3103	3301	Tumor susceptibility gene 101 protein	-0.207182	0.252302	0.411551	1	0.97105	Retinol
prot-a-479	3301	Cadherin-12	0.207182	0.252302	0.411551	1	0.97105	Retinol
prot-a-3216	3301	Brorin	-0.207182	0.252302	0.411551	1	0.97105	Retinol
prot-a-313	3301	C3a anaphylatoxin des Arginine	0.207182	0.252302	0.411551	1	0.97105	Retinol
ukb-b-4535	100983	logMAR, final (left)	-0.0361444	0.044016	0.411553	1	0.97105	Retinol
ebi-a-GCST90002038	2871	CD80 on CD62L+ plasmacytoid Dendritic Cell	-0.212615	0.258932	0.411576	1	0.97105	Retinol
ieu-b-4977	31365	Pneumonia (28 day death in critical care)	-0.506858	0.617299	0.411595	1	0.97105	Retinol
ukb-b-14547	463010	Operative procedures - secondary OPCS: H25.9 Unspecified diagnostic endoscopic examination of lower bowel using fibreoptic sigmoidoscope	0.00134588	0.00163917	0.411603	1	0.97105	Retinol
finn-b-K11_BARRET	NA	Barret oesophagus	0.523941	0.638122	0.411608	1	0.97105	Retinol
ukb-e-20521_AFR	NA	Belittlement by partner or ex-partner as an adult	0.378361	0.461234	0.412032	1	0.971933	Retinol
ebi-a-GCST90001620	3596	HLA DR+ T cell%lymphocyte	0.177256	0.216206	0.412304	1	0.972171	Retinol
finn-b-Z21_ROUTI_GENERAL_HEALTH_CHECK_DEFIN_SUBPO	NA	Routine general health check-up of defined subpopulation	-0.736648	0.898711	0.412403	1	0.972171	Retinol
finn-b-M13_MUSCLESTRAIN	NA	Muscle strain	0.606814	0.740331	0.412415	1	0.972171	Retinol
ukb-b-18659	64949	Other fruit intake	0.0192943	0.0235413	0.412449	1	0.972171	Retinol
ukb-b-301	462933	Operation code: foot surgery	0.00233071	0.00284442	0.41256	1	0.972171	Retinol
ukb-a-323	144113	Age started oral contraceptive pill	-0.0299318	0.0365386	0.412682	1	0.972171	Retinol
ukb-d-20445	38007	Depression possibly related to childbirth	-0.0195724	0.0239021	0.412869	1	0.972171	Retinol
ebi-a-GCST006572	257841	Cognitive performance	-0.0224678	0.0274401	0.412905	1	0.972171	Retinol
ubm-a-3008	7916	a2009s lh S collat transv ant thickness	0.120626	0.14733	0.412929	1	0.972171	Retinol
ukb-b-1865	463010	Operative procedures - secondary OPCS: Z92.6 Abdomen NEC	-0.00147129	0.00179824	0.413253	1	0.972171	Retinol
ubm-a-1332	7916	NET100 0176	0.127993	0.156538	0.413559	1	0.972171	Retinol
ubm-a-240	7916	IDP dMRI TBSS FA Uncinate fasciculus R	0.127993	0.156538	0.413559	1	0.972171	Retinol
ukb-e-1960_EAS	NA	Fed-up feelings	0.840976	1.02855	0.413565	1	0.972171	Retinol
prot-a-969	3301	Epidermal growth factor receptor substrate 15-like 1	-0.206262	0.252302	0.413632	1	0.972171	Retinol
prot-a-2686	3301	Protein SERAC1	0.206262	0.252302	0.413632	1	0.972171	Retinol
prot-a-2750	3301	Sodium-independent sulfate anion transporter	0.206262	0.252302	0.413632	1	0.972171	Retinol
prot-a-1486	3301	Interleukin-17 receptor A	0.206262	0.252302	0.413632	1	0.972171	Retinol
prot-a-2164	3301	Polyadenylate-binding protein 4	-0.206262	0.252302	0.413632	1	0.972171	Retinol
prot-a-2976	3301	Thrombospondin type-1 domain-containing protein 7A	-0.206262	0.252302	0.413632	1	0.972171	Retinol
prot-a-556	3301	Carbohydrate sulfotransferase 3	0.206262	0.252302	0.413632	1	0.972171	Retinol
prot-a-2707	3301	Splicing factor 3B subunit 4	-0.206262	0.252302	0.413632	1	0.972171	Retinol
prot-a-2501	3301	Probable RNA-binding protein 19	0.206262	0.252302	0.413632	1	0.972171	Retinol
prot-a-1990	3301	N-acylethanolamine-hydrolyzing acid amidase	0.206262	0.252302	0.413632	1	0.972171	Retinol
prot-a-1829	3301	Melanoma-associated antigen B10	0.206262	0.252302	0.413632	1	0.972171	Retinol
prot-a-63	3301	Apoptosis-inducing factor 1, mitochondrial	0.206262	0.252302	0.413632	1	0.972171	Retinol
ukb-e-recode102_AFR	NA	NA	-0.699632	0.855893	0.413683	1	0.972171	Retinol
finn-b-G6_PARALOTHUNS	NA	Other and unspecified paralytic syndromes	-0.832413	1.01842	0.413723	1	0.972171	Retinol
finn-b-C3_COLORECTAL_EXALLC	NA	Colorectal cancer (all cancers excluded)	0.218232	0.267035	0.41379	1	0.972171	Retinol
ukb-e-6162_p1_EAS	NA	Types of transport used (excluding work)	0.78407	0.959484	0.413826	1	0.972171	Retinol
ukb-e-366_CSA	NA	Cataract	0.406077	0.496961	0.413859	1	0.972171	Retinol
ubm-a-1049	7916	NET25 0103	0.123389	0.151013	0.413887	1	0.972171	Retinol
ukb-b-12181	461857	Pain type(s) experienced in last month: Headache	0.00670809	0.00820995	0.413889	1	0.972171	Retinol
ukb-e-6160_p1_CSA	NA	Leisure/social activities	0.306262	0.374862	0.413929	1	0.972171	Retinol
ukb-b-11906	463010	PCT where patients GP was registered: EALING PCT	0.00116348	0.0014243	0.413998	1	0.972171	Retinol
ukb-d-KRA_PSY_ANXIETY	361194	Anxiety disorders	-0.00104327	0.00127726	0.41404	1	0.972171	Retinol
ubm-a-141	7916	IDP T1 FAST ROIs L cerebellum VI	0.0985267	0.120626	0.414046	1	0.972171	Retinol
ebi-a-GCST004444	7681	Interleukin-10 levels	0.135359	0.165746	0.414119	1	0.972171	Retinol
ukb-b-10537	462933	Non-cancer illness code, self-reported: psoriasis	0.00178482	0.00218563	0.414148	1	0.972171	Retinol
ubm-a-2492	7916	NET100 1336	-0.127072	0.155617	0.414175	1	0.972171	Retinol
ubm-a-2605	7916	NET100 1449	-0.127072	0.155617	0.414175	1	0.972171	Retinol
ubm-a-2436	7916	NET100 1280	0.127072	0.155617	0.414175	1	0.972171	Retinol
ebi-a-GCST90001821	3656	IgD on IgD+ CD24- B cell	-0.1907	0.23361	0.414318	1	0.972182	Retinol
ubm-a-2910	7916	a2009s rh S oc sup&transversal area	-0.11418	0.139963	0.414621	1	0.972182	Retinol
ukb-e-30210_AFR	NA	Eosinophill percentage	-0.167956	0.205893	0.414647	1	0.972182	Retinol
ukb-e-24005_MID	NA	Particulate matter air pollution (pm10); 2010	-0.290239	0.355801	0.414652	1	0.972182	Retinol
ukb-e-recode18_EAS	NA	NA	-1.33702	1.63904	0.414654	1	0.972182	Retinol
ubm-a-1303	7916	NET100 0147	0.126151	0.154696	0.4148	1	0.972182	Retinol
ubm-a-1354	7916	NET100 0198	-0.126151	0.154696	0.4148	1	0.972182	Retinol
ubm-a-1741	7916	NET100 0585	-0.126151	0.154696	0.4148	1	0.972182	Retinol
ukb-d-1538_2	360294	Major dietary changes in the last 5 years: Yes, because of other reasons	-0.00849735	0.0104203	0.414807	1	0.972182	Retinol
ukb-b-2456	148728	Volume level set by participant (left)	-0.616193	0.755654	0.414818	1	0.972182	Retinol
ukb-e-recode5_MID	NA	Estimated glomerular filtration rate, cystain C	0.266022	0.326243	0.414837	1	0.972182	Retinol
ebi-a-GCST006358	1000	IgE levels	0.215148	0.263907	0.414933	1	0.972182	Retinol
ukb-d-22617_4112	91149	Job SOC coding: Civil Service administrative officers and assistants	0.00778432	0.00955341	0.415175	1	0.972182	Retinol
finn-b-R18_ABNORMAL_FINDI_DIAGNOST_IMAGI_FUNCTION_STUDI_WO_DIAGNOSIS	NA	Abnormal findings on diagnostic imaging and in function studies, without diagnosis	-0.121547	0.149171	0.415178	1	0.972182	Retinol
ebi-a-GCST90001982	3621	CCR2 on CD14- CD16+ monocyte	-0.187293	0.229926	0.415314	1	0.972182	Retinol
finn-b-L12_EPIDERMALTHICKOTH	NA	Other epidermal thickening	0.521179	0.639963	0.415422	1	0.972182	Retinol
finn-b-M13_ANKYLOSISJOINT	NA	Ankylosis of joint	-1.19982	1.4733	0.41543	1	0.972182	Retinol
finn-b-I9_PHLETHROMBDVTLOW	NA	DVT of lower extremities	0.177716	0.218232	0.415447	1	0.972182	Retinol
ukb-a-490	154702	Medication for cholesterol blood pressure or diabetes: Blood pressure medication	0.0125449	0.0154063	0.415487	1	0.972182	Retinol
ebi-a-GCST90016908	14306	Gut microbiota abundance (class Actinobacteria id.419)	-0.087776	0.10781	0.415547	1	0.972182	Retinol
ebi-a-GCST90001713	3659	BAFF-R on IgD- CD38+ B cell	0.187477	0.230295	0.415602	1	0.972182	Retinol
ukb-d-22702_irnt	361187	Home location - east co-ordinate (rounded)	0.0176994	0.0217471	0.415717	1	0.972182	Retinol
prot-a-73	3301	RAC-beta serine/threonine-protein kinase	-0.205341	0.252302	0.41572	1	0.972182	Retinol
prot-a-881	3301	Dynein light chain Tctex-type 3	0.205341	0.252302	0.41572	1	0.972182	Retinol
prot-a-3048	3301	Tumor necrosis factor receptor superfamily member 1B	-0.205341	0.252302	0.41572	1	0.972182	Retinol
prot-a-2597	3301	40S ribosomal protein S7	0.205341	0.252302	0.41572	1	0.972182	Retinol
prot-a-1949	3301	Beta-microseminoprotein	-0.205341	0.252302	0.41572	1	0.972182	Retinol
prot-a-3236	3301	Lymphotactin	0.205341	0.252302	0.41572	1	0.972182	Retinol
prot-a-3259	3301	Zinc finger protein 10	0.205341	0.252302	0.41572	1	0.972182	Retinol
prot-a-162	3301	ADP-ribosylation factor-like protein 3	-0.205341	0.252302	0.41572	1	0.972182	Retinol
met-d-M_HDL_C	NA	Cholesterol in medium HDL	0.0305593	0.0375492	0.415732	1	0.972182	Retinol
ebi-a-GCST90001680	3162	CD25++ CD8+ T cell %CD8+ T cell	0.194751	0.239319	0.415774	1	0.972182	Retinol
finn-b-O15_EXCESS_VOMIT_PREG	NA	Excessive vomiting in pregnancy	-0.341621	0.41989	0.415876	1	0.972304	Retinol
finn-b-CHIRHEP_NAS	NA	Chirrosis of liver, NAS	0.525783	0.646409	0.415994	1	0.972458	Retinol
ebi-a-GCST90017014	14306	Gut microbiota abundance (genus Holdemanella id.11393)	-0.129135	0.15878	0.416047	1	0.972458	Retinol
finn-b-CD2_BENIGN_SALIVARY_EXALLC	NA	Benign neoplasm of major salivary glands (all cancers excluded)	0.320442	0.394107	0.41617	1	0.972458	Retinol
ukb-a-11	301143	Morning/evening person (chronotype)	0.0191814	0.0235917	0.416186	1	0.972458	Retinol
ukb-b-9797	463010	Diagnoses - main ICD10: K56.6 Other and unspecified intestinal obstruction	0.000777913	0.000956786	0.416191	1	0.972458	Retinol
ukb-b-11535	461384	Mineral and other dietary supplements: Glucosamine	0.00658451	0.00810126	0.416346	1	0.972704	Retinol
ebi-a-GCST90001992	3618	CCR2 on CD14+ CD16+ monocyte	-0.184438	0.22698	0.416461	1	0.972725	Retinol
ukb-e-103140_CSA	NA	Fish consumer	0.805801	0.991713	0.416485	1	0.972725	Retinol
finn-b-AB1_ARTHROPOD	NA	Arthropod-borne viral fevers and viral haemorrhagic fevers	0.299263	0.368324	0.416505	1	0.972725	Retinol
ubm-a-1883	7916	NET100 0727	-0.123389	0.151934	0.416722	1	0.972757	Retinol
ukb-e-41245_p16_CSA	NA	Main speciality of consultant (recoded)	-0.452947	0.557735	0.416724	1	0.972757	Retinol
ukb-e-789_CSA	NA	Nausea and vomiting	0.631768	0.777993	0.416764	1	0.972757	Retinol
ebi-a-GCST90002047	1244	CD45 on Granulocytic Myeloid-Derived Suppressor Cells	-0.303039	0.373389	0.417027	1	0.972757	Retinol
ukb-e-1747_p3_CSA	NA	Hair colour (natural, before greying)	0.774125	0.953959	0.417086	1	0.972757	Retinol
ukb-e-recode145_CSA	NA	NA	-0.623849	0.768877	0.417149	1	0.972757	Retinol
finn-b-O15_PREECLAMPS	NA	Pre-eclampsia	-0.197974	0.244015	0.417181	1	0.972757	Retinol
ukb-e-23114_EAS	NA	Leg predicted mass (right)	0.226059	0.278637	0.417192	1	0.972757	Retinol
ukb-e-278_AFR	NA	Overweight, obesity and other hyperalimentation	0.584254	0.720258	0.417266	1	0.972757	Retinol
ukb-b-16855	461311	Cancer diagnosed by doctor	-0.00448237	0.00552616	0.417298	1	0.972757	Retinol
ebi-a-GCST90002037	2871	CD80 on plasmacytoid Dendritic Cell	-0.209945	0.258932	0.417474	1	0.972757	Retinol
ukb-e-5306_AFR	NA	6mm index of best keratometry results (left)	0.164917	0.203407	0.417495	1	0.972757	Retinol
ukb-e-1448_p1_CSA	NA	Bread type	-0.287477	0.354604	0.417539	1	0.972757	Retinol
ubm-a-1801	7916	NET100 0645	0.126151	0.155617	0.417566	1	0.972757	Retinol
ubm-a-443	7916	IDP dMRI TBSS L3 Corticospinal tract L	-0.126151	0.155617	0.417566	1	0.972757	Retinol
ukb-d-22601_24423108	89866	Job coding: social worker, child care/protection officer, adoption officer, mental health officer, almoner, family case worker	0.00481737	0.00594265	0.417571	1	0.972757	Retinol
ukb-e-699_EAS	NA	Length of time at current address	-0.283517	0.349816	0.417666	1	0.972757	Retinol
ukb-b-8236	462933	Treatment/medication code: evening primrose oil product	0.00078303	0.000966262	0.417727	1	0.972757	Retinol
prot-a-3000	3301	Transmembrane protein 132C	-0.20442	0.252302	0.417814	1	0.972757	Retinol
prot-a-1793	3301	Leucine-rich repeat neuronal protein 1	0.20442	0.252302	0.417814	1	0.972757	Retinol
prot-a-1073	3301	High affinity immunoglobulin gamma Fc receptor I	-0.20442	0.252302	0.417814	1	0.972757	Retinol
prot-a-3257	3301	Protrudin	0.20442	0.252302	0.417814	1	0.972757	Retinol
prot-a-2258	3301	Phosphoglucomutase-1	0.20442	0.252302	0.417814	1	0.972757	Retinol
prot-a-776	3301	Discoidin domain-containing receptor 2	0.20442	0.252302	0.417814	1	0.972757	Retinol
prot-a-2134	3301	NTF2-related export protein 1	0.20442	0.252302	0.417814	1	0.972757	Retinol
prot-a-1706	3301	Leucine carboxyl methyltransferase 1	0.20442	0.252302	0.417814	1	0.972757	Retinol
ukb-e-1757_EAS	NA	Facial ageing	0.162063	0.200092	0.417975	1	0.972912	Retinol
finn-b-I9_ARTEMBTHRLOW	NA	Arterial embolism and thrombosis of lower extremity artery	0.525783	0.649171	0.417981	1	0.972912	Retinol
ubm-a-2402	7916	NET100 1246	-0.12523	0.154696	0.418214	1	0.972991	Retinol
ubm-a-2126	7916	NET100 0970	-0.12523	0.154696	0.418214	1	0.972991	Retinol
finn-b-H8_MED_SUPP	NA	Suppurative and unspecified otitis media	-0.140884	0.174033	0.418214	1	0.972991	Retinol
met-c-906	19269	Total lipids in medium LDL	0.0876611	0.108287	0.418214	1	0.972991	Retinol
ukb-e-6150_p1_CSA	NA	Vascular/heart problems diagnosed by doctor	0.677072	0.836556	0.41831	1	0.973059	Retinol
ukb-b-17507	462933	Cancer code, self-reported: cin/pre-cancer cells cervix	0.000975884	0.00120584	0.418343	1	0.973059	Retinol
finn-b-CHILDHOOD_ALLERGY	NA	Childhood allergy (age < 16)	0.241252	0.298343	0.418721	1	0.973392	Retinol
bbj-a-119	NA	Gastric cancer	0.275682	0.341019	0.418856	1	0.973392	Retinol
ubm-a-1092	7916	NET25 0146	0.124309	0.153775	0.41887	1	0.973392	Retinol
ebi-a-GCST90001548	3395	Central Memory CD8+ T cell Absolute Count	-0.177716	0.21989	0.418971	1	0.973392	Retinol
ukb-e-1940_MID	NA	Irritability	0.667127	0.825506	0.419008	1	0.973392	Retinol
met-d-Total_CE	NA	Total esterified cholesterol	0.0318101	0.0393646	0.419039	1	0.973392	Retinol
ebi-a-GCST90001954	1555	CD33 on basophil	0.277808	0.343831	0.419102	1	0.973392	Retinol
ukb-b-19078	463010	Type of cancer: ICD10: C44.6 Skin of upper limb, including shoulder	0.000903491	0.00111823	0.419112	1	0.973392	Retinol
ukb-e-41253_p3_EAS	NA	Inpatient record format	0.78407	0.970534	0.419163	1	0.973392	Retinol
ebi-a-GCST90010265	1323	Trem-like transcript 2 protein levels	-0.302406	0.374371	0.419222	1	0.973392	Retinol
ebi-a-GCST90016596	37480	ADHD vs autism spectrum disorder (ordinary least squares (OLS))	-0.019337	0.0239411	0.419268	1	0.973392	Retinol
finn-b-Z21_PROCED_PURPO_OTH_REMED_HEALTH_STATE	NA	Procedures for purposes other than remedying health state	-0.59116	0.732044	0.419351	1	0.973392	Retinol
ebi-a-GCST90001939	3435	CD25 on activated CD4 regulatory T cell	-0.189503	0.234715	0.41945	1	0.973392	Retinol
finn-b-KRA_PSY_MOTOR_EXMORE	NA	Motor disorders (more controls excluded)	-0.794659	0.984346	0.419496	1	0.973392	Retinol
ukb-e-6164_p3_AFR	NA	Types of physical activity in last 4 weeks	-0.301657	0.373665	0.419497	1	0.973392	Retinol
ukb-e-20003_p564_EAS	NA	Treatment/medication code	-1.02486	1.2698	0.419605	1	0.973392	Retinol
ukb-b-117	64944	Chocolate bar intake	-0.0359894	0.0445928	0.419628	1	0.973392	Retinol
ukb-b-12148	463010	Operative procedures - secondary OPCS: R32.4 Repair of minor obstetric laceration	0.000818847	0.00101471	0.419678	1	0.973392	Retinol
ebi-a-GCST90011608	8956	OTU97_65 (Parabacteroides) prevalence	0.458584	0.568321	0.419719	1	0.973392	Retinol
finn-b-L12_CORNSANDCALLOS	NA	Corns and callosities	0.349908	0.433702	0.419785	1	0.973392	Retinol
met-d-Phe	NA	Phenylalanine	-0.0329155	0.0408079	0.4199	1	0.973392	Retinol
prot-a-672	3301	Cytotoxic and regulatory T-cell molecule	0.203499	0.252302	0.419915	1	0.973392	Retinol
prot-a-3200	3301	Selenoprotein S	0.203499	0.252302	0.419915	1	0.973392	Retinol
prot-a-3037	3301	Tumor necrosis factor receptor superfamily member 11A	-0.203499	0.252302	0.419915	1	0.973392	Retinol
prot-a-865	3301	Dorsal root ganglia homeobox protein	0.203499	0.252302	0.419915	1	0.973392	Retinol
prot-a-2306	3301	Plastin-1	0.203499	0.252302	0.419915	1	0.973392	Retinol
ieu-b-5063	486484	URTI	-0.221804	0.274998	0.419917	1	0.973392	Retinol
ukb-e-2443_CSA	NA	Diabetes diagnosed by doctor	0.34116	0.42302	0.419962	1	0.973392	Retinol
ubm-a-837	7916	IDP dMRI ProbtrackX OD ptr r	0.115101	0.142726	0.419982	1	0.973392	Retinol
finn-b-E4_HYTHY_AI_STRICT	NA	Hypothyroidism, strict autoimmune	0.092081	0.11418	0.419982	1	0.973392	Retinol
ubm-a-497	7916	IDP dMRI TBSS ICVF Superior cerebellar peduncle L	0.122468	0.151934	0.420208	1	0.973574	Retinol
ukb-e-104590_AFR	NA	Other fruit intake	0.163628	0.203039	0.420303	1	0.973574	Retinol
ubm-a-1869	7916	NET100 0713	0.126151	0.156538	0.420311	1	0.973574	Retinol
ukb-b-9764	463010	Operative procedures - main OPCS: S06.8 Other specified other excision of lesion of skin	-0.0014332	0.0017789	0.420435	1	0.973574	Retinol
ukb-b-1138	84303	6mm strong meridian angle (right)	-0.0389453	0.0483394	0.420437	1	0.973574	Retinol
met-d-XXL_VLDL_PL_pct	NA	Phospholipids to total lipids ratio in chylomicrons and extremely large VLDL	-0.0330733	0.0410513	0.42044	1	0.973574	Retinol
ukb-e-6020_p1_CSA	NA	Completion status of test	-0.630203	0.782228	0.420444	1	0.973574	Retinol
finn-b-H7_EPIPHORA	NA	Epiphora	-0.678637	0.842541	0.420552	1	0.973574	Retinol
ukb-a-508	321309	Number of days/week of moderate physical activity 10+ minutes	-0.0462571	0.0574358	0.420606	1	0.973574	Retinol
finn-b-CD2_BENIGN_DESCENDING_COLON	NA	Benign neoplasm: Descending colon	0.441989	0.548803	0.420607	1	0.973574	Retinol
ukb-e-20090_p3_AFR	NA	Type of fat/oil used in cooking	0.803039	0.997238	0.420668	1	0.973574	Retinol
ukb-e-3404_AFR	NA	Neck/shoulder pain for 3+ months	0.577348	0.717127	0.420771	1	0.973574	Retinol
ukb-e-4100_CSA	NA	Ankle spacing width (left)	-0.141621	0.175967	0.420927	1	0.973574	Retinol
ubm-a-1676	7916	NET100 0520	0.12523	0.155617	0.420973	1	0.973574	Retinol
ubm-a-2271	7916	NET100 1115	0.12523	0.155617	0.420973	1	0.973574	Retinol
ebi-a-GCST90016974	14306	Gut microbiota abundance (genus Butyricimonas id.945)	-0.106713	0.132657	0.42115	1	0.973574	Retinol
ieu-b-4836	94967	Years of schooling	0.03407	0.0423573	0.421196	1	0.973574	Retinol
finn-b-R18_CONVU_NOT_ELSEW_CLASSIFIED	NA	Convulsions, not elsewhere classified	-0.17035	0.211786	0.421196	1	0.973574	Retinol
finn-b-ST19_POST_TRAU_WOUND_INFECTION_NOT_ELSEW_CLASSIFIED	NA	Post-traumatic wound infection, not elsewhere classified	0.685083	0.85175	0.42121	1	0.973574	Retinol
finn-b-D3_OTHERANAEMIA	NA	Other anaemias	0.151013	0.187845	0.421442	1	0.973574	Retinol
finn-b-M13_PANNICULITIS	NA	Panniculitis affecting regions of neck and back	-0.460405	0.572744	0.421479	1	0.973574	Retinol
ebi-a-GCST90002022	2912	CD4 on CD4+ T cell	-0.206354	0.256722	0.421511	1	0.973574	Retinol
ukb-e-20016_CSA	NA	Fluid intelligence score	-0.16105	0.200368	0.421531	1	0.973574	Retinol
finn-b-DERMATOPOLY_FG	NA	Dermatopolymyositis (FG)	-0.79558	0.989871	0.421558	1	0.973574	Retinol
ukb-e-20110_p12_EAS	NA	Illnesses of mother	-0.803683	1	0.42158	1	0.973574	Retinol
ubm-a-1590	7916	NET100 0434	0.124309	0.154696	0.421645	1	0.973574	Retinol
ubm-a-2616	7916	NET100 1460	-0.124309	0.154696	0.421645	1	0.973574	Retinol
ubm-a-166	7916	IDP SWI T2star left thalamus	0.124309	0.154696	0.421645	1	0.973574	Retinol
finn-b-P16_HAEMORRHAGIC_HAEMATOL_DISORD_FETUS_NEWBO	NA	Haemorrhagic and haematological disorders of fetus and newborn	0.887661	1.10497	0.421782	1	0.973574	Retinol
ukb-e-6147_p3_CSA	NA	Reason for glasses/contact lenses	0.369153	0.459576	0.421833	1	0.973574	Retinol
ukb-b-12620	463010	Diagnoses - main ICD10: M79.86 Other specified soft tissue disorders (Lower leg)	0.000966142	0.00120299	0.421908	1	0.973574	Retinol
ukb-b-1675	462933	Treatment/medication code: betahistine	0.000902156	0.00112352	0.42199	1	0.973574	Retinol
prot-a-1475	3301	Interleukin-13	0.202578	0.252302	0.422021	1	0.973574	Retinol
prot-a-215	3301	UDP-GlcNAc:betaGal beta-1,3-N-acetylglucosaminyltransferase 8	-0.202578	0.252302	0.422021	1	0.973574	Retinol
prot-a-1514	3301	Interleukin-24	0.202578	0.252302	0.422021	1	0.973574	Retinol
prot-a-2577	3301	Roundabout homolog 1	0.202578	0.252302	0.422021	1	0.973574	Retinol
prot-a-1469	3301	Interleukin-12	0.202578	0.252302	0.422021	1	0.973574	Retinol
ukb-b-10565	64949	Tinned tomato intake	-0.0320602	0.0399337	0.422069	1	0.973574	Retinol
ukb-b-10366	64949	Sweet snack consumers	-0.0220019	0.0274054	0.422072	1	0.973574	Retinol
finn-b-K11_OTHILEUS	NA	Other or unspecified ileus, impaction or obstruction	-0.217311	0.270718	0.422136	1	0.973574	Retinol
ebi-a-GCST90010217	1323	Galectin-3 levels	-0.301027	0.375024	0.422156	1	0.973574	Retinol
ukb-d-H7_RETINALDETACH	361194	Retinal detachments and breaks	-0.00170517	0.00212434	0.422156	1	0.973574	Retinol
ukb-e-41246_p22_CSA	NA	Treatment speciality of consultant (recoded)	-0.444475	0.553867	0.422267	1	0.973594	Retinol
ubm-a-2632	7916	NET100 1476	0.123389	0.153775	0.422324	1	0.973594	Retinol
ubm-a-1099	7916	NET25 0153	0.123389	0.153775	0.422324	1	0.973594	Retinol
ukb-e-recode307_CSA	NA	NA	-0.444751	0.554328	0.422365	1	0.973594	Retinol
ieu-b-107	NA	apolipoprotein A-I	0.0155541	0.0194045	0.422802	1	0.9742	Retinol
ukb-b-6748	461242	Current employment status: None of the above	0.0011685	0.0014578	0.422813	1	0.9742	Retinol
ukb-e-30160_AFR	NA	Basophill count	-0.105985	0.132228	0.422824	1	0.9742	Retinol
ubm-a-2807	7916	a2009s lh S oc-temp med&Lingual area	0.100368	0.12523	0.422859	1	0.9742	Retinol
ukb-b-8929	342336	Interpolated Age of participant when non-cancer illness first diagnosed	0.0192328	0.0239978	0.422877	1	0.9742	Retinol
ubm-a-1249	7916	NET100 0093	-0.122468	0.152855	0.423013	1	0.974346	Retinol
finn-b-J10_OTHERINSTPULM	NA	Other insterstitial pulmonary diseases	-0.259669	0.324125	0.423053	1	0.974346	Retinol
ukb-e-recode68_CSA	NA	NA	-0.423297	0.528545	0.423206	1	0.974346	Retinol
ukb-a-512	183731	Duration of vigorous activity	0.0259339	0.0323871	0.423278	1	0.974346	Retinol
ukb-b-8085	463010	Diagnoses - main ICD10: M65.3 Trigger finger	0.000785587	0.000981621	0.42354	1	0.974346	Retinol
ukb-e-K63_AFR	NA	K63 Other diseases of intestine	0.761878	0.952118	0.423599	1	0.974346	Retinol
ubm-a-2774	7916	a2009s lh G postcentral area	-0.0994475	0.124309	0.423711	1	0.974346	Retinol
finn-b-I9_PERICAOTH	NA	Other diseases of pericardium	-0.519337	0.649171	0.423711	1	0.974346	Retinol
ubm-a-2084	7916	NET100 0928	0.121547	0.151934	0.423711	1	0.974346	Retinol
ubm-a-2597	7916	NET100 1441	-0.12523	0.156538	0.423711	1	0.974346	Retinol
ukb-b-11618	463010	Operative procedures - secondary OPCS: Q55.3 Papanicolau smear NEC	0.000968361	0.00121058	0.42376	1	0.974346	Retinol
ukb-b-16117	462933	Treatment/medication code: cerazette 75micrograms tablet	0.000814777	0.00101883	0.423874	1	0.974346	Retinol
finn-b-M13_SACROCOGG	NA	Sacrococcygeal disorders, not elsewhere classified	-0.518416	0.64825	0.423875	1	0.974346	Retinol
ukb-e-41245_p48_AFR	NA	Main speciality of consultant (recoded)	-0.43407	0.542818	0.423907	1	0.974346	Retinol
prot-a-1052	3301	MIP18 family protein FAM96A	0.201657	0.252302	0.424134	1	0.974346	Retinol
prot-a-2486	3301	DNA repair protein RAD51 homolog 4	-0.201657	0.252302	0.424134	1	0.974346	Retinol
prot-a-2226	3301	Platelet-derived growth factor subunit B	0.201657	0.252302	0.424134	1	0.974346	Retinol
prot-a-2477	3301	Ras-related protein Rab-39B	0.201657	0.252302	0.424134	1	0.974346	Retinol
prot-a-1986	3301	Myocardial zonula adherens protein	-0.201657	0.252302	0.424134	1	0.974346	Retinol
prot-a-955	3301	Ephrin type-A receptor 10	0.201657	0.252302	0.424134	1	0.974346	Retinol
prot-a-1820	3301	LysM and putative peptidoglycan-binding domain-containing protein 4	0.201657	0.252302	0.424134	1	0.974346	Retinol
prot-a-1158	3301	G0/G1 switch protein 2	-0.201657	0.252302	0.424134	1	0.974346	Retinol
ukb-e-4924_CSA	NA	Attempted fluid intelligence (FI) test.	-0.591805	0.740608	0.424244	1	0.974346	Retinol
ebi-a-GCST90000482	982	Leukemia inhibitory factor receptor levels	-0.387385	0.484807	0.424261	1	0.974346	Retinol
finn-b-COPD_HOSPITAL	NA	COPD, hospital admissions	-0.150092	0.187845	0.424279	1	0.974346	Retinol
ubm-a-1949	7916	NET100 0793	0.124309	0.155617	0.424397	1	0.974346	Retinol
ubm-a-876	7916	NODEamps25 0006	0.120626	0.151013	0.424418	1	0.974346	Retinol
ubm-a-2989	7916	a2009s lh G rectus thickness	0.11326	0.141805	0.424464	1	0.974346	Retinol
finn-b-H7_IRIDOACUTE	NA	Acute and subacute iridocyclitis	0.208103	0.260589	0.42453	1	0.974346	Retinol
ebi-a-GCST90012055	21758	C-C motif chemokine 3 levels	0.0948435	0.118785	0.42461	1	0.974346	Retinol
ubm-a-2819	7916	a2009s lh S temporal sup area	0.0948435	0.118785	0.42461	1	0.974346	Retinol
ukb-e-1428_p1_CSA	NA	Spread type	0.357827	0.448158	0.424616	1	0.974346	Retinol
ebi-a-GCST90011579	8956	OTU97_17 (Parabacteroides) prevalence	-0.326178	0.408655	0.424769	1	0.974346	Retinol
ebi-a-GCST90001887	2920	CD28 on secreting CD4 regulatory T cell	-0.200184	0.250829	0.424818	1	0.974346	Retinol
ukb-e-5257_CSA	NA	Corneal resistance factor (right)	0.187385	0.234807	0.424848	1	0.974346	Retinol
finn-b-AB1_POLIOMYELITIS	NA	Acute poliomyelitis	0.73849	0.925414	0.424865	1	0.974346	Retinol
ukb-e-102290_CSA	NA	Dark chocolate intake	0.168785	0.21151	0.424872	1	0.974346	Retinol
ubm-a-1433	7916	NET100 0277	0.123389	0.154696	0.425092	1	0.974346	Retinol
ebi-a-GCST90010309	1313	Ectonucleotide pyrophosphatase/phosphodiesterase family member 7 levels	-0.299937	0.376074	0.425132	1	0.974346	Retinol
finn-b-M13_POSTOPMUSCULOSKE	NA	Postprocedural musculoskeletal disorders, not elsewhere classified	-0.395028	0.495396	0.42522	1	0.974346	Retinol
ubm-a-21	7916	IDP T1 FIRST left amygdala volume	0.112339	0.140884	0.425227	1	0.974346	Retinol
finn-b-DRUGADVERS_ADRENOCORTICAL_INSUFFICIENCY	NA	Drug-induced adrenocortical insufficiency	0.952118	1.19429	0.425321	1	0.974346	Retinol
met-c-921	19269	Total lipids in small HDL	0.0862707	0.10825	0.425477	1	0.974346	Retinol
ukb-e-23110_EAS	NA	Impedance of arm (left)	-0.246409	0.3093	0.425645	1	0.974346	Retinol
ukb-b-14068	454857	Impedance of leg (left)	-0.0142951	0.0179451	0.425682	1	0.974346	Retinol
ukb-e-5992_AFR	NA	ECG, phase duration	-0.552855	0.694107	0.425743	1	0.974346	Retinol
ukb-e-519_CSA	NA	Other diseases of respiratory system, not elsewhere classified	-0.655249	0.822836	0.425841	1	0.974346	Retinol
ukb-e-30520_MID	NA	Potassium in urine	0.274309	0.344475	0.425851	1	0.974346	Retinol
ubm-a-623	7916	IDP dMRI TBSS ISOVF Superior fronto-occipital fasciculus L	-0.118785	0.149171	0.42586	1	0.974346	Retinol
ukb-e-1010_CSA	NA	Other tests	-0.608287	0.763904	0.425865	1	0.974346	Retinol
ubm-a-3105	7916	a2009s rh Lat Fis-post thickness	0.111418	0.139963	0.426001	1	0.974346	Retinol
ukb-e-796_AFR	NA	Distance between home and job workplace	0.175322	0.220258	0.42604	1	0.974346	Retinol
ukb-b-4417	463010	Operative procedures - main OPCS: O29.1 Subacromial decompression	0.000941114	0.00118238	0.426064	1	0.974346	Retinol
ukb-a-29	240658	Average weekly spirits intake	0.0200584	0.0252016	0.42608	1	0.974346	Retinol
finn-b-R18_ABNORMAL_FINDI_EXAMI_BLOOD_WO_DIAGNOSIS	NA	Abnormal findings on examination of blood, without diagnosis	0.139963	0.175875	0.426142	1	0.974346	Retinol
ukb-d-K31	361194	Diagnoses - main ICD10: K31 Other diseases of stomach and duodenum	-0.00157466	0.00197883	0.426176	1	0.974346	Retinol
ubm-a-2311	7916	NET100 1155	0.123398	0.155074	0.426185	1	0.974346	Retinol
ukb-e-433_CSA	NA	Cerebrovascular disease	0.792726	0.996317	0.426232	1	0.974346	Retinol
prot-a-1139	3301	Tyrosine-protein kinase FRK	0.200737	0.252302	0.426253	1	0.974346	Retinol
prot-a-2144	3301	Olfactomedin-like protein 3	0.200737	0.252302	0.426253	1	0.974346	Retinol
prot-a-997	3301	Protein EVI2B	0.200737	0.252302	0.426253	1	0.974346	Retinol
prot-a-1532	3301	Interleukin-4	0.200737	0.252302	0.426253	1	0.974346	Retinol
ukb-e-23115_AFR	NA	Leg fat percentage (left)	-0.093186	0.117127	0.426266	1	0.974346	Retinol
ukb-d-22601_23123400	89866	Job coding: further education teaching professional, college lecturer/professor	0.00605691	0.00761413	0.426333	1	0.974346	Retinol
ukb-e-recode48_CSA	NA	NA	0.390976	0.491529	0.426364	1	0.974346	Retinol
ubm-a-1107	7916	NET25 0161	0.121547	0.152855	0.426508	1	0.974346	Retinol
finn-b-AB1_OTHER_CHLAMYDIAE	NA	Other diseases caused by chlamydiae (AB1_OTHER_CHLAMYDIAE)	-0.814917	1.02486	0.426527	1	0.974346	Retinol
ebi-a-GCST90002364	150708	Red blood cell count	-0.0541252	0.0680755	0.426569	1	0.974346	Retinol
ukb-b-13183	461805	Adopted as a child	-0.00195052	0.0024533	0.426579	1	0.974346	Retinol
ukb-e-DBP_p1_MID	NA	Diastolic blood pressure, automated reading, adjusted by medication	0.282965	0.355985	0.426684	1	0.974346	Retinol
finn-b-F5_DEPRESSIO	NA	Depression	0.0856354	0.107735	0.426688	1	0.974346	Retinol
ubm-a-3053	7916	DKTatlas rh posteriorcingulate thickness	0.11418	0.143646	0.426688	1	0.974346	Retinol
finn-b-N14_CHRONEPHROPATH_ADVERSE	NA	Chronic nephritic syndrome, drug-induced	-0.85267	1.07274	0.426701	1	0.974346	Retinol
ubm-a-532	7916	IDP dMRI TBSS OD Middle cerebellar peduncle	-0.110497	0.139042	0.426787	1	0.974346	Retinol
finn-b-ST19_DISLO_SPRAIN_STRAIN_JOINTS_LIGAM_KNEE	NA	Dislocation, sprain and strain of joints and ligaments of knee	0.106814	0.134438	0.426892	1	0.974346	Retinol
ubm-a-162	7916	IDP T1 FAST ROIs L cerebellum X	0.106814	0.134438	0.426892	1	0.974346	Retinol
ukb-b-6998	463010	Diagnoses - secondary ICD10: M15.9 Polyarthrosis, unspecified	0.000817849	0.00102937	0.426898	1	0.974346	Retinol
ebi-a-GCST004423	3494	Macrophage Migration Inhibitory Factor levels	-0.195212	0.245856	0.427191	1	0.974346	Retinol
ukb-d-M13_SPINSTENOSIS	361194	Spinal stenosis	-0.00133875	0.0016861	0.427202	1	0.974346	Retinol
ukb-b-4013	463010	Operative procedures - main OPCS: W79.1 Soft tissue correction of hallux valgus	-0.000899169	0.00113265	0.427276	1	0.974346	Retinol
ukb-e-recode53_CSA	NA	NA	-0.720074	0.90709	0.427296	1	0.974346	Retinol
ukb-e-400_AFR	NA	Time to complete round	-0.146869	0.185083	0.427468	1	0.974346	Retinol
finn-b-T1D_WIDE	NA	Type 1 diabetes, wide definition	-0.155617	0.196133	0.427529	1	0.974346	Retinol
ukb-e-23123_AFR	NA	Arm fat percentage (left)	-0.105709	0.133241	0.427565	1	0.974346	Retinol
finn-b-CD2_NONHODGKIN_NAS	NA	Other and unspecified types of non-Hodgkin lymphoma	0.484346	0.610497	0.427566	1	0.974346	Retinol
ukb-e-100850_CSA	NA	Whole-wheat cereal intake	-0.17302	0.21814	0.427684	1	0.974346	Retinol
ukb-e-recode404_CSA	NA	NA	0.318048	0.401105	0.427819	1	0.974346	Retinol
ubm-a-1830	7916	NET100 0674	0.123389	0.155617	0.427836	1	0.974346	Retinol
ubm-a-1215	7916	NET100 0059	0.123389	0.155617	0.427836	1	0.974346	Retinol
ubm-a-1993	7916	NET100 0837	0.123389	0.155617	0.427836	1	0.974346	Retinol
ubm-a-1172	7916	NET100 0016	0.123389	0.155617	0.427836	1	0.974346	Retinol
ubm-a-103	7916	IDP T1 FAST ROIs R temp occ fusif cortex	0.10221	0.128913	0.427861	1	0.974346	Retinol
ebi-a-GCST90012029	21758	Tumor necrosis factor ligand superfamily member 14 levels	-0.10221	0.128913	0.427861	1	0.974346	Retinol
ukb-e-6142_p5_AFR	NA	Current employment status	0.592173	0.746961	0.427908	1	0.974346	Retinol
ebi-a-GCST90010158	1301	Platelet-derived growth factor subunit B levels	0.288866	0.364433	0.427984	1	0.974346	Retinol
finn-b-C3_SECONDARY_WITHOUT_SITESPEC_EXALLC	NA	Malignant neoplasm, without specification of site (all cancers excluded)	-0.558932	0.705341	0.428111	1	0.974346	Retinol
ukb-b-19023	461496	Main speciality of consultant (recoded): Anaesthetics	-0.00176635	0.00222912	0.428127	1	0.974346	Retinol
finn-b-J10_EXTERLUNG	NA	Lung diseases due to external agents	-0.255985	0.323204	0.428347	1	0.974346	Retinol
ukb-b-11411	462013	Blood clot, DVT, bronchitis, emphysema, asthma, rhinitis, eczema, allergy diagnosed by doctor: Blood clot in the leg (DVT)	0.00230496	0.00291034	0.428366	1	0.974346	Retinol
prot-a-3123	3301	Thioredoxin domain-containing protein 12	-0.199816	0.252302	0.428378	1	0.974346	Retinol
prot-a-531	3301	Choriogonadotropin subunit beta variant 2	0.199816	0.252302	0.428378	1	0.974346	Retinol
prot-a-823	3301	Dickkopf-related protein 4	0.199816	0.252302	0.428378	1	0.974346	Retinol
prot-a-1571	3301	Interferon regulatory factor 9	0.199816	0.252302	0.428378	1	0.974346	Retinol
prot-a-2381	3301	Activated Protein C	0.199816	0.252302	0.428378	1	0.974346	Retinol
prot-a-2966	3301	Transforming growth factor-beta-induced protein ig-h3	-0.199816	0.252302	0.428378	1	0.974346	Retinol
ukb-e-6138_p4_MID	NA	Qualifications	-0.731952	0.924494	0.428516	1	0.974346	Retinol
ukb-a-206	292053	Illnesses of father: Chronic bronchitis/emphysema	-0.00632037	0.00798337	0.42854	1	0.974346	Retinol
ebi-a-GCST90000291	18096	Myocardial fractal dimension (slice 5)	0.00309549	0.00391004	0.428549	1	0.974346	Retinol
ubm-a-2528	7916	NET100 1372	0.122468	0.154696	0.428555	1	0.974346	Retinol
ieu-b-90	4671	Oral cavity and pharyngeal cancer	0.349908	0.441989	0.428555	1	0.974346	Retinol
finn-b-AB1_VIRAL_INOTHER	NA	Viral agents as the cause of diseases classified to other chapters	-0.678637	0.857274	0.428581	1	0.974346	Retinol
ukb-e-6164_p2_MID	NA	Types of physical activity in last 4 weeks	0.778453	0.983425	0.42861	1	0.974346	Retinol
ukb-e-R07_AFR	NA	R07 Pain in throat and chest	-0.430387	0.544015	0.428868	1	0.974346	Retinol
ukb-d-6070_1	54608	OCT measured (right): Measurable	0.0163595	0.0206796	0.428889	1	0.974346	Retinol
ukb-b-2530	64949	Leek intake	0.021573	0.0272703	0.428896	1	0.974346	Retinol
ukb-e-20004_p172_CSA	NA	Operation code	-0.765562	0.967772	0.428911	1	0.974346	Retinol
ebi-a-GCST004457	3505	Growth-regulated protein alpha levels	0.195212	0.246777	0.428918	1	0.974346	Retinol
ukb-b-13832	462933	Treatment/medication code: co-dydramol	0.00128498	0.00162446	0.428931	1	0.974346	Retinol
ubm-a-487	7916	IDP dMRI TBSS ICVF Body of corpus callosum	0.12523	0.158379	0.42912	1	0.974346	Retinol
finn-b-K11_DEEP_BITE	NA	Deep bite	0.452118	0.571823	0.429142	1	0.974346	Retinol
finn-b-F5_HALLUCIN	NA	Mental and behavioural disorders due to hallucinogens	-1.04328	1.31952	0.429149	1	0.974346	Retinol
ukb-d-20079_4	51427	Day-of-week questionnaire completion requested: Thursday	-0.0183279	0.0231843	0.429217	1	0.974346	Retinol
finn-b-M13_SACROILIITIS	NA	Sacroiliitis, not elsewhere classified	-0.458564	0.58011	0.42925	1	0.974346	Retinol
ubm-a-1984	7916	NET100 0828	0.121547	0.153775	0.429283	1	0.974346	Retinol
ubm-a-1005	7916	NET25 0059	-0.121547	0.153775	0.429283	1	0.974346	Retinol
ebi-a-GCST90001959	3060	CD4 on HLA DR+ CD4+ T cell	-0.194751	0.246409	0.429318	1	0.974346	Retinol
ukb-e-2375_AFR	NA	Relative age of first facial hair	-0.10884	0.137753	0.429465	1	0.974346	Retinol
ukb-a-407	336252	Current employment status: Unable to work because of sickness or disability	0.00360606	0.00456402	0.429466	1	0.974346	Retinol
finn-b-CD2_INSITU_SKIN_UPPERLIMB_EXALLC	NA	Carcinoma in situ of skin of upper limb, including shoulder (all cancers excluded)	0.859116	1.08748	0.429523	1	0.974346	Retinol
ukb-b-15200	462933	Operation code: mouth/salivary gland surgery	0.00126813	0.00160542	0.429584	1	0.974346	Retinol
ukb-e-594_CSA	NA	Urinary calculus	0.803683	1.0175	0.429607	1	0.974346	Retinol
ubm-a-114	7916	IDP T1 FAST ROIs L heschl gyrus	0.100368	0.127072	0.429612	1	0.974346	Retinol
ubm-a-210	7916	IDP dMRI TBSS FA Cerebral peduncle R	0.11418	0.144567	0.429639	1	0.974346	Retinol
ebi-a-GCST90010326	1200	Meprin A subunit beta levels	0.307853	0.389883	0.42976	1	0.974346	Retinol
finn-b-NIV	NA	Non-invasive ventilation	-0.335175	0.424494	0.429769	1	0.974346	Retinol
finn-b-N14_PROSTHYPERPLA	NA	Hyperplasia of prostate	0.124309	0.157459	0.429835	1	0.974346	Retinol
met-d-S_VLDL_CE	NA	Cholesteryl esters in small VLDL	-0.032161	0.0407473	0.429948	1	0.974346	Retinol
finn-b-AB1_VIRAL_HEMOR_FEVER_NOS	NA	Viral haemorrhagic fevers, not elsewhere classified/unspecified	0.324125	0.410681	0.429973	1	0.974346	Retinol
ieu-b-4817	31982	Systolic blood pressure	-1.0884	1.37937	0.430082	1	0.974346	Retinol
ukb-b-4363	463010	Operative procedures - secondary OPCS: L87.4 Avulsion of varicose vein of leg	0.00189522	0.00240276	0.430248	1	0.974346	Retinol
ukb-e-30810_AFR	NA	Phosphate	0.149448	0.189503	0.430328	1	0.974346	Retinol
ukb-e-4293_p3_CSA	NA	PM: final answer	-0.430387	0.545764	0.430349	1	0.974346	Retinol
ukb-e-680_p3_AFR	NA	Own or rent accommodation lived in	-0.293738	0.37256	0.430443	1	0.974346	Retinol
ukb-e-2090_AFR	NA	Seen doctor (GP) for nerves, anxiety, tension or depression	-0.345396	0.438122	0.430488	1	0.974346	Retinol
prot-a-2934	3301	T-box transcription factor TBX22	0.198895	0.252302	0.430509	1	0.974346	Retinol
prot-a-358	3301	Cysteine--tRNA ligase, cytoplasmic	-0.198895	0.252302	0.430509	1	0.974346	Retinol
prot-a-293	3301	Nuclear nucleic acid-binding protein C1D	-0.198895	0.252302	0.430509	1	0.974346	Retinol
prot-a-3224	3301	WAP four-disulfide core domain protein 2	-0.198895	0.252302	0.430509	1	0.974346	Retinol
prot-a-2356	3301	Lysosomal Pro-X carboxypeptidase	-0.198895	0.252302	0.430509	1	0.974346	Retinol
ubm-a-2611	7916	NET100 1455	0.123389	0.156538	0.430559	1	0.974346	Retinol
ebi-a-GCST90012040	21758	ST2 protein levels	0.0856354	0.108656	0.430617	1	0.974346	Retinol
ebi-a-GCST90010193	1323	Bleomycin hydrolase levels	-0.292817	0.371632	0.430742	1	0.974346	Retinol
ieu-b-4979	434005	Pneumonia (death)	0.200312	0.254235	0.430754	1	0.974346	Retinol
ebi-a-GCST90001623	3669	Natural Killer T %lymphocyte	0.183886	0.233425	0.430831	1	0.974346	Retinol
ieu-a-1045	12671	Hippocampus volume	-41.0368	52.1031	0.430926	1	0.974346	Retinol
finn-b-RESP_ILL_DIS_CLASS_ELSEWHERE	NA	Respiratory disorders in diseases classified elsewhere	0.860037	1.09208	0.430977	1	0.974346	Retinol
ebi-a-GCST90017004	14306	Gut microbiota abundance (genus Eubacterium ruminantium group id.11340)	-0.126698	0.160913	0.431064	1	0.974346	Retinol
finn-b-AB1_ATYPICAL_CNS_VIRUS	NA	Atypical virus infections of central nervous system	0.913444	1.16022	0.431105	1	0.974346	Retinol
ukb-b-20289	462933	Non-cancer illness code, self-reported: hyperthyroidism/thyrotoxicosis	0.00140892	0.00178958	0.43111	1	0.974346	Retinol
ukb-e-23127_MID	NA	Trunk fat percentage	0.247698	0.314641	0.431141	1	0.974346	Retinol
ukb-e-41200_p346_EAS	NA	Operative procedures - main OPCS4	-1.29374	1.64365	0.431215	1	0.974346	Retinol
ukb-b-7425	463010	Diagnoses - main ICD10: Z03.8 Observation for other suspected diseases and conditions	-0.00132746	0.00168729	0.431435	1	0.974346	Retinol
ebi-a-GCST90002007	3618	HLA DR on CD14+ CD16+ monocyte	0.183978	0.233886	0.431508	1	0.974346	Retinol
finn-b-C3_SECONDARY_WITHOUT_SITESPEC	NA	Malignant neoplasm, without specification of site	-0.552486	0.702578	0.431651	1	0.974346	Retinol
finn-b-M13_CHRONDROPATHIES	NA	Chrondropathies	-0.220074	0.279926	0.43176	1	0.974346	Retinol
ubm-a-1954	7916	NET100 0798	0.121547	0.154696	0.432035	1	0.974346	Retinol
finn-b-K11_ERUPTION	NA	Tooth eruption problems	0.405157	0.515654	0.432035	1	0.974346	Retinol
ubm-a-1904	7916	NET100 0748	-0.121547	0.154696	0.432035	1	0.974346	Retinol
ebi-a-GCST90000294	18096	Myocardial fractal dimension (slice 8)	0.00376869	0.00479678	0.43206	1	0.974346	Retinol
ukb-b-13079	462933	Treatment/medication code: candesartan cilexetil	-0.0016572	0.0021093	0.432064	1	0.974346	Retinol
finn-b-KRA_PSY_SCHIZODEL_EXMORE	NA	Schizophrenia or delusion (more controls excluded)	-0.198895	0.253223	0.432187	1	0.974346	Retinol
ukb-b-3193	64949	Bap intake	0.019505	0.0248339	0.432209	1	0.974346	Retinol
ubm-a-878	7916	NODEamps25 0008	0.117864	0.150092	0.432292	1	0.974346	Retinol
ubm-a-765	7916	IDP dMRI ProbtrackX L3 atr l	-0.107735	0.137201	0.432316	1	0.974346	Retinol
ebi-a-GCST90001424	3657	IgD+ B cell %Lymphocyte	-0.177716	0.226335	0.432341	1	0.974346	Retinol
ukb-b-3258	152605	Number of attempts	0.0113827	0.0144973	0.432361	1	0.974346	Retinol
finn-b-DIS_THYROID_OTH	NA	Other disorders of thyroid	-0.844383	1.07551	0.432393	1	0.974346	Retinol
ukb-b-12963	423796	Particulate matter air pollution 2.5-10um; 2010	-0.016872	0.0214921	0.432434	1	0.974346	Retinol
ukb-e-102_MID	NA	Pulse rate, automated reading	-0.271271	0.345672	0.432593	1	0.974346	Retinol
prot-a-299	3301	Uncharacterized protein C1orf226	-0.197974	0.252302	0.432646	1	0.974346	Retinol
prot-a-927	3301	Eukaryotic translation initiation factor 5A-1	-0.197974	0.252302	0.432646	1	0.974346	Retinol
prot-a-2502	3301	Probable RNA-binding protein 23	0.197974	0.252302	0.432646	1	0.974346	Retinol
prot-a-1029	3301	Protein FAM171B	-0.197974	0.252302	0.432646	1	0.974346	Retinol
prot-a-1503	3301	Interleukin-1 receptor-like 2	0.197974	0.252302	0.432646	1	0.974346	Retinol
prot-a-1522	3301	Interleukin-31 receptor subunit alpha	0.197974	0.252302	0.432646	1	0.974346	Retinol
prot-a-525	3301	Properdin	0.197974	0.252302	0.432646	1	0.974346	Retinol
prot-a-1312	3301	Hepatitis A virus cellular receptor 2	0.197974	0.252302	0.432646	1	0.974346	Retinol
finn-b-F5_GENDER	NA	Gender identity disorders	0.938306	1.19613	0.432776	1	0.974346	Retinol
ubm-a-2295	7916	NET100 1139	-0.120626	0.153775	0.432787	1	0.974346	Retinol
ubm-a-862	7916	IDP dMRI ProbtrackX ISOVF ml r	-0.120626	0.153775	0.432787	1	0.974346	Retinol
ubm-a-2615	7916	NET100 1459	0.120626	0.153775	0.432787	1	0.974346	Retinol
ukb-a-528	337199	Diagnoses - main ICD10: G56 Mononeuropathies of upper limb	-0.00247059	0.00315016	0.432879	1	0.974346	Retinol
ieu-a-1093	75244	Mother's age at death	-0.0399263	0.0509109	0.432899	1	0.974346	Retinol
ukb-b-4000	461369	Leisure/social activities: Sports club or gym	0.00739087	0.00942431	0.432902	1	0.974346	Retinol
ukb-b-6849	463010	PCT where patients GP was registered: DARLINGTON PCT	-0.00090383	0.00115287	0.433052	1	0.974346	Retinol
ukb-e-1950_CSA	NA	Sensitivity / hurt feelings	0.260958	0.332873	0.433066	1	0.974346	Retinol
ubm-a-665	7916	IDP dMRI ProbtrackX MD fma	-0.116943	0.149171	0.433069	1	0.974346	Retinol
ukb-e-23107_AFR	NA	Impedance of leg (right)	0.140976	0.179834	0.433086	1	0.974346	Retinol
finn-b-I9_CONDUCTIO_EXNONE	NA	Conduction disorders (no controls excluded)	0.17035	0.217311	0.4331	1	0.974346	Retinol
ukb-b-3018	11856	Age at death	-0.0988481	0.126139	0.433249	1	0.974346	Retinol
ukb-d-R93	361194	Diagnoses - main ICD10: R93 Abnormal findings on diagnostic imaging of other body structures	-0.00107761	0.00137521	0.433279	1	0.974346	Retinol
ebi-a-GCST90011568	8956	OTU97_126 (Prevotella) prevalence	0.449962	0.574365	0.433387	1	0.974346	Retinol
ukb-b-18469	423796	Particulate matter air pollution (pm10); 2010	-0.0167808	0.0214209	0.4334	1	0.974346	Retinol
ukb-e-6138_p7_EAS	NA	Qualifications	-0.887937	1.13352	0.433423	1	0.974346	Retinol
ukb-b-188	152108	Private healthcare	0.018604	0.0237498	0.433433	1	0.974346	Retinol
ukb-b-20193	463010	PCT where patients GP was registered: CENTRAL CHESHIRE PCT	-0.000855777	0.00109268	0.433515	1	0.974346	Retinol
ukb-e-recode414_CSA	NA	NA	-0.549632	0.701842	0.433552	1	0.974346	Retinol
ebi-a-GCST90017038	14306	Gut microbiota abundance (genus Oxalobacter id.2978)	-0.158906	0.202913	0.433553	1	0.974346	Retinol
ukb-e-5105_AFR	NA	6mm strong meridian angle (left)	0.201473	0.257274	0.433564	1	0.974346	Retinol
finn-b-O15_COMPLIC_PUERP	NA	Complications predominantly related to the puerperium	-0.169429	0.21639	0.43364	1	0.974346	Retinol
ukb-d-S42	361194	Diagnoses - main ICD10: S42 Fracture of shoulder and upper arm	-0.00129293	0.00165143	0.433677	1	0.974346	Retinol
ukb-b-11748	463010	Diagnoses - main ICD10: I47.1 Supraventricular tachycardia	0.000853145	0.00108989	0.433756	1	0.974346	Retinol
ukb-e-24005_AFR	NA	Particulate matter air pollution (pm10); 2010	-0.112891	0.144291	0.433987	1	0.974346	Retinol
ukb-a-412	177550	Transport type for commuting to job workplace: Cycle	0.00686002	0.00876846	0.434008	1	0.974346	Retinol
ukb-e-1458_EAS	NA	Cereal intake	0.278637	0.356262	0.434147	1	0.974346	Retinol
ukb-d-1538_1	360294	Major dietary changes in the last 5 years: Yes, because of illness	0.00558014	0.00713667	0.434275	1	0.974346	Retinol
finn-b-ST19_INJURY_MUSCLE_TENDON_LOWER_LEG_LEVEL	NA	Injury of muscle and tendon at lower leg level	0.237569	0.303867	0.434321	1	0.974346	Retinol
ubm-a-514	7916	IDP dMRI TBSS ICVF Sagittal stratum R	0.118785	0.151934	0.434321	1	0.974346	Retinol
ukb-a-527	337199	Diagnoses - main ICD10: G47 Sleep disorders	-0.00145259	0.00185813	0.434363	1	0.974346	Retinol
ukb-e-4277_AFR	NA	Volume level set by participant (right)	-4.59761	5.88122	0.434365	1	0.974346	Retinol
finn-b-H7_BLINDANDVISIMPAIRMENT	NA	Visual impairment including blindness (binocular or monocular)	-0.369245	0.472376	0.434405	1	0.974346	Retinol
ukb-e-104240_CSA	NA	Lettuce intake	0.284438	0.363904	0.434432	1	0.974346	Retinol
ukb-b-12439	463010	Operative procedures - secondary OPCS: Q18.8 Other specified diagnostic endoscopic examination of uterus	0.000909597	0.00116388	0.434495	1	0.974346	Retinol
finn-b-N14_NEPHROTICSYND	NA	Nephrotic syndrome	0.503683	0.644567	0.43455	1	0.974346	Retinol
finn-b-H7_LACRIMALORBITINOTH	NA	Disorders of lacrimal system and orbit in diseases classified elsewhere	0.588398	0.753223	0.4347	1	0.974346	Retinol
ubm-a-2331	7916	NET100 1175	0.121547	0.155617	0.434764	1	0.974346	Retinol
prot-a-1466	3301	Interleukin-11	0.197053	0.252302	0.43479	1	0.974346	Retinol
prot-a-1095	3301	Fibroblast growth factor 5	0.197053	0.252302	0.43479	1	0.974346	Retinol
prot-a-402	3301	C-C motif chemokine 25	0.197053	0.252302	0.43479	1	0.974346	Retinol
prot-a-173	3301	Arylsulfatase K	0.197053	0.252302	0.43479	1	0.974346	Retinol
prot-a-508	3301	Chymotrypsin-like elastase family member 2A	0.197053	0.252302	0.43479	1	0.974346	Retinol
prot-a-118	3301	Amyloid beta A4 precursor protein-binding family B member 3	0.197053	0.252302	0.43479	1	0.974346	Retinol
prot-a-956	3301	Ephrin type-A receptor 1	0.197053	0.252302	0.43479	1	0.974346	Retinol
prot-a-2514	3301	Regenerating islet-derived protein 3-alpha	0.197053	0.252302	0.43479	1	0.974346	Retinol
prot-a-2516	3301	Transcription factor RelB	0.197053	0.252302	0.43479	1	0.974346	Retinol
prot-a-1372	3301	HRAS-like suppressor 2	0.197053	0.252302	0.43479	1	0.974346	Retinol
ebi-a-GCST90011319	8956	G_Alistipes abundance	0.129968	0.166428	0.434847	1	0.974346	Retinol
ukb-e-recode347_AFR	NA	NA	-0.493646	0.632413	0.435052	1	0.974346	Retinol
ukb-e-recode78_AFR	NA	NA	-0.493646	0.632413	0.435052	1	0.974346	Retinol
ukb-e-41246_p47_AFR	NA	Treatment speciality of consultant (recoded)	0.597053	0.764917	0.435069	1	0.974346	Retinol
ukb-b-18956	64949	Mixed fruit intake	0.0194785	0.0249569	0.435104	1	0.974346	Retinol
ukb-a-170	337159	Treatment/medication code: citalopram	0.00243149	0.00311715	0.435369	1	0.974346	Retinol
finn-b-C3_FEMALE_GENITAL_EXALLC	NA	malignant neoplasm of female genital organs (all cancers excluded)	0.186004	0.23849	0.435436	1	0.974346	Retinol
ubm-a-2087	7916	NET100 0931	0.120626	0.154696	0.435531	1	0.974346	Retinol
ubm-a-1539	7916	NET100 0383	0.120626	0.154696	0.435531	1	0.974346	Retinol
ubm-a-394	7916	IDP dMRI TBSS L2 Corticospinal tract R	-0.120626	0.154696	0.435531	1	0.974346	Retinol
ukb-b-14146	97653	Intra-ocular pressure, Goldmann-correlated (right)	0.0343294	0.0440346	0.435627	1	0.974346	Retinol
ukb-b-9369	463010	Diagnoses - secondary ICD10: J22 Unspecified acute lower respiratory infection	0.0011771	0.00151003	0.435672	1	0.974346	Retinol
ukb-e-20411_CSA	NA	Ever been injured or injured someone else through drinking alcohol	0.133149	0.17081	0.435677	1	0.974346	Retinol
ubm-a-2754	7916	a2009s lh G&S cingul-Mid-Post area	-0.0976059	0.12523	0.435737	1	0.974346	Retinol
ebi-a-GCST90001837	1244	CD66b on Granulocytic Myeloid-Derived Suppressor Cells	-0.289779	0.371823	0.435776	1	0.974346	Retinol
finn-b-AB1_INFECTIONS	NA	Certain infectious and parasitic diseases	0.0552486	0.0709024	0.43585	1	0.974346	Retinol
ebi-a-GCST90011517	8956	TestASV_39 (Bacteroides) abundance	0.605901	0.777627	0.435881	1	0.974346	Retinol
ubm-a-628	7916	IDP dMRI ProbtrackX FA ar l	-0.116943	0.150092	0.435897	1	0.974346	Retinol
ukb-e-30650_AFR	NA	Aspartate aminotransferase	0.13582	0.174401	0.436112	1	0.974346	Retinol
ukb-d-20546_3	117763	Substances taken for depression: Medication prescribed to you (for at least two weeks)	-0.013418	0.0172354	0.436263	1	0.974346	Retinol
ubm-a-3123	7916	a2009s rh S occipital ant thickness	0.11326	0.145488	0.436285	1	0.974346	Retinol
finn-b-M13_SYNOTEND	NA	Disorders of synovium and tendon	-0.11326	0.145488	0.436285	1	0.974346	Retinol
ebi-a-GCST010777	908494	COVID-19 (hospitalized vs population) RELEASE 4	-0.128517	0.165101	0.436324	1	0.974346	Retinol
ebi-a-GCST010778	110624	COVID-19 (covid vs lab/self reported negative) RELEASE 4	-0.128517	0.165101	0.436324	1	0.974346	Retinol
finn-b-ILD	NA	Interstitial lung disease	-0.252302	0.324125	0.436328	1	0.974346	Retinol
ukb-d-M13_TRIGGERFINGER	361194	Trigger finger	-0.00134273	0.00172527	0.436406	1	0.974346	Retinol
ukb-a-547	337199	Diagnoses - main ICD10: K29 Gastritis and duodenitis	0.00286411	0.0036803	0.436436	1	0.974346	Retinol
ukb-b-4817	463010	Operative procedures - secondary OPCS: Y98.1 Radiology of one body area (or < 20 minutes)	0.00256653	0.00329811	0.436462	1	0.974346	Retinol
ebi-a-GCST90017013	14306	Gut microbiota abundance (genus Haemophilus id.3698)	-0.113361	0.145699	0.43654	1	0.974346	Retinol
ukb-e-100670_CSA	NA	White wine intake	-0.198711	0.255433	0.436606	1	0.974346	Retinol
finn-b-CD2_INSITU_SKIN_UPPERLIMB	NA	Carcinoma in situ of skin of upper limb, including shoulder	0.841621	1.08195	0.436644	1	0.974346	Retinol
ukb-e-100820_AFR	NA	Sweetened cereal intake	0.093186	0.119797	0.43665	1	0.974346	Retinol
finn-b-I9_NONRHEVALV	NA	Non-rheumatic valve diseases	-0.122468	0.157459	0.4367	1	0.974346	Retinol
ukb-e-943_AFR	NA	Frequency of stair climbing in last 4 weeks	-0.1907	0.245212	0.436749	1	0.974346	Retinol
ebi-a-GCST006098	261055	Vigorous physical activity	0.0101009	0.0129896	0.436795	1	0.974346	Retinol
ukb-e-41200_p834_AFR	NA	Operative procedures - main OPCS4	-0.704512	0.906262	0.436933	1	0.974346	Retinol
prot-a-1468	3301	Interleukin-12	0.196133	0.252302	0.436939	1	0.974346	Retinol
prot-a-1216	3301	D-glucuronyl C5-epimerase	-0.196133	0.252302	0.436939	1	0.974346	Retinol
prot-a-579	3301	C-type lectin domain family 5 member A	0.196133	0.252302	0.436939	1	0.974346	Retinol
prot-a-1075	3301	Low affinity immunoglobulin gamma Fc region receptor II-b	0.196133	0.252302	0.436939	1	0.974346	Retinol
prot-a-2399	3301	PH and SEC7 domain-containing protein 2	-0.196133	0.252302	0.436939	1	0.974346	Retinol
prot-a-1384	3301	Heat shock protein HSP 90-alpha/beta	0.196133	0.252302	0.436939	1	0.974346	Retinol
ukb-e-100770_AFR	NA	Porridge intake	0.227164	0.292265	0.43701	1	0.974346	Retinol
ukb-e-41245_p6_AFR	NA	Main speciality of consultant (recoded)	-0.485451	0.624586	0.437019	1	0.974346	Retinol
finn-b-I9_OTHILLHEART_EXNONE	NA	Other or ill-defined heart diseases (no controls excluded)	0.407919	0.524862	0.437045	1	0.974346	Retinol
ubm-a-1445	7916	NET100 0289	-0.118785	0.152855	0.437095	1	0.974346	Retinol
ubm-a-814	7916	IDP dMRI ProbtrackX ICVF str r	0.112339	0.144567	0.437117	1	0.974346	Retinol
ukb-b-3304	151232	Friendships satisfaction	0.0206287	0.026547	0.43712	1	0.974346	Retinol
finn-b-AB1_STREPTSTAPHYCOCC_INOTHER	NA	Streptococcus and staphylococcus as the cause of diseases classified to other chapters	-1.12523	1.44843	0.437242	1	0.974365	Retinol
finn-b-O15_PUERP_COMPL_NAS	NA	Complications of the puerperium, not elsewhere classified	0.474217	0.610497	0.437293	1	0.974365	Retinol
ukb-d-4012_irnt	6795	Age deep-vein thrombosis (DVT, blood clot in leg) diagnosed	0.116185	0.149586	0.437328	1	0.974365	Retinol
ieu-b-4832	76511	Estimated glomerular filtration rate	0.522099	0.672192	0.437329	1	0.974365	Retinol
ukb-b-16597	451201	Intended management of patient (recoded): One or more nights hospital stay	0.00711395	0.00916177	0.437464	1	0.974381	Retinol
ukb-b-9686	64945	Sweet potato intake	-0.0137905	0.0177604	0.437468	1	0.974381	Retinol
ukb-a-165	337159	Treatment/medication code: nicorandil	-0.00105875	0.0013638	0.43756	1	0.974381	Retinol
ukb-e-4979_CSA	NA	FI5 : family relationship calculation	-0.385359	0.496593	0.437745	1	0.974381	Retinol
finn-b-G6_TRINEU	NA	Trigeminal neuralgia	0.38582	0.497238	0.437793	1	0.974381	Retinol
ubm-a-1260	7916	NET100 0104	0.117864	0.151934	0.437892	1	0.974381	Retinol
ukb-e-23105_EAS	NA	Basal metabolic rate	0.225783	0.291068	0.437924	1	0.974381	Retinol
finn-b-N14_PHIMOSIS	NA	Redundant prepuce, phimosis and paraphimosis	0.187845	0.242173	0.437947	1	0.974381	Retinol
ukb-b-4007	64943	Croissant intake	-0.0129246	0.0166627	0.43795	1	0.974381	Retinol
ukb-e-4195_EAS	NA	Pulse wave reflection index	-0.524217	0.676151	0.438165	1	0.974381	Retinol
ubm-a-974	7916	NET25 0028	-0.120626	0.155617	0.438252	1	0.974381	Retinol
ukb-b-13998	463010	Diagnoses - secondary ICD10: N84.0 Polyp of corpus uteri	0.00110586	0.00142692	0.438341	1	0.974381	Retinol
ukb-b-18176	69537	Doctor restricts physical activity due to heart condition	0.0161293	0.0208123	0.438348	1	0.974381	Retinol
ukb-d-5556	35147	FI9 : concept interpolation	-0.0285026	0.0367799	0.43837	1	0.974381	Retinol
ukb-e-recode127_CSA	NA	NA	0.372836	0.481123	0.438382	1	0.974381	Retinol
ukb-e-2764_EAS	NA	Age at last live birth	0.574401	0.741252	0.438395	1	0.974381	Retinol
finn-b-J10_PLEUROTH	NA	Other pleural conditions	0.310313	0.400552	0.438509	1	0.974381	Retinol
ukb-b-13405	148653	Forced expiratory volume in 1-second (FEV1), predicted percentage	0.0269595	0.0348019	0.438544	1	0.974381	Retinol
finn-b-E4_TESTICHYPO	NA	Testicular hypofunction	0.683241	0.882136	0.438617	1	0.974381	Retinol
ebi-a-GCST90002335	121047	Mean corpuscular volume	0.0593831	0.0766759	0.438654	1	0.974381	Retinol
ebi-a-GCST90001765	3655	CD24 on IgD+ CD24+ B cell	-0.177901	0.229742	0.438725	1	0.974381	Retinol
ukb-b-2557	43496	Smoked cigarette or pipe within last hour	-0.0172817	0.0223179	0.438728	1	0.974381	Retinol
ukb-b-19469	463010	PCT where patients GP was registered: BOLTON PCT	-0.00133313	0.00172199	0.438824	1	0.974381	Retinol
ukb-a-313	90517	Light smokers at least 100 smokes in lifetime	0.017797	0.022993	0.438921	1	0.974381	Retinol
ukb-e-680_p1_EAS	NA	Own or rent accommodation lived in	-0.828821	1.0709	0.438962	1	0.974381	Retinol
finn-b-M13_SOFTTISSUE	NA	Soft tissue disorders	-0.0598527	0.0773481	0.439043	1	0.974381	Retinol
prot-a-573	3301	C-type lectin domain family 2 member B	-0.195212	0.252302	0.439095	1	0.974381	Retinol
prot-a-111	3301	Retina-specific copper amine oxidase	-0.195212	0.252302	0.439095	1	0.974381	Retinol
prot-a-70	3301	RAC-alpha/beta/gamma serine/threonine-protein kinase	-0.195212	0.252302	0.439095	1	0.974381	Retinol
prot-a-1318	3301	Hydroxycarboxylic acid receptor 2	0.195212	0.252302	0.439095	1	0.974381	Retinol
prot-a-2004	3301	Next to BRCA1 gene 1 protein	0.195212	0.252302	0.439095	1	0.974381	Retinol
prot-a-2437	3301	Tyrosine-protein phosphatase non-receptor type 11	0.195212	0.252302	0.439095	1	0.974381	Retinol
prot-a-825	3301	Dihydrolipoyl dehydrogenase, mitochondrial	0.195212	0.252302	0.439095	1	0.974381	Retinol
finn-b-ST19_CONCUSSION	NA	Concussion	0.11326	0.146409	0.439176	1	0.974381	Retinol
ukb-e-E78_CSA	NA	E78 Disorders of lipoprotein metabolism and other lipidaemias	-0.310037	0.400829	0.439233	1	0.974381	Retinol
ukb-e-6159_p7_AFR	NA	Pain type(s) experienced in last month	-0.415654	0.537385	0.439241	1	0.974381	Retinol
ubm-a-914	7916	NODEamps100 0023	-0.106814	0.138122	0.439325	1	0.974381	Retinol
ukb-e-22702_EAS	NA	Home location - east co-ordinate (rounded)	-0.368785	0.476888	0.439336	1	0.974381	Retinol
ieu-a-1229	43907	Serous ovarian cancer: low grade and low malignant potential	-0.232136	0.300184	0.439337	1	0.974381	Retinol
met-c-951	21234	Phospholipids in very large VLDL	0.080884	0.104595	0.43934	1	0.974381	Retinol
ubm-a-644	7916	IDP dMRI ProbtrackX FA mcp	0.116022	0.150092	0.439519	1	0.974381	Retinol
ubm-a-2125	7916	NET100 0969	-0.118785	0.153775	0.439845	1	0.974381	Retinol
ubm-a-2431	7916	NET100 1275	0.118785	0.153775	0.439845	1	0.974381	Retinol
ebi-a-GCST90012105	206927	Estradiol levels	0.00646914	0.00837603	0.439913	1	0.974381	Retinol
ukb-e-recode391_AFR	NA	NA	0.676243	0.875599	0.439924	1	0.974381	Retinol
ukb-d-KRA_PSY_ANYMENTAL	361194	Any mental disorder	-0.00194884	0.00252348	0.439947	1	0.974381	Retinol
ukb-e-E87_CSA	NA	E87 Other disorders of fluid, electrolyte and acid-base balance	-0.707366	0.916022	0.439987	1	0.974381	Retinol
ukb-b-18194	462933	Non-cancer illness code, self-reported: ankylosing spondylitis	-0.000838297	0.00108571	0.440044	1	0.974381	Retinol
ukb-e-102280_AFR	NA	Milk chocolate intake	-0.233241	0.302118	0.440102	1	0.974381	Retinol
ukb-e-30770_CSA	NA	IGF-1	0.119982	0.155433	0.440162	1	0.974381	Retinol
ukb-d-22610_2	88638	Workplace full of chemical or other fumes: Often	-0.00887088	0.0114969	0.440357	1	0.974381	Retinol
ukb-e-100019_CSA	NA	Carotene	0.332413	0.430847	0.440391	1	0.974381	Retinol
ukb-b-16956	462933	Treatment/medication code: thyroxine sodium	0.000825794	0.00107061	0.44051	1	0.974381	Retinol
ukb-a-380	109508	Shortness of breath walking on level ground	0.00995893	0.0129121	0.440536	1	0.974381	Retinol
ubm-a-2733	7916	DKTatlas lh pericalcarine area	-0.108656	0.140884	0.440564	1	0.974381	Retinol
ukb-e-23111_AFR	NA	Leg fat percentage (right)	-0.0918877	0.119153	0.440603	1	0.974381	Retinol
ebi-a-GCST90017026	14306	Gut microbiota abundance (genus Lachnospiraceae UCG004 id.11324)	-0.0893411	0.115859	0.440637	1	0.974381	Retinol
ukb-e-Z90_CSA	NA	Z90 Acquired absence of organs, not elsewhere classified	-0.678545	0.880018	0.440673	1	0.974381	Retinol
ebi-a-GCST90002057	2911	CD8 on Terminally Differentiated CD8+ T cell	-0.195028	0.252947	0.440693	1	0.974381	Retinol
ukb-e-104670_AFR	NA	Vitamin supplement user	-0.664088	0.86151	0.4408	1	0.974381	Retinol
ebi-a-GCST90011399	8956	OTU97_46 (Lachnospiraceae) abundance	0.238094	0.308889	0.44082	1	0.974381	Retinol
ebi-a-GCST008033	12687	Fasting blood insulin	-0.0812658	0.10543	0.440823	1	0.974381	Retinol
ebi-a-GCST90002071	2872	SSC-A on myeloid Dendritic Cell	0.2	0.259484	0.44085	1	0.974381	Retinol
ukb-b-501	463010	Diagnoses - main ICD10: L82 Seborrhoeic keratosis	-0.00102748	0.00133317	0.440883	1	0.974381	Retinol
ukb-e-1707_p2_AFR	NA	Handedness (chirality/laterality)	-0.567127	0.736004	0.440974	1	0.974381	Retinol
ukb-d-20405_1	117880	Ever had known person concerned about, or recommend reduction of, alcohol consumption: Yes, but not in the last year	0.00657984	0.00853975	0.441006	1	0.974381	Retinol
ukb-b-15625	113106	Number of symbol digit matches made correctly	-0.0317619	0.0412264	0.441048	1	0.974381	Retinol
finn-b-Z21_CARE_INVOLVI_USE_REHAB_PROCED	NA	Care involving use of rehabilitation procedures	-0.104972	0.13628	0.44114	1	0.974381	Retinol
ebi-a-GCST90010264	1323	Metalloproteinase inhibitor 4 levels	0.287432	0.373177	0.441164	1	0.974381	Retinol
prot-a-2521	3301	Renin	-0.194291	0.252302	0.441257	1	0.974381	Retinol
prot-a-468	3301	Complement component C1q receptor	-0.194291	0.252302	0.441257	1	0.974381	Retinol
prot-a-115	3301	Amyloid beta A4 precursor protein-binding family B member 1	0.194291	0.252302	0.441257	1	0.974381	Retinol
prot-a-821	3301	Dickkopf-related protein 1	0.194291	0.252302	0.441257	1	0.974381	Retinol
ukb-d-R22	361194	Diagnoses - main ICD10: R22 Localised swelling, mass and lump of skin and subcutaneous tissue	0.00110789	0.00143889	0.441321	1	0.974381	Retinol
ukb-e-6144_p4_MID	NA	Never eat eggs, dairy, wheat, sugar	-0.740055	0.961326	0.441402	1	0.974381	Retinol
finn-b-CD2_NONFOLLICULAR_LYMPHOMA	NA	Non-follicular lymphoma	0.304788	0.395948	0.441438	1	0.974381	Retinol
ubm-a-409	7916	IDP dMRI TBSS L2 Retrolenticular part of internal capsule L	-0.116943	0.151934	0.44148	1	0.974381	Retinol
finn-b-J10_COPDNAS	NA	Other chronic obstructive pulmonary disease (J10_COPDNAS)	-0.144567	0.187845	0.441533	1	0.974381	Retinol
ukb-b-1939	463010	Operative procedures - main OPCS: F09.1 Surgical removal of impacted wisdom tooth	0.000957827	0.00124462	0.441554	1	0.974381	Retinol
ukb-b-14525	461491	Sources of admission to hospital (recoded): Transfer to other NHS provider: General ward, young physically disabled, A&E	0.0023982	0.00311698	0.441658	1	0.974381	Retinol
ubm-a-1635	7916	NET100 0479	0.119705	0.155617	0.441756	1	0.974381	Retinol
ubm-a-1926	7916	NET100 0770	-0.119705	0.155617	0.441756	1	0.974381	Retinol
ebi-a-GCST90010214	1322	Ephrin type-B receptor 4 levels	-0.286615	0.372605	0.441763	1	0.974381	Retinol
ukb-e-23106_EAS	NA	Impedance of whole body	-0.24779	0.322192	0.441848	1	0.974381	Retinol
finn-b-C3_GBM	NA	Brain glioblastoma	-1.13076	1.47053	0.441928	1	0.974381	Retinol
ukb-d-30830_irnt	312215	SHBG	0.0172136	0.0223913	0.442034	1	0.974381	Retinol
finn-b-Z21_PERSONAL_HISTORY_OTH_DISEA_CONDI	NA	Personal history of other diseases and conditions	-0.302947	0.394107	0.442076	1	0.974381	Retinol
ukb-e-2385_AFR	NA	Relative age voice broke	0.0870442	0.11326	0.442168	1	0.974381	Retinol
ubm-a-1959	7916	NET100 0803	0.118214	0.153913	0.442456	1	0.974381	Retinol
ebi-a-GCST90001853	2919	CD3 on activated CD4 regulatory T cell	0.194475	0.253223	0.442487	1	0.974381	Retinol
ukb-b-2533	462933	Operation code: lower limb surgery	-0.00108252	0.00140962	0.442515	1	0.974381	Retinol
ebi-a-GCST90011378	8956	OTU97_17 (Parabacteroides) abundance	0.139974	0.18239	0.442818	1	0.974381	Retinol
ukb-a-515	240924	Frequency of walking for pleasure in last 4 weeks	-0.0325785	0.0424558	0.442872	1	0.974381	Retinol
ebi-a-GCST90010110	1301	C-C motif chemokine 17 levels	0.288193	0.3757	0.443031	1	0.974381	Retinol
ukb-b-11878	462933	Treatment/medication code: losartan	0.00148762	0.00193949	0.443071	1	0.974381	Retinol
met-d-SFA_pct	NA	Ratio of saturated fatty acids to total fatty acids	-0.0308704	0.0402478	0.443076	1	0.974381	Retinol
bbj-a-114	NA	Endometriosis	0.779954	1.0169	0.443085	1	0.974381	Retinol
ebi-a-GCST90010252	1322	Paraoxonase activity	-0.288808	0.376772	0.44336	1	0.974381	Retinol
ubm-a-812	7916	IDP dMRI ProbtrackX ICVF slf r	0.117864	0.153775	0.443398	1	0.974381	Retinol
ubm-a-212	7916	IDP dMRI TBSS FA Anterior limb of internal capsule R	0.117864	0.153775	0.443398	1	0.974381	Retinol
ubm-a-811	7916	IDP dMRI ProbtrackX ICVF slf l	0.117864	0.153775	0.443398	1	0.974381	Retinol
prot-a-374	3301	Carbonyl reductase [NADPH] 3	-0.19337	0.252302	0.443424	1	0.974381	Retinol
prot-a-1224	3301	Glucocorticoid modulatory element-binding protein 2	0.19337	0.252302	0.443424	1	0.974381	Retinol
prot-a-846	3301	DnaJ homolog subfamily C member 18	-0.19337	0.252302	0.443424	1	0.974381	Retinol
prot-a-442	3301	Platelet glycoprotein 4	0.19337	0.252302	0.443424	1	0.974381	Retinol
prot-a-2589	3301	Dolichyl-diphosphooligosaccharide--protein glycosyltransferase subunit 1	0.19337	0.252302	0.443424	1	0.974381	Retinol
prot-a-1750	3301	Leucine-rich repeat and immunoglobulin-like domain-containing nogo receptor-interacting protein 3	0.19337	0.252302	0.443424	1	0.974381	Retinol
prot-a-1245	3301	Glypican-1	0.19337	0.252302	0.443424	1	0.974381	Retinol
ukb-b-17627	460880	Non-oily fish intake	0.012276	0.0160209	0.443529	1	0.974381	Retinol
ukb-e-2664_p3_CSA	NA	Reason for reducing amount of alcohol drunk	0.535451	0.698895	0.443593	1	0.974381	Retinol
finn-b-VIRALPNEUMONAS	NA	Viral pneumonia (unknown virus, not influenza)	0.473297	0.617864	0.443664	1	0.974381	Retinol
finn-b-C3_GBM_EXALLC	NA	Brain glioblastoma (all cancers excluded)	-1.12707	1.47145	0.443702	1	0.974381	Retinol
ebi-a-GCST90017047	14306	Gut microbiota abundance (genus Romboutsia id.11347)	0.0895565	0.116928	0.443729	1	0.974381	Retinol
ukb-d-5832_3	15090	Which eye(s) affected by hypermetropia (long sight): Both eyes	0.0306174	0.0399756	0.443734	1	0.974381	Retinol
ukb-e-104080_CSA	NA	Coleslaw intake	0.124401	0.162431	0.443752	1	0.974381	Retinol
ebi-a-GCST90010174	1301	Spondin-2 levels	0.279294	0.364712	0.443799	1	0.974381	Retinol
finn-b-ULCERNAS	NA	Ulcerative colitis, NAS	0.234807	0.30663	0.443816	1	0.974381	Retinol
ubm-a-2780	7916	a2009s lh G temp sup-Lateral area	-0.0902394	0.117864	0.443899	1	0.974381	Retinol
finn-b-I9_CARDMYOHYP	NA	Cardiomyopathy, Hypertrophic obstructive	-0.61326	0.801105	0.443964	1	0.974381	Retinol
ebi-a-GCST90010235	1322	Myoglobin levels	0.285843	0.373411	0.443979	1	0.974381	Retinol
ukb-e-H26_CSA	NA	H26 Other cataract	0.415193	0.542449	0.444031	1	0.974381	Retinol
ukb-e-1873_EAS	NA	Number of full brothers	0.243923	0.318692	0.444042	1	0.974381	Retinol
ukb-e-20107_p11_CSA	NA	Illnesses of father	-0.580571	0.758564	0.44406	1	0.974381	Retinol
ukb-b-7872	461113	Mouth/teeth dental problems: Bleeding gums	-0.00529788	0.00692253	0.444087	1	0.974381	Retinol
ubm-a-2634	7916	NET100 1478	0.116943	0.152855	0.444236	1	0.974381	Retinol
finn-b-Q17_EHLER_SYNDR	NA	Ehlers-Danlos syndrome	-1.00737	1.31676	0.444251	1	0.974381	Retinol
ukb-e-104500_AFR	NA	Grape intake	0.27302	0.356998	0.444411	1	0.974381	Retinol
finn-b-PDSTRICT_EXMORE	NA	Parkinson's disease, strict definition (more controls excluded)	0.263352	0.344383	0.444447	1	0.974381	Retinol
ubm-a-2609	7916	NET100 1453	0.119705	0.156538	0.444447	1	0.974381	Retinol
ebi-a-GCST90010132	1301	Hydroxyacid oxidase 1 levels	-0.276716	0.361913	0.444513	1	0.974381	Retinol
ukb-e-23104_AFR	NA	Body mass index (BMI)	-0.132781	0.173665	0.444521	1	0.974381	Retinol
finn-b-R18_HEARTBURN	NA	Heartburn	-0.328729	0.430018	0.444597	1	0.974381	Retinol
ebi-a-GCST90001641	3669	CD3- lymphocyte %leukocyte	0.178085	0.232965	0.444613	1	0.974381	Retinol
ukb-e-recode7_EAS	NA	hl.rand_norm(seed=42)	-0.343002	0.448711	0.444619	1	0.974381	Retinol
ukb-e-recode8_EAS	NA	hl.rand_norm(mean=pop_dict[mt.pop], seed=42)	-0.343002	0.448711	0.444619	1	0.974381	Retinol
ukb-b-11020	463010	Diagnoses - main ICD10: K80.2 Calculus of gallbladder without cholecystitis	0.00173986	0.00227633	0.444671	1	0.974381	Retinol
ebi-a-GCST90002042	1579	CD45 on CD33+ HLA DR+ CD14-	-0.261971	0.342818	0.444767	1	0.974381	Retinol
ukb-e-23123_MID	NA	Arm fat percentage (left)	0.198711	0.260129	0.444931	1	0.974381	Retinol
ukb-e-101970_AFR	NA	Double crust pastry intake	0.144936	0.189779	0.445042	1	0.974381	Retinol
ukb-e-102620_CSA	NA	Homemade soup intake	0.162891	0.213352	0.445173	1	0.974381	Retinol
ubm-a-2150	7916	NET100 0994	-0.118785	0.155617	0.445276	1	0.974381	Retinol
ubm-a-2163	7916	NET100 1007	0.118785	0.155617	0.445276	1	0.974381	Retinol
ubm-a-2009	7916	NET100 0853	0.118785	0.155617	0.445276	1	0.974381	Retinol
ubm-a-1069	7916	NET25 0123	0.118785	0.155617	0.445276	1	0.974381	Retinol
ukb-e-6020_p4_CSA	NA	Completion status of test	0.708379	0.928177	0.445347	1	0.974381	Retinol
ebi-a-GCST90002307	8189	Hematocrit	-0.121995	0.159852	0.445357	1	0.974381	Retinol
ukb-a-24	337159	Number of treatments/medications taken	0.0146868	0.0192446	0.445363	1	0.974381	Retinol
ubm-a-2745	7916	DKTatlas lh insula area	0.0801105	0.104972	0.445369	1	0.974381	Retinol
ukb-e-24020_CSA	NA	Average daytime sound level of noise pollution	0.120718	0.158195	0.445406	1	0.974381	Retinol
prot-a-1287	3301	Glutathione S-transferase Mu 1	0.192449	0.252302	0.445598	1	0.974381	Retinol
prot-a-1560	3301	Insulin-like 3	0.192449	0.252302	0.445598	1	0.974381	Retinol
prot-a-782	3301	Beta-defensin 104	-0.192449	0.252302	0.445598	1	0.974381	Retinol
prot-a-1776	3301	Low-density lipoprotein receptor-related protein 1, soluble	0.192449	0.252302	0.445598	1	0.974381	Retinol
prot-a-649	3301	Carboxypeptidase Z	0.192449	0.252302	0.445598	1	0.974381	Retinol
prot-a-1195	3301	Growth/differentiation factor 15	0.192449	0.252302	0.445598	1	0.974381	Retinol
prot-a-1295	3301	Glucoside xylosyltransferase 1	0.192449	0.252302	0.445598	1	0.974381	Retinol
prot-a-1667	3301	Kallikrein-8	-0.192449	0.252302	0.445598	1	0.974381	Retinol
prot-a-2340	3301	Peptidyl-prolyl cis-trans isomerase B	0.192449	0.252302	0.445598	1	0.974381	Retinol
prot-a-357	3301	Calcium-regulated heat stable protein 1	0.192449	0.252302	0.445598	1	0.974381	Retinol
prot-a-3256	3301	E3 ubiquitin-protein ligase ZFP91	0.192449	0.252302	0.445598	1	0.974381	Retinol
prot-a-1457	3301	Immunoglobulin J chain	-0.192449	0.252302	0.445598	1	0.974381	Retinol
ukb-e-4825_AFR	NA	Noisy workplace	0.162431	0.213168	0.446068	1	0.974381	Retinol
ubm-a-2129	7916	NET100 0973	-0.117864	0.154696	0.446117	1	0.974381	Retinol
ubm-a-1906	7916	NET100 0750	-0.117864	0.154696	0.446117	1	0.974381	Retinol
ukb-e-627_CSA	NA	Menopausal and postmenopausal disorders	-0.811694	1.06538	0.446129	1	0.974381	Retinol
ukb-b-18819	462933	Treatment/medication code: vitamin b12 preparation	-0.000864847	0.00113517	0.446138	1	0.974381	Retinol
ukb-e-20110_p6_CSA	NA	Illnesses of mother	-0.604604	0.793646	0.446176	1	0.974381	Retinol
ukb-e-864_AFR	NA	Number of days/week walked 10+ minutes	0.251842	0.330663	0.446283	1	0.974381	Retinol
ukb-e-757_p1_EAS	NA	Time employed in main current job	0.3593	0.472099	0.446616	1	0.974381	Retinol
ukb-e-339_AFR	NA	Other headache syndromes	-0.741344	0.974217	0.446679	1	0.974381	Retinol
ukb-e-24022_CSA	NA	Average night-time sound level of noise pollution	0.12035	0.158195	0.446795	1	0.974381	Retinol
ukb-d-RHEU_ARTHRITIS_OTH	361194	Other arthritis (FG)	-0.00102327	0.00134511	0.446817	1	0.974381	Retinol
ukb-d-M13	361194	Diagnoses - main ICD10: M13 Other arthritis	-0.00102327	0.00134511	0.446817	1	0.974381	Retinol
ukb-e-30200_MID	NA	Neutrophill percentage	-0.28895	0.379834	0.44682	1	0.974381	Retinol
ukb-b-14181	463010	PCT where patients GP was registered: NORTH SOMERSET PCT	-0.00164228	0.00215893	0.446841	1	0.974381	Retinol
ukb-e-2316_EAS	NA	Wheeze or whistling in the chest in last year	0.98895	1.30018	0.446882	1	0.974381	Retinol
ubm-a-54	7916	IDP T1 FAST ROIs L inf temp gyrus post	-0.0994475	0.130755	0.446918	1	0.974381	Retinol
ebi-a-GCST90010251	1323	Perlecan levels	0.281599	0.37026	0.44693	1	0.974381	Retinol
ebi-a-GCST90010116	1301	Chymotrypsin C levels	0.283871	0.373303	0.446997	1	0.974381	Retinol
ukb-e-1707_p3_CSA	NA	Handedness (chirality/laterality)	0.7314	0.962247	0.447197	1	0.974381	Retinol
ukb-d-2664_5	134033	Reason for reducing amount of alcohol drunk: Other reason	-0.0142669	0.0187713	0.44723	1	0.974381	Retinol
ebi-a-GCST007432	321047	FEV1	0.0174954	0.0230203	0.447255	1	0.974381	Retinol
ukb-e-20098_p2_CSA	NA	Thickness of butter/margarine spread on sliced bread	-0.737385	0.970534	0.447391	1	0.974381	Retinol
ukb-d-22601_21323059	89866	Job coding: software professional, analyst-programmer, computer programmer, software analyst or engineer, systems designer or programmer	0.00675546	0.00889362	0.447503	1	0.974381	Retinol
ukb-b-8539	463010	Operative procedures - main OPCS: W15.3 Osteotomy of first metatarsal bone NEC	-0.000771629	0.00101631	0.447705	1	0.974381	Retinol
ebi-a-GCST009981	49164	Major depressive disorder in trauma-unexposed individuals	-0.202736	0.267027	0.447713	1	0.974381	Retinol
prot-a-3225	3301	WAP four-disulfide core domain protein 3	-0.191529	0.252302	0.447778	1	0.974381	Retinol
prot-a-1030	3301	Protein FAM171B	-0.191529	0.252302	0.447778	1	0.974381	Retinol
prot-a-2672	3301	Semaphorin-3E	-0.191529	0.252302	0.447778	1	0.974381	Retinol
prot-a-761	3301	Cytohesin-interacting protein	0.191529	0.252302	0.447778	1	0.974381	Retinol
prot-a-604	3301	Ciliary neurotrophic factor	-0.191529	0.252302	0.447778	1	0.974381	Retinol
prot-a-1271	3301	Growth factor receptor-bound protein 2	-0.191529	0.252302	0.447778	1	0.974381	Retinol
prot-a-1653	3301	Kit ligand	-0.191529	0.252302	0.447778	1	0.974381	Retinol
prot-a-506	3301	Adenosine deaminase CECR1	-0.191529	0.252302	0.447778	1	0.974381	Retinol
ubm-a-2151	7916	NET100 0995	-0.116022	0.152855	0.447831	1	0.974381	Retinol
ukb-a-177	337159	Treatment/medication code: candesartan cilexetil	-0.00189011	0.00249047	0.44789	1	0.974381	Retinol
ukb-e-3077_CSA	NA	Seating box height	0.567772	0.748158	0.447917	1	0.974381	Retinol
ubm-a-680	7916	IDP dMRI ProbtrackX MD unc l	-0.0985267	0.129834	0.447933	1	0.974381	Retinol
ebi-a-GCST90011476	8956	OTU99_85 (Alistipes) abundance	-0.522151	0.688106	0.447958	1	0.974381	Retinol
ubm-a-237	7916	IDP dMRI TBSS FA Superior longitudinal fasciculus L	0.118785	0.156538	0.447958	1	0.974381	Retinol
ubm-a-1134	7916	NET25 0188	0.118785	0.156538	0.447958	1	0.974381	Retinol
finn-b-Z21_EXAM_OBSER_OTH_REASO	NA	Examination and observation for other reasons	0.101289	0.133517	0.448079	1	0.974381	Retinol
ukb-e-41246_p71_AFR	NA	Treatment speciality of consultant (recoded)	-0.410866	0.541621	0.448101	1	0.974381	Retinol
ebi-a-GCST90002080	3113	SSC-A on T cell	0.179926	0.237201	0.448128	1	0.974381	Retinol
ukb-b-1480	463010	Diagnoses - secondary ICD10: R00.2 Palpitations	0.000849312	0.0011202	0.448345	1	0.974381	Retinol
ukb-e-1100_p1_CSA	NA	Drive faster than motorway speed limit	-0.0903223	0.119153	0.448429	1	0.974381	Retinol
ubm-a-725	7916	IDP dMRI ProbtrackX L1 mcp	-0.115101	0.151934	0.448705	1	0.974381	Retinol
ubm-a-2579	7916	NET100 1423	0.117864	0.155617	0.448812	1	0.974381	Retinol
ubm-a-1194	7916	NET100 0038	-0.117864	0.155617	0.448812	1	0.974381	Retinol
met-d-M_VLDL_FC	NA	Free cholesterol in medium VLDL	-0.0308936	0.0407964	0.448893	1	0.974381	Retinol
ukb-e-30250_AFR	NA	Reticulocyte count	0.128729	0.170074	0.449108	1	0.974381	Retinol
ukb-e-1845_AFR	NA	Mother's age	0.131768	0.174125	0.449204	1	0.974381	Retinol
ukb-b-14801	444199	Treatment speciality of consultant (recoded): Rheumatology	-0.00141351	0.00186831	0.449308	1	0.974381	Retinol
finn-b-COPD_EARLY	NA	Early onset COPD	-0.186004	0.245856	0.449317	1	0.974381	Retinol
ukb-e-5089_EAS	NA	Astigmatism angle (left)	0.616851	0.815378	0.449336	1	0.974381	Retinol
finn-b-N14_INFCERVIX	NA	Inflammatory disease of cervix uteri	-0.325967	0.430939	0.449403	1	0.974381	Retinol
finn-b-CD2_NONHODGKIN_NAS_EXALLC	NA	Other and unspecified types of non-Hodgkin lymphoma (all cancers excluded)	0.463168	0.612339	0.449415	1	0.974381	Retinol
ukb-e-100013_CSA	NA	Vitamin B12	-0.308471	0.407827	0.449422	1	0.974381	Retinol
ukb-d-L12_SCARCONDITIONS	361194	Scar conditions and fibrosis of skin	0.00112235	0.00148402	0.449477	1	0.974381	Retinol
ukb-e-6138_p2_EAS	NA	Qualifications	1.03131	1.36372	0.449502	1	0.974381	Retinol
ubm-a-767	7916	IDP dMRI ProbtrackX L3 cgc l	-0.11418	0.151013	0.449591	1	0.974381	Retinol
ukb-e-102080_AFR	NA	Yogurt/ice-cream consumers	0.702486	0.929098	0.449592	1	0.974381	Retinol
finn-b-AB1_OTHER_MYCOBAC	NA	Infection due to other mycobacteria	-0.776243	1.0267	0.449617	1	0.974381	Retinol
ubm-a-1502	7916	NET100 0346	-0.116943	0.154696	0.449678	1	0.974381	Retinol
ubm-a-1316	7916	NET100 0160	0.116943	0.154696	0.449678	1	0.974381	Retinol
ebi-a-GCST90012070	21758	Matrix metalloproteinase-12 levels	0.0883978	0.116943	0.449706	1	0.974381	Retinol
ukb-e-23118_EAS	NA	Leg predicted mass (left)	0.210681	0.278729	0.449731	1	0.974381	Retinol
ukb-e-41245_p25_AFR	NA	Main speciality of consultant (recoded)	-0.370258	0.489871	0.449753	1	0.974381	Retinol
ukb-b-5693	463010	PCT responsible for patient data: HAMPSHIRE PCT	0.00113607	0.0015032	0.449788	1	0.974381	Retinol
finn-b-N14_HYDROCELE	NA	Hydrocele	0.213628	0.282689	0.449829	1	0.974381	Retinol
ukb-e-1329_MID	NA	Oily fish intake	-0.280663	0.371455	0.449902	1	0.974381	Retinol
prot-a-1804	3301	Leukotriene A-4 hydrolase	0.190608	0.252302	0.449964	1	0.974381	Retinol
prot-a-1249	3301	Glycerophosphocholine phosphodiesterase GPCPD1	0.190608	0.252302	0.449964	1	0.974381	Retinol
prot-a-1401	3301	Intercellular adhesion molecule 5	-0.190608	0.252302	0.449964	1	0.974381	Retinol
prot-a-195	3301	ATPase family AAA domain-containing protein 1	-0.190608	0.252302	0.449964	1	0.974381	Retinol
prot-a-1235	3301	N-acetylglucosamine-6-sulfatase	0.190608	0.252302	0.449964	1	0.974381	Retinol
prot-a-2333	3301	Periostin	0.190608	0.252302	0.449964	1	0.974381	Retinol
prot-a-2400	3301	Pregnancy-specific beta-1-glycoprotein 11	0.190608	0.252302	0.449964	1	0.974381	Retinol
ukb-e-100017_AFR	NA	Magnesium	0.424401	0.561786	0.449979	1	0.974381	Retinol
ukb-d-S82	361194	Diagnoses - main ICD10: S82 Fracture of lower leg, including ankle	0.00196924	0.0026069	0.450012	1	0.974381	Retinol
ukb-b-14342	461374	Sources of admission to hospital (recoded): Usual Place of residence: Living alone	0.00112237	0.00148582	0.450018	1	0.974381	Retinol
bbj-a-129	NA	Ischemic stroke	-0.163277	0.216242	0.450209	1	0.974381	Retinol
ukb-b-560	462933	Treatment/medication code: multivitamin+mineral preparations	-0.00180127	0.0023857	0.450232	1	0.974381	Retinol
ebi-a-GCST90016931	14306	Gut microbiota abundance (family Clostridiaceae1 id.1869)	-0.0880808	0.116665	0.450255	1	0.974381	Retinol
ubm-a-3052	7916	DKTatlas rh postcentral thickness	0.104972	0.139042	0.450269	1	0.974381	Retinol
finn-b-G6_POLYOTHUNS	NA	Other and unspecified polyneuropathies, also in other diseases	-0.209945	0.278085	0.450269	1	0.974381	Retinol
ebi-a-GCST006488	53639	Insomnia complaints	0.108519	0.143762	0.450335	1	0.974381	Retinol
ukb-e-30010_EAS	NA	Red blood cell (erythrocyte) count	-0.331308	0.43895	0.450386	1	0.974381	Retinol
ebi-a-GCST90011344	8956	G_Ruminococcus abundance	0.130772	0.17328	0.450438	1	0.974381	Retinol
finn-b-E4_HYTHYSUBS	NA	Hypothyroidism due to medicaments and other exogenous substances	1.05341	1.39595	0.450479	1	0.974381	Retinol
finn-b-KRA_PSY_EATING_EXMORE	NA	KRA_PSY_EATING (more controls excluded)	0.305709	0.405157	0.450522	1	0.974381	Retinol
ukb-b-11895	462933	Treatment/medication code: ramipril	0.00324605	0.00430347	0.450677	1	0.974381	Retinol
ukb-e-recode375_CSA	NA	NA	-0.394291	0.522744	0.450686	1	0.974381	Retinol
ukb-d-N95	361194	Diagnoses - main ICD10: N95 Menopausal and other perimenopausal disorders	-0.00231104	0.00306414	0.450717	1	0.974381	Retinol
ukb-b-17999	386626	Weekly usage of mobile phone in last 3 months	-0.0219276	0.0290745	0.450737	1	0.974381	Retinol
ebi-a-GCST005348	56284	Total body bone mineral density	-0.0451197	0.0598527	0.450942	1	0.974381	Retinol
ukb-e-24023_CSA	NA	Average 16-hour sound level of noise pollution	0.119153	0.158103	0.451065	1	0.974381	Retinol
ubm-a-2669	7916	volume CSF	-0.0957643	0.127072	0.451076	1	0.974381	Retinol
ukb-b-12357	463010	PCT responsible for patient data: BRADFORD AND AIREDALE TEACHING PCT	-0.00128534	0.00170582	0.451148	1	0.974381	Retinol
ukb-d-K25	361194	Diagnoses - main ICD10: K25 Gastric ulcer	0.00130098	0.00172657	0.451149	1	0.974381	Retinol
ukb-e-1518_MID	NA	Hot drink temperature	0.175599	0.233057	0.451175	1	0.974381	Retinol
ukb-e-1021_EAS	NA	Duration of light DIY	-0.84779	1.12523	0.451187	1	0.974381	Retinol
ukb-e-1940_CSA	NA	Irritability	0.289687	0.38453	0.451238	1	0.974381	Retinol
ebi-a-GCST90011392	8956	OTU97_31 (Prevotella) abundance	-0.20703	0.274828	0.451264	1	0.974381	Retinol
ukb-a-367	110935	Happiness	0.0221705	0.0294311	0.451268	1	0.974381	Retinol
ebi-a-GCST90011673	8956	OTU99_72 (Parabacteroides) prevalence	0.431378	0.572723	0.451326	1	0.974381	Retinol
ukb-b-12477	426240	Illnesses of mother: Heart disease	0.00644994	0.00856344	0.451333	1	0.974381	Retinol
ukb-b-9155	462933	Non-cancer illness code, self-reported: sleep apnoea	-0.000882091	0.00117117	0.451347	1	0.974381	Retinol
ebi-a-GCST90001884	3113	CD16-CD56 on Natural Killer	-0.189227	0.251289	0.451436	1	0.974381	Retinol
ubm-a-236	7916	IDP dMRI TBSS FA Superior longitudinal fasciculus R	0.117864	0.156538	0.451485	1	0.974381	Retinol
ubm-a-2699	7916	volume CortexVol	-0.0589319	0.0782689	0.451485	1	0.974381	Retinol
ubm-a-2531	7916	NET100 1375	0.117864	0.156538	0.451485	1	0.974381	Retinol
ukb-e-904_EAS	NA	Number of days/week of vigorous physical activity 10+ minutes	0.7314	0.971455	0.451515	1	0.974381	Retinol
ebi-a-GCST90010218	1323	Galectin-4 levels	-0.280877	0.373115	0.451577	1	0.974381	Retinol
bbj-a-117	NA	Esophageal cancer	0.56234	0.747014	0.45158	1	0.974381	Retinol
ukb-b-622	99368	Index of best refractometry result (right)	-0.0277949	0.0369237	0.45159	1	0.974381	Retinol
ukb-d-22617_3113	91149	Job SOC coding: Engineering technicians	0.00368297	0.0048938	0.451703	1	0.974381	Retinol
ukb-b-10813	463010	Operative procedures - main OPCS: X55.8 Other specified other operations on unspecified organ	-0.00095558	0.00126983	0.451736	1	0.974381	Retinol
met-c-860	24461	Glutamine	-0.0748435	0.0994751	0.45182	1	0.974381	Retinol
finn-b-I9_HYPTENSESS	NA	Hypertension, essential	0.072744	0.0966851	0.451822	1	0.974381	Retinol
ukb-d-M25	361194	Diagnoses - main ICD10: M25 Other joint disorders, not elsewhere classified	0.0025113	0.0033392	0.452011	1	0.974381	Retinol
ukb-d-20529	117846	Victim of physically violent crime	-0.0117028	0.015561	0.452018	1	0.974381	Retinol
ukb-e-6179_p1_EAS	NA	Mineral and other dietary supplements	0.75884	1.00921	0.452102	1	0.974381	Retinol
ukb-b-15245	462933	Treatment/medication code: alfuzosin	0.000723214	0.000961878	0.452125	1	0.974381	Retinol
prot-a-605	3301	Ciliary neurotrophic factor receptor subunit alpha	-0.189687	0.252302	0.452156	1	0.974381	Retinol
prot-a-1737	3301	Leukemia inhibitory factor receptor	-0.189687	0.252302	0.452156	1	0.974381	Retinol
prot-a-2372	3301	Glucosidase 2 subunit beta	0.189687	0.252302	0.452156	1	0.974381	Retinol
prot-a-2842	3301	Lupus La protein	0.189687	0.252302	0.452156	1	0.974381	Retinol
prot-a-2149	3301	Opioid-binding protein/cell adhesion molecule	0.189687	0.252302	0.452156	1	0.974381	Retinol
prot-a-2045	3301	Neugrin	0.189687	0.252302	0.452156	1	0.974381	Retinol
prot-a-779	3301	Probable ATP-dependent RNA helicase DDX58	0.189687	0.252302	0.452156	1	0.974381	Retinol
prot-a-2604	3301	Retinoschisin	0.189687	0.252302	0.452156	1	0.974381	Retinol
prot-a-971	3301	Endoplasmic reticulum aminopeptidase 1	-0.189687	0.252302	0.452156	1	0.974381	Retinol
prot-a-1115	3301	Inactive peptidyl-prolyl cis-trans isomerase FKBP6	0.189687	0.252302	0.452156	1	0.974381	Retinol
prot-a-819	3301	Probable dimethyladenosine transferase	0.189687	0.252302	0.452156	1	0.974381	Retinol
ebi-a-GCST90011400	8956	OTU97_5 (Sutterella) abundance	0.224844	0.299087	0.452189	1	0.974381	Retinol
ukb-e-24021_CSA	NA	Average evening sound level of noise pollution	0.118785	0.158011	0.452202	1	0.974381	Retinol
ubm-a-3060	7916	DKTatlas rh superiortemporal thickness	-0.103131	0.137201	0.452245	1	0.974381	Retinol
ukb-a-372	110814	Financial situation satisfaction	-0.0297412	0.0395765	0.452361	1	0.974381	Retinol
ubm-a-1331	7916	NET100 0175	0.116943	0.155617	0.452364	1	0.974381	Retinol
ubm-a-1165	7916	NET100 0009	-0.116943	0.155617	0.452364	1	0.974381	Retinol
ebi-a-GCST005920	260279	Paternal history of Alzheimer's disease	0.117055	0.155842	0.452582	1	0.974508	Retinol
ebi-a-GCST90001784	3657	CD25 on IgD+ CD38dim B cell	0.175046	0.233057	0.452601	1	0.974508	Retinol
ukb-e-20111_p14_AFR	NA	Illnesses of siblings	-0.391989	0.521915	0.452617	1	0.974508	Retinol
finn-b-AB1_SEXUAL_TRANSMISSION_NOS	NA	Other predominantly sexually transmitted diseases, not elsewhere classified	-0.194291	0.258748	0.452719	1	0.974508	Retinol
ukb-b-8917	64949	Other cereal intake	0.0106624	0.0142009	0.452757	1	0.974508	Retinol
finn-b-I9_OTHILLHEART	NA	Other or ill-defined heart diseases	0.395948	0.527624	0.452992	1	0.974508	Retinol
ukb-b-16156	462992	Fasting time	-0.0126253	0.0168269	0.45307	1	0.974508	Retinol
ukb-b-3650	64949	Size of white wine glass drunk: medium (175ml)	-0.0106738	0.0142312	0.45324	1	0.974508	Retinol
ubm-a-26	7916	IDP T1 FAST ROIs L frontal pole	0.0773481	0.103131	0.453255	1	0.974508	Retinol
finn-b-APPENDACUT_NOCOMPLIC	NA	Acute appendicitis, no complications	0.10221	0.13628	0.453255	1	0.974508	Retinol
finn-b-F5_MOOD	NA	Mood [affective] disorders	0.0773481	0.103131	0.453255	1	0.974508	Retinol
ubm-a-2740	7916	DKTatlas lh superiorfrontal area	-0.0745856	0.0994475	0.453255	1	0.974508	Retinol
ebi-a-GCST90011461	8956	OTU99_5 (Sutterella) abundance	0.224287	0.299085	0.453308	1	0.974508	Retinol
ukb-b-6779	463010	Diagnoses - main ICD10: K59.0 Constipation	-0.00130116	0.00173541	0.453391	1	0.974508	Retinol
ukb-e-1970_MID	NA	Nervous feelings	-0.632044	0.843002	0.453403	1	0.974508	Retinol
ukb-b-15136	462933	Non-cancer illness code, self-reported: uterine polyps	0.00084867	0.00113223	0.453521	1	0.974508	Retinol
ukb-a-189	337159	Treatment/medication code: cipralex 5mg tablet	-0.000535403	0.000714323	0.453541	1	0.974508	Retinol
ukb-b-3663	444254	Treatment speciality of consultant (recoded): Adult mental illness	-0.0012115	0.00161642	0.453558	1	0.974508	Retinol
ebi-a-GCST008030	18548	Estimated glomerular filtration rate	-1.11525	1.48814	0.453601	1	0.974508	Retinol
ukb-e-6154_p7_AFR	NA	Medication for pain relief, constipation, heartburn	-0.573573	0.76547	0.453671	1	0.974508	Retinol
ebi-a-GCST90011460	8956	OTU99_47 (Prevotella) abundance	0.258222	0.344635	0.4537	1	0.974508	Retinol
finn-b-O15_ICP	NA	Intrahepatic Cholestasis of Pregnancy (ICP)<c3><8a>	0.348987	0.46593	0.45385	1	0.974508	Retinol
ebi-a-GCST90011672	8956	OTU99_7 (Lachnospiraceae) prevalence	-0.35999	0.480911	0.454123	1	0.974508	Retinol
ebi-a-GCST90011610	8956	OTU97_7 (Lachnospiraceae) prevalence	-0.35999	0.480911	0.454123	1	0.974508	Retinol
ebi-a-GCST90002102	2919	CD45RA on resting CD4 regulatory T cell	-0.179006	0.239134	0.454125	1	0.974508	Retinol
ubm-a-200	7916	IDP dMRI TBSS FA Splenium of corpus callosum	0.117864	0.157459	0.454136	1	0.974508	Retinol
ubm-a-3143	7916	netmat ICA 09Aug2017 003	0.117864	0.157459	0.454136	1	0.974508	Retinol
ukb-b-12623	462933	Non-cancer illness code, self-reported: headaches (not migraine)	0.00140871	0.00188238	0.45424	1	0.974508	Retinol
ukb-e-23130_CSA	NA	Trunk predicted mass	-0.0728361	0.0973297	0.454252	1	0.974508	Retinol
ukb-a-167	337159	Treatment/medication code: venlafaxine	0.00116216	0.00155325	0.454331	1	0.974508	Retinol
prot-a-1138	3301	Forkhead box protein L2	0.188766	0.252302	0.454354	1	0.974508	Retinol
prot-a-2293	3301	Urokinase plasminogen activator surface receptor	-0.188766	0.252302	0.454354	1	0.974508	Retinol
prot-a-2520	3301	Tumor necrosis factor receptor superfamily member 19L	-0.188766	0.252302	0.454354	1	0.974508	Retinol
prot-a-415	3301	Cyclin-C	0.188766	0.252302	0.454354	1	0.974508	Retinol
prot-a-1196	3301	Growth/differentiation factor 5	0.188766	0.252302	0.454354	1	0.974508	Retinol
prot-a-2090	3301	Nuclear receptor subfamily 4 group A member 1	0.188766	0.252302	0.454354	1	0.974508	Retinol
prot-a-1452	3301	Insulin-like growth factor-binding protein-like 1	0.188766	0.252302	0.454354	1	0.974508	Retinol
prot-a-1534	3301	Interleukin-5	0.188766	0.252302	0.454354	1	0.974508	Retinol
ubm-a-13	7916	IDP T1 FIRST left caudate volume	0.0930018	0.124309	0.454371	1	0.974508	Retinol
ukb-e-24024_CSA	NA	Average 24-hour sound level of noise pollution	0.118232	0.158103	0.454571	1	0.97483	Retinol
ukb-e-3077_MID	NA	Seating box height	1.21915	1.63076	0.454701	1	0.975002	Retinol
finn-b-R18_SYNCO_COLLAP	NA	Syncope and collapse	0.122468	0.163904	0.454948	1	0.97538	Retinol
ubm-a-1037	7916	NET25 0091	-0.116943	0.156538	0.455028	1	0.97538	Retinol
ukb-e-Z88_AFR	NA	Z88 Personal history of allergy to drugs, medicaments and biologocal substances	-0.496133	0.664273	0.455135	1	0.97538	Retinol
ukb-b-1016	463010	Operative procedures - main OPCS: M29.3 Endoscopic removal of tubal prosthesis from ureter	-0.000730949	0.000978702	0.45515	1	0.97538	Retinol
ukb-e-4294_p1_CSA	NA	Final attempt correct	0.407735	0.546041	0.455238	1	0.97538	Retinol
ukb-b-16858	112583	Cough on most days	0.0106872	0.014314	0.455289	1	0.97538	Retinol
ukb-b-2299	64949	Green bean intake	-0.0349681	0.046836	0.4553	1	0.97538	Retinol
ebi-a-GCST90001953	1558	CD33 on CD33dim HLA DR-	0.256814	0.344015	0.455353	1	0.97538	Retinol
ebi-a-GCST90001972	3113	FSC-A on T cell	0.172192	0.230663	0.455361	1	0.97538	Retinol
ukb-e-E66_AFR	NA	E66 Obesity	0.539779	0.723297	0.455501	1	0.97538	Retinol
finn-b-E4_THYROIDNASOTH	NA	Disorder of thyroid, unspecified	-0.812155	1.0884	0.455551	1	0.97538	Retinol
ukb-d-22617_3563	91149	Job SOC coding: Vocational and industrial trainers and instructors	0.00362539	0.00485942	0.455635	1	0.97538	Retinol
ebi-a-GCST90011426	8956	OTU99_120 (Ruminococcaceae) abundance	-0.380701	0.510432	0.455764	1	0.97538	Retinol
ebi-a-GCST90001545	3395	Terminally Differentiated CD4+ T cell Absolute Count	0.177993	0.238674	0.455815	1	0.97538	Retinol
ubm-a-2490	7916	NET100 1334	0.116022	0.155617	0.455932	1	0.97538	Retinol
finn-b-N14_INFLAMALEGEN	NA	Inflammatory disorders of male genital organs, not elsewhere classified	0.763352	1.02394	0.455967	1	0.97538	Retinol
finn-b-TRAUMBRAIN_NONCONCUS	NA	severe traumatic brain injury, does not include concussion	0.188766	0.253223	0.455997	1	0.97538	Retinol
ukb-e-2178_CSA	NA	Overall health rating	0.0912063	0.122376	0.456092	1	0.97538	Retinol
ukb-a-190	337159	Treatment/medication code: levothyroxine sodium	0.00351932	0.00472232	0.456119	1	0.97538	Retinol
ubm-a-2947	7916	DKTatlas lh posteriorcingulate thickness	0.107735	0.144567	0.456137	1	0.97538	Retinol
ukb-e-30870_AFR	NA	Triglycerides	0.12919	0.173389	0.456219	1	0.97538	Retinol
finn-b-AB1_PROTOZOAL	NA	Protozoal diseases	0.578269	0.776243	0.456297	1	0.97538	Retinol
ukb-d-22617_3542	91149	Job SOC coding: Sales representatives	0.00383769	0.00515202	0.456338	1	0.97538	Retinol
ukb-e-52_p4_CSA	NA	Month of birth	-0.40221	0.539963	0.456342	1	0.97538	Retinol
ukb-e-4291_AFR	NA	Number of attempts	0.351565	0.472099	0.456462	1	0.97538	Retinol
met-c-947	19269	Phospholipids in very large HDL	-0.0806814	0.108361	0.456537	1	0.97538	Retinol
ukb-d-22601_11633322	89866	Job coding: retail or wholesale shop manager, showroom manager	0.00468608	0.00629396	0.456552	1	0.97538	Retinol
prot-a-2751	3301	Prestin	0.187845	0.252302	0.456559	1	0.97538	Retinol
prot-a-1088	3301	Fibroblast growth factor 1	-0.187845	0.252302	0.456559	1	0.97538	Retinol
prot-a-3110	3301	GDP-L-fucose synthase	0.187845	0.252302	0.456559	1	0.97538	Retinol
prot-a-106	3301	Annexin A10	0.187845	0.252302	0.456559	1	0.97538	Retinol
prot-a-3160	3301	NKG2D ligand 1	0.187845	0.252302	0.456559	1	0.97538	Retinol
prot-a-619	3301	Collagen alpha-1(XX) chain	-0.187845	0.252302	0.456559	1	0.97538	Retinol
ukb-d-20548_1	114422	Manifestations of mania or irritability: I was more talkative than usual	-0.00655554	0.0088088	0.456753	1	0.97538	Retinol
ukb-e-5156_AFR	NA	3mm asymmetry index (left)	-0.195764	0.263076	0.456793	1	0.97538	Retinol
ubm-a-2515	7916	NET100 1359	-0.115101	0.154696	0.456848	1	0.97538	Retinol
ubm-a-1467	7916	NET100 0311	-0.115101	0.154696	0.456848	1	0.97538	Retinol
ukb-d-30810_raw	314658	Phosphate	-0.00287311	0.0038616	0.456864	1	0.97538	Retinol
ubm-a-2683	7916	volume Right-Amygdala	-0.0856354	0.115101	0.456876	1	0.97538	Retinol
finn-b-J10_ACUTEUPPERINFEC	NA	Acute upper respiratory infections of multiple and unspecified sites	-0.0856354	0.115101	0.456876	1	0.97538	Retinol
ukb-b-7429	64949	Blue cheese intake	-0.0109747	0.0147574	0.457073	1	0.975693	Retinol
ubm-a-163	7916	IDP T1 FAST ROIs V cerebellum X	0.104052	0.139963	0.457227	1	0.975907	Retinol
ukb-e-5255_AFR	NA	Intra-ocular pressure, Goldmann-correlated (right)	0.192726	0.2593	0.457329	1	0.975907	Retinol
ukb-b-15178	97653	Corneal resistance factor (right)	0.0323509	0.043531	0.457379	1	0.975907	Retinol
ebi-a-GCST90002236	8101	Fasting insulin	0.0745856	0.100368	0.457409	1	0.975907	Retinol
ieu-b-73	482853	Alcoholic drinks per week	-0.0136461	0.018367	0.457501	1	0.975907	Retinol
finn-b-Q17_CONGEN_MALFO_SPINE_BONY_THORAX	NA	Congenital malformations of spine and bony thorax	1.09116	1.46869	0.457514	1	0.975907	Retinol
finn-b-M13_TROCHANTERICBURSITIS	NA	Trochanteric bursitis	-0.266114	0.358195	0.457524	1	0.975907	Retinol
ukb-e-1418_p1_EAS	NA	Milk type used	-0.949355	1.27808	0.457606	1	0.975975	Retinol
ukb-e-recode263_CSA	NA	NA	0.705617	0.950276	0.457761	1	0.976021	Retinol
ukb-e-1608_CSA	NA	Average weekly fortified wine intake	0.107274	0.144475	0.457778	1	0.976021	Retinol
finn-b-CD2_NONFOLLICULAR_LYMPHOMA_EXALLC	NA	Non-follicular lymphoma (all cancers excluded)	0.294659	0.396869	0.457809	1	0.976021	Retinol
ukb-b-17733	462933	Operation code: colposcopy +/- biopsy	0.000997827	0.00134413	0.457871	1	0.976021	Retinol
eqtl-a-ENSG00000095464	27816	ENSG00000095464	0.0861066	0.116016	0.457967	1	0.976021	Retinol
ubm-a-533	7916	IDP dMRI TBSS OD Pontine crossing tract	-0.105893	0.142726	0.458126	1	0.976021	Retinol
ukb-e-41246_p25_CSA	NA	Treatment speciality of consultant (recoded)	0.271271	0.365654	0.458161	1	0.976021	Retinol
ukb-b-10351	462933	Non-cancer illness code, self-reported: allergy or anaphylactic reaction to drug	0.00141565	0.00190821	0.458164	1	0.976021	Retinol
ukb-b-18297	463010	Operative procedures - main OPCS: J13.2 Percutaneous biopsy of lesion of liver NEC	0.000803795	0.00108358	0.458212	1	0.976021	Retinol
ebi-a-GCST90001946	1634	CD33 on CD14+ monocyte	0.249632	0.33674	0.458501	1	0.976021	Retinol
ukb-e-41249_p5_AFR	NA	Methods of admission to hospital (recoded)	0.534622	0.721271	0.458558	1	0.976021	Retinol
prot-a-2956	3301	Tissue factor pathway inhibitor 2	0.186924	0.252302	0.458769	1	0.976021	Retinol
prot-a-2513	3301	ATP-dependent DNA helicase Q1	-0.186924	0.252302	0.458769	1	0.976021	Retinol
prot-a-1575	3301	Insulin gene enhancer protein ISL-1	0.186924	0.252302	0.458769	1	0.976021	Retinol
prot-a-217	3301	Beta-1,4-galactosyltransferase 2	0.186924	0.252302	0.458769	1	0.976021	Retinol
prot-a-234	3301	Breast cancer anti-estrogen resistance protein 3	-0.186924	0.252302	0.458769	1	0.976021	Retinol
prot-a-2856	3301	Alpha-N-acetylgalactosaminide alpha-2,6-sialyltransferase 5	-0.186924	0.252302	0.458769	1	0.976021	Retinol
prot-a-3136	3301	Ubiquitin-conjugating enzyme E2 D4	0.186924	0.252302	0.458769	1	0.976021	Retinol
prot-a-2931	3301	Tubulin-specific chaperone E	-0.186924	0.252302	0.458769	1	0.976021	Retinol
prot-a-3067	3301	Troponin I, cardiac muscle	0.186924	0.252302	0.458769	1	0.976021	Retinol
prot-a-2611	3301	Runt-related transcription factor 3	0.186924	0.252302	0.458769	1	0.976021	Retinol
prot-a-2047	3301	NHL repeat-containing protein 3	0.186924	0.252302	0.458769	1	0.976021	Retinol
ebi-a-GCST90000513	627998	Frozen shoulder	0.092081	0.124309	0.458851	1	0.976021	Retinol
ebi-a-GCST90017010	14306	Gut microbiota abundance (genus Flavonifractor id.2059)	0.0986188	0.133152	0.458907	1	0.976021	Retinol
finn-b-M13_ADHCAPSULITIS	NA	Adhesive capsulitis of shoulder	-0.197053	0.266114	0.459006	1	0.976021	Retinol
ukb-b-19067	64949	Type of fat/oil used in cooking: Spreadable butter	0.00792071	0.0106978	0.459054	1	0.976021	Retinol
ubm-a-2044	7916	NET100 0888	0.115101	0.155617	0.459515	1	0.976021	Retinol
finn-b-N14_OLIGOMEN	NA	Oligomenorrhoea	0.426335	0.576427	0.459533	1	0.976021	Retinol
ukb-e-740_CSA	NA	Osteoarthrosis	0.482689	0.652855	0.459694	1	0.976021	Retinol
ukb-a-22	337159	Number of self-reported non-cancer illnesses	0.0146541	0.0198217	0.459727	1	0.976021	Retinol
ubm-a-471	7916	IDP dMRI TBSS L3 Cingulum cingulate gyrus L	-0.109576	0.14825	0.459828	1	0.976021	Retinol
ukb-b-7879	463010	PCT where patients GP was registered: SOUTH WEST OXFORDSHIRE PCT	0.00106078	0.00143563	0.459968	1	0.976021	Retinol
ukb-e-recode191_AFR	NA	NA	0.58849	0.796869	0.460209	1	0.976021	Retinol
ebi-a-GCST90010226	1323	Interleukin-1 receptor type 1 levels	-0.275204	0.372663	0.460222	1	0.976021	Retinol
finn-b-G6_ATYFAC	NA	Atypical facial pain	-0.395028	0.534991	0.460282	1	0.976021	Retinol
finn-b-I9_PERICAOTH_EXNONE	NA	Other diseases of pericardium (no controls excluded)	-0.477901	0.64733	0.460354	1	0.976021	Retinol
met-c-865	19269	Mean diameter for HDL particles	-0.0799448	0.108315	0.460468	1	0.976021	Retinol
ukb-e-6142_p1_EAS	NA	Current employment status	0.789042	1.06906	0.460472	1	0.976021	Retinol
ukb-e-41200_p344_AFR	NA	Operative procedures - main OPCS4	-0.608564	0.824678	0.46055	1	0.976021	Retinol
finn-b-ST19_TOXIC_EFFECT_OTHER_UNSPE_SUBST	NA	Toxic effect of other and unspecified substances	-0.744015	1.00829	0.460575	1	0.976021	Retinol
finn-b-C3_NSCLC_SQUAM_EXALLC	NA	Non-small cell lung cancer, squamous (all cancers excluded)	-0.544199	0.737569	0.460619	1	0.976021	Retinol
ubm-a-630	7916	IDP dMRI ProbtrackX FA atr l	0.111418	0.151013	0.460633	1	0.976021	Retinol
ebi-a-GCST90011484	8956	P_Proteobacteria abundance	-0.119351	0.161813	0.460767	1	0.976021	Retinol
ukb-b-15907	64949	Vitamin and/or mineral supplement use: Other vitamin	-0.00772152	0.0104724	0.460926	1	0.976021	Retinol
ieu-b-4868	NA	Bioavailable Testosterone	0.0237549	0.0322192	0.460947	1	0.976021	Retinol
ukb-d-C79	361194	Diagnoses - main ICD10: C79 Secondary malignant neoplasm of other sites	-0.00101693	0.00137931	0.460954	1	0.976021	Retinol
prot-a-2517	3301	RELT-like protein 1	0.186004	0.252302	0.460985	1	0.976021	Retinol
prot-a-1341	3301	Histone H1.2	-0.186004	0.252302	0.460985	1	0.976021	Retinol
prot-a-2235	3301	[Pyruvate dehydrogenase (acetyl-transferring)] kinase isozyme 1, mitochondrial	-0.186004	0.252302	0.460985	1	0.976021	Retinol
prot-a-533	3301	Chondroadherin	-0.186004	0.252302	0.460985	1	0.976021	Retinol
prot-a-1266	3301	GRAM domain-containing protein 1C	0.186004	0.252302	0.460985	1	0.976021	Retinol
prot-a-1423	3301	Interferon alpha-6	0.186004	0.252302	0.460985	1	0.976021	Retinol
prot-a-1624	3301	Uncharacterized protein KIAA0040	-0.186004	0.252302	0.460985	1	0.976021	Retinol
prot-a-224	3301	Bcl2-associated agonist of cell death	-0.186004	0.252302	0.460985	1	0.976021	Retinol
prot-a-1867	3301	Multiple coagulation factor deficiency protein 2	0.186004	0.252302	0.460985	1	0.976021	Retinol
finn-b-E4_DMNASKETO	NA	Unspecified diabetes with ketoacidosis	-0.91989	1.24862	0.461289	1	0.976021	Retinol
ukb-b-17635	463010	Operative procedures - main OPCS: M47.3 Removal of urethral catheter from bladder	-0.000967099	0.00131299	0.461389	1	0.976021	Retinol
ubm-a-203	7916	IDP dMRI TBSS FA Corticospinal tract L	0.11326	0.153775	0.46141	1	0.976021	Retinol
ubm-a-1312	7916	NET100 0156	0.11326	0.153775	0.46141	1	0.976021	Retinol
ukb-e-1578_CSA	NA	Average weekly champagne plus white wine intake	0.152026	0.206446	0.46149	1	0.976021	Retinol
ebi-a-GCST90011411	8956	OTU97_74 (Alistipes) abundance	-0.713884	0.969549	0.461545	1	0.976021	Retinol
ebi-a-GCST90011469	8956	OTU99_62 (Ruminococcaceae) abundance	0.200199	0.271912	0.46157	1	0.976021	Retinol
ebi-a-GCST90001536	3427	CD45RA- CD4+ T cell %T cell	0.163904	0.222652	0.461642	1	0.976021	Retinol
ukb-b-15212	64949	Broad bean intake	0.0164215	0.0223089	0.461674	1	0.976021	Retinol
finn-b-Q17_CONGEN_OBSTRUCTIVE_DEFECTS_RENAL_PELVIS_CONGEN_MALFO_URETER	NA	Congenital obstructive defects of renal pelvis and congenital malformations of ureter	-0.649171	0.882136	0.461787	1	0.976021	Retinol
ubm-a-31	7916	IDP T1 FAST ROIs R sup front gyrus	-0.0948435	0.128913	0.461905	1	0.976021	Retinol
ukb-b-15836	463010	Diagnoses - main ICD10: R87.6 Abnormal cytological findings	0.000793607	0.00107917	0.462105	1	0.976021	Retinol
finn-b-E4_DM2KETO	NA	Type 2 diabetes with ketoacidosis	-0.555249	0.755064	0.462117	1	0.976021	Retinol
ebi-a-GCST90016598	23918	ADHD vs Tourette's syndrome and other tic disorders (ordinary least squares (OLS))	-0.0230203	0.0313076	0.46216	1	0.976021	Retinol
ubm-a-2380	7916	NET100 1224	0.115101	0.156538	0.46216	1	0.976021	Retinol
ubm-a-2346	7916	NET100 1190	-0.115101	0.156538	0.46216	1	0.976021	Retinol
ubm-a-1763	7916	NET100 0607	-0.115101	0.156538	0.46216	1	0.976021	Retinol
ebi-a-GCST90001456	3019	CD11c+ HLA DR++ monocyte Absolute Count	-0.180295	0.245212	0.462181	1	0.976021	Retinol
ukb-d-5832_2	15090	Which eye(s) affected by hypermetropia (long sight): Left eye	-0.0213555	0.0290496	0.462255	1	0.976021	Retinol
ukb-a-332	31762	Fracture resulting from simple fall	0.0272457	0.0370634	0.462273	1	0.976021	Retinol
ukb-d-D12	361194	Diagnoses - main ICD10: D12 Benign neoplasm of colon, rectum, anus and anal canal	-0.00275381	0.00374666	0.462336	1	0.976021	Retinol
ukb-e-MCP_AFR	NA	Multi-site chronic pain	-0.112063	0.152486	0.462398	1	0.976021	Retinol
ebi-a-GCST90001482	3437	Resting CD4 regulatory T cell %CD4+ T cell	0.159208	0.216667	0.462457	1	0.976021	Retinol
ebi-a-GCST90001749	1834	CD20 on IgD+ CD38- naive B cell	0.231123	0.314549	0.462475	1	0.976021	Retinol
ubm-a-1202	7916	NET100 0046	-0.114227	0.15547	0.46251	1	0.976021	Retinol
ukb-b-288	462933	Treatment/medication code: folic acid product	-0.00137672	0.00187387	0.462525	1	0.976021	Retinol
ukb-b-10849	463010	Diagnoses - main ICD10: N93.9 Abnormal uterine and vaginal bleeding, unspecified	0.000749097	0.00101965	0.462546	1	0.976021	Retinol
eqtl-a-ENSG00000138193	29484	ENSG00000138193	-0.085225	0.116016	0.462584	1	0.976021	Retinol
finn-b-CD2_BENIGN_RECTUM_EXALLC	NA	Benign neoplasm: Rectum (all cancers excluded)	-0.229282	0.312155	0.462636	1	0.976021	Retinol
ieu-b-5065	486214	UTI	0.0730428	0.0994457	0.462644	1	0.976021	Retinol
ukb-b-15748	463010	Diagnoses - secondary ICD10: Z95.5 Presence of coronary angioplasty implant and graft	-0.00134528	0.0018322	0.462802	1	0.976021	Retinol
ukb-a-392	49623	Maximum workload during fitness test	-0.0399975	0.0544849	0.462886	1	0.976021	Retinol
ukb-d-6020_1	54007	Completion status of test: Fully completed	0.0111862	0.015239	0.462917	1	0.976021	Retinol
ukb-b-3698	463010	PCT where patients GP was registered: KINGSTON PCT	0.00078682	0.0010719	0.462921	1	0.976021	Retinol
finn-b-DM_PERIPHATHERO	NA	Peripheral atherosclerosis	-0.14733	0.200737	0.462982	1	0.976021	Retinol
ukb-e-3591_CSA	NA	Ever had hysterectomy (womb removed)	0.637109	0.86814	0.463023	1	0.976021	Retinol
ubm-a-1324	7916	NET100 0168	-0.11418	0.155617	0.463115	1	0.976021	Retinol
ubm-a-781	7916	IDP dMRI ProbtrackX L3 ml r	-0.11418	0.155617	0.463115	1	0.976021	Retinol
ukb-b-12236	64946	Avocado intake	0.016105	0.021952	0.463166	1	0.976021	Retinol
prot-a-899	3301	Ephrin-A3	0.185083	0.252302	0.463207	1	0.976021	Retinol
prot-a-858	3301	Inactive dipeptidyl peptidase 10	0.185083	0.252302	0.463207	1	0.976021	Retinol
prot-a-1907	3301	Malonyl-CoA decarboxylase, mitochondrial	0.185083	0.252302	0.463207	1	0.976021	Retinol
prot-a-2986	3301	Tolloid-like protein 1	0.185083	0.252302	0.463207	1	0.976021	Retinol
prot-a-660	3301	Cysteine-rich motor neuron 1 protein	0.185083	0.252302	0.463207	1	0.976021	Retinol
prot-a-1767	3301	Leucine-rich repeat and calponin homology domain-containing protein 4	0.185083	0.252302	0.463207	1	0.976021	Retinol
prot-a-2849	3301	CMP-N-acetylneuraminate-beta-galactosamide-alpha-2,3-sialyltransferase 2	-0.185083	0.252302	0.463207	1	0.976021	Retinol
prot-a-2043	3301	Tumor necrosis factor receptor superfamily member 16	-0.185083	0.252302	0.463207	1	0.976021	Retinol
ukb-e-6143_p4_AFR	NA	Transport type for commuting to job workplace	0.330203	0.450184	0.463264	1	0.976021	Retinol
ukb-e-30810_CSA	NA	Phosphate	-0.125138	0.170626	0.463311	1	0.976021	Retinol
ubm-a-2713	7916	volume SurfaceHoles	-0.101289	0.138122	0.463355	1	0.976021	Retinol
ukb-e-2100_CSA	NA	Seen a psychiatrist for nerves, anxiety, tension or depression	-0.388582	0.529926	0.46339	1	0.976021	Retinol
ukb-e-1369_CSA	NA	Beef intake	0.0884438	0.120626	0.463433	1	0.976021	Retinol
ebi-a-GCST90011480	8956	OTU99_98 (Phascolarctobacterium) abundance	-0.358761	0.489318	0.463445	1	0.976021	Retinol
ubm-a-2655	7916	IDP SWI T2star left accumbens plus IDP SWI T2star right accumbens	-0.189687	0.258748	0.4635	1	0.976021	Retinol
ubm-a-2675	7916	volume Right-Inf-Lat-Vent	0.0985267	0.134438	0.463634	1	0.976021	Retinol
ukb-d-22617_2442	91149	Job SOC coding: Social workers	0.00432186	0.00589723	0.463642	1	0.976021	Retinol
finn-b-L12_DECUBITANSULCERANDPRESSURE	NA	Decubitus ulcer and pressure area	0.401473	0.547882	0.463697	1	0.976021	Retinol
ukb-e-41229_p43_AFR	NA	PCT responsible for patient data	-0.589319	0.804236	0.4637	1	0.976021	Retinol
ebi-a-GCST90011405	8956	OTU97_58 (Sutterellaceae) abundance	-0.457764	0.624738	0.463723	1	0.976021	Retinol
ukb-e-23101_EAS	NA	Whole body fat-free mass	0.206722	0.282136	0.46374	1	0.976021	Retinol
ukb-e-49_MID	NA	Hip circumference	0.262983	0.358932	0.463752	1	0.976021	Retinol
finn-b-O15_OBSTET_TRAUMA_OTHER	NA	Other obstetric trauma	-0.398711	0.544199	0.463768	1	0.976021	Retinol
ukb-e-4537_EAS	NA	Work/job satisfaction	0.413628	0.564641	0.463833	1	0.976021	Retinol
ukb-e-6140_p3_AFR	NA	Heating type(s) in home	0.609392	0.832044	0.463922	1	0.976021	Retinol
ukb-b-17685	397732	Maternal smoking around birth	0.0074181	0.0101289	0.463943	1	0.976021	Retinol
finn-b-MENINGITIS	NA	Meningitis	0.372928	0.509208	0.463943	1	0.976021	Retinol
ubm-a-1640	7916	NET100 0484	-0.11326	0.154696	0.464081	1	0.976021	Retinol
ubm-a-2246	7916	NET100 1090	0.11326	0.154696	0.464081	1	0.976021	Retinol
ubm-a-1659	7916	NET100 0503	-0.11326	0.154696	0.464081	1	0.976021	Retinol
ukb-b-5031	463010	PCT where patients GP was registered: HILLINGDON PCT	-0.000740702	0.00101174	0.464104	1	0.976021	Retinol
ubm-a-3016	7916	a2009s lh S oc sup&transversal thickness	0.103131	0.140884	0.464153	1	0.976021	Retinol
ukb-e-5262_CSA	NA	Intra-ocular pressure, corneal-compensated (left)	-0.165009	0.225414	0.464153	1	0.976021	Retinol
ukb-e-20111_p4_AFR	NA	Illnesses of siblings	-0.44954	0.61418	0.464209	1	0.976021	Retinol
finn-b-E4_ADDISON	NA	Adrenocortical insufficiency	0.511971	0.699816	0.464426	1	0.976021	Retinol
ubm-a-2705	7916	volume SupraTentorialVol	-0.0451197	0.0616943	0.464569	1	0.976021	Retinol
ubm-a-3043	7916	DKTatlas rh lingual thickness	0.107735	0.14733	0.464626	1	0.976021	Retinol
ebi-a-GCST90011470	8956	OTU99_65 (Sutterellaceae) abundance	-0.456782	0.624802	0.464729	1	0.976021	Retinol
ubm-a-807	7916	IDP dMRI ProbtrackX ICVF ml l	0.0976059	0.133517	0.464758	1	0.976021	Retinol
finn-b-H7_CORNEALOTH	NA	Other disorders of cornea	-0.297422	0.406998	0.46492	1	0.976021	Retinol
ubm-a-2000	7916	NET100 0844	0.112339	0.153775	0.465061	1	0.976021	Retinol
ukb-e-41200_p356_CSA	NA	Operative procedures - main OPCS4	-0.460681	0.630663	0.465102	1	0.976021	Retinol
ebi-a-GCST90016978	14306	Gut microbiota abundance (genus Christensenellaceae R 7group id.11283)	0.0790041	0.108157	0.465108	1	0.976021	Retinol
ukb-d-N48	361194	Diagnoses - main ICD10: N48 Other disorders of penis	0.00103171	0.00141333	0.465399	1	0.976021	Retinol
prot-a-2350	3301	Calcineurin subunit B type 1	0.184162	0.252302	0.465435	1	0.976021	Retinol
prot-a-25	3301	Disintegrin and metalloproteinase domain-containing protein 11	-0.184162	0.252302	0.465435	1	0.976021	Retinol
prot-a-2092	3301	Nutritionally-regulated adipose and cardiac enriched protein homolog	-0.184162	0.252302	0.465435	1	0.976021	Retinol
prot-a-1550	3301	Inosine-5'-monophosphate dehydrogenase 2	0.184162	0.252302	0.465435	1	0.976021	Retinol
prot-a-2657	3301	Succinate dehydrogenase assembly factor 2, mitochondrial	0.184162	0.252302	0.465435	1	0.976021	Retinol
prot-a-1686	3301	Keratin, type II cytoskeletal 7	0.184162	0.252302	0.465435	1	0.976021	Retinol
prot-a-2300	3301	Pleckstrin homology domain-containing family A member 7	0.184162	0.252302	0.465435	1	0.976021	Retinol
prot-a-2050	3301	Nidogen-2	0.184162	0.252302	0.465435	1	0.976021	Retinol
met-d-VLDL_CE	NA	Cholesteryl esters in VLDL	-0.0297866	0.0408136	0.4655	1	0.976021	Retinol
ukb-e-102060_AFR	NA	Danish pastry intake	0.110866	0.151934	0.465575	1	0.976021	Retinol
ebi-a-GCST90002073	2850	SSC-A on monocyte	0.187477	0.256998	0.465703	1	0.976021	Retinol
ubm-a-2418	7916	NET100 1262	0.11418	0.156538	0.46575	1	0.976021	Retinol
ukb-e-1717_CSA	NA	Skin colour	0.132044	0.181031	0.465757	1	0.976021	Retinol
ukb-e-41246_p8_CSA	NA	Treatment speciality of consultant (recoded)	-0.320166	0.43895	0.465763	1	0.976021	Retinol
finn-b-ST19_BURN_CORROSION_ANKLE_FOOT	NA	Burn and corrosion of ankle and foot	-0.764273	1.04788	0.465788	1	0.976021	Retinol
finn-b-L12_BULLOUS	NA	Bullous disorders	0.382136	0.523941	0.465788	1	0.976021	Retinol
ukb-e-20529_CSA	NA	Victim of physically violent crime	0.719153	0.986188	0.465864	1	0.976021	Retinol
ieu-a-1135	55149	ER- Breast cancer (Oncoarray)	-0.121731	0.166943	0.465893	1	0.976021	Retinol
ukb-b-3859	462933	Treatment/medication code: indapamide	0.000833855	0.00114363	0.465921	1	0.976021	Retinol
ukb-e-1747_p5_MID	NA	Hair colour (natural, before greying)	0.629926	0.863996	0.46595	1	0.976021	Retinol
ukb-a-561	337199	Diagnoses - main ICD10: M10 Gout	0.000406481	0.000557528	0.465954	1	0.976021	Retinol
ukb-e-6155_p7_CSA	NA	Vitamin and mineral supplements	-0.590608	0.810313	0.466085	1	0.976021	Retinol
ukb-e-30690_MID	NA	Cholesterol	-0.284162	0.389871	0.466086	1	0.976021	Retinol
finn-b-Z21_PROBL_RELATED_LIFESTYLE	NA	Problems related to lifestyle	-0.277164	0.380295	0.466116	1	0.976021	Retinol
finn-b-FALLS	NA	Falls/tendenct to fall	0.296501	0.406998	0.466303	1	0.976021	Retinol
ukb-b-337	64949	Pure fruit/vegetable juice intake	-0.0279476	0.0383659	0.466339	1	0.976021	Retinol
ubm-a-685	7916	IDP dMRI ProbtrackX MO atr r	0.116022	0.1593	0.466415	1	0.976021	Retinol
ebi-a-GCST90017082	14306	Gut microbiota abundance (unknown genus id.2001)	-0.100832	0.138491	0.466564	1	0.976021	Retinol
ukb-b-143	64939	Shellfish intake	0.00696896	0.00957403	0.466673	1	0.976021	Retinol
ubm-a-2267	7916	NET100 1111	0.11326	0.155617	0.46673	1	0.976021	Retinol
ubm-a-193	7916	IDP tfMRI 90th-percentile BOLD faces-shapes amygdala	-0.11326	0.155617	0.46673	1	0.976021	Retinol
finn-b-P16_TRANSITO_DISORD_CARBOH_METABOLISM_SPECIFIC_FETUS_NEWBO	NA	Transitory disorders of carbohydrate metabolism specific to fetus and newborn	0.928177	1.27532	0.466737	1	0.976021	Retinol
finn-b-Q17_OTHER_CONGEN_MALFO_TONGUE_MOUTH_PHARYNX	NA	Other congenital malformations of tongue, mouth and pharynx	-0.762431	1.04788	0.466863	1	0.976021	Retinol
ukb-b-13151	463010	Operative procedures - main OPCS: W20.5 Primary open reduction of fracture of ankle and extramedullary fixation NEC	0.000793201	0.00109021	0.466879	1	0.976021	Retinol
ukb-e-23126_EAS	NA	Arm predicted mass (left)	0.211786	0.29116	0.466988	1	0.976021	Retinol
finn-b-L12_LUPUS	NA	Lupus erythematosus	-0.569982	0.78361	0.466993	1	0.976021	Retinol
finn-b-R18_UNSPE_JAUND	NA	Unspecified jaundice	0.387661	0.533149	0.467155	1	0.976021	Retinol
ukb-b-19842	113988	Why stopped smoking: Health precaution	-0.0145654	0.0200343	0.467213	1	0.976021	Retinol
ukb-e-102740_AFR	NA	Brown rice intake	0.198066	0.272468	0.467266	1	0.976021	Retinol
ukb-e-K40_CSA	NA	K40 Inguinal hernia	0.634254	0.87256	0.467294	1	0.976021	Retinol
ukb-e-23129_CSA	NA	Trunk fat-free mass	-0.0714733	0.0983425	0.467361	1	0.976021	Retinol
prot-a-383	3301	Coiled-coil domain-containing protein 51	0.183241	0.252302	0.467669	1	0.976021	Retinol
prot-a-3175	3301	Cytochrome b-c1 complex subunit 7	0.183241	0.252302	0.467669	1	0.976021	Retinol
prot-a-2155	3301	Oncostatin-M	0.183241	0.252302	0.467669	1	0.976021	Retinol
prot-a-3094	3301	Translationally-controlled tumor protein	-0.183241	0.252302	0.467669	1	0.976021	Retinol
prot-a-1771	3301	Leucine-rich repeat, immunoglobulin-like domain and transmembrane domain-containing protein 2	0.183241	0.252302	0.467669	1	0.976021	Retinol
prot-a-2297	3301	Phospholipase D3	-0.183241	0.252302	0.467669	1	0.976021	Retinol
prot-a-808	3301	Protein DGCR14	-0.183241	0.252302	0.467669	1	0.976021	Retinol
ubm-a-958	7916	NET25 0012	0.112339	0.154696	0.467722	1	0.976021	Retinol
ubm-a-1400	7916	NET100 0244	-0.112339	0.154696	0.467722	1	0.976021	Retinol
ukb-d-20527	117954	Been involved in combat or exposed to war-zone	-0.00531739	0.00732403	0.467827	1	0.976021	Retinol
ieu-a-977	10805	Forearm bone mineral density	-0.111197	0.153168	0.467849	1	0.976021	Retinol
ukb-e-30070_AFR	NA	Red blood cell (erythrocyte) distribution width	-0.140976	0.194199	0.467878	1	0.976021	Retinol
finn-b-K11_OESITIS	NA	Oesophagitis	-0.372928	0.513812	0.467957	1	0.976021	Retinol
finn-b-M13_FINGERDEFORM	NA	Deformity of finger(s)	-1.01381	1.39687	0.467977	1	0.976021	Retinol
met-c-952	21544	Triglycerides in very large VLDL	0.0752486	0.103683	0.467989	1	0.976021	Retinol
ubm-a-333	7916	IDP dMRI TBSS MO Superior longitudinal fasciculus L	0.11418	0.157459	0.468362	1	0.976021	Retinol
finn-b-Z21_PERSONAL_HISTORY_MALIG_NEOPLASM	NA	Personal history of malignant neoplasm	0.587477	0.810313	0.468452	1	0.976021	Retinol
met-c-933	21487	Serum total cholesterol	0.0753867	0.103996	0.468514	1	0.976021	Retinol
ieu-b-4876	199086	cervical cancer	-0.00120443	0.00166153	0.468518	1	0.976021	Retinol
ukb-e-recode301_CSA	NA	NA	-0.705525	0.973297	0.468525	1	0.976021	Retinol
ukb-e-recode365_CSA	NA	NA	-0.705525	0.973297	0.468525	1	0.976021	Retinol
ukb-e-recode298_AFR	NA	NA	-0.640516	0.883702	0.468569	1	0.976021	Retinol
ukb-e-recode110_AFR	NA	NA	-0.640516	0.883702	0.468569	1	0.976021	Retinol
ubm-a-2924	7916	a2009s rh S temporal inf area	-0.092081	0.127072	0.468674	1	0.976021	Retinol
ukb-a-328	78291	Number of cigarettes previously smoked daily	0.0310844	0.0429012	0.468723	1	0.976021	Retinol
ubm-a-1889	7916	NET100 0733	-0.111418	0.153775	0.468728	1	0.976021	Retinol
ubm-a-1079	7916	NET25 0133	-0.111418	0.153775	0.468728	1	0.976021	Retinol
ukb-b-4206	180068	Age when last used oral contraceptive pill	0.0238247	0.0328843	0.468758	1	0.976021	Retinol
ukb-b-9333	463010	Operative procedures - main OPCS: W90.1 Aspiration of joint	-0.000753029	0.00103963	0.468868	1	0.976021	Retinol
ebi-a-GCST90001527	1858	CD33dim HLA DR+ CD11b- Absolute Count	-0.212891	0.293923	0.468875	1	0.976021	Retinol
ukb-d-20526	117922	Been in serious accident believed to be life-threatening	0.00864476	0.0119354	0.468883	1	0.976021	Retinol
ukb-e-41246_p71_CSA	NA	Treatment speciality of consultant (recoded)	0.333333	0.460313	0.468977	1	0.976021	Retinol
ukb-b-19277	97653	Intra-ocular pressure, corneal-compensated (right)	0.0321047	0.0443452	0.469083	1	0.976021	Retinol
finn-b-N14_URETHRAOTH	NA	Other disorders of urethra and urinary system	-0.0893186	0.123389	0.469139	1	0.976021	Retinol
ukb-e-5518_AFR	NA	Leg pain on walking : effect of standing still	-0.652394	0.901473	0.469251	1	0.976021	Retinol
ukb-b-8491	462933	Operation code: other thoracic surgery	-0.000827944	0.00114419	0.469307	1	0.976021	Retinol
ukb-e-recode354_CSA	NA	NA	-0.422928	0.58453	0.469351	1	0.976021	Retinol
ukb-e-DBP_p2_MID	NA	Diastolic blood pressure, combined automated + manual reading	0.253407	0.350276	0.469404	1	0.976021	Retinol
ebi-a-GCST90011604	8956	OTU97_53 (Bacteroides) prevalence	0.260311	0.359829	0.469415	1	0.976021	Retinol
finn-b-DM_RETINOPATHY_EXMORE	NA	Diabetic retinopathy (more controls excluded)	0.0939227	0.129834	0.469432	1	0.976021	Retinol
ukb-a-440	335546	Fractured bone site(s): Arm	0.00174587	0.00241345	0.469439	1	0.976021	Retinol
ukb-e-3426_AFR	NA	Job involves night shift work	0.279374	0.38628	0.469531	1	0.976021	Retinol
ebi-a-GCST90011637	8956	OTU99_157 (Barnesiella) prevalence	-0.322106	0.445438	0.469605	1	0.976021	Retinol
ukb-e-2794_AFR	NA	Age started oral contraceptive pill	-0.209208	0.289319	0.469615	1	0.976021	Retinol
ubm-a-1494	7916	NET100 0338	0.110497	0.152855	0.469747	1	0.976021	Retinol
ukb-b-9917	109986	Interval between previous point and current one in numeric path (trail #1)	0.0303251	0.0419535	0.469786	1	0.976021	Retinol
eqtl-a-ENSG00000176273	23998	ENSG00000176273	-0.083856	0.116016	0.469803	1	0.976021	Retinol
prot-a-1872	3301	Nuclear protein MDM1	-0.18232	0.252302	0.469909	1	0.976021	Retinol
prot-a-2061	3301	Normal mucosa of esophagus-specific gene 1 protein	0.18232	0.252302	0.469909	1	0.976021	Retinol
prot-a-320	3301	Bombesin receptor-activated protein C6orf89	0.18232	0.252302	0.469909	1	0.976021	Retinol
prot-a-600	3301	Cytosolic non-specific dipeptidase	0.18232	0.252302	0.469909	1	0.976021	Retinol
prot-a-2912	3301	Synaptotagmin-17	0.18232	0.252302	0.469909	1	0.976021	Retinol
prot-a-640	3301	Cytochrome c oxidase subunit 7A1, mitochondrial	0.18232	0.252302	0.469909	1	0.976021	Retinol
prot-a-1352	3301	High mobility group protein B2	0.18232	0.252302	0.469909	1	0.976021	Retinol
prot-a-2542	3301	Rhophilin-2	0.18232	0.252302	0.469909	1	0.976021	Retinol
prot-a-2988	3301	Toll-like receptor 1	0.18232	0.252302	0.469909	1	0.976021	Retinol
prot-a-1826	3301	Mucosal addressin cell adhesion molecule 1	0.18232	0.252302	0.469909	1	0.976021	Retinol
prot-a-1757	3301	LIM and cysteine-rich domains protein 1	-0.18232	0.252302	0.469909	1	0.976021	Retinol
ukb-b-17962	463010	Operative procedures - secondary OPCS: E13.3 Intranasal antrostomy	-0.000769061	0.00106458	0.470042	1	0.976021	Retinol
finn-b-Z21_SPECIAL_SCREEN_EXAM_NEOPLASMS	NA	Special screening examination for neoplasms	0.421731	0.583794	0.47005	1	0.976021	Retinol
finn-b-O15_DELIV_OTHER_ASSIST	NA	Other assisted single delivery	-0.763352	1.05709	0.470217	1	0.976021	Retinol
ubm-a-2091	7916	NET100 0935	0.112339	0.155617	0.47036	1	0.976021	Retinol
ubm-a-1630	7916	NET100 0474	-0.112339	0.155617	0.47036	1	0.976021	Retinol
ubm-a-1757	7916	NET100 0601	0.112339	0.155617	0.47036	1	0.976021	Retinol
ubm-a-1675	7916	NET100 0519	-0.112339	0.155617	0.47036	1	0.976021	Retinol
finn-b-IPF	NA	Idiopathic pulmonary fibrosis	-0.325046	0.450276	0.470367	1	0.976021	Retinol
finn-b-I9_CORATHER_EXNONE	NA	Coronary atherosclerosis (no controls excluded)	-0.0883978	0.122468	0.470415	1	0.976021	Retinol
ukb-d-N35	361194	Diagnoses - main ICD10: N35 Urethral stricture	0.00127795	0.001771	0.470544	1	0.976021	Retinol
finn-b-C3_AML_EXALLC	NA	Acute myeloid leukaemia (all cancers excluded)	-1.06814	1.48066	0.470668	1	0.976021	Retinol
ukb-b-7564	462933	Operation code: oesphageal fundoplication/hiatus hernia surgery	-0.000729481	0.00101177	0.470912	1	0.976021	Retinol
finn-b-Q17_OTHER_CONGEN_MALFO_FEMALE_GENITALIA	NA	Other congenital malformations of female genitalia	0.896869	1.24401	0.470942	1	0.976021	Retinol
ukb-e-41245_p44_AFR	NA	Main speciality of consultant (recoded)	-0.559484	0.776059	0.470952	1	0.976021	Retinol
finn-b-E4_OVARFAIL	NA	Primary ovarian failure	0.637201	0.883978	0.471012	1	0.976021	Retinol
finn-b-Z21_NEED_IMMUNI_OTH_SINGLE_VIRAL_DISEA	NA	Need for immunization against other single viral diseases	0.584715	0.811234	0.47105	1	0.976021	Retinol
finn-b-ST19_BURNS_CORROSIO_CONFIN_EYE_INTERNAL_ORGANS	NA	Burns and corrosions confined to eye and internal organs	0.484346	0.672192	0.471188	1	0.976021	Retinol
ebi-a-GCST005838	446696	Stroke	-0.0616943	0.0856354	0.47126	1	0.976021	Retinol
ubm-a-2526	7916	NET100 1370	-0.111418	0.154696	0.471378	1	0.976021	Retinol
ubm-a-1935	7916	NET100 0779	0.111418	0.154696	0.471378	1	0.976021	Retinol
ebi-a-GCST90002021	1634	CD14 on CD33dim HLA DR+ CD11b+	-0.239871	0.333057	0.471396	1	0.976021	Retinol
finn-b-CD2_INSITU	NA	In situ neoplasms	0.177716	0.246777	0.471433	1	0.976021	Retinol
ukb-e-4803_AFR	NA	Tinnitus	-0.157551	0.218785	0.471452	1	0.976021	Retinol
finn-b-D3_THROMBOCYTOPENIANAS	NA	Thrombocytopenia, unspecified	0.348066	0.483425	0.471525	1	0.976021	Retinol
finn-b-F5_INSOMNIA	NA	Insomnia	-0.248619	0.345304	0.471525	1	0.976021	Retinol
ukb-b-8197	463010	PCT where patients GP was registered: DERBY CITY PCT	-0.000848977	0.00117918	0.471542	1	0.976021	Retinol
ukb-b-14203	457873	Hot drink temperature	-0.0084359	0.0117196	0.471642	1	0.976021	Retinol
finn-b-C3_NSCLC_SQUAM	NA	Non-small cell lung cancer, squamous	-0.528545	0.734807	0.471957	1	0.976021	Retinol
ebi-a-GCST90011483	8956	P_Firmicutes abundance	0.115866	0.161146	0.472132	1	0.976021	Retinol
prot-a-709	3301	Transcriptional repressor CTCF	0.1814	0.252302	0.472154	1	0.976021	Retinol
prot-a-2578	3301	Roundabout homolog 2	0.1814	0.252302	0.472154	1	0.976021	Retinol
prot-a-2380	3301	Activated Protein C	0.1814	0.252302	0.472154	1	0.976021	Retinol
prot-a-2344	3301	Peptidyl-prolyl cis-trans isomerase-like 2	0.1814	0.252302	0.472154	1	0.976021	Retinol
prot-a-1923	3301	Multimerin-2	0.1814	0.252302	0.472154	1	0.976021	Retinol
prot-a-255	3301	Bone morphogenetic protein 6	-0.1814	0.252302	0.472154	1	0.976021	Retinol
prot-a-3043	3301	Tumor necrosis factor receptor superfamily member 17	0.1814	0.252302	0.472154	1	0.976021	Retinol
prot-a-368	3301	Caveolin-2	0.1814	0.252302	0.472154	1	0.976021	Retinol
ukb-e-5085_CSA	NA	Spherical power (left)	0.143646	0.199816	0.472206	1	0.976021	Retinol
ukb-e-4293_p2_AFR	NA	PM: final answer	-0.686372	0.95488	0.472262	1	0.976021	Retinol
finn-b-O15_MATERN_CARE	NA	Maternal care related to the fetus and amniotic cavity and possible delivery problems	-0.0847145	0.117864	0.472295	1	0.976021	Retinol
ukb-d-N90	361194	Diagnoses - main ICD10: N90 Other noninflammatory disorders of vulva and perineum	-0.000920087	0.00128029	0.472352	1	0.976021	Retinol
ukb-e-565_CSA	NA	Anal and rectal conditions	-0.492634	0.685912	0.472623	1	0.976021	Retinol
ubm-a-3044	7916	DKTatlas rh medialorbitofrontal thickness	0.103131	0.143646	0.472789	1	0.976021	Retinol
ebi-a-GCST90011596	8956	OTU97_354 (Alloprevotella) prevalence	0.531075	0.739924	0.472917	1	0.976021	Retinol
ubm-a-1755	7916	NET100 0599	0.112339	0.156538	0.472975	1	0.976021	Retinol
finn-b-K11_IBD_STRICT	NA	Inflammatory bowel disease, strict (require KELA)	0.173112	0.241252	0.47303	1	0.976021	Retinol
ukb-e-Z30_AFR	NA	Z30 Contraceptive management	-0.686464	0.956722	0.473055	1	0.976021	Retinol
ubm-a-1671	7916	NET100 0515	-0.11151	0.155479	0.473248	1	0.976021	Retinol
ukb-d-30060_irnt	350468	Mean corpuscular haemoglobin concentration	-0.0167705	0.0233864	0.473308	1	0.976021	Retinol
ukb-b-12115	463010	Diagnoses - main ICD10: C50.4 Upper-outer quadrant of breast	0.000820347	0.00114472	0.4736	1	0.976021	Retinol
finn-b-I9_HYPTENSHD	NA	Hypertensive Heart Disease	-0.176796	0.246777	0.473733	1	0.976021	Retinol
finn-b-F5_ANXPER	NA	Anxious personality disorder	-0.60221	0.8407	0.473794	1	0.976021	Retinol
ebi-a-GCST004296	118755	Atrial fibrillation	0.0976059	0.13628	0.473858	1	0.976021	Retinol
ukb-e-4292_p1_AFR	NA	PM: initial answer	0.338122	0.472099	0.473863	1	0.976021	Retinol
ukb-b-18349	462933	Non-cancer illness code, self-reported: benign breast lump	0.000788331	0.00110072	0.47387	1	0.976021	Retinol
ukb-b-5867	64949	Intake of artificial sweetener added to tea	-0.0225182	0.031444	0.473907	1	0.976021	Retinol
ubm-a-228	7916	IDP dMRI TBSS FA External capsule R	0.106814	0.149171	0.473961	1	0.976021	Retinol
ubm-a-1819	7916	NET100 0663	-0.111418	0.155617	0.474006	1	0.976021	Retinol
ubm-a-2130	7916	NET100 0974	-0.111418	0.155617	0.474006	1	0.976021	Retinol
ubm-a-167	7916	IDP SWI T2star right thalamus	-0.111418	0.155617	0.474006	1	0.976021	Retinol
ubm-a-1908	7916	NET100 0752	-0.111418	0.155617	0.474006	1	0.976021	Retinol
ubm-a-2575	7916	NET100 1419	-0.111418	0.155617	0.474006	1	0.976021	Retinol
ukb-d-OTHER_ILD_CVD_COMORB	361194	Other ILD-related CVD-co-morbidities	0.0013817	0.00193032	0.474122	1	0.976021	Retinol
ukb-e-6160_p4_EAS	NA	Leisure/social activities	-0.866022	1.20994	0.474144	1	0.976021	Retinol
ukb-d-KRA_PSY_MOOD	361194	Mood disorders	0.00108699	0.00151872	0.47416	1	0.976021	Retinol
ukb-d-F5_MOOD	361194	Mood [affective] disorders	0.00108699	0.00151872	0.47416	1	0.976021	Retinol
ukb-d-1418_5	360806	Milk type used: Other type of milk	0.00178959	0.00250041	0.474165	1	0.976021	Retinol
ukb-e-1478_AFR	NA	Salt added to food	-0.123757	0.172928	0.474204	1	0.976021	Retinol
ebi-a-GCST006956	223805	Erectile dysfunction	-0.139042	0.194291	0.474214	1	0.976021	Retinol
finn-b-I9_PAROXTAC_EXNONE	NA	Paroxysmal tachycardia (no controls excluded)	0.14825	0.207182	0.474266	1	0.976021	Retinol
ukb-e-1883_EAS	NA	Number of full sisters	0.241344	0.337293	0.474279	1	0.976021	Retinol
ukb-e-20111_p6_CSA	NA	Illnesses of siblings	-0.545488	0.762431	0.474326	1	0.976021	Retinol
prot-a-1264	3301	Alanine aminotransferase 1	0.180479	0.252302	0.474406	1	0.976021	Retinol
prot-a-77	3301	Fructose-bisphosphate aldolase A	-0.180479	0.252302	0.474406	1	0.976021	Retinol
prot-a-1527	3301	Interleukin-36 beta	0.180479	0.252302	0.474406	1	0.976021	Retinol
prot-a-1246	3301	Glypican-3	0.180479	0.252302	0.474406	1	0.976021	Retinol
prot-a-546	3301	Calcineurin B homologous protein 1	0.180479	0.252302	0.474406	1	0.976021	Retinol
prot-a-1847	3301	Mitogen-activated protein kinase 14	-0.180479	0.252302	0.474406	1	0.976021	Retinol
prot-a-1938	3301	C-type mannose receptor 2	-0.180479	0.252302	0.474406	1	0.976021	Retinol
ukb-d-670_1	360088	Type of accommodation lived in: A house or bungalow	0.00478071	0.00668366	0.474434	1	0.976021	Retinol
ubm-a-3020	7916	a2009s lh S orbital lateral thickness	0.104052	0.145488	0.474492	1	0.976021	Retinol
ubm-a-559	7916	IDP dMRI TBSS OD Posterior corona radiata L	0.104052	0.145488	0.474492	1	0.976021	Retinol
ukb-e-1239_CSA	NA	Current tobacco smoking	0.0528269	0.0738858	0.474621	1	0.976021	Retinol
ukb-b-19953	461460	Body mass index (BMI)	0.0139701	0.0195416	0.474678	1	0.976021	Retinol
finn-b-ST19_BURNS_CORROSIO_MULTIPLE_BODY_REGIONS	NA	Burns and corrosions of multiple body regions	-0.865562	1.21087	0.474715	1	0.976021	Retinol
ukb-b-12872	463010	Diagnoses - main ICD10: M51.2 Other specified intervertebral disk displacement	0.000815663	0.00114144	0.47486	1	0.976021	Retinol
ukb-e-20115_p19_CSA	NA	Country of Birth (non-UK origin)	-0.27523	0.385175	0.474882	1	0.976021	Retinol
ukb-e-4244_CSA	NA	Mean signal-to-noise ratio (SNR), (right)	0.158748	0.222192	0.474941	1	0.976021	Retinol
ebi-a-GCST90001618	3580	HLA DR+ T cell Absolute Count	0.160313	0.224401	0.474978	1	0.976021	Retinol
finn-b-AB1_VIRAL_WARTS	NA	Viral warts	0.257827	0.360958	0.475051	1	0.976021	Retinol
ebi-a-GCST90016946	14306	Gut microbiota abundance (family Peptostreptococcaceae id.2042)	-0.0783128	0.109701	0.475303	1	0.976021	Retinol
ukb-e-Z90_AFR	NA	Z90 Acquired absence of organs, not elsewhere classified	-0.593646	0.831584	0.475305	1	0.976021	Retinol
ebi-a-GCST90010103	1301	A disintegrin and metalloproteinase with thrombospondin motifs 13 levels	0.26595	0.372558	0.47532	1	0.976021	Retinol
finn-b-N14_ENDOMETRIOSIS_PELVICPERITONEUM	NA	Endometriosis of pelvic peritoneum	0.195212	0.273481	0.475348	1	0.976021	Retinol
ukb-b-20175	436419	Systolic blood pressure, automated reading	-0.0146269	0.0204924	0.475368	1	0.976021	Retinol
ukb-e-30620_CSA	NA	Alanine aminotransferase	-0.106538	0.149263	0.475377	1	0.976021	Retinol
ukb-b-4880	462933	Treatment/medication code: garlic product	0.00167974	0.00235348	0.475396	1	0.976021	Retinol
ebi-a-GCST004631	171996	Basophil percentage of white cells	-0.024751	0.0346797	0.47541	1	0.976021	Retinol
finn-b-ST19_BURN_CORROSION_SHOUL_UPPER_LIMB_WRIST_HAND	NA	Burn and corrosion of shoulder and upper limb, except wrist and hand	0.607735	0.85175	0.475528	1	0.976021	Retinol
ukb-b-8102	64949	Types of spreads/sauces consumed: Low fat mayonnaise	0.00898483	0.0125926	0.475537	1	0.976021	Retinol
ebi-a-GCST90001514	1858	Hematopoietic Stem Cell Absolute Count	-0.212799	0.29825	0.475541	1	0.976021	Retinol
ubm-a-3125	7916	a2009s rh S oc-temp med&Lingual thickness	0.103131	0.144567	0.475613	1	0.976021	Retinol
ukb-e-30150_AFR	NA	Eosinophill count	-0.139687	0.195856	0.475715	1	0.976021	Retinol
ebi-a-GCST90012010	21758	Proteinase-activated receptor 1 levels	0.0847145	0.118785	0.475735	1	0.976021	Retinol
ebi-a-GCST90012000	21758	E-selectin levels	-0.0755064	0.105893	0.475819	1	0.976021	Retinol
ukb-e-41200_p138_CSA	NA	Operative procedures - main OPCS4	0.362431	0.508287	0.475819	1	0.976021	Retinol
met-c-912	19269	Total lipids in medium VLDL	0.0771363	0.108223	0.475998	1	0.976021	Retinol
ebi-a-GCST90011528	8956	TestASV_5 (Bacteroides) abundance	-0.173621	0.243625	0.47606	1	0.976021	Retinol
ukb-d-C3_PROSTATE	361194	Malignant neoplasm of prostate	-0.00212551	0.00298262	0.476075	1	0.976021	Retinol
ubm-a-1381	7916	NET100 0225	-0.109576	0.153775	0.476109	1	0.976021	Retinol
ukb-d-V_MENTAL_BEHAV	361194	Mental and behavioural disorders	-0.00179754	0.00252293	0.476166	1	0.976021	Retinol
ubm-a-2781	7916	a2009s lh G temp sup-Plan polar area	-0.0911602	0.127993	0.476322	1	0.976021	Retinol
finn-b-C3_AML	NA	Acute myeloid leukaemia	-1.0488	1.4733	0.476542	1	0.976021	Retinol
ukb-e-981_p1_AFR	NA	Duration walking for pleasure	0.229098	0.321823	0.476543	1	0.976021	Retinol
ukb-d-I9_INTRACRA	361194	Nontraumatic intracranial haemmorrhage	-0.000973554	0.00136763	0.476556	1	0.976021	Retinol
ukb-b-12861	462933	Treatment/medication code: gaviscon liquid	-0.00106572	0.00149715	0.476571	1	0.976021	Retinol
ukb-b-3422	462933	Operation code: spine or back surgery	-0.00161075	0.0022629	0.476585	1	0.976021	Retinol
ebi-a-GCST90016975	14306	Gut microbiota abundance (genus Butyrivibrio id.1993)	-0.168393	0.236577	0.476595	1	0.976021	Retinol
ukb-e-41245_p24_AFR	NA	Main speciality of consultant (recoded)	0.55709	0.782781	0.476662	1	0.976021	Retinol
prot-a-92	3301	Angiopoietin-1	0.179558	0.252302	0.476664	1	0.976021	Retinol
prot-a-665	3301	Crk-like protein	-0.179558	0.252302	0.476664	1	0.976021	Retinol
prot-a-2193	3301	Poly(rC)-binding protein 1	-0.179558	0.252302	0.476664	1	0.976021	Retinol
prot-a-3275	3301	Zinc finger protein 75D	0.179558	0.252302	0.476664	1	0.976021	Retinol
prot-a-2055	3301	NACHT, LRR and PYD domains-containing protein 10	0.179558	0.252302	0.476664	1	0.976021	Retinol
prot-a-1922	3301	Multimerin-2	0.179558	0.252302	0.476664	1	0.976021	Retinol
prot-a-3183	3301	Urotensin-2 receptor	0.179558	0.252302	0.476664	1	0.976021	Retinol
prot-a-816	3301	ATP-dependent RNA helicase DHX8	0.179558	0.252302	0.476664	1	0.976021	Retinol
prot-a-1721	3301	Leptin	0.179558	0.252302	0.476664	1	0.976021	Retinol
prot-a-2362	3301	Proteoglycan 3	0.179558	0.252302	0.476664	1	0.976021	Retinol
prot-a-990	3301	Endothelial cell-specific molecule 1	0.179558	0.252302	0.476664	1	0.976021	Retinol
prot-a-253	3301	Biliverdin reductase A	-0.179558	0.252302	0.476664	1	0.976021	Retinol
ebi-a-GCST90012111	370125	Sex hormone-binding globulin levels	0.00653089	0.00917787	0.476718	1	0.976021	Retinol
ukb-e-134_p1_AFR	NA	Number of self-reported cancers	0.0526611	0.0740055	0.476722	1	0.976021	Retinol
ebi-a-GCST90000050	542901	Age at first birth	0.06814	0.0957643	0.476751	1	0.976021	Retinol
ukb-b-15984	64949	Thickness of butter/margarine spread on sliced bread: thin	-0.0150529	0.0211728	0.477114	1	0.976021	Retinol
ukb-e-30040_CSA	NA	Mean corpuscular volume	0.114825	0.16151	0.477117	1	0.976021	Retinol
ukb-d-20113_100	2906	Illnesses of adopted mother: None of the above (group 1)	-0.0908706	0.127834	0.477179	1	0.976021	Retinol
ubm-a-129	7916	IDP T1 FAST ROIs R pallidum	-0.104052	0.146409	0.477275	1	0.976021	Retinol
ebi-a-GCST005195	547261	Coronary artery disease	0.0489262	0.0688532	0.477341	1	0.976021	Retinol
ebi-a-GCST006344	347	Anti-cytomegalovirus IgG levels	0.143814	0.20242	0.47741	1	0.976021	Retinol
ubm-a-83	7916	IDP T1 FAST ROIs R cing gyrus ant	0.0948435	0.133517	0.47749	1	0.976021	Retinol
ukb-e-101550_CSA	NA	Number of other bread types with butter/margarine	-0.124401	0.175138	0.477515	1	0.976021	Retinol
ukb-e-1150_p1_MID	NA	Usual side of head for mobile phone use	-0.586648	0.825967	0.477545	1	0.976021	Retinol
ubm-a-2073	7916	NET100 0917	-0.110497	0.155617	0.477667	1	0.976021	Retinol
ubm-a-1405	7916	NET100 0249	-0.110497	0.155617	0.477667	1	0.976021	Retinol
ubm-a-1776	7916	NET100 0620	0.110497	0.155617	0.477667	1	0.976021	Retinol
ubm-a-1028	7916	NET25 0082	0.110497	0.155617	0.477667	1	0.976021	Retinol
ubm-a-1503	7916	NET100 0347	-0.110497	0.155617	0.477667	1	0.976021	Retinol
ukb-b-20185	463010	Operative procedures - secondary OPCS: R27.1 Episiotomy to facilitate delivery	0.0010754	0.00151469	0.477717	1	0.976021	Retinol
ukb-b-14189	463010	PCT responsible for patient data: EAST LANCASHIRE TEACHING PCT	-0.000710843	0.00100131	0.477757	1	0.976021	Retinol
ukb-d-1448_2	348424	Bread type: Brown	0.00543763	0.00766017	0.477792	1	0.976021	Retinol
ebi-a-GCST90001564	3427	Central Memory CD4-CD8- T cell %CD4-CD8- T cell	-0.152947	0.21547	0.47781	1	0.976021	Retinol
ebi-a-GCST90011330	8956	G_Faecalibacterium abundance	-0.118118	0.166441	0.47791	1	0.976021	Retinol
finn-b-M13_RHEUMA	NA	Rheumatoid arthritis (M13_RHEUMA)	0.137201	0.19337	0.477999	1	0.976021	Retinol
ebi-a-GCST90016979	14306	Gut microbiota abundance (genus Clostridium innocuum group id.14397)	-0.152157	0.214516	0.478134	1	0.976021	Retinol
ukb-b-7422	459416	Use of sun/uv protection	-0.0126045	0.0177727	0.478198	1	0.976021	Retinol
finn-b-CD2_BENIGN_RECTUM	NA	Benign neoplasm: Rectum	-0.220074	0.310313	0.478201	1	0.976021	Retinol
finn-b-L12_URTICARIAERYTHEMA	NA	Urticaria and erythema	-0.127993	0.180479	0.478211	1	0.976021	Retinol
ukb-e-5113_CSA	NA	6mm cylindrical power angle (left)	-0.161878	0.228269	0.478227	1	0.976021	Retinol
ebi-a-GCST90001459	3410	Myeloid Dendritic Cell %Dendritic Cell	0.1686	0.237753	0.478237	1	0.976021	Retinol
ubm-a-655	7916	IDP dMRI ProbtrackX MD ar l	0.107735	0.151934	0.478268	1	0.976021	Retinol
finn-b-CD2_BENIGN_BRAIN_SUPRATENT	NA	Benign neoplasm: Brain, supratentorial	0.673112	0.949355	0.478312	1	0.976021	Retinol
ukb-a-81	337159	Non-cancer illness code self-reported: depression	0.00394896	0.00556999	0.478343	1	0.976021	Retinol
ukb-b-15768	64949	Type of special diet followed: Low calorie	-0.012515	0.0176592	0.478513	1	0.976021	Retinol
ukb-e-41246_p29_EAS	NA	Treatment speciality of consultant (recoded)	-0.750368	1.05893	0.478567	1	0.976021	Retinol
ebi-a-GCST90000485	982	Monocyte chemoattractant protein-3 levels	-0.343462	0.484807	0.478665	1	0.976021	Retinol
ukb-b-16209	463010	Diagnoses - secondary ICD10: K20 Oesophagitis	-0.00110622	0.00156147	0.47867	1	0.976021	Retinol
ubm-a-2168	7916	NET100 1012	0.109576	0.154696	0.478738	1	0.976021	Retinol
ubm-a-2415	7916	NET100 1259	-0.109576	0.154696	0.478738	1	0.976021	Retinol
ubm-a-1589	7916	NET100 0433	0.109576	0.154696	0.478738	1	0.976021	Retinol
ubm-a-2876	7916	a2009s rh G orbital area	-0.0782689	0.110497	0.478738	1	0.976021	Retinol
finn-b-H7_REFRAACCOMMODIS	NA	Disorders of refraction and accommodation	-0.172192	0.243094	0.478738	1	0.976021	Retinol
ukb-b-10873	463010	Diagnoses - main ICD10: M54.59 Low back pain (Site unspecified)	0.000812155	0.0011466	0.47875	1	0.976021	Retinol
ukb-a-209	308780	Illnesses of mother: Heart disease	0.00700579	0.00989098	0.478758	1	0.976021	Retinol
ebi-a-GCST90006884	8735	Anti-BK polyomavirus IgG seropositivity	-0.0235733	0.0332886	0.478852	1	0.976021	Retinol
ukb-d-K11_OESULC	361194	Ulcer of oesophagus	-0.00151673	0.00214192	0.478873	1	0.976021	Retinol
prot-a-3149	3301	UBX domain-containing protein 4	0.178637	0.252302	0.478927	1	0.976021	Retinol
prot-a-1701	3301	Linker for activation of T-cells family member 1	0.178637	0.252302	0.478927	1	0.976021	Retinol
prot-a-1253	3301	Phosphatidylinositol-glycan-specific phospholipase D	0.178637	0.252302	0.478927	1	0.976021	Retinol
prot-a-213	3301	N-acetyllactosaminide beta-1,3-N-acetylglucosaminyltransferase 2	0.178637	0.252302	0.478927	1	0.976021	Retinol
prot-a-1506	3301	Interleukin-21	0.178637	0.252302	0.478927	1	0.976021	Retinol
prot-a-2065	3301	NoneX	0.178637	0.252302	0.478927	1	0.976021	Retinol
prot-a-980	3301	Erlin-1	0.178637	0.252302	0.478927	1	0.976021	Retinol
prot-a-2282	3301	Pyruvate kinase PKLR	-0.178637	0.252302	0.478927	1	0.976021	Retinol
prot-a-2010	3301	Nucleolin	0.178637	0.252302	0.478927	1	0.976021	Retinol
prot-a-2186	3301	Prostate and testis expressed protein 1	0.178637	0.252302	0.478927	1	0.976021	Retinol
prot-a-1723	3301	Leptin	0.178637	0.252302	0.478927	1	0.976021	Retinol
prot-a-2873	3301	Stanniocalcin-1	-0.178637	0.252302	0.478927	1	0.976021	Retinol
ukb-b-11771	463010	Diagnoses - main ICD10: K08.3 Retained dental root	-0.000688448	0.000972357	0.478933	1	0.976021	Retinol
ukb-e-6141_p2_CSA	NA	How are people in household related to participant	-0.246961	0.348895	0.479046	1	0.976103	Retinol
finn-b-Q17_CONGEN_MALFO_ANTER_SEGMENT_EYE	NA	Congenital malformations of anterior segment of eye	-0.930018	1.314	0.479083	1	0.976103	Retinol
ukb-e-362_CSA	NA	Other retinal disorders	0.636372	0.899263	0.479157	1	0.976103	Retinol
ubm-a-337	7916	IDP dMRI TBSS MO Uncinate fasciculus L	0.111418	0.157459	0.479192	1	0.976103	Retinol
ebi-a-GCST90010353	1285	Thyrotropin subunit beta levels	0.263952	0.37305	0.479223	1	0.976103	Retinol
finn-b-F5_PTSD	NA	Post-traumatic stress disorder	-0.304788	0.430939	0.479402	1	0.976135	Retinol
finn-b-H8_EXT_ABSC	NA	Abscess of external ear	-0.685083	0.968692	0.479427	1	0.976135	Retinol
ubm-a-1129	7916	NET25 0183	0.109401	0.154724	0.479519	1	0.976135	Retinol
ukb-e-272_CSA	NA	Disorders of lipoid metabolism	-0.28361	0.401197	0.479623	1	0.976135	Retinol
finn-b-AB1_HELMINTIASES	NA	Helminthiases	0.652855	0.923573	0.479641	1	0.976135	Retinol
ukb-b-16721	64949	Starchy food consumers	-0.0172657	0.0244276	0.479685	1	0.976135	Retinol
ukb-d-22617_4216	91149	Job SOC coding: Receptionists	0.00401191	0.00567616	0.479691	1	0.976135	Retinol
ebi-a-GCST90016674	32858	Liver iron content	-0.0539527	0.076337	0.47971	1	0.976135	Retinol
ukb-b-17191	463010	Operative procedures - secondary OPCS: Y53.1 Approach to organ under radiological control	-0.00155362	0.00219854	0.479777	1	0.976135	Retinol
finn-b-Z21_PROBL_RELATED_HOUSI_ECONO_CIRCUMSTANC	NA	Problems related to housing and economic circumstances	-0.700737	0.991713	0.47982	1	0.976135	Retinol
ukb-e-20098_p2_AFR	NA	Thickness of butter/margarine spread on sliced bread	0.788398	1.11602	0.479917	1	0.976135	Retinol
ebi-a-GCST004447	3638	Interleukin-1-receptor antagonist levels	0.17035	0.241252	0.480122	1	0.976135	Retinol
ukb-b-12165	68240	ECG, load	-0.0318382	0.0450995	0.480217	1	0.976135	Retinol
ukb-b-5644	463010	PCT responsible for patient data: ISLINGTON PCT	0.000676828	0.000958785	0.480236	1	0.976135	Retinol
ubm-a-1438	7916	NET100 0282	0.110497	0.156538	0.480261	1	0.976135	Retinol
ukb-e-20110_p12_AFR	NA	Illnesses of mother	-0.276427	0.391621	0.480279	1	0.976135	Retinol
ieu-a-32	27432	Ulcerative colitis	0.165719	0.234807	0.480332	1	0.976135	Retinol
ukb-e-6162_p3_AFR	NA	Types of transport used (excluding work)	0.255064	0.361418	0.480355	1	0.976135	Retinol
ukb-b-12812	462933	Treatment/medication code: bendrofluazide	0.00105441	0.00149416	0.480383	1	0.976135	Retinol
ebi-a-GCST90001960	2920	CD25 on CD4+ T cell	0.175691	0.248987	0.480424	1	0.976135	Retinol
finn-b-K11_DIVERTIC	NA	Diverticular disease of intestine	0.0948435	0.134438	0.480512	1	0.976135	Retinol
met-d-Omega_3_pct	NA	Ratio of omega-3 fatty acids to total fatty acids	-0.0282749	0.0400799	0.480523	1	0.976135	Retinol
ieu-b-4873	NA	Oestradiol	0.0757751	0.107425	0.480577	1	0.976135	Retinol
ebi-a-GCST90001813	3654	CD38 on IgD+ CD38dim B cell	0.165285	0.234346	0.480621	1	0.976135	Retinol
ukb-b-12187	463010	Diagnoses - main ICD10: T39.1 4-Aminophenol derivatives	-0.000677442	0.000960654	0.480693	1	0.976135	Retinol
finn-b-H7_RETINALDISOTH	NA	Other retinal disorders	-0.101289	0.143646	0.48073	1	0.976135	Retinol
ebi-a-GCST90010263	1323	Tissue factor pathway inhibitor levels	-0.259831	0.368497	0.480741	1	0.976135	Retinol
ubm-a-2642	7916	IDP T1 FIRST left thalamus volume plus IDP T1 FIRST right thalamus volume	0.140884	0.199816	0.480767	1	0.976135	Retinol
ukb-b-13566	463010	Operative procedures - main OPCS: K63.6 Coronary arteriography NEC	0.00154471	0.0021921	0.481016	1	0.976135	Retinol
ebi-a-GCST004605	172851	Mean corpuscular hemoglobin concentration	-0.0243755	0.0345914	0.481016	1	0.976135	Retinol
ukb-b-16066	64949	Spreads/sauces consumers	-0.0193178	0.0274158	0.481046	1	0.976135	Retinol
prot-a-1416	3301	Interferon-induced protein with tetratricopeptide repeats 2	0.177716	0.252302	0.481196	1	0.976135	Retinol
prot-a-159	3301	AT-rich interactive domain-containing protein 3A	0.177716	0.252302	0.481196	1	0.976135	Retinol
prot-a-1909	3301	Membrane magnesium transporter 1	0.177716	0.252302	0.481196	1	0.976135	Retinol
prot-a-2278	3301	Phosphatidylinositol transfer protein alpha isoform	0.177716	0.252302	0.481196	1	0.976135	Retinol
prot-a-639	3301	Cytochrome c oxidase subunit 6C	0.177716	0.252302	0.481196	1	0.976135	Retinol
prot-a-3089	3301	Tubulin polymerization-promoting protein family member 2	0.177716	0.252302	0.481196	1	0.976135	Retinol
ukb-e-100420_CSA	NA	Green tea intake	0.172744	0.245304	0.481306	1	0.976135	Retinol
ubm-a-1485	7916	NET100 0329	0.109576	0.155617	0.481344	1	0.976135	Retinol
finn-b-H8_OTOSCLE	NA	Otosclerosis	0.278085	0.395028	0.481456	1	0.976135	Retinol
finn-b-DM_MACULOPATHY	NA	Diabetic maculopathy (DM_MACULOPATHY)	0.23849	0.338858	0.481555	1	0.976135	Retinol
finn-b-F5_SCHIZOTYP	NA	Schizotypal disorder	0.437385	0.621547	0.481617	1	0.976135	Retinol
finn-b-O15_LABOUR_INTRAPART_HAEMORRH	NA	Labour and delivery complicated by intrapartum haemorrhage, not elsewhere classified	0.345304	0.490792	0.481704	1	0.976135	Retinol
ukb-d-I9_IHD	361194	Ischaemic heart disease, wide definition	-0.00373645	0.00531143	0.48176	1	0.976135	Retinol
ukb-e-recode4_CSA	NA	Estimated glomerular filtration rate, serum creatinine	-0.10267	0.145948	0.481763	1	0.976135	Retinol
met-c-932	21554	Triglycerides in small VLDL	0.0730387	0.10384	0.48182	1	0.976135	Retinol
ebi-a-GCST90001736	3657	CD19 on memory B cell	0.161971	0.230295	0.481857	1	0.976135	Retinol
ebi-a-GCST90017103	14306	Gut microbiota abundance (order Mollicutes RF9 id.11579)	-0.0964659	0.137177	0.481917	1	0.976135	Retinol
ebi-a-GCST90017078	14306	Gut microbiota abundance (unknown genus id.1000005472)	-0.0964659	0.137177	0.481917	1	0.976135	Retinol
ebi-a-GCST90016954	14306	Gut microbiota abundance (unknown family id.1000005471)	-0.0964659	0.137177	0.481917	1	0.976135	Retinol
finn-b-CD2_BENIGN_BRAIN_SUPRATENT_EXALLC	NA	Benign neoplasm: Brain, supratentorial (all cancers excluded)	0.667587	0.949355	0.481931	1	0.976135	Retinol
ubm-a-1723	7916	NET100 0567	0.106814	0.151934	0.482037	1	0.976135	Retinol
ubm-a-521	7916	IDP dMRI TBSS ICVF Cingulum hippocampus L	0.106814	0.151934	0.482037	1	0.976135	Retinol
finn-b-H7_GLAUCCLOSEPRIM	NA	Primary angle-closure glaucoma	0.411602	0.585635	0.482162	1	0.976135	Retinol
met-d-M_LDL_C_pct	NA	Cholesterol to total lipids ratio in medium LDL	0.0287009	0.040838	0.482181	1	0.976135	Retinol
ukb-e-41200_p1164_EAS	NA	Operative procedures - main OPCS4	0.704052	1.00184	0.482207	1	0.976135	Retinol
ukb-a-418	335219	Illness injury bereavement stress in last 2 years: Financial difficulties	-0.00533309	0.00758939	0.48224	1	0.976135	Retinol
finn-b-AB1_CMV	NA	Cytomegaloviral disease	0.599448	0.853591	0.482514	1	0.976135	Retinol
ebi-a-GCST90012047	21758	Myoglobin levels	-0.0736648	0.104972	0.482832	1	0.976135	Retinol
finn-b-J10_PYOTHORAX	NA	Pyothorax	-0.437385	0.623389	0.482913	1	0.976135	Retinol
finn-b-PD_DEMENTIA_EXMORE	NA	Dementia due to Parkinsons disease (more controls excluded)	0.609576	0.869245	0.483134	1	0.976135	Retinol
ubm-a-880	7916	NODEamps25 0010	0.105893	0.151013	0.483166	1	0.976135	Retinol
ukb-e-6070_p1_AFR	NA	OCT measured (right)	0.759945	1.08379	0.483185	1	0.976135	Retinol
ebi-a-GCST90011375	8956	OTU97_16 (Faecalibacterium) abundance	0.126665	0.180645	0.483191	1	0.976135	Retinol
ukb-e-30770_AFR	NA	IGF-1	-0.12919	0.184254	0.48321	1	0.976135	Retinol
ukb-e-2804_CSA	NA	Age when last used oral contraceptive pill	0.240424	0.34291	0.483223	1	0.976135	Retinol
finn-b-K11_ORAL	NA	Diseases of oral cavity, salivary glands and jaws	-0.0690608	0.0985267	0.483344	1	0.976135	Retinol
ukb-b-4725	462933	Non-cancer illness code, self-reported: duodenal ulcer	0.000922634	0.00131632	0.483353	1	0.976135	Retinol
met-c-853	13494	Free cholesterol to esterified cholesterol ratio	0.0908932	0.129696	0.483418	1	0.976135	Retinol
prot-a-112	3301	AP-4 complex subunit mu-1	-0.176796	0.252302	0.483472	1	0.976135	Retinol
prot-a-968	3301	Erythropoietin receptor	-0.176796	0.252302	0.483472	1	0.976135	Retinol
prot-a-1606	3301	Anosmin-1	0.176796	0.252302	0.483472	1	0.976135	Retinol
prot-a-2742	3301	SLAM family member 6	0.176796	0.252302	0.483472	1	0.976135	Retinol
prot-a-2511	3301	Recoverin	0.176796	0.252302	0.483472	1	0.976135	Retinol
ukb-e-2227_MID	NA	Other eye problems	-0.639042	0.911971	0.483473	1	0.976135	Retinol
ieu-b-25	241158	Cigarettes per Day	0.0367866	0.0524989	0.483482	1	0.976135	Retinol
ieu-b-142	241158	Cigarettes smoked per day	0.0367866	0.0524989	0.483482	1	0.976135	Retinol
finn-b-H7_DIPLOPIA	NA	Diplopia	0.234807	0.335175	0.483584	1	0.976135	Retinol
ebi-a-GCST90001436	3656	Memory B cell %lymphocyte	0.160129	0.228637	0.483701	1	0.976135	Retinol
ukb-b-3725	463010	Operative procedures - secondary OPCS: K63.4 Coronary arteriography using two catheters	-0.0011018	0.00157335	0.483745	1	0.976135	Retinol
bbj-a-107	NA	Colorectal cancer	0.229208	0.327307	0.483749	1	0.976135	Retinol
ukb-a-395	49623	Number of trend entries	-0.0415083	0.0592891	0.483865	1	0.976135	Retinol
bbj-a-70	NA	Height	0.0375425	0.0536271	0.483885	1	0.976135	Retinol
ebi-a-GCST90011540	8956	G_Bacteroidetes prevalence	-0.272328	0.389026	0.483912	1	0.976135	Retinol
ubm-a-1961	7916	NET100 0805	-0.109576	0.156538	0.483927	1	0.976135	Retinol
ubm-a-1444	7916	NET100 0288	-0.109576	0.156538	0.483927	1	0.976135	Retinol
ukb-e-20107_p3_AFR	NA	Illnesses of father	-0.302947	0.432873	0.48402	1	0.976135	Retinol
ukb-a-373	109229	Ever depressed for a whole week	-0.014632	0.0209163	0.48421	1	0.976135	Retinol
ukb-b-1668	463010	Diagnoses - main ICD10: I25.1 Atherosclerotic heart disease	-0.00228492	0.00326638	0.484224	1	0.976135	Retinol
ukb-b-13696	463010	Diagnoses - main ICD10: O04.9 Complete or unspecified, without complication	0.000688415	0.000984954	0.484595	1	0.976135	Retinol
ubm-a-541	7916	IDP dMRI TBSS OD Medial lemniscus L	0.106814	0.152855	0.48468	1	0.976135	Retinol
ebi-a-GCST90011495	8956	TestASV_19 (Prevotella) abundance	-0.489711	0.700798	0.484683	1	0.976135	Retinol
ebi-a-GCST90011695	8956	TestASV_21 (Ruminococcaceae) prevalence	-0.25456	0.364291	0.484688	1	0.976135	Retinol
ukb-e-826_AFR	NA	Job involves shift work	-0.17698	0.253407	0.484926	1	0.976135	Retinol
ubm-a-1902	7916	NET100 0746	-0.108656	0.155617	0.485037	1	0.976135	Retinol
ebi-a-GCST90001773	3652	CD24 on switched memory B cell	-0.162799	0.233241	0.485186	1	0.976135	Retinol
ukb-e-3849_AFR	NA	Number of pregnancy terminations	0.209761	0.300645	0.485363	1	0.976135	Retinol
finn-b-E4_HYPERPARA	NA	Hyperparathyroidism	-0.186924	0.267956	0.485431	1	0.976135	Retinol
ukb-e-20022_CSA	NA	Birth weight	-0.21326	0.305801	0.485565	1	0.976135	Retinol
finn-b-CD2_BENIGN_CONNSOFT_LOWERLIMB	NA	Benign neoplasm: Connective and other soft tissue of lower limb, including hip	-0.536832	0.769797	0.485572	1	0.976135	Retinol
finn-b-CD2_BENIGN_CONNSOFT_LOWERLIMB_EXALLC	NA	Benign neoplasm: Connective and other soft tissue of lower limb, including hip (all cancers excluded)	-0.536832	0.769797	0.485572	1	0.976135	Retinol
ukb-e-34_EAS	NA	Year of birth	0.0704328	0.101013	0.485637	1	0.976135	Retinol
ubm-a-356	7916	IDP dMRI TBSS L1 Anterior limb of internal capsule R	-0.0911602	0.130755	0.485688	1	0.976135	Retinol
prot-a-1933	3301	3-mercaptopyruvate sulfurtransferase	-0.175875	0.252302	0.485753	1	0.976135	Retinol
prot-a-2814	3301	Spermatogenesis-associated protein 9	0.175875	0.252302	0.485753	1	0.976135	Retinol
prot-a-1640	3301	Killer cell immunoglobulin-like receptor 2DL2	0.175875	0.252302	0.485753	1	0.976135	Retinol
prot-a-744	3301	C-X-C motif chemokine 14	0.175875	0.252302	0.485753	1	0.976135	Retinol
prot-a-943	3301	Endoglin	0.175875	0.252302	0.485753	1	0.976135	Retinol
prot-a-1890	3301	Beta-1,3-N-acetylglucosaminyltransferase manic fringe	0.175875	0.252302	0.485753	1	0.976135	Retinol
prot-a-1916	3301	Matrix metalloproteinase-16	0.175875	0.252302	0.485753	1	0.976135	Retinol
prot-a-2708	3301	14-3-3 protein sigma	-0.175875	0.252302	0.485753	1	0.976135	Retinol
prot-a-1807	3301	Tumor necrosis factor receptor superfamily member 3	0.175875	0.252302	0.485753	1	0.976135	Retinol
finn-b-H8_TINNITUS	NA	Tinnitus	-0.169429	0.243094	0.485822	1	0.976135	Retinol
ebi-a-GCST90017001	14306	Gut microbiota abundance (genus Eubacterium nodatum group id.11297)	-0.165947	0.238117	0.485858	1	0.976135	Retinol
ukb-d-22641_irnt	6708	Period spent working mix of day and night shifts	0.119677	0.171725	0.485859	1	0.976135	Retinol
ebi-a-GCST90002337	8188	Mean corpuscular volume	0.110959	0.159231	0.485903	1	0.976135	Retinol
ebi-a-GCST90011508	8956	TestASV_30 (Paraprevotella) abundance	0.362138	0.519831	0.486024	1	0.976135	Retinol
ubm-a-1582	7916	NET100 0426	0.107735	0.154696	0.48616	1	0.976135	Retinol
ubm-a-1584	7916	NET100 0428	0.107735	0.154696	0.48616	1	0.976135	Retinol
ubm-a-250	7916	IDP dMRI TBSS MD Corticospinal tract R	-0.107735	0.154696	0.48616	1	0.976135	Retinol
ukb-b-8121	462630	Salt added to food	-0.0121279	0.0174165	0.486212	1	0.976135	Retinol
ebi-a-GCST90011549	8956	G_Porphyromonadaceae prevalence	-0.243352	0.349479	0.486224	1	0.976135	Retinol
ukb-b-4921	463010	Diagnoses - main ICD10: M75.0 Adhesive capsulitis of shoulder	-0.00069132	0.000992845	0.48624	1	0.976135	Retinol
ubm-a-2852	7916	DKTatlas rh WhiteSurfArea area	-0.0506446	0.072744	0.486302	1	0.976135	Retinol
ukb-e-30210_CSA	NA	Eosinophill percentage	0.113076	0.162431	0.486338	1	0.976135	Retinol
ubm-a-2659	7916	volume Left-Cerebellum-Cortex	0.0801105	0.115101	0.486429	1	0.976135	Retinol
ukb-b-16967	463010	Diagnoses - secondary ICD10: Z95.0 Presence of cardiac pacemaker	0.000746609	0.00107276	0.486449	1	0.976135	Retinol
ubm-a-3116	7916	a2009s rh S front inf thickness	0.0948435	0.13628	0.486463	1	0.976135	Retinol
ukb-e-30140_MID	NA	Neutrophill count	-0.266114	0.382413	0.486502	1	0.976135	Retinol
ubm-a-601	7916	IDP dMRI TBSS ISOVF Retrolenticular part of internal capsule L	-0.103131	0.14825	0.486647	1	0.976135	Retinol
ubm-a-2850	7916	DKTatlas rh transversetemporal area	-0.0883978	0.127072	0.486647	1	0.976135	Retinol
ukb-e-41246_p8_AFR	NA	Treatment speciality of consultant (recoded)	-0.440424	0.633149	0.486674	1	0.976135	Retinol
ukb-e-SBP_p2_CSA	NA	Systolic blood pressure, combined automated + manual reading	-0.0997238	0.14337	0.486699	1	0.976135	Retinol
finn-b-ST19_BURNS_CORROSIO	NA	Burns and corrosions	0.214549	0.308471	0.486728	1	0.976135	Retinol
ukb-e-recode303_CSA	NA	NA	-0.488766	0.703039	0.486918	1	0.976135	Retinol
ukb-e-recode322_CSA	NA	NA	-0.488766	0.703039	0.486918	1	0.976135	Retinol
ukb-b-1318	463010	PCT responsible for patient data: BERKSHIRE WEST PCT	0.00142571	0.00205145	0.487071	1	0.976135	Retinol
finn-b-L12_PSORI_NAS	NA	Other and unspecified psoriasis	-0.354512	0.510129	0.487089	1	0.976135	Retinol
ukb-d-S02	361194	Diagnoses - main ICD10: S02 Fracture of skull and facial bones	-0.000991998	0.00142764	0.487149	1	0.976135	Retinol
ebi-a-GCST90001824	3656	IgD on IgD+ CD38+ B cell	-0.160958	0.231676	0.48721	1	0.976135	Retinol
finn-b-K11_APPENDACUT	NA	Acute appendicitis	0.0837937	0.120626	0.487271	1	0.976135	Retinol
ieu-b-4907	NA	Anti-Measles virus IgG levels	0.421678	0.607052	0.487286	1	0.976135	Retinol
finn-b-E4_ENDOGLAND	NA	Disorders of other endocrine glands	-0.115101	0.165746	0.487404	1	0.976135	Retinol
ubm-a-2908	7916	a2009s rh S intrapariet&P trans area	0.092081	0.132597	0.487404	1	0.976135	Retinol
finn-b-E4_ACIDOSIS	NA	Acidosis	-0.671271	0.966851	0.487503	1	0.976135	Retinol
met-c-846	24147	3-hydroxybutyrate	0.0694475	0.100046	0.487585	1	0.976135	Retinol
ubm-a-2544	7916	NET100 1388	-0.108656	0.156538	0.487608	1	0.976135	Retinol
ubm-a-1155	7916	NET25 0209	0.108656	0.156538	0.487608	1	0.976135	Retinol
ubm-a-2641	7916	NET100 1485	0.108656	0.156538	0.487608	1	0.976135	Retinol
ubm-a-1161	7916	NET100 0005	0.108656	0.156538	0.487608	1	0.976135	Retinol
ubm-a-2188	7916	NET100 1032	0.108656	0.156538	0.487608	1	0.976135	Retinol
ukb-e-30680_CSA	NA	Calcium	0.118048	0.170074	0.48762	1	0.976135	Retinol
ukb-b-15272	149144	Ever manic/hyper for 2 days	-0.00587257	0.00846211	0.487692	1	0.976135	Retinol
ukb-d-K58	361194	Diagnoses - main ICD10: K58 Irritable bowel syndrome	-0.000915542	0.00131934	0.487719	1	0.976135	Retinol
ukb-b-16376	461416	Main speciality of consultant (recoded): Cardiology	0.00319069	0.00459859	0.487782	1	0.976135	Retinol
ubm-a-3086	7916	a2009s rh G oc-temp med-Lingual thickness	0.10221	0.14733	0.487839	1	0.976135	Retinol
finn-b-H7_RETINALBREAK	NA	Retinal breaks without detachment	0.214549	0.309392	0.488026	1	0.976135	Retinol
prot-a-2337	3301	Neutrophil-activating peptide 2	0.174954	0.252302	0.488039	1	0.976135	Retinol
prot-a-3139	3301	Ubiquitin-conjugating enzyme E2 J1	0.174954	0.252302	0.488039	1	0.976135	Retinol
prot-a-1615	3301	Potassium voltage-gated channel subfamily G member 4	0.174954	0.252302	0.488039	1	0.976135	Retinol
prot-a-2255	3301	Phosphoglycerate kinase 1	0.174954	0.252302	0.488039	1	0.976135	Retinol
prot-a-789	3301	Beta-defensin 113	0.174954	0.252302	0.488039	1	0.976135	Retinol
prot-a-659	3301	Corticotropin-releasing factor-binding protein	0.174954	0.252302	0.488039	1	0.976135	Retinol
prot-a-2326	3301	Corticotropin	0.174954	0.252302	0.488039	1	0.976135	Retinol
ukb-b-20549	64949	Types of spread used on bread/crackers: Low fat olive spread on bread/crackers	-0.00807795	0.01165	0.488067	1	0.976135	Retinol
finn-b-SPONDYLOARTHRITIS	NA	Spondyloarthritis	0.183241	0.264273	0.488071	1	0.976135	Retinol
ubm-a-881	7916	NODEamps25 0011	-0.104052	0.150092	0.488152	1	0.976135	Retinol
ukb-e-6145_p2_EAS	NA	Illness, injury, bereavement, stress in last 2 years	0.645764	0.93186	0.488319	1	0.976135	Retinol
ukb-e-102370_CSA	NA	Cereal bar intake	-0.148803	0.214733	0.48833	1	0.976135	Retinol
ukb-b-19929	462933	Operation code: cruciate ligament surgery	-0.00100231	0.00144673	0.488428	1	0.976135	Retinol
