## Supplementary Tables 16-30 for "Genetic influences on circulating retinol and its relationship to human health" (part 2 of 3)

### Sheet: ST16 (continued)
Supplementary Table 16: Estimated causal effects of retinol across outcomes in IEUGWASdb (RBP4 IV)
ubm-a-631	7916	IDP dMRI ProbtrackX FA atr r	0.105893	0.152855	0.488453	1	0.976135	Retinol
ukb-e-6139_p1_AFR	NA	Gas or solid-fuel cooking/heating	-0.302302	0.436648	0.488734	1	0.976135	Retinol
ebi-a-GCST90012004	21758	Interleukin-1-receptor antagonist levels	-0.0828729	0.119705	0.488744	1	0.976135	Retinol
ubm-a-1576	7916	NET100 0420	0.107735	0.155617	0.488744	1	0.976135	Retinol
ubm-a-2560	7916	NET100 1404	0.107735	0.155617	0.488744	1	0.976135	Retinol
ubm-a-2513	7916	NET100 1357	0.107735	0.155617	0.488744	1	0.976135	Retinol
ubm-a-2561	7916	NET100 1405	-0.107735	0.155617	0.488744	1	0.976135	Retinol
ubm-a-2530	7916	NET100 1374	-0.107735	0.155617	0.488744	1	0.976135	Retinol
ubm-a-1534	7916	NET100 0378	-0.107735	0.155617	0.488744	1	0.976135	Retinol
ukb-e-52_p7_AFR	NA	Month of birth	-0.435359	0.629374	0.489105	1	0.976135	Retinol
ieu-b-4966	442239	Pan cancer	-0.00531068	0.00767785	0.489133	1	0.976135	Retinol
ebi-a-GCST90002085	3060	SSC-A on HLA DR+ CD4+ T cell	-0.16768	0.242449	0.489184	1	0.976135	Retinol
ukb-d-1747_1	360270	Hair colour (natural, before greying): Blonde	0.0051096	0.00738825	0.489198	1	0.976135	Retinol
ukb-e-30740_EAS	NA	Glucose	-0.322192	0.46593	0.48925	1	0.976135	Retinol
ukb-e-2217_MID	NA	Age started wearing glasses or contact lenses	0.221547	0.320442	0.489327	1	0.976135	Retinol
ebi-a-GCST90001745	3657	CD20 on CD24+ CD27+ B cell	0.158748	0.22965	0.489403	1	0.976135	Retinol
ukb-e-recode47_AFR	NA	NA	-0.516022	0.746593	0.489459	1	0.976135	Retinol
ukb-d-H33	361194	Diagnoses - main ICD10: H33 Retinal detachments and breaks	-0.00139095	0.00201262	0.489495	1	0.976135	Retinol
ukb-e-104280_CSA	NA	Pea intake	0.207274	0.3	0.489619	1	0.976135	Retinol
ukb-b-2634	182778	Duration of heavy DIY	-0.0374297	0.0541751	0.489628	1	0.976135	Retinol
ukb-b-5753	64949	Breaded fish intake	0.0134447	0.0194635	0.489715	1	0.976135	Retinol
finn-b-CONGEN_HEART_ARTER	NA	Congenital malformations of heart and great arteries	0.220074	0.3186	0.489722	1	0.976135	Retinol
ebi-a-GCST90001506	3437	CD25++ CD4+ T cell %T cell	0.163076	0.236096	0.489743	1	0.976135	Retinol
ukb-b-12780	64949	Type of sliced bread eaten: white	0.0150494	0.0217883	0.489746	1	0.976135	Retinol
ubm-a-1541	7916	NET100 0385	-0.106814	0.154696	0.489895	1	0.976135	Retinol
ubm-a-220	7916	IDP dMRI TBSS FA Superior corona radiata R	0.106814	0.154696	0.489895	1	0.976135	Retinol
finn-b-C3_SECONDARY_NAS	NA	Secondary malignant neoplasm of other and unspecified sites	0.823204	1.19245	0.489976	1	0.976135	Retinol
ukb-e-3143_EAS	NA	Ankle spacing width	0.368232	0.533517	0.49007	1	0.976135	Retinol
ukb-e-41229_p24_CSA	NA	PCT responsible for patient data	-0.402578	0.583333	0.49011	1	0.976135	Retinol
ebi-a-GCST90010233	1323	Low-density lipoprotein receptor levels	0.257083	0.372537	0.490139	1	0.976135	Retinol
ukb-e-recode67_AFR	NA	NA	-0.416759	0.603959	0.490166	1	0.976135	Retinol
finn-b-CD2_INSITU_EXALLC	NA	In situ neoplasms (all cancers excluded)	0.172192	0.24954	0.490171	1	0.976135	Retinol
ukb-e-2296_AFR	NA	Falls in the last year	-0.0726059	0.105249	0.490288	1	0.976135	Retinol
prot-a-352	3301	Soluble calcium-activated nucleotidase 1	-0.174033	0.252302	0.490332	1	0.976135	Retinol
prot-a-158	3301	Rho guanine nucleotide exchange factor 7	0.174033	0.252302	0.490332	1	0.976135	Retinol
prot-a-3093	3301	Protein-tyrosine sulfotransferase 2	-0.174033	0.252302	0.490332	1	0.976135	Retinol
prot-a-3244	3301	Y-box-binding protein 2	0.174033	0.252302	0.490332	1	0.976135	Retinol
prot-a-2847	3301	RNA polymerase II subunit A C-terminal domain phosphatase SSU72	0.174033	0.252302	0.490332	1	0.976135	Retinol
prot-a-2802	3301	Sortilin	-0.174033	0.252302	0.490332	1	0.976135	Retinol
finn-b-O15_EXIST_HYPERT_COMPLIC	NA	Pre-existing hypertension complicating pregnancy, childbirth and the puerperium	0.294659	0.427256	0.490411	1	0.976135	Retinol
ukb-b-11666	463010	Operative procedures - main OPCS: Q07.4 Total abdominal hysterectomy NEC	-0.00190323	0.00275992	0.490447	1	0.976135	Retinol
ukb-b-11765	444237	Treatment speciality of consultant (recoded): Clinical oncology	-0.00151742	0.00220067	0.490492	1	0.976135	Retinol
ubm-a-705	7916	IDP dMRI ProbtrackX MO str l	-0.10221	0.14825	0.490546	1	0.976135	Retinol
finn-b-ST19_MALTR_SYNDR	NA	Maltreatment syndromes	-0.373849	0.542357	0.490632	1	0.976135	Retinol
ukb-e-20079_p2_CSA	NA	Day-of-week questionnaire completion requested	-0.74954	1.08748	0.490668	1	0.976135	Retinol
ukb-e-20080_p2_CSA	NA	Day-of-week questionnaire completed	-0.74954	1.08748	0.490668	1	0.976135	Retinol
finn-b-PSORI_STRICT	NA	Psoriasis (vulgaris), strict definition	-0.524862	0.76151	0.490673	1	0.976135	Retinol
ukb-e-20077_CSA	NA	Number of diet questionnaires completed	0.199908	0.290055	0.490693	1	0.976135	Retinol
met-d-Total_C	NA	Total cholesterol	0.0272209	0.0395063	0.490806	1	0.976135	Retinol
ukb-e-6162_p3_CSA	NA	Types of transport used (excluding work)	-0.22256	0.32302	0.490825	1	0.976135	Retinol
ukb-e-R10_AFR	NA	R10 Abdominal and pelvic pain	-0.379006	0.550184	0.490905	1	0.976135	Retinol
ebi-a-GCST90001475	3595	HLA DR++ monocyte %monocyte	-0.160405	0.232873	0.490943	1	0.976135	Retinol
ukb-d-30820_raw	30565	Rheumatoid factor	-1.08619	1.57716	0.491014	1	0.976135	Retinol
prot-a-2066	3301	NoneX	0.173112	0.251381	0.491047	1	0.976135	Retinol
ubm-a-2918	7916	a2009s rh S pericallosal area	-0.087477	0.127072	0.491197	1	0.976135	Retinol
ubm-a-2853	7916	a2009s rh G&S frontomargin area	0.087477	0.127072	0.491197	1	0.976135	Retinol
ukb-a-578	337199	Diagnoses - main ICD10: N92 Excessive frequent and irregular menstruation	0.00232207	0.00337327	0.491217	1	0.976135	Retinol
ubm-a-248	7916	IDP dMRI TBSS MD Splenium of corpus callosum	-0.0976059	0.141805	0.491257	1	0.976135	Retinol
ebi-a-GCST90010311	1313	Protein FAM3C levels	0.255192	0.370786	0.491299	1	0.976135	Retinol
ubm-a-435	7916	IDP dMRI TBSS L2 Tapetum L	-0.107735	0.156538	0.491305	1	0.976135	Retinol
ubm-a-2195	7916	NET100 1039	-0.107735	0.156538	0.491305	1	0.976135	Retinol
finn-b-E4_HYPERPRO	NA	Hyperprolactinaemia	0.404236	0.587477	0.491398	1	0.976135	Retinol
ukb-b-2854	463010	Diagnoses - secondary ICD10: W19.9 Unspecified place	-0.00103744	0.0015078	0.491422	1	0.976135	Retinol
ebi-a-GCST90001831	2872	CD62L on CD62L+ myeloid Dendritic Cell	0.16593	0.24116	0.491422	1	0.976135	Retinol
ebi-a-GCST90002023	2912	CD4 on Central Memory CD4+ T cell	-0.176243	0.256169	0.491456	1	0.976135	Retinol
finn-b-K11_PANCOTH	NA	Other diseases of pancreas	0.347145	0.504604	0.49148	1	0.976135	Retinol
ukb-d-30080_irnt	350474	Platelet count	0.0157029	0.0228285	0.491539	1	0.976135	Retinol
ukb-e-5254_EAS	NA	Intra-ocular pressure, corneal-compensated (right)	-0.556998	0.810037	0.491692	1	0.976135	Retinol
ukb-e-6149_p3_AFR	NA	Mouth/teeth dental problems	-0.533425	0.775875	0.491758	1	0.976135	Retinol
finn-b-ST19_BURN_CORROSION_HIP_LOWER_LIMB_ANKLE_FOOT	NA	Burn and corrosion of hip and lower limb, except ankle and foot	0.57919	0.842541	0.491811	1	0.976135	Retinol
ukb-b-9125	462933	Non-cancer illness code, self-reported: rheumatoid arthritis	-0.00148786	0.00216502	0.491938	1	0.976135	Retinol
finn-b-H8_VERTIGOCENT	NA	Vertigo of central origin	0.709945	1.03315	0.491978	1	0.976135	Retinol
finn-b-F5_MILDRET	NA	Mild mental retardation	0.440147	0.640884	0.49222	1	0.976135	Retinol
ukb-b-16886	460491	Types of transport used (excluding work): Car/motor vehicle	-0.00574808	0.00837012	0.492247	1	0.976135	Retinol
ebi-a-GCST90001652	3669	Granulocyte %leukocyte	-0.1593	0.232044	0.492393	1	0.976135	Retinol
ebi-a-GCST90010329	1313	Nectin-2 levels	0.253942	0.369925	0.492418	1	0.976135	Retinol
ubm-a-1104	7916	NET25 0158	0.107164	0.156123	0.492458	1	0.976135	Retinol
ubm-a-997	7916	NET25 0051	0.106814	0.155617	0.492467	1	0.976135	Retinol
ubm-a-1346	7916	NET100 0190	-0.106814	0.155617	0.492467	1	0.976135	Retinol
ubm-a-1739	7916	NET100 0583	0.106814	0.155617	0.492467	1	0.976135	Retinol
ubm-a-1295	7916	NET100 0139	-0.106814	0.155617	0.492467	1	0.976135	Retinol
ubm-a-2426	7916	NET100 1270	0.106814	0.155617	0.492467	1	0.976135	Retinol
ubm-a-1971	7916	NET100 0815	0.106814	0.155617	0.492467	1	0.976135	Retinol
ukb-a-480	335650	Types of transport used (excluding work): Public transport	-0.00754501	0.0109934	0.492509	1	0.976135	Retinol
ukb-e-41200_p307_CSA	NA	Operative procedures - main OPCS4	0.280755	0.409116	0.492557	1	0.976135	Retinol
ukb-b-8006	461900	Poultry intake	-0.0123169	0.01795	0.492602	1	0.976135	Retinol
prot-a-2391	3301	Brain-specific serine protease 4	-0.173112	0.252302	0.49263	1	0.976135	Retinol
prot-a-3151	3301	Uridine-cytidine kinase 2	0.173112	0.252302	0.49263	1	0.976135	Retinol
prot-a-1006	3301	Coagulation Factor X	0.173112	0.252302	0.49263	1	0.976135	Retinol
prot-a-294	3301	C1GALT1-specific chaperone 1	0.173112	0.252302	0.49263	1	0.976135	Retinol
prot-a-4	3301	Multidrug resistance-associated protein 6	0.173112	0.252302	0.49263	1	0.976135	Retinol
prot-a-1286	3301	Glutathione S-transferase kappa 1	-0.173112	0.252302	0.49263	1	0.976135	Retinol
prot-a-1442	3301	Immunoglobulin superfamily DCC subclass member 4	-0.173112	0.252302	0.49263	1	0.976135	Retinol
prot-a-1716	3301	L-lactate dehydrogenase C chain	0.173112	0.252302	0.49263	1	0.976135	Retinol
prot-a-3114	3301	Tubulin--tyrosine ligase	-0.173112	0.252302	0.49263	1	0.976135	Retinol
prot-a-1633	3301	Uncharacterized protein KIAA1467	-0.173112	0.252302	0.49263	1	0.976135	Retinol
finn-b-CD2_BENIGN_UTERUS_OTH	NA	Other benign neoplasms of uterus	0.325967	0.475138	0.492684	1	0.976135	Retinol
met-c-925	19269	Total lipids in small LDL	0.0742265	0.108241	0.49287	1	0.976135	Retinol
finn-b-I9_PERIPH	NA	Peripheral artery operations in Hilmo	-0.243094	0.354512	0.492893	1	0.976135	Retinol
ukb-e-20090_p3_CSA	NA	Type of fat/oil used in cooking	-0.557919	0.81372	0.49294	1	0.976135	Retinol
finn-b-I9_THROMBOTH	NA	Other embolism and thrombosis	-0.222836	0.325046	0.492995	1	0.976135	Retinol
ukb-e-52_p3_AFR	NA	Month of birth	0.44954	0.655801	0.49304	1	0.976135	Retinol
ukb-b-6666	463010	Operative procedures - main OPCS: A55.9 Unspecified diagnostic spinal puncture	-0.00112351	0.00163905	0.493052	1	0.976135	Retinol
finn-b-GOUT	NA	Gout, FINNGEN	-0.168508	0.245856	0.493096	1	0.976135	Retinol
finn-b-K11_TEETH_HARD	NA	Other diseases of hard tissues of teeth	0.258748	0.377532	0.493113	1	0.976135	Retinol
ukb-d-22601_41233254	89866	Job coding: counter clerk, bank clerk, cashier, post office clerk	0.00577402	0.0084248	0.493116	1	0.976135	Retinol
ukb-e-1408_MID	NA	Cheese intake	0.284254	0.414825	0.493193	1	0.976135	Retinol
ebi-a-GCST90001407	3656	Memory B cell Absolute Count	0.158564	0.2314	0.493195	1	0.976135	Retinol
ubm-a-1419	7916	NET100 0263	-0.104254	0.152192	0.493332	1	0.976135	Retinol
finn-b-R18_ABNORMALITI_GAIT_MOBIL	NA	Abnormalities of gait and mobility	0.264273	0.38582	0.493367	1	0.976135	Retinol
ubm-a-73	7916	IDP T1 FAST ROIs R intracalc cortex	-0.092081	0.134438	0.493387	1	0.976135	Retinol
ukb-b-19050	463010	PCT where patients GP was registered: EAST LANCASHIRE TEACHING PCT	-0.000682108	0.000995893	0.493394	1	0.976135	Retinol
ebi-a-GCST90002293	81042	Basophil count	0.064291	0.0938766	0.493441	1	0.976135	Retinol
met-c-842	20686	Apolipoprotein A-I	-0.0726703	0.106133	0.493525	1	0.976135	Retinol
finn-b-L12_SEBORRKERAT	NA	Seborrhoeic keratosis	-0.199816	0.291897	0.493633	1	0.976135	Retinol
ubm-a-2079	7916	NET100 0923	0.105893	0.154696	0.493644	1	0.976135	Retinol
ubm-a-2206	7916	NET100 1050	0.105893	0.154696	0.493644	1	0.976135	Retinol
ubm-a-560	7916	IDP dMRI TBSS OD Posterior thalamic radiation R	-0.105893	0.154696	0.493644	1	0.976135	Retinol
ukb-b-18198	463010	Operative procedures - secondary OPCS: Z50.5 Skin of foot NEC	0.000671856	0.000982099	0.493911	1	0.976562	Retinol
finn-b-N14_NEUROMUSCDYSBLADD	NA	Neuromuscular dysfuntion of bladder	0.268877	0.393186	0.494076	1	0.976715	Retinol
ukb-e-102820_CSA	NA	Hard cheese intake	-0.178637	0.261234	0.494088	1	0.976715	Retinol
ubm-a-3101	7916	a2009s rh G temporal inf thickness	0.0994475	0.145488	0.494263	1	0.976742	Retinol
ukb-b-4874	52647	6mm asymmetry angle (right)	0.0416591	0.0609564	0.494338	1	0.976742	Retinol
finn-b-I9_K_CARDIAC	NA	Death due to cardiac causes	0.12523	0.183241	0.494343	1	0.976742	Retinol
ukb-e-1269_CSA	NA	Exposure to tobacco smoke at home	0.0447974	0.0655525	0.494365	1	0.976742	Retinol
ebi-a-GCST90010336	1313	Dihydropteridine reductase levels	0.252884	0.370135	0.494468	1	0.976742	Retinol
ukb-e-6142_p3_CSA	NA	Current employment status	-0.389227	0.569797	0.494546	1	0.976742	Retinol
finn-b-M13_MUSCULOSKELEOTH	NA	Other disorders of the musculoskeletal system and connective tissue	0.218232	0.319521	0.494609	1	0.976742	Retinol
ubm-a-25	7916	IDP T1 FIRST brain stem+4th ventricle volume	0.0773481	0.11326	0.494653	1	0.976742	Retinol
finn-b-R18_MOUTH_BREAT	NA	Mouth breathing	0.116943	0.171271	0.494736	1	0.976742	Retinol
ukb-d-M15	361194	Diagnoses - main ICD10: M15 Polyarthrosis	0.000983527	0.00144055	0.494769	1	0.976742	Retinol
ukb-e-PP_p2_MID	NA	Pulse pressure, automated reading, adjusted by medication	0.222284	0.325599	0.494801	1	0.976742	Retinol
ukb-e-30240_CSA	NA	Reticulocyte percentage	-0.103959	0.152302	0.494867	1	0.976742	Retinol
prot-a-1564	3301	Insulin receptor	-0.172192	0.252302	0.494934	1	0.976742	Retinol
prot-a-3104	3301	Thymic stromal lymphopoietin	0.172192	0.252302	0.494934	1	0.976742	Retinol
prot-a-297	3301	Uncharacterized protein C1orf198	0.172192	0.252302	0.494934	1	0.976742	Retinol
bbj-a-96	NA	Cerebral aneurysm	-0.344831	0.505354	0.495013	1	0.976742	Retinol
ubm-a-2583	7916	NET100 1427	-0.106814	0.156538	0.495016	1	0.976742	Retinol
ieu-b-4982	431365	Sepsis (critical care)	-0.264545	0.38773	0.495054	1	0.976742	Retinol
ukb-b-12511	64949	Type of fat/oil used in cooking: Low fat polyunsaturated margarine	0.00705039	0.0103344	0.495098	1	0.976742	Retinol
finn-b-Z21_PROBL_RELATED_EMPLO_UNEMP	NA	Problems related to employment and unemployment	0.539595	0.790976	0.49512	1	0.976742	Retinol
ukb-b-12939	463010	PCT where patients GP was registered: SEFTON PCT	0.00102095	0.00149711	0.495273	1	0.976742	Retinol
ukb-b-3278	43125	Length of menstrual cycle	-0.0408344	0.0599008	0.495428	1	0.976742	Retinol
finn-b-VWXY20_FALL_SAME_LEVEL_INVOLVI_ICE_SNOW	NA	Fall on same level involving ice and snow	1.00552	1.47514	0.495462	1	0.976742	Retinol
ukb-e-41245_p20_AFR	NA	Main speciality of consultant (recoded)	-0.271363	0.398158	0.495527	1	0.976742	Retinol
ukb-a-506	331654	Number of days/week walked 10+ minutes	-0.0319033	0.046835	0.495754	1	0.976742	Retinol
ukb-b-17805	249710	Medication for cholesterol, blood pressure, diabetes, or take exogenous hormones: Cholesterol lowering medication	0.00630991	0.00926344	0.495769	1	0.976742	Retinol
ukb-e-24016_CSA	NA	Nitrogen dioxide air pollution; 2005	-0.0831676	0.122099	0.495779	1	0.976742	Retinol
ukb-e-870_CSA	NA	Open wounds of head; neck; and trunk	-0.573481	0.842081	0.495854	1	0.976742	Retinol
ukb-e-Z82_CSA	NA	Z82 Family history of certain disabilities and chronic diseases leading to disablement	-0.399171	0.586188	0.495896	1	0.976742	Retinol
ebi-a-GCST90001827	3657	IgD on IgD+ B cell	-0.160129	0.235175	0.495939	1	0.976742	Retinol
finn-b-I9_HEARTFAIL_AND_OVERWEIGHT	NA	Heart failure and bmi 25plus	-0.0745856	0.109576	0.496079	1	0.976742	Retinol
finn-b-I9_HEARTFAIL_NS	NA	Heart failure, not strict	-0.0745856	0.109576	0.496079	1	0.976742	Retinol
ebi-a-GCST90010111	1288	C-C motif chemokine 3 levels	-0.258491	0.379833	0.496164	1	0.976742	Retinol
ubm-a-2425	7916	NET100 1269	0.105893	0.155617	0.496205	1	0.976742	Retinol
ukb-e-670_p1_MID	NA	Type of accommodation lived in	-0.544107	0.799632	0.496222	1	0.976742	Retinol
ebi-a-GCST004426	3454	Tumor necrosis factor alpha levels	0.168508	0.247698	0.496316	1	0.976742	Retinol
finn-b-M13_INTERVERTEB	NA	Other intervertebral disc disorders	0.0782689	0.115101	0.496504	1	0.976742	Retinol
finn-b-ST19_INJURY_MUSCLE_TENDON_HIP_THIGH_LEVEL	NA	Injury of muscle and tendon at hip and thigh level	0.297422	0.437385	0.496504	1	0.976742	Retinol
ukb-b-18366	463010	Diagnoses - main ICD10: I26.9 Pulmonary embolism without mention of acute cor pulmonale	-0.000880578	0.00129507	0.49654	1	0.976742	Retinol
finn-b-I9_RHEUVALV	NA	Rheumatic valve diseases	0.475138	0.698895	0.496605	1	0.976742	Retinol
ukb-b-9039	462933	Non-cancer illness code, self-reported: allergy/hypersensitivity/anaphylaxis	0.00118035	0.00173623	0.49661	1	0.976742	Retinol
ebi-a-GCST90016968	14306	Gut microbiota abundance (genus Bacteroides id.918)	-0.0697808	0.102669	0.496716	1	0.976742	Retinol
ebi-a-GCST90016927	14306	Gut microbiota abundance (family Bacteroidaceae id.917)	-0.0697808	0.102669	0.496716	1	0.976742	Retinol
ebi-a-GCST90010292	1313	T-cell surface glycoprotein CD1c levels	-0.255089	0.375497	0.496924	1	0.976742	Retinol
ukb-e-102040_CSA	NA	Indian snacks intake	-0.23011	0.338766	0.496973	1	0.976742	Retinol
ebi-a-GCST90000459	982	CXCL10 levels	0.329282	0.484807	0.49701	1	0.976742	Retinol
ukb-e-20003_p283_CSA	NA	Treatment/medication code	0.332781	0.490055	0.497095	1	0.976742	Retinol
prot-a-3053	3301	Tumor necrosis factor receptor superfamily member 8	0.171271	0.252302	0.497244	1	0.976742	Retinol
prot-a-2825	3301	Kunitz-type protease inhibitor 3	0.171271	0.252302	0.497244	1	0.976742	Retinol
prot-a-1513	3301	Interleukin-23 receptor	-0.171271	0.252302	0.497244	1	0.976742	Retinol
prot-a-2301	3301	Angiostatin	0.171271	0.252302	0.497244	1	0.976742	Retinol
prot-a-766	3301	Discoidin, CUB and LCCL domain-containing protein 2	0.171271	0.252302	0.497244	1	0.976742	Retinol
prot-a-3036	3301	Tumor necrosis factor receptor superfamily member 11A	-0.171271	0.252302	0.497244	1	0.976742	Retinol
prot-a-1403	3301	Inducible T-cell costimulator	0.171271	0.252302	0.497244	1	0.976742	Retinol
ukb-b-10783	368679	Illnesses of siblings: None of the above (group 2)	0.00572802	0.00843845	0.497265	1	0.976742	Retinol
ubm-a-600	7916	IDP dMRI TBSS ISOVF Retrolenticular part of internal capsule R	-0.103131	0.151934	0.497272	1	0.976742	Retinol
ubm-a-540	7916	IDP dMRI TBSS OD Medial lemniscus R	0.103131	0.151934	0.497272	1	0.976742	Retinol
ukb-b-10284	462933	Treatment/medication code: multivitamins	-0.00240316	0.00354055	0.497295	1	0.976742	Retinol
ukb-e-I84_AFR	NA	I84 Haemorrhoids	-0.479098	0.705893	0.497321	1	0.976742	Retinol
ebi-a-GCST90001406	3657	Memory B cell %B cell	0.157274	0.231768	0.4974	1	0.976742	Retinol
ubm-a-1850	7916	NET100 0694	0.104972	0.154696	0.497409	1	0.976742	Retinol
ebi-a-GCST90001938	3118	CD25 on CD39+ resting CD4 regulatory T cell	0.16151	0.238029	0.497436	1	0.976742	Retinol
ukb-e-20004_p96_AFR	NA	Operation code	-0.446777	0.658471	0.497451	1	0.976742	Retinol
finn-b-KRA_PSY_DEMENTIA_EXMORE	NA	Any dementia (more controls excluded)	-0.141805	0.209024	0.497509	1	0.976742	Retinol
ukb-e-30120_EAS	NA	Lymphocyte count	0.290976	0.429006	0.497609	1	0.976742	Retinol
ebi-a-GCST90011430	8956	OTU99_13 (Subdoligranulum) abundance	-0.13539	0.199727	0.497853	1	0.976742	Retinol
ukb-e-721_CSA	NA	Spondylosis and allied disorders	-0.669705	0.988029	0.497886	1	0.976742	Retinol
finn-b-L12_NAIL_DYSTROPHY	NA	Nail dystrophy	1.01105	1.49171	0.497913	1	0.976742	Retinol
ukb-e-20115_p3_AFR	NA	Country of Birth (non-UK origin)	0.789963	1.16575	0.497996	1	0.976742	Retinol
ukb-b-6500	64949	Pancake intake	-0.00735022	0.0108468	0.497999	1	0.976742	Retinol
finn-b-G6_MYOMUSCINOTH	NA	Disorders of myonerural junction and muscle in diseases in classifeid elsewhere	0.913444	1.34807	0.498028	1	0.976742	Retinol
ukb-e-23110_AFR	NA	Impedance of arm (left)	0.091151	0.13453	0.498057	1	0.976742	Retinol
ukb-e-104900_AFR	NA	Time spent doing vigorous physical activity	-0.429282	0.63361	0.498077	1	0.976742	Retinol
ukb-a-285	331216	Arm predicted mass (right)	0.0100939	0.0148992	0.4981	1	0.976742	Retinol
finn-b-E4_PLASMAPROT	NA	Disorders of plasma-protein metabolism, not elsewhere classified	1.05801	1.56169	0.498104	1	0.976742	Retinol
finn-b-I9_HEARTFAIL_AND_ANTIHYPERT	NA	Heart failure and antihypertensive medication	-0.0966851	0.142726	0.49814	1	0.976742	Retinol
ukb-b-5266	463010	Diagnoses - secondary ICD10: N39.3 Stress incontinence	0.00076454	0.00112863	0.498148	1	0.976742	Retinol
ukb-e-Z12_CSA	NA	Z12 Special screening examination for neoplasms	0.700829	1.03499	0.49832	1	0.976742	Retinol
finn-b-N14_HYPERTROPHYBREAST	NA	Hypertrophy of breast	0.200737	0.296501	0.498394	1	0.976742	Retinol
finn-b-Q17_OTHER_CONGEN_MALFO_DIGES_SYSTEM1	NA	Other congenital malformations of the digestive system	0.403315	0.595764	0.498425	1	0.976742	Retinol
ukb-a-27	240864	Average weekly champagne plus white wine intake	0.0163346	0.0241343	0.49852	1	0.976742	Retinol
ukb-b-17501	463010	Operative procedures - secondary OPCS: Z86.4 Metatarsophalangeal joint of great toe	-0.00078897	0.00116572	0.498527	1	0.976742	Retinol
finn-b-E4_DM1PERIPH	NA	Type 1 diabetes with peripheral circulatory complications	0.495396	0.732044	0.498578	1	0.976742	Retinol
finn-b-Z21_PROBL_RELATED_CERTA_PSYCHOSO_CIRCUMSTANC	NA	Problems related to certain psychosocial circumstances	0.248619	0.367403	0.498602	1	0.976742	Retinol
ubm-a-1807	7916	NET100 0651	-0.104052	0.153775	0.49863	1	0.976742	Retinol
ubm-a-1081	7916	NET25 0135	0.104052	0.153775	0.49863	1	0.976742	Retinol
ubm-a-2325	7916	NET100 1169	-0.104199	0.154006	0.498665	1	0.976742	Retinol
ebi-a-GCST90011527	8956	TestASV_49 (Parasutterella) abundance	0.418679	0.618916	0.498742	1	0.976742	Retinol
ubm-a-1342	7916	NET100 0186	0.105893	0.156538	0.498742	1	0.976742	Retinol
ubm-a-2341	7916	NET100 1185	-0.105893	0.156538	0.498742	1	0.976742	Retinol
ukb-e-1747_p5_EAS	NA	Hair colour (natural, before greying)	0.758379	1.12155	0.49892	1	0.976742	Retinol
ukb-b-3055	64949	Other vegetables intake	-0.0209108	0.030933	0.499039	1	0.976742	Retinol
finn-b-I9_RHEUVALV_EXNONE	NA	Rheumatic valve diseases (no controls excluded)	0.472376	0.698895	0.499111	1	0.976742	Retinol
finn-b-O15_COMPLIC_LAB_DELIV	NA	Complications of labour and delivery	0.0690608	0.10221	0.499247	1	0.976742	Retinol
ukb-b-4745	463010	Diagnoses - secondary ICD10: Y43.3 Other antineoplastic drugs	-0.00067617	0.00100078	0.499268	1	0.976742	Retinol
ebi-a-GCST90010138	1295	Low affinity immunoglobulin gamma Fc region receptor II-b levels	0.254582	0.376894	0.499375	1	0.976742	Retinol
finn-b-ST19_BURN_CORROSION_WRIST_HAND	NA	Burn and corrosion of wrist and hand	-0.452118	0.669429	0.499435	1	0.976742	Retinol
prot-a-1431	3301	Interferon gamma receptor 2	0.17035	0.252302	0.49956	1	0.976742	Retinol
prot-a-122	3301	Amyloid-like protein 2	0.17035	0.252302	0.49956	1	0.976742	Retinol
prot-a-3095	3301	Transformer-2 protein homolog beta	0.17035	0.252302	0.49956	1	0.976742	Retinol
prot-a-2545	3301	Receptor-interacting serine/threonine-protein kinase 2	0.17035	0.252302	0.49956	1	0.976742	Retinol
prot-a-998	3301	Ena/VASP-like protein	0.17035	0.252302	0.49956	1	0.976742	Retinol
prot-a-2416	3301	26S proteasome non-ATPase regulatory subunit 1	0.17035	0.252302	0.49956	1	0.976742	Retinol
prot-a-1818	3301	Lysophospholipase-like protein 1	0.17035	0.252302	0.49956	1	0.976742	Retinol
prot-a-2469	3301	Sulfhydryl oxidase 1	-0.17035	0.252302	0.49956	1	0.976742	Retinol
ukb-e-3659_CSA	NA	Year immigrated to UK (United Kingdom)	0.0707919	0.10488	0.49969	1	0.976742	Retinol
finn-b-PD_DEMENTIA	NA	Dementia due to Parkinsons disease	0.57919	0.858195	0.499744	1	0.976742	Retinol
ukb-a-428	336138	Mouth/teeth dental problems: None of the above	0.00793712	0.0117609	0.499755	1	0.976742	Retinol
ubm-a-1864	7916	NET100 0708	0.103131	0.152855	0.499867	1	0.976742	Retinol
ukb-e-2020_CSA	NA	Loneliness, isolation	0.245396	0.36372	0.499877	1	0.976742	Retinol
ukb-d-C3_PRIMARY_LYMPHOID_HEMATOPOIETIC	361194	Primary_lymphoid and hematopoietic malignant neoplasms	0.00135299	0.00200567	0.499941	1	0.976742	Retinol
ubm-a-956	7916	NET25 0010	0.104972	0.155617	0.499958	1	0.976742	Retinol
ubm-a-1458	7916	NET100 0302	0.104972	0.155617	0.499958	1	0.976742	Retinol
ubm-a-2410	7916	NET100 1254	-0.104972	0.155617	0.499958	1	0.976742	Retinol
ubm-a-2054	7916	NET100 0898	-0.104972	0.155617	0.499958	1	0.976742	Retinol
ubm-a-2089	7916	NET100 0933	0.104972	0.155617	0.499958	1	0.976742	Retinol
ubm-a-2536	7916	NET100 1380	-0.104972	0.155617	0.499958	1	0.976742	Retinol
ebi-a-GCST90012023	21758	Stem cell factor levels	0.0801105	0.118785	0.500045	1	0.976815	Retinol
ukb-e-120_p1_AFR	NA	Birth weight known	0.28186	0.418048	0.500166	1	0.976824	Retinol
finn-b-E4_OBESITYXTRMALV	NA	Extreme obesity with alveolar hypoventilation	-0.443831	0.658379	0.500231	1	0.976824	Retinol
ukb-e-680_p5_CSA	NA	Own or rent accommodation lived in	-0.408564	0.606077	0.500241	1	0.976824	Retinol
ukb-b-2582	463010	Operative procedures - secondary OPCS: O14.2 Sentinel lymph node	-0.000685262	0.0010167	0.500309	1	0.976824	Retinol
ebi-a-GCST90010140	1299	Interleukin-17D levels	0.251941	0.373816	0.50033	1	0.976824	Retinol
ukb-b-19524	64979	Vitamin B12	-0.0364229	0.0540448	0.50035	1	0.976824	Retinol
finn-b-AUTOIMMUNE	NA	Autoimmune diseases	0.0589319	0.087477	0.500512	1	0.977035	Retinol
ubm-a-279	7916	IDP dMRI TBSS MD Cingulum cingulate gyrus L	-0.0893186	0.132597	0.500559	1	0.977035	Retinol
ukb-b-15904	462933	Non-cancer illness code, self-reported: prolapsed disc/slipped disc	-0.00177615	0.00263772	0.500714	1	0.977219	Retinol
ebi-a-GCST90011404	8956	OTU97_56 (Ruminococcaceae) abundance	0.182171	0.27059	0.500797	1	0.977219	Retinol
finn-b-H7_RETINALDETACH	NA	Retinal detachments and breaks	0.130755	0.194291	0.500956	1	0.977219	Retinol
bbj-a-72	NA	Rheumatoid Arthritis	-0.376335	0.559208	0.500961	1	0.977219	Retinol
ukb-b-18785	463010	Diagnoses - main ICD10: K13.7 Other and unspecified lesions of oral mucosa	-0.000680396	0.00101123	0.501051	1	0.977219	Retinol
finn-b-ST19_OPEN_WOUND_ABDOMEN_LOWER_BACK_PELVIS	NA	Open wound of abdomen, lower back and pelvis	0.463168	0.688766	0.501291	1	0.977219	Retinol
met-d-HDL_PL	NA	Phospholipids in HDL	0.0247996	0.0368882	0.501398	1	0.977219	Retinol
ebi-a-GCST90001777	3657	CD25 on CD24+ CD27+ B cell	0.153131	0.227808	0.501462	1	0.977219	Retinol
ubm-a-2721	7916	DKTatlas lh inferiortemporal area	-0.0755064	0.112339	0.5015	1	0.977219	Retinol
ukb-e-4270_EAS	NA	Volume level set by participant (left)	11.4733	17.0718	0.501545	1	0.977219	Retinol
ukb-e-recode376_CSA	NA	NA	-0.41105	0.611694	0.501593	1	0.977219	Retinol
ukb-a-459	335591	Vitamin and mineral supplements: None of the above	-0.00746591	0.0111176	0.501876	1	0.977219	Retinol
prot-a-536	3301	Chromodomain-helicase-DNA-binding protein 7	0.169429	0.252302	0.501881	1	0.977219	Retinol
prot-a-725	3301	Cathepsin H	0.169429	0.252302	0.501881	1	0.977219	Retinol
prot-a-430	3301	T-cell surface antigen CD2	0.169429	0.252302	0.501881	1	0.977219	Retinol
prot-a-3247	3301	YTH domain-containing protein 1	0.169429	0.252302	0.501881	1	0.977219	Retinol
prot-a-1756	3301	VIP36-like protein	0.169429	0.252302	0.501881	1	0.977219	Retinol
prot-a-2682	3301	Semenogelin-2	0.169429	0.252302	0.501881	1	0.977219	Retinol
prot-a-827	3301	Protein delta homolog 1	0.169429	0.252302	0.501881	1	0.977219	Retinol
prot-a-388	3301	C-C motif chemokine 1	0.169429	0.252302	0.501881	1	0.977219	Retinol
prot-a-2347	3301	Protein phosphatase 1 regulatory subunit 3B	0.169429	0.252302	0.501881	1	0.977219	Retinol
ukb-d-22601_35423237	89866	Job coding: sales or marketing representative, manufacturer's agent or representative or salesman/woman	0.00347857	0.0051801	0.501885	1	0.977219	Retinol
ukb-b-17841	342336	Interpolated Year when non-cancer illness first diagnosed	0.0160185	0.0238573	0.501946	1	0.977219	Retinol
ukb-e-6160_p2_CSA	NA	Leisure/social activities	-0.222192	0.331031	0.502087	1	0.977219	Retinol
ebi-a-GCST90001567	3427	Naive CD4-CD8- T cell %CD4-CD8- T cell	-0.14116	0.210313	0.502099	1	0.977219	Retinol
ukb-a-342	23205	Number of cigarettes currently smoked daily (current cigarette smokers)	-0.0439493	0.0654964	0.502209	1	0.977219	Retinol
ukb-b-5553	463010	Operative procedures - main OPCS: M61.1 Total excision of prostate and capsule of prostate	-0.000682194	0.001017	0.502353	1	0.977219	Retinol
ubm-a-556	7916	IDP dMRI TBSS OD Superior corona radiata R	0.101289	0.151013	0.502391	1	0.977219	Retinol
ukb-e-4233_AFR	NA	Mean signal-to-noise ratio (SNR), (left)	0.167127	0.249171	0.502391	1	0.977219	Retinol
ubm-a-911	7916	NODEamps100 0020	0.103131	0.153775	0.502438	1	0.977219	Retinol
ebi-a-GCST90001763	3657	CD20 on transitional B cell	-0.155157	0.2314	0.502531	1	0.977219	Retinol
ebi-a-GCST90001579	3629	CD14- CD16+ monocyte Absolute Count	-0.15267	0.227716	0.502577	1	0.977219	Retinol
ukb-e-2080_EAS	NA	Frequency of tiredness / lethargy in last 2 weeks	0.30046	0.448158	0.502581	1	0.977219	Retinol
ebi-a-GCST004427	5998	Stromal-cell-derived factor 1 alpha levels	0.110497	0.164825	0.502609	1	0.977219	Retinol
ukb-e-6160_p1_AFR	NA	Leisure/social activities	0.284438	0.424309	0.502631	1	0.977219	Retinol
ukb-b-7043	461384	Mineral and other dietary supplements: Calcium	-0.00342807	0.00511923	0.503084	1	0.977219	Retinol
ukb-e-52_p7_CSA	NA	Month of birth	-0.365193	0.545488	0.503189	1	0.977219	Retinol
ieu-b-4965	377673	Colorectal cancer	0.00184934	0.0027633	0.503336	1	0.977219	Retinol
ubm-a-2835	7916	DKTatlas rh paracentral area	0.0819521	0.122468	0.503385	1	0.977219	Retinol
finn-b-G6_DYSTON	NA	Dystonia	-0.335175	0.500921	0.50342	1	0.977219	Retinol
ebi-a-GCST90010122	1301	Fatty acid-binding protein,intestinal levels	-0.249736	0.373232	0.503421	1	0.977219	Retinol
ukb-b-7428	463010	Diagnoses - main ICD10: N63 Unspecified lump in breast	0.000775371	0.00115896	0.503481	1	0.977219	Retinol
ubm-a-104	7916	IDP T1 FAST ROIs L occ fusif gyrus	0.087477	0.130755	0.503486	1	0.977219	Retinol
ubm-a-492	7916	IDP dMRI TBSS ICVF Medial lemniscus R	0.0893186	0.133517	0.503517	1	0.977219	Retinol
ukb-b-6848	149899	Ever depressed for a whole week	-0.0119363	0.0178445	0.503555	1	0.977219	Retinol
ubm-a-1791	7916	NET100 0635	-0.104052	0.155617	0.503726	1	0.977219	Retinol
ukb-b-14080	461242	Current employment status: Unable to work because of sickness or disability	0.0026577	0.00397636	0.503895	1	0.977219	Retinol
ieu-a-831	22515	Rheumatoid arthritis	-0.375893	0.56254	0.504001	1	0.977219	Retinol
ukb-b-6140	64949	Type of fat/oil used in cooking: Cooking fat unknown	-0.01396	0.0208923	0.504011	1	0.977219	Retinol
ukb-d-1428_2	360291	Spread type: Flora Pro-Active/Benecol	0.00113546	0.00169938	0.504031	1	0.977219	Retinol
ukb-d-1428_1	360291	Spread type: Butter/spreadable butter	-0.00746641	0.0111786	0.504186	1	0.977219	Retinol
prot-a-2539	3301	Transforming protein RhoA	-0.168508	0.252302	0.504208	1	0.977219	Retinol
prot-a-2970	3301	Thrombospondin-2	0.168508	0.252302	0.504208	1	0.977219	Retinol
prot-a-119	3301	Protein APCDD1	0.168508	0.252302	0.504208	1	0.977219	Retinol
prot-a-1730	3301	Galectin-7	0.168508	0.252302	0.504208	1	0.977219	Retinol
prot-a-1145	3301	Follistatin-related protein 3	-0.168508	0.252302	0.504208	1	0.977219	Retinol
prot-a-1595	3301	Intersectin-1	0.168508	0.252302	0.504208	1	0.977219	Retinol
prot-a-232	3301	Brevican core protein	0.168508	0.252302	0.504208	1	0.977219	Retinol
prot-a-1326	3301	HEPACAM family member 2	0.168508	0.252302	0.504208	1	0.977219	Retinol
prot-a-1753	3301	Lipase member N	0.168508	0.252302	0.504208	1	0.977219	Retinol
prot-a-2830	3301	Speckle-type POZ protein	0.168508	0.252302	0.504208	1	0.977219	Retinol
ebi-a-GCST90010355	1313	Thymidine phosphorylase levels	-0.247642	0.37082	0.504247	1	0.977219	Retinol
ebi-a-GCST90010168	1301	Renin levels	-0.248725	0.372521	0.504338	1	0.977219	Retinol
ukb-b-18127	463010	PCT where patients GP was registered: NORTH KIRKLEES PCT	-0.000826094	0.00123836	0.504717	1	0.977219	Retinol
ukb-e-6149_p2_EAS	NA	Mouth/teeth dental problems	0.619705	0.929098	0.504774	1	0.977219	Retinol
ukb-b-6246	64940	Bread roll intake	0.0306919	0.046018	0.504801	1	0.977219	Retinol
ukb-d-K11_ILEUS	361194	Paralytic ileus and intestinal obstruction	0.00117971	0.001769	0.50485	1	0.977219	Retinol
ukb-b-6826	463010	Diagnoses - secondary ICD10: Z13.8 Special screening examination for other specified diseases and disorders	-0.000649919	0.000974761	0.504934	1	0.977219	Retinol
ieu-a-1001	293723	Years of schooling	-0.0184162	0.0276243	0.504985	1	0.977219	Retinol
ubm-a-1504	7916	NET100 0348	0.101289	0.151934	0.504985	1	0.977219	Retinol
ubm-a-386	7916	IDP dMRI TBSS L1 Tapetum R	-0.0994475	0.149171	0.504985	1	0.977219	Retinol
ubm-a-1258	7916	NET100 0102	-0.101289	0.151934	0.504985	1	0.977219	Retinol
finn-b-TEMPOROMANDIB	NA	Temporomandibular joint disorders	-0.184162	0.276243	0.504985	1	0.977219	Retinol
ubm-a-2014	7916	NET100 0858	-0.103131	0.154696	0.504985	1	0.977219	Retinol
ebi-a-GCST90002224	3134	Height	-1.69537	2.54363	0.505081	1	0.977219	Retinol
ukb-b-10554	462933	Operation code: adenoid surgery / adenoidectomy	0.00101866	0.00152889	0.505233	1	0.977219	Retinol
ukb-e-3659_EAS	NA	Year immigrated to UK (United Kingdom)	0.18407	0.276335	0.50534	1	0.977219	Retinol
ukb-e-1677_CSA	NA	Breastfed as a baby	0.442634	0.664641	0.505428	1	0.977219	Retinol
ukb-e-recode338_CSA	NA	NA	-0.240792	0.361602	0.505473	1	0.977219	Retinol
ukb-d-22617_4217	91149	Job SOC coding: Typists	0.00540874	0.00812329	0.505519	1	0.977219	Retinol
ukb-e-5237_CSA	NA	3mm index of best keratometry results (right)	0.110037	0.165285	0.505578	1	0.977219	Retinol
finn-b-I9_VARICVEOES_EXNONE	NA	Oesophageal varices (no controls excluded)	0.425414	0.639042	0.505599	1	0.977219	Retinol
met-d-Phosphoglyc	NA	Phosphoglycerides	-0.0257272	0.0386468	0.505603	1	0.977219	Retinol
ukb-b-8668	462933	Treatment/medication code: doxazosin	0.00143715	0.00215902	0.505637	1	0.977219	Retinol
ebi-a-GCST90001518	1858	CD33+ HLA DR+ CD14- Absolute Count	-0.206354	0.310037	0.505681	1	0.977219	Retinol
ukb-b-10567	64949	Vitamin and/or mineral supplement use: Zinc	-0.00625759	0.00940626	0.505886	1	0.977219	Retinol
ukb-b-17775	64949	Fruitcake intake	0.015186	0.0228292	0.505922	1	0.977219	Retinol
ukb-e-1150_p2_EAS	NA	Usual side of head for mobile phone use	-0.664088	0.999079	0.506242	1	0.977219	Retinol
ubm-a-1685	7916	NET100 0529	0.10221	0.153775	0.506261	1	0.977219	Retinol
finn-b-KRA_PSY_CHILDEMOT_EXMORE	NA	Emotional disorders starting during childhood or adolecense (more controls excluded)	-0.405157	0.609576	0.506273	1	0.977219	Retinol
prot-a-1009	3301	Coagulation Factor VIII	0.167587	0.252302	0.506541	1	0.977219	Retinol
prot-a-1991	3301	N-acetylated-alpha-linked acidic dipeptidase 2	0.167587	0.252302	0.506541	1	0.977219	Retinol
prot-a-2191	3301	Pterin-4-alpha-carbinolamine dehydratase	0.167587	0.252302	0.506541	1	0.977219	Retinol
prot-a-882	3301	Dual specificity tyrosine-phosphorylation-regulated kinase 3	0.167587	0.252302	0.506541	1	0.977219	Retinol
prot-a-3046	3301	Tumor necrosis factor receptor superfamily member 1A	-0.167587	0.252302	0.506541	1	0.977219	Retinol
prot-a-2167	3301	Multifunctional protein ADE2	0.167587	0.252302	0.506541	1	0.977219	Retinol
prot-a-2076	3301	Atrial natriuretic factor	-0.167587	0.252302	0.506541	1	0.977219	Retinol
prot-a-1854	3301	MAP kinase-activated protein kinase 5	0.167587	0.252302	0.506541	1	0.977219	Retinol
prot-a-1090	3301	Fibroblast growth factor 16	-0.167587	0.252302	0.506541	1	0.977219	Retinol
prot-a-1432	3301	Interferon gamma receptor 2	0.167587	0.252302	0.506541	1	0.977219	Retinol
finn-b-F5_DISPER	NA	Dissocial personality disorder	0.514733	0.775322	0.506757	1	0.977219	Retinol
ukb-e-41_CSA	NA	Bacterial infection NOS	-0.474954	0.715746	0.50696	1	0.977219	Retinol
ebi-a-GCST90002006	3622	CD64 on monocyte	0.155433	0.234254	0.506996	1	0.977219	Retinol
finn-b-E4_GILBERT	NA	Gilbert syndrome	0.98895	1.49079	0.507092	1	0.977219	Retinol
ukb-b-8777	462933	Cancer code, self-reported: cervical cancer	-0.000867192	0.00130785	0.507289	1	0.977219	Retinol
finn-b-N14_ISOLPROTEINURIA_ADVERSE	NA	Isolated proteinuria with specified morphological lesion, drug-induced	-0.559853	0.844383	0.50731	1	0.977219	Retinol
met-d-XS_VLDL_PL_pct	NA	Phospholipids to total lipids ratio in very small VLDL	-0.0264005	0.0398179	0.507311	1	0.977219	Retinol
finn-b-CHRONLARGE	NA	Crohn's disease of large intestine	-0.331492	0.5	0.507341	1	0.977219	Retinol
finn-b-I9_HYPTENSHR	NA	Hypertensive heart and/or renal disease	-0.155617	0.234807	0.507494	1	0.977219	Retinol
ubm-a-1480	7916	NET100 0324	-0.103131	0.155617	0.507509	1	0.977219	Retinol
ubm-a-1778	7916	NET100 0622	-0.103131	0.155617	0.507509	1	0.977219	Retinol
ubm-a-1686	7916	NET100 0530	-0.103131	0.155617	0.507509	1	0.977219	Retinol
ubm-a-179	7916	IDP SWI T2star right accumbens	-0.103131	0.155617	0.507509	1	0.977219	Retinol
ubm-a-2315	7916	NET100 1159	-0.103131	0.155617	0.507509	1	0.977219	Retinol
ubm-a-1615	7916	NET100 0459	0.103131	0.155617	0.507509	1	0.977219	Retinol
ukb-b-10433	462933	Treatment/medication code: fexofenadine	-0.000757449	0.00114318	0.507598	1	0.977219	Retinol
ebi-a-GCST90011365	8956	OTU97_119 (Desulfovibrio) abundance	-0.306333	0.462466	0.507721	1	0.977219	Retinol
ukb-b-7166	463010	Diagnoses - main ICD10: K57.9 Diverticular disease of intestine, part unspecified, without perforation or abscess	0.000965902	0.00145871	0.507868	1	0.977219	Retinol
ukb-d-20455_irnt	25698	Age when last took cannabis	0.0570309	0.0861358	0.507904	1	0.977219	Retinol
ukb-b-2393	461046	Never eat eggs, dairy, wheat, sugar: I eat all of the above	0.00570901	0.00862334	0.507945	1	0.977219	Retinol
finn-b-Z21_PERSONS_ENCOUNTERI_HEALTH_SERVI_EXAM_INVES	NA	Persons encountering health services for examination and investigation	0.0432781	0.0653775	0.507989	1	0.977219	Retinol
ukb-b-8687	463010	PCT responsible for patient data: DERBY CITY PCT	-0.000782025	0.00118148	0.508034	1	0.977219	Retinol
ukb-e-24003_CSA	NA	Nitrogen dioxide air pollution; 2010	-0.0836004	0.126335	0.508141	1	0.977219	Retinol
ukb-e-30800_CSA	NA	Oestradiol	-0.196869	0.297514	0.508154	1	0.977219	Retinol
ebi-a-GCST90001602	3669	Lymphocyte %leukocyte	0.152026	0.229834	0.508318	1	0.977219	Retinol
finn-b-AB1_EARLY_SYPHILIS	NA	Early syphilis	-0.71547	1.08195	0.508435	1	0.977219	Retinol
ukb-e-5109_CSA	NA	6mm asymmetry angle (right)	0.216759	0.327808	0.508461	1	0.977219	Retinol
ebi-a-GCST90001661	3440	CD28- CD8dim T cell %T cell	0.156538	0.23674	0.50847	1	0.977219	Retinol
ukb-b-12417	456380	Nitrogen oxides air pollution; 2010	-0.013488	0.0204036	0.508573	1	0.977219	Retinol
ebi-a-GCST90016958	14306	Gut microbiota abundance (family Victivallaceae id.2255)	-0.149909	0.226788	0.508607	1	0.977219	Retinol
ukb-d-M13_HALLUXVALGUS	361194	Hallux valgus (acquired)	-0.00185075	0.00280004	0.50863	1	0.977219	Retinol
ubm-a-2161	7916	NET100 1005	-0.10221	0.154696	0.508796	1	0.977219	Retinol
ubm-a-2038	7916	NET100 0882	0.10221	0.154696	0.508796	1	0.977219	Retinol
ubm-a-1560	7916	NET100 0404	-0.10221	0.154696	0.508796	1	0.977219	Retinol
ubm-a-1073	7916	NET25 0127	-0.10221	0.154696	0.508796	1	0.977219	Retinol
ubm-a-2395	7916	NET100 1239	0.10221	0.154696	0.508796	1	0.977219	Retinol
ubm-a-2368	7916	NET100 1212	-0.10221	0.154696	0.508796	1	0.977219	Retinol
finn-b-F5_MENTRET	NA	Mental retardation (F5_MENTRET)	0.338858	0.512891	0.508816	1	0.977219	Retinol
prot-a-1405	3301	ICOS ligand	-0.166667	0.252302	0.508879	1	0.977219	Retinol
prot-a-2671	3301	Semaphorin-3C	-0.166667	0.252302	0.508879	1	0.977219	Retinol
prot-a-1344	3301	Hexokinase-2	0.166667	0.252302	0.508879	1	0.977219	Retinol
prot-a-1281	3301	GrpE protein homolog 1, mitochondrial	-0.166667	0.252302	0.508879	1	0.977219	Retinol
prot-a-1038	3301	Protein FAM189A2	0.166667	0.252302	0.508879	1	0.977219	Retinol
finn-b-G6_CP	NA	Cerebral palsy	-0.551565	0.835175	0.508985	1	0.977219	Retinol
finn-b-F5_SUBSNOALCO	NA	Substance use, excluding alcohol	-0.161142	0.244015	0.509012	1	0.977219	Retinol
ukb-b-7551	68425	Maximum workload during fitness test	-0.030539	0.0462575	0.509127	1	0.977219	Retinol
ubm-a-615	7916	IDP dMRI TBSS ISOVF Cingulum cingulate gyrus L	-0.0930018	0.140884	0.50917	1	0.977219	Retinol
ukb-a-107	337159	Non-cancer illness code self-reported: gout	-0.00187229	0.00283661	0.509225	1	0.977219	Retinol
ukb-e-5110_CSA	NA	6mm asymmetry angle (left)	0.183333	0.277808	0.509301	1	0.977219	Retinol
finn-b-Q17_OTHER_CONGEN_MALFO_EAR	NA	Other congenital malformations of ear	-0.674954	1.02302	0.509404	1	0.977219	Retinol
finn-b-K11_GINGIVITIS_PERIODONTAL	NA	Gingivitis and periodontal diseases	-0.146409	0.221915	0.509414	1	0.977219	Retinol
ukb-b-10217	64949	Sweets intake	-0.0259915	0.039396	0.509414	1	0.977219	Retinol
ubm-a-2799	7916	a2009s lh S front middle area	-0.0837937	0.127072	0.509626	1	0.977219	Retinol
finn-b-L12_LICHENSCLERATROPH	NA	Lichen sclerosus et atrophicus	-0.293738	0.445672	0.509837	1	0.977219	Retinol
ukb-e-41245_p47_AFR	NA	Main speciality of consultant (recoded)	-0.287109	0.435635	0.509859	1	0.977219	Retinol
finn-b-CD2_BENIGN_UTERUS_OTH_EXALLC	NA	Other benign neoplasms of uterus (all cancers excluded)	0.316759	0.480663	0.509893	1	0.977219	Retinol
ebi-a-GCST90010163	1301	Serine protease 27 levels	0.247948	0.376309	0.509963	1	0.977219	Retinol
bbj-a-125	NA	Hematological malignancy	-0.503249	0.763819	0.509986	1	0.977219	Retinol
ukb-b-19921	454840	Impedance of whole body	0.00985433	0.014957	0.509996	1	0.977219	Retinol
ubm-a-1618	7916	NET100 0462	0.103131	0.156538	0.510009	1	0.977219	Retinol
ubm-a-1846	7916	NET100 0690	-0.103131	0.156538	0.510009	1	0.977219	Retinol
ukb-e-6138_p4_CSA	NA	Qualifications	-0.23407	0.355341	0.510076	1	0.977219	Retinol
finn-b-R18_SYMPTOMS_SIGNS_INVOLVI_CIRCULATO_RESPI_SYSTEMS	NA	Symptoms and signs involving the circulatory and respiratory systems	0.0497238	0.0755064	0.510193	1	0.977219	Retinol
ubm-a-835	7916	IDP dMRI ProbtrackX OD ml r	0.0994475	0.151013	0.510193	1	0.977219	Retinol
ubm-a-596	7916	IDP dMRI TBSS ISOVF Anterior limb of internal capsule R	-0.092081	0.139963	0.510606	1	0.977219	Retinol
ukb-b-16482	64949	Yogurt/ice-cream consumers	0.0176921	0.0269038	0.510791	1	0.977219	Retinol
finn-b-N14_OBSTRUREFLUROPATH	NA	Other obstructive and reflux uropathy	-0.220994	0.336096	0.510837	1	0.977219	Retinol
ukb-e-104480_CSA	NA	Cherry intake	-0.135727	0.206446	0.510892	1	0.977219	Retinol
ukb-b-19388	463010	Diagnoses - main ICD10: K85 Acute pancreatitis	-0.000691076	0.00105134	0.510968	1	0.977219	Retinol
ukb-b-3975	64949	Drinking water intake	-0.0719929	0.109586	0.511209	1	0.977219	Retinol
prot-a-2453	3301	Transcriptional activator protein Pur-alpha	-0.165746	0.252302	0.511223	1	0.977219	Retinol
prot-a-2059	3301	Nucleoside diphosphate kinase A	0.165746	0.252302	0.511223	1	0.977219	Retinol
prot-a-1734	3301	Legumain	0.165746	0.252302	0.511223	1	0.977219	Retinol
prot-a-2323	3301	DNA-directed DNA/RNA polymerase mu	0.165746	0.252302	0.511223	1	0.977219	Retinol
prot-a-1455	3301	IGF-like family receptor 1	-0.165746	0.252302	0.511223	1	0.977219	Retinol
prot-a-1032	3301	Protein FAM172A	-0.165746	0.252302	0.511223	1	0.977219	Retinol
prot-a-911	3301	EH domain-binding protein 1	0.165746	0.252302	0.511223	1	0.977219	Retinol
ukb-a-307	336272	Cancer diagnosed by doctor	-0.00426622	0.00649528	0.511298	1	0.977219	Retinol
ubm-a-1439	7916	NET100 0283	-0.10221	0.155617	0.511306	1	0.977219	Retinol
ubm-a-2059	7916	NET100 0903	-0.10221	0.155617	0.511306	1	0.977219	Retinol
ubm-a-1114	7916	NET25 0168	0.10221	0.155617	0.511306	1	0.977219	Retinol
ukb-e-20107_p1_CSA	NA	Illnesses of father	-0.239871	0.365285	0.511395	1	0.977219	Retinol
finn-b-C3_SECONDARY_NAS_EXALLC	NA	Secondary malignant neoplasm of other and unspecified sites (all cancers excluded)	0.78361	1.19337	0.511415	1	0.977219	Retinol
ubm-a-1358	7916	NET100 0202	0.100368	0.152855	0.511421	1	0.977219	Retinol
ukb-d-680_2	356340	Own or rent accommodation lived in: Own with a mortgage	-0.00648145	0.00987173	0.511459	1	0.977219	Retinol
ukb-e-30630_MID	NA	Apolipoprotein A	-0.225322	0.343186	0.511464	1	0.977219	Retinol
met-d-IDL_CE_pct	NA	Cholesteryl esters to total lipids ratio in IDL	0.026291	0.0400438	0.511467	1	0.977219	Retinol
ubm-a-496	7916	IDP dMRI TBSS ICVF Superior cerebellar peduncle R	0.0966851	0.14733	0.511663	1	0.977219	Retinol
ukb-e-2385_CSA	NA	Relative age voice broke	0.0952118	0.145212	0.512033	1	0.977219	Retinol
finn-b-Q17_CLEFT_PALATE	NA	Cleft palate	-0.832413	1.2698	0.512115	1	0.977219	Retinol
ukb-a-224	336024	Smoking status: Previous	0.00753169	0.0114895	0.512128	1	0.977219	Retinol
ebi-a-GCST010681	24840	Type 1 diabetes	-0.1593	0.243094	0.512273	1	0.977219	Retinol
ebi-a-GCST90001588	3653	T/B cell	-0.150829	0.230203	0.512339	1	0.977219	Retinol
ubm-a-392	7916	IDP dMRI TBSS L2 Splenium of corpus callosum	-0.103131	0.157459	0.512487	1	0.977219	Retinol
ukb-a-536	337199	Diagnoses - main ICD10: I48 Atrial fibrillation and flutter	0.00166603	0.00254382	0.512511	1	0.977219	Retinol
ukb-e-DBP_p1_CSA	NA	Diastolic blood pressure, automated reading, adjusted by medication	-0.101842	0.155525	0.51258	1	0.977219	Retinol
ukb-e-4836_AFR	NA	Loud music exposure frequency	0.130295	0.198987	0.512603	1	0.977219	Retinol
met-d-M_HDL_FC	NA	Free cholesterol in medium HDL	0.0243152	0.0371352	0.512612	1	0.977219	Retinol
ubm-a-1486	7916	NET100 0330	0.101289	0.154696	0.512621	1	0.977219	Retinol
ukb-e-23124_CSA	NA	Arm fat mass (left)	-0.0905157	0.138306	0.512815	1	0.977219	Retinol
ukb-b-5237	428860	Coffee intake	0.0104344	0.0159514	0.513022	1	0.977219	Retinol
ukb-e-100490_CSA	NA	Intake of sugar added to tea	0.286464	0.438029	0.513122	1	0.977219	Retinol
ukb-e-23129_EAS	NA	Trunk fat-free mass	0.18232	0.278821	0.513178	1	0.977219	Retinol
ubm-a-2997	7916	a2009s lh Lat Fis-ant-Horizont thickness	0.0939227	0.143646	0.513211	1	0.977219	Retinol
finn-b-Z21_MEDICAL_OBSER_EVALU_SUSPECTED_DISEA_CONDI	NA	Medical observation and evaluation for suspected diseases and conditions	0.0626151	0.0957643	0.513211	1	0.977219	Retinol
finn-b-AD_EO_EXMORE	NA	Alzheimer<c3><95>s disease (Early onset) (more controls excluded)	0.387661	0.593002	0.513288	1	0.977219	Retinol
ukb-a-72	337159	Non-cancer illness code self-reported: kidney stone/ureter stone/bladder stone	0.00139997	0.0021417	0.513323	1	0.977219	Retinol
ebi-a-GCST90011707	8956	TestASV_32 (Ruminococcaceae) prevalence	0.47394	0.725063	0.513335	1	0.977219	Retinol
ebi-a-GCST90002031	2920	CD39 on CD39+ secreting CD4 regulatory T cell	-0.168508	0.257827	0.513388	1	0.977219	Retinol
ubm-a-2815	7916	a2009s lh S precentral-sup-part area	0.0902394	0.138122	0.513541	1	0.977219	Retinol
prot-a-567	3301	Galectin-10	0.164825	0.252302	0.513573	1	0.977219	Retinol
prot-a-2749	3301	Mitochondrial glutamate carrier 2	0.164825	0.252302	0.513573	1	0.977219	Retinol
prot-a-574	3301	C-type lectin domain family 2 member D	0.164825	0.252302	0.513573	1	0.977219	Retinol
prot-a-2728	3301	Sialic acid-binding Ig-like lectin 14	0.164825	0.252302	0.513573	1	0.977219	Retinol
prot-a-1143	3301	Follistatin-related protein 1	-0.164825	0.252302	0.513573	1	0.977219	Retinol
prot-a-2786	3301	Synaptosomal-associated protein 25	0.164825	0.252302	0.513573	1	0.977219	Retinol
prot-a-2199	3301	Protocadherin alpha-4	0.164825	0.252302	0.513573	1	0.977219	Retinol
prot-a-2260	3301	Membrane-associated progesterone receptor component 2	-0.164825	0.252302	0.513573	1	0.977219	Retinol
ukb-d-20411_0	118002	Ever been injured or injured someone else through drinking alcohol: No	-0.00535216	0.00819313	0.513595	1	0.977219	Retinol
ebi-a-GCST90010133	1300	Proheparin-binding EGF-like growth factor levels	-0.244359	0.374106	0.513639	1	0.977219	Retinol
finn-b-I9_OTH	NA	Other CVD	0.192449	0.294659	0.513676	1	0.977219	Retinol
ebi-a-GCST90010307	1290	Dipeptidyl peptidase 2 levels	0.246246	0.377119	0.513778	1	0.977219	Retinol
finn-b-AB1_PARASITIC_NOS	NA	Unspecified parasitic disease	0.824125	1.26243	0.51388	1	0.977219	Retinol
ubm-a-1839	7916	NET100 0683	-0.100368	0.153775	0.513953	1	0.977219	Retinol
ukb-e-30750_MID	NA	Glycated haemoglobin (HbA1c)	0.254604	0.390147	0.514024	1	0.977219	Retinol
ukb-b-3897	463010	Diagnoses - secondary ICD10: Z86.0 Personal history of other neoplasms	-0.00124277	0.00190461	0.514075	1	0.977219	Retinol
ukb-d-30730_irnt	344104	Gamma glutamyltransferase	0.0143066	0.0219328	0.514211	1	0.977219	Retinol
ubm-a-885	7916	NODEamps25 0015	0.0966851	0.14825	0.514289	1	0.977219	Retinol
ukb-e-1448_p3_MID	NA	Bread type	0.499724	0.766298	0.514319	1	0.977219	Retinol
ubm-a-158	7916	IDP T1 FAST ROIs R cerebellum VIIIb	0.0810313	0.124309	0.514497	1	0.977219	Retinol
ebi-a-GCST90016987	14306	Gut microbiota abundance (genus Desulfovibrio id.3173)	0.0938656	0.144017	0.51455	1	0.977219	Retinol
ebi-a-GCST90011563	8956	OTU97_11 (Parabacteroides) prevalence	-0.215965	0.331358	0.514558	1	0.977219	Retinol
ebi-a-GCST90002409	39620	Childhood body mass index	0.053407	0.0819521	0.514604	1	0.977219	Retinol
finn-b-F5_OTHPER	NA	Other specified and unspecified personality disorders	-0.211786	0.325046	0.514686	1	0.977219	Retinol
ukb-b-17102	463010	External causes: Y83.6 Removal of other organ (partial) (total)	-0.00100246	0.00153879	0.514751	1	0.977219	Retinol
ukb-e-2070_CSA	NA	Frequency of tenseness / restlessness in last 2 weeks	0.0958564	0.147145	0.514763	1	0.977219	Retinol
finn-b-E4_DM2NEU	NA	Type 2 diabetes with neurological complications	-0.314917	0.483425	0.51477	1	0.977219	Retinol
ubm-a-2824	7916	DKTatlas rh entorhinal area	-0.0911602	0.139963	0.514843	1	0.977219	Retinol
ebi-a-GCST90002009	3629	HLA DR on CD14- CD16-	0.15175	0.233057	0.514965	1	0.977219	Retinol
ukb-e-285_AFR	NA	Other anemias	-0.475414	0.730387	0.515106	1	0.977219	Retinol
ubm-a-2178	7916	NET100 1022	0.101289	0.155617	0.515119	1	0.977219	Retinol
ubm-a-1290	7916	NET100 0134	0.101289	0.155617	0.515119	1	0.977219	Retinol
ubm-a-1456	7916	NET100 0300	-0.101289	0.155617	0.515119	1	0.977219	Retinol
ubm-a-2075	7916	NET100 0919	0.101289	0.155617	0.515119	1	0.977219	Retinol
ubm-a-1448	7916	NET100 0292	-0.101289	0.155617	0.515119	1	0.977219	Retinol
ukb-e-2624_AFR	NA	Frequency of heavy DIY in last 4 weeks	-0.36593	0.562247	0.515153	1	0.977219	Retinol
finn-b-ST19_CONTU_TOES_WO_DAMAGE_NAIL	NA	Contusion of toe(s) without damage to nail	0.592081	0.909761	0.515169	1	0.977219	Retinol
ubm-a-231	7916	IDP dMRI TBSS FA Cingulum cingulate gyrus L	0.0994475	0.152855	0.515303	1	0.977219	Retinol
ukb-b-20359	463010	Operative procedures - main OPCS: B28.5 Wire guided partial excision of breast	-0.000654538	0.00100626	0.515392	1	0.977219	Retinol
finn-b-H7_MACULOPATHYDIAB	NA	Diabetic maculopathy (H7_MACULOPATHYDIAB)	0.220994	0.339779	0.51543	1	0.977219	Retinol
ebi-a-GCST90020165	1272	Executive function (trail making test B) x time interaction	0.0382974	0.0589163	0.515672	1	0.977219	Retinol
ukb-b-10485	463010	PCT where patients GP was registered: BRACKNELL FOREST PCT	0.000622258	0.000957311	0.515688	1	0.977219	Retinol
ukb-e-532_CSA	NA	Dysphagia	-0.631952	0.972376	0.515753	1	0.977219	Retinol
finn-b-J10_COPDNAS_INCLAVO	NA	Other chronic obstructive pulmonary disease (J10_COPDNAS_INCLAVO)	-0.117864	0.1814	0.515856	1	0.977219	Retinol
prot-a-530	3301	Thyroid Stimulating Hormone	0.163904	0.252302	0.515928	1	0.977219	Retinol
prot-a-2007	3301	Neural cell adhesion molecule 1	-0.163904	0.252302	0.515928	1	0.977219	Retinol
prot-a-3157	3301	UDP-glucuronosyltransferase 1-8	-0.163904	0.252302	0.515928	1	0.977219	Retinol
prot-a-1350	3301	SWI/SNF-related matrix-associated actin-dependent regulator of chromatin subfamily E member 1-related	0.163904	0.252302	0.515928	1	0.977219	Retinol
prot-a-2541	3301	Rho-related GTP-binding protein RhoG	0.163904	0.252302	0.515928	1	0.977219	Retinol
ukb-b-12945	456380	Average evening sound level of noise pollution	0.013405	0.0206376	0.515988	1	0.977219	Retinol
finn-b-G6_FEMLAPOP	NA	Lesion of lateral popliteal nerve	-0.366483	0.564457	0.516167	1	0.977219	Retinol
ubm-a-2625	7916	NET100 1469	0.10221	0.157459	0.516259	1	0.977219	Retinol
ukb-b-12332	462517	Methods of admission to hospital (recoded): Emergency admission: GP	-0.00368343	0.00567567	0.516348	1	0.977219	Retinol
ubm-a-2613	7916	NET100 1457	0.100368	0.154696	0.516462	1	0.977219	Retinol
ubm-a-2301	7916	NET100 1145	-0.100368	0.154696	0.516462	1	0.977219	Retinol
ubm-a-1250	7916	NET100 0094	0.0985267	0.151934	0.516671	1	0.977219	Retinol
ukb-e-2129_CSA	NA	Answered sexual history questions	0.224309	0.345948	0.516733	1	0.977219	Retinol
ukb-b-1744	463010	Operative procedures - secondary OPCS: Y02.2 Insertion of prosthesis into organ NOC	0.00101289	0.0015632	0.517009	1	0.977219	Retinol
ukb-e-5102_CSA	NA	6mm weak meridian angle (left)	-0.14779	0.228085	0.51701	1	0.977219	Retinol
finn-b-CD2_BENIGN_SKIN_EXALLC	NA	Other benign neoplasms of skin (all cancers excluded)	-0.116943	0.180479	0.517011	1	0.977219	Retinol
ubm-a-3124	7916	a2009s rh S oc-temp lat thickness	-0.0948435	0.146409	0.517115	1	0.977219	Retinol
ukb-d-20428	36366	Professional informed about anxiety	-0.0232043	0.0358258	0.51718	1	0.977219	Retinol
ubm-a-37	7916	IDP T1 FAST ROIs R inf front gyrus parsop	0.0913628	0.141068	0.517211	1	0.977219	Retinol
ukb-d-22617_4111	91149	Job SOC coding: Civil Service executive officers	-0.00573672	0.00885959	0.517299	1	0.977219	Retinol
ubm-a-927	7916	NODEamps100 0036	0.0930018	0.143646	0.51735	1	0.977219	Retinol
ukb-b-19490	456380	Average 24-hour sound level of noise pollution	0.0133604	0.020637	0.517373	1	0.977219	Retinol
ukb-e-2714_AFR	NA	Age when periods started (menarche)	-0.110037	0.169982	0.517408	1	0.977219	Retinol
ebi-a-GCST90010161	1301	Polymeric immunoglobulin receptor levels	0.240834	0.372056	0.517434	1	0.977219	Retinol
finn-b-C3_BLADDER	NA	Malignant neoplasm of bladder	-0.275322	0.425414	0.517511	1	0.977219	Retinol
ukb-e-1080_AFR	NA	Time spent using computer	-0.103867	0.160497	0.517528	1	0.977219	Retinol
ubm-a-1646	7916	NET100 0490	0.101289	0.156538	0.517594	1	0.977219	Retinol
finn-b-G6_SPINAMUSCOTH	NA	Other and unspecified spinal muscular atrophies	0.843462	1.30387	0.517701	1	0.977219	Retinol
ubm-a-1622	7916	NET100 0466	-0.0994475	0.153775	0.517822	1	0.977219	Retinol
finn-b-O15_ABORT_FAILED	NA	Failed attempted abortion	0.675875	1.04512	0.517829	1	0.977219	Retinol
ukb-e-100008_CSA	NA	Total sugars	-0.275506	0.426059	0.517865	1	0.977219	Retinol
finn-b-Q17_CONGEN_MALFO_TRACHEA_BRONCHUS	NA	Congenital malformations of trachea and bronchus	0.832413	1.28729	0.517866	1	0.977219	Retinol
finn-b-J10_CHRONTONSADEN	NA	Chronic diseases of tonsils and adenoids	-0.0690608	0.106814	0.517922	1	0.977219	Retinol
ukb-e-619_AFR	NA	Noninflammatory female genital disorders	0.566298	0.876151	0.518054	1	0.977219	Retinol
ukb-b-16449	64936	Hot chocolate intake	0.0144755	0.0223961	0.518059	1	0.977219	Retinol
prot-a-189	3301	N-acetylserotonin O-methyltransferase-like protein	-0.162983	0.252302	0.518289	1	0.977219	Retinol
prot-a-820	3301	GTP-binding protein Di-Ras3	0.162983	0.252302	0.518289	1	0.977219	Retinol
prot-a-447	3301	CD40 ligand	0.162983	0.252302	0.518289	1	0.977219	Retinol
finn-b-L12_DERM_NUMMULAR	NA	Nummular dermatitis	-0.281768	0.436464	0.518558	1	0.977219	Retinol
ukb-b-9324	68426	Number of trend entries	-0.0325729	0.0504584	0.518577	1	0.977219	Retinol
met-c-845	13166	Ratio of bisallylic groups to total fatty acids	0.0846225	0.131105	0.518632	1	0.977219	Retinol
ukb-b-7596	96007	3mm index of best keratometry results (right)	0.0188202	0.0291672	0.518765	1	0.977219	Retinol
ubm-a-1937	7916	NET100 0781	-0.100368	0.155617	0.518946	1	0.977219	Retinol
ubm-a-1890	7916	NET100 0734	-0.100368	0.155617	0.518946	1	0.977219	Retinol
ubm-a-1643	7916	NET100 0487	0.100368	0.155617	0.518946	1	0.977219	Retinol
ukb-e-1289_MID	NA	Cooked vegetable intake	-0.195304	0.302855	0.519007	1	0.977219	Retinol
ubm-a-3129	7916	a2009s rh S parieto occipital thickness	-0.0902394	0.139963	0.519098	1	0.977219	Retinol
finn-b-Z21_TRANSPLANTED_ORGAN_TISSUE_STATUS	NA	Transplanted organ and tissue status	-0.240331	0.372928	0.519287	1	0.977219	Retinol
ukb-b-16146	462933	Treatment/medication code: nifedipine	-0.000625194	0.000970157	0.519299	1	0.977219	Retinol
ukb-e-1970_AFR	NA	Nervous feelings	-0.316022	0.490424	0.519325	1	0.977219	Retinol
finn-b-CD2_BENIGN_OVARY	NA	Benign neoplasm of ovary	-0.168508	0.26151	0.519338	1	0.977219	Retinol
ukb-b-14918	362315	Illnesses of siblings: Severe depression	0.00388186	0.00602552	0.519422	1	0.977219	Retinol
ukb-e-6146_p2_AFR	NA	Attendance/disability/mobility allowance	-0.441068	0.684715	0.519469	1	0.977219	Retinol
ukb-b-14027	462933	Non-cancer illness code, self-reported: chickenpox	0.000821766	0.00127579	0.519496	1	0.977219	Retinol
ukb-b-4361	32378	Leg pain when standing still or sitting	-0.0240785	0.0373893	0.51958	1	0.977219	Retinol
ukb-a-33	255881	Breastfed as a baby	-0.00803645	0.0124807	0.519633	1	0.977219	Retinol
ukb-e-5843_p3_AFR	NA	Which eye(s) affected by myopia (short sight)	0.815193	1.26611	0.51967	1	0.977219	Retinol
ubm-a-789	7916	IDP dMRI ProbtrackX L3 unc r	-0.0948435	0.14733	0.519738	1	0.977219	Retinol
ubm-a-598	7916	IDP dMRI TBSS ISOVF Posterior limb of internal capsule R	-0.0948435	0.14733	0.519738	1	0.977219	Retinol
finn-b-ST19_TRAUMAT_SUBAR_HAEMORRHAGE	NA	Traumatic subarachnoid haemorrhage	-0.445672	0.692449	0.519824	1	0.977219	Retinol
ukb-e-3063_MID	NA	Forced expiratory volume in 1-second (FEV1)	0.191897	0.298158	0.51983	1	0.977219	Retinol
finn-b-J10_LOWCHRON	NA	Chronic lower respiratory diseases	-0.0598527	0.0930018	0.519858	1	0.977219	Retinol
ukb-b-10325	456380	Average night-time sound level of noise pollution	0.0132801	0.0206366	0.519886	1	0.977219	Retinol
finn-b-ST19_OPEN_WOUND_LOWER_LEG	NA	Open wound of lower leg	0.212707	0.330571	0.51993	1	0.977219	Retinol
finn-b-Z21_PROBL_RELATED_SOCIAL_ENVIRONMENT	NA	Problems related to social environment	-0.438306	0.6814	0.520066	1	0.977219	Retinol
finn-b-ASTHMA_OPPORTUNIST_INFECTIONS	NA	Asthma and opportunit respiratory infection	0.38674	0.601289	0.520104	1	0.977219	Retinol
ukb-b-11926	456380	Average daytime sound level of noise pollution	0.0132693	0.0206366	0.520225	1	0.977219	Retinol
ukb-b-11532	456380	Average 16-hour sound level of noise pollution	0.0132689	0.0206369	0.520245	1	0.977219	Retinol
ubm-a-651	7916	IDP dMRI ProbtrackX FA str l	0.0994475	0.154696	0.520317	1	0.977219	Retinol
finn-b-G6_NERPLEX	NA	Nerve, nerve root and plexus disorders	-0.0662983	0.103131	0.520317	1	0.977219	Retinol
ubm-a-2941	7916	DKTatlas lh paracentral thickness	0.0911602	0.141805	0.520317	1	0.977219	Retinol
ukb-e-6159_p5_EAS	NA	Pain type(s) experienced in last month	0.661786	1.02947	0.520325	1	0.977219	Retinol
ebi-a-GCST90010222	1323	Insulin-like growth factor-binding protein 2 levels	0.24108	0.375046	0.520353	1	0.977219	Retinol
ukb-e-MAP_p4_EAS	NA	Mean arterial pressure, combined automated + manual reading, adjusted by medication	-0.291897	0.454236	0.520477	1	0.977219	Retinol
ebi-a-GCST90001505	3437	CD25++ CD4+ T cell %CD4+ T cell	0.150829	0.234807	0.520644	1	0.977219	Retinol
ukb-e-100220_CSA	NA	Fruit smoothie intake	-0.107827	0.167864	0.520647	1	0.977219	Retinol
prot-a-934	3301	Engulfment and cell motility protein 1	0.162063	0.252302	0.520655	1	0.977219	Retinol
prot-a-2737	3301	NAD-dependent protein deacylase sirtuin-5, mitochondrial	0.162063	0.252302	0.520655	1	0.977219	Retinol
ukb-a-546	337199	Diagnoses - main ICD10: K22 Other diseases of oesophagus	0.00155738	0.00242488	0.520712	1	0.977219	Retinol
ebi-a-GCST90010272	1323	Transferrin receptor protein 1 levels	0.238375	0.37118	0.520738	1	0.977219	Retinol
ukb-e-102210_AFR	NA	Sponge pudding intake	0.0814273	0.126796	0.520748	1	0.977219	Retinol
ebi-a-GCST90016666	32860	Liver volume	-0.0444145	0.0691625	0.520759	1	0.977219	Retinol
ukb-d-20449	59774	Feelings of tiredness during worst episode of depression	0.013968	0.0217544	0.520822	1	0.977219	Retinol
ukb-e-23109_AFR	NA	Impedance of arm (right)	0.0876059	0.136464	0.520892	1	0.977219	Retinol
ieu-a-7	184305	Coronary heart disease	-0.0659116	0.102686	0.520954	1	0.977219	Retinol
ebi-a-GCST003116	42457	Coronary artery disease	-0.0659116	0.102686	0.520954	1	0.977219	Retinol
ukb-e-20117_p1_CSA	NA	Alcohol drinker status	-0.228545	0.356077	0.520976	1	0.977219	Retinol
finn-b-N14_CHRONKIDNEYDIS	NA	Chronic kidney disease	0.150092	0.233886	0.521047	1	0.977219	Retinol
ieu-b-4853	13949	Forced expiratory volume in 1-second	-0.0709024	0.110497	0.52109	1	0.977219	Retinol
ukb-b-3798	460340	Fractured bone site(s): Leg	0.00106167	0.00165486	0.521169	1	0.977219	Retinol
ukb-e-23130_EAS	NA	Trunk predicted mass	0.177901	0.277348	0.521241	1	0.977219	Retinol
finn-b-I9_HEARTFAIL_AND_CHD	NA	NA	-0.116943	0.18232	0.521254	1	0.977219	Retinol
finn-b-ST19_OTHER_UNSPE_INJURI_ABDOMEN_LOWER_BACK_PELVIS	NA	Other and unspecified injuries of abdomen, lower back and pelvis	-0.709024	1.10589	0.521437	1	0.977219	Retinol
ebi-a-GCST90001574	3427	Terminally Differentiated CD4-CD8- T cell %T cell	-0.151289	0.236004	0.521493	1	0.977219	Retinol
ebi-a-GCST004616	164433	Platelet distribution width	-0.0230007	0.035886	0.521562	1	0.977219	Retinol
ukb-e-2040_AFR	NA	Risk taking	-0.241436	0.376796	0.521677	1	0.977219	Retinol
ukb-b-13480	462933	Treatment/medication code: food supplement/plant/herbal extract	0.000804849	0.0012562	0.521716	1	0.977219	Retinol
ukb-b-7244	64979	Carbohydrate	-0.0340947	0.0532202	0.52176	1	0.977219	Retinol
ukb-e-49_AFR	NA	Hip circumference	-0.115378	0.18011	0.521787	1	0.977219	Retinol
ukb-e-3773_CSA	NA	Knee pain for 3+ months	0.441529	0.689319	0.521829	1	0.977219	Retinol
ukb-e-120_p1_EAS	NA	Birth weight known	-0.684162	1.06814	0.521836	1	0.977219	Retinol
ebi-a-GCST90001854	2919	CD3 on CD39+ activated CD4 regulatory T cell	0.160773	0.251013	0.521848	1	0.977219	Retinol
ukb-e-981_p1_CSA	NA	Duration walking for pleasure	-0.15175	0.236924	0.521849	1	0.977219	Retinol
ukb-a-84	337159	Non-cancer illness code self-reported: bone disorder	-0.000732087	0.00114327	0.521948	1	0.977219	Retinol
ukb-e-5257_AFR	NA	Corneal resistance factor (right)	0.159484	0.249079	0.52198	1	0.977219	Retinol
ubm-a-2888	7916	a2009s rh G temp sup-Plan tempo area	0.0819521	0.127993	0.521986	1	0.977219	Retinol
ukb-b-4512	220399	Duration of other exercises	0.0239355	0.0373857	0.522023	1	0.977219	Retinol
ebi-a-GCST90001469	3410	CD62L- myeloid Dendritic Cell %Dendritic Cell	0.152855	0.238766	0.522052	1	0.977219	Retinol
finn-b-Q17_CONGEN_MALFO_RESPI_SYSTEM	NA	Congenital malformations of the respiratory system	0.62523	0.97698	0.522197	1	0.977219	Retinol
ukb-b-5309	51767	6mm regularity index (left)	0.0392643	0.0613552	0.522205	1	0.977219	Retinol
ukb-e-4195_CSA	NA	Pulse wave reflection index	-0.118785	0.185635	0.52225	1	0.977219	Retinol
ebi-a-GCST90001894	2920	CD28 on CD28+ CD4+ T cell	0.161786	0.252855	0.522277	1	0.977219	Retinol
finn-b-E4_PARATHYRO	NA	Disorders of parathyroid gland	-0.160221	0.25046	0.522364	1	0.977219	Retinol
ukb-b-15666	462933	Treatment/medication code: amitriptyline	0.00178414	0.00278906	0.522372	1	0.977219	Retinol
finn-b-Z21_DESEN_ALLERGE	NA	Desensitization to allergens	-0.341621	0.53407	0.522397	1	0.977219	Retinol
ukb-b-6266	462933	Operation code: cataract extraction/lens implant	0.00135258	0.00211511	0.522508	1	0.977219	Retinol
ukb-a-584	337199	Diagnoses - main ICD10: R14 Flatulence and related conditions	0.000375743	0.000587677	0.522582	1	0.977219	Retinol
ukb-b-14479	463010	Diagnoses - main ICD10: Z09.8 Follow-up examination after other treatment for other conditions	0.000912162	0.00142678	0.522617	1	0.977219	Retinol
finn-b-L12_OTHACUSKINSUN	NA	Other acute skin changes due to ultraviolet radiation	0.401473	0.627993	0.52263	1	0.977219	Retinol
ukb-b-15021	463010	Operative procedures - main OPCS: X72.4 Delivery of subsequent element of cycle of chemotherapy for neoplasm	-0.000738907	0.00115606	0.522719	1	0.977219	Retinol
ubm-a-1451	7916	NET100 0295	0.0994475	0.155617	0.522788	1	0.977219	Retinol
ubm-a-2573	7916	NET100 1417	0.0994475	0.155617	0.522788	1	0.977219	Retinol
ubm-a-1221	7916	NET100 0065	0.0994475	0.155617	0.522788	1	0.977219	Retinol
ubm-a-1240	7916	NET100 0084	0.0994475	0.155617	0.522788	1	0.977219	Retinol
finn-b-ST19_FRACT_SHOUL_UPPER_ARM	NA	Fracture of shoulder and upper arm	0.120626	0.188766	0.522807	1	0.977219	Retinol
ubm-a-2730	7916	DKTatlas lh parsopercularis area	-0.0847145	0.132597	0.522895	1	0.977219	Retinol
ukb-e-recode286_CSA	NA	NA	0.346685	0.542726	0.522963	1	0.977219	Retinol
ukb-e-recode436_CSA	NA	NA	0.346685	0.542726	0.522963	1	0.977219	Retinol
prot-a-1970	3301	Mitochondrial ubiquitin ligase activator of NFKB 1	0.161142	0.252302	0.523027	1	0.977219	Retinol
prot-a-493	3301	Cyclin-dependent kinase 5:Cyclin-dependent kinase 5 activator 1 complex	0.161142	0.252302	0.523027	1	0.977219	Retinol
prot-a-3100	3301	Trem-like transcript 2 protein	-0.161142	0.252302	0.523027	1	0.977219	Retinol
prot-a-1918	3301	72 kDa type IV collagenase	0.161142	0.252302	0.523027	1	0.977219	Retinol
prot-a-2054	3301	Neuroligin-4, X-linked	-0.161142	0.252302	0.523027	1	0.977219	Retinol
prot-a-1636	3301	Kinesin-like protein KIF1C	0.161142	0.252302	0.523027	1	0.977219	Retinol
prot-a-1371	3301	Hematopoietic prostaglandin D synthase	-0.161142	0.252302	0.523027	1	0.977219	Retinol
prot-a-3215	3301	Vitronectin	0.161142	0.252302	0.523027	1	0.977219	Retinol
prot-a-443	3301	ADP-ribosyl cyclase/cyclic ADP-ribose hydrolase 1	0.161142	0.252302	0.523027	1	0.977219	Retinol
ubm-a-187	7916	IDP tfMRI 90th-percentile zstat faces	-0.0976059	0.152855	0.523113	1	0.977219	Retinol
finn-b-ST19_DISLO_SPRAIN_STRAIN_JOINTS_LIGAM_WRIST_HAND_LEVEL	NA	Dislocation, sprain and strain of joints and ligaments at wrist and hand level	0.138122	0.21639	0.52328	1	0.977219	Retinol
ukb-a-333	327525	Creatinine (enzymatic) in urine	0.0145047	0.022725	0.523297	1	0.977219	Retinol
ukb-e-41245_p5_AFR	NA	Main speciality of consultant (recoded)	-0.647514	1.01473	0.5234	1	0.977219	Retinol
ukb-e-569_AFR	NA	Other disorders of intestine	0.576243	0.903223	0.523483	1	0.977219	Retinol
finn-b-F5_PSYCHDEV	NA	Disorders of psychological developtment	0.210866	0.330571	0.52355	1	0.977219	Retinol
ukb-d-22601_31193034	89866	Job coding: other science technician, materials technician, technical assistant, technical officer	0.00368773	0.00578192	0.523602	1	0.977219	Retinol
ukb-a-438	335546	Fractured bone site(s): Ankle	0.00180645	0.00283293	0.523695	1	0.977219	Retinol
finn-b-CD2_BENIGN_OVARY_EXALLC	NA	Benign neoplasm of ovary (all cancers excluded)	-0.168508	0.264273	0.523714	1	0.977219	Retinol
finn-b-O15_ANTEPART_HAEM_NAS	NA	Antepartum haemorrhage, not elsewhere classified	0.268877	0.421731	0.523764	1	0.977219	Retinol
finn-b-AB1_TULARAEMIA	NA	Tularaemia	0.683241	1.07182	0.523827	1	0.977219	Retinol
ukb-e-41200_p138_AFR	NA	Operative procedures - main OPCS4	0.42965	0.674033	0.523844	1	0.977219	Retinol
finn-b-I9_CARDMYOOTH_EXNONE	NA	Cardiomyopathy, other and unspecified (no controls excluded)	0.254144	0.398711	0.523856	1	0.977219	Retinol
finn-b-I9_THROMBOTH_EXNONE	NA	Other embolism and thrombosis (no controls excluded)	-0.207182	0.325046	0.523868	1	0.977219	Retinol
ebi-a-GCST90002313	8189	Hemoglobin concentration	-0.101724	0.159594	0.52387	1	0.977219	Retinol
ebi-a-GCST90007529	256523	Low hand grip strength (60 years and older) (FNIH)	-0.0662983	0.104052	0.524015	1	0.977219	Retinol
finn-b-M13_TENDOSYNOVITISNAS	NA	Other/unspecified synovitis and tenosynovitis	-0.205341	0.322284	0.524032	1	0.977219	Retinol
ukb-d-30810_irnt	314658	Phosphate	-0.0153186	0.0240433	0.524043	1	0.977219	Retinol
ukb-d-22601_42173304	89866	Job coding: typist, shorthand typist, transcriber, stenographer	0.00521383	0.008184	0.524075	1	0.977219	Retinol
ubm-a-1955	7916	NET100 0799	0.0985267	0.154696	0.524187	1	0.977219	Retinol
ubm-a-1721	7916	NET100 0565	0.0985267	0.154696	0.524187	1	0.977219	Retinol
ubm-a-1861	7916	NET100 0705	-0.0985267	0.154696	0.524187	1	0.977219	Retinol
ubm-a-1141	7916	NET25 0195	0.0985267	0.154696	0.524187	1	0.977219	Retinol
ubm-a-1024	7916	NET25 0078	0.0985267	0.154696	0.524187	1	0.977219	Retinol
ubm-a-2127	7916	NET100 0971	-0.0985267	0.154696	0.524187	1	0.977219	Retinol
ukb-e-104190_AFR	NA	Celery intake	0.105617	0.165838	0.524211	1	0.977219	Retinol
ukb-e-6142_p7_AFR	NA	Current employment status	-0.62744	0.985267	0.524241	1	0.977219	Retinol
ukb-e-5110_AFR	NA	6mm asymmetry angle (left)	0.197606	0.310313	0.524258	1	0.977219	Retinol
ukb-b-6248	463010	Operative procedures - secondary OPCS: Y98.3 Radiology of three body areas (or 20-40 minutes)	-0.000718808	0.00112899	0.524331	1	0.977219	Retinol
ukb-e-N92_CSA	NA	N92 Excessive, frequent and irregular menstruation	-0.527256	0.828177	0.524355	1	0.977219	Retinol
ukb-d-22601_41113204	89866	Job coding: civil service executive officer, revenue/tax executive or officer, fraud inspector or officer, job centre adviser	-0.00568018	0.00892225	0.524365	1	0.977219	Retinol
ebi-a-GCST004453	8124	Interleukin-4 levels	-0.103131	0.162063	0.524539	1	0.977219	Retinol
ukb-e-2453_CSA	NA	Cancer diagnosed by doctor	-0.588306	0.924494	0.524545	1	0.977219	Retinol
ukb-a-517	337199	Diagnoses - main ICD10: B37 Candidiasis	-0.000326117	0.000512765	0.524779	1	0.977219	Retinol
finn-b-I9_VARICVEOES	NA	Oesophageal varices	0.406998	0.639963	0.524795	1	0.977219	Retinol
finn-b-K11_EROSION	NA	Erosion of teeth	0.746777	1.17495	0.52505	1	0.977219	Retinol
ukb-e-4968_AFR	NA	FI4 : positional arithmetic	-0.341252	0.536924	0.525058	1	0.977219	Retinol
ukb-e-PP_p4_MID	NA	Pulse pressure, combined automated + manual reading, adjusted by medication	0.204328	0.321547	0.525133	1	0.977219	Retinol
finn-b-M13_TIETZE	NA	Chondrocostal junction syndrome [Tietze]	-0.455801	0.717311	0.525148	1	0.977219	Retinol
finn-b-CD2_BENIGN_SKIN_FACE	NA	Benign neoplasm: Skin of other and unspecified parts of face	0.218232	0.343462	0.525175	1	0.977219	Retinol
ukb-a-349	161170	Frequency of other exercises in last 4 weeks	-0.0274475	0.0432015	0.525208	1	0.977219	Retinol
ebi-a-GCST90001986	3629	CD14 on CD14+ CD16- monocyte	0.144015	0.226703	0.525262	1	0.977219	Retinol
ubm-a-3048	7916	DKTatlas rh parsopercularis thickness	-0.0865562	0.13628	0.52534	1	0.977219	Retinol
prot-a-646	3301	Copine-1	-0.160221	0.252302	0.525405	1	0.977219	Retinol
prot-a-1517	3301	Interleukin-27 receptor subunit alpha	0.160221	0.252302	0.525405	1	0.977219	Retinol
prot-a-3131	3301	UDP-N-acetylhexosamine pyrophosphorylase	0.160221	0.252302	0.525405	1	0.977219	Retinol
prot-a-3029	3301	Tumor necrosis factor	0.160221	0.252302	0.525405	1	0.977219	Retinol
prot-a-3240	3301	Xaa-Pro aminopeptidase 1	-0.160221	0.252302	0.525405	1	0.977219	Retinol
prot-a-3116	3301	Titin	-0.160221	0.252302	0.525405	1	0.977219	Retinol
prot-a-1388	3301	Heat shock 70 kDa protein 6	0.160221	0.252302	0.525405	1	0.977219	Retinol
finn-b-D3_SCNDPOLYCYTHAEMIA	NA	Secondary polycythaemia	0.59116	0.930939	0.525419	1	0.977219	Retinol
finn-b-J10_BRONCHIOLITIS	NA	Acute bronchiolitis	0.294659	0.464088	0.52548	1	0.977219	Retinol
ukb-e-6162_p4_EAS	NA	Types of transport used (excluding work)	0.616114	0.970534	0.525546	1	0.977219	Retinol
ieu-b-72	NA	Urinary sodium-potassium ratio	-0.0150745	0.0237492	0.5256	1	0.977219	Retinol
ubm-a-1393	7916	NET100 0237	0.0976059	0.153775	0.525604	1	0.977219	Retinol
ubm-a-2155	7916	NET100 0999	0.0976059	0.153775	0.525604	1	0.977219	Retinol
ubm-a-1041	7916	NET25 0095	0.0976059	0.153775	0.525604	1	0.977219	Retinol
ukb-e-1628_AFR	NA	Alcohol intake versus 10 years previously	0.0897053	0.141344	0.525652	1	0.977219	Retinol
finn-b-M13_ILIOTIBBAND	NA	Iliotibial band syndrome	0.776243	1.22376	0.525878	1	0.977219	Retinol
ukb-d-20405_2	117880	Ever had known person concerned about, or recommend reduction of, alcohol consumption: Yes, during the last year	-0.0051443	0.00811087	0.525919	1	0.977219	Retinol
ukb-d-T81	361194	Diagnoses - main ICD10: T81 Complications of procedures, not elsewhere classified	0.00183855	0.0028989	0.525935	1	0.977219	Retinol
finn-b-H7_KERATITISINOTH	NA	Keratitis and keratoconjunctivitis in other diseases classified elsewhere	-0.406998	0.641805	0.525985	1	0.977219	Retinol
ebi-a-GCST90001450	3019	CD62L- monocyte Absolute Count	0.158379	0.249816	0.526091	1	0.977219	Retinol
ebi-a-GCST90001517	1858	CD33+ HLA DR+ Absolute Count	-0.194199	0.306354	0.526143	1	0.977219	Retinol
ebi-a-GCST90001554	3395	Effector Memory CD8+ T cell Absolute Count	-0.15221	0.240147	0.526199	1	0.977219	Retinol
ebi-a-GCST90002359	9367	Platelet count	-0.0972744	0.15349	0.526243	1	0.977219	Retinol
ukb-e-1727_CSA	NA	Ease of skin tanning	0.0992634	0.15663	0.526247	1	0.977219	Retinol
finn-b-ST19_FRACT_SKULL_FACIAL_BONES	NA	Fracture of skull and facial bones	0.152855	0.241252	0.52635	1	0.977219	Retinol
ukb-d-K11_GASTRODUOULC	361194	Gastroduodenal ulcer	0.00143546	0.00226576	0.526379	1	0.977219	Retinol
ukb-b-20542	463010	Diagnoses - secondary ICD10: R42 Dizziness and giddiness	0.000800255	0.00126319	0.526393	1	0.977219	Retinol
ukb-b-2303	454884	Body mass index (BMI)	0.0124704	0.0196866	0.526442	1	0.977219	Retinol
finn-b-K11_CROSSBITE	NA	Crossbite	-0.520258	0.821363	0.526467	1	0.977219	Retinol
ukb-b-11689	462933	Treatment/medication code: salbutamol 100micrograms spacehaler	-0.0010269	0.00162128	0.526481	1	0.977219	Retinol
ukb-e-6164_p2_CSA	NA	Types of physical activity in last 4 weeks	-0.280203	0.442449	0.526539	1	0.977219	Retinol
ebi-a-GCST90020167	1297	Executive function (verbal digit span backwards test) x time interaction	0.221682	0.350062	0.52656	1	0.977219	Retinol
ukb-a-521	337199	Diagnoses - main ICD10: D12 Benign neoplasm of colon rectum anus and anal canal	-0.00180398	0.00284873	0.526566	1	0.977219	Retinol
ukb-b-13823	454157	Time to complete round	0.0128868	0.020352	0.526605	1	0.977219	Retinol
ubm-a-1402	7916	NET100 0246	-0.0985267	0.155617	0.526645	1	0.977219	Retinol
ukb-b-5911	463010	Diagnoses - secondary ICD10: Z88.0 Personal history of allergy to penicillin	-0.00201002	0.00317485	0.526664	1	0.977219	Retinol
ukb-e-4293_p3_EAS	NA	PM: final answer	-1.314	2.07551	0.52667	1	0.977219	Retinol
ebi-a-GCST006907	410484	Ischemic stroke (large artery atherosclerosis)	-0.162063	0.255985	0.526673	1	0.977219	Retinol
ukb-e-1309_EAS	NA	Fresh fruit intake	-0.158564	0.25046	0.526676	1	0.977219	Retinol
finn-b-AB1_TOXOPLASMOSIS	NA	Toxoplasmosis	-0.905157	1.43002	0.526754	1	0.977219	Retinol
ebi-a-GCST90000512	451099	Frozen shoulder	-0.0868662	0.137248	0.526789	1	0.977219	Retinol
finn-b-I9_PERIPH_EXNONE	NA	Peripheral artery operations in Hilmo (no controls excluded)	-0.223757	0.353591	0.526856	1	0.977219	Retinol
finn-b-M13_SYNOTENDINOTH	NA	Disorders of synovium and tendon in diseases classified elsewhere	-0.566298	0.895028	0.526919	1	0.977219	Retinol
ubm-a-151	7916	IDP T1 FAST ROIs V cerebellum VIIb	0.0856354	0.135359	0.52696	1	0.977219	Retinol
ukb-e-135_EAS	NA	Number of self-reported non-cancer illnesses	-0.224954	0.355617	0.527012	1	0.977219	Retinol
ubm-a-1912	7916	NET100 0756	0.0966851	0.152855	0.527041	1	0.977219	Retinol
ukb-e-6164_p1_EAS	NA	Types of physical activity in last 4 weeks	-0.580571	0.917864	0.527044	1	0.977219	Retinol
finn-b-L12_ERYTHRO_KELA	NA	Universal eryhrodermia, KELA reimbursement	-0.644567	1.01934	0.527165	1	0.977219	Retinol
ukb-b-758	64949	Couscous intake	-0.00873409	0.0138151	0.527248	1	0.977219	Retinol
ukb-b-15766	462933	Operation code: sterilisation	0.00258529	0.00408989	0.527309	1	0.977219	Retinol
ukb-a-203	292053	Illnesses of father: None of the above (group 2)	-0.00716169	0.0113306	0.527343	1	0.977219	Retinol
ukb-b-3852	64949	Pizza intake	-0.0213862	0.0338421	0.527426	1	0.977219	Retinol
ukb-e-6142_p1_AFR	NA	Current employment status	0.272744	0.431676	0.527501	1	0.977219	Retinol
ebi-a-GCST90016966	14306	Gut microbiota abundance (genus Anaerostipes id.1991)	-0.0675451	0.106905	0.527503	1	0.977219	Retinol
ukb-b-4947	444122	Treatment speciality of consultant (recoded): Breast surgery	-0.000982827	0.00155585	0.527584	1	0.977219	Retinol
ukb-e-6138_p2_AFR	NA	Qualifications	-0.336004	0.531952	0.52762	1	0.977219	Retinol
ukb-a-82	337159	Non-cancer illness code self-reported: anxiety/panic attacks	0.00176581	0.00279579	0.527651	1	0.977219	Retinol
ubm-a-2599	7916	NET100 1443	0.0994475	0.157459	0.527662	1	0.977219	Retinol
ukb-b-290	462933	Operation code: upper limb surgery	-0.0009707	0.00153701	0.52768	1	0.977219	Retinol
prot-a-2483	3301	UV excision repair protein RAD23 homolog A	-0.1593	0.252302	0.527788	1	0.977219	Retinol
prot-a-3208	3301	V-set and immunoglobulin domain-containing protein 2	-0.1593	0.252302	0.527788	1	0.977219	Retinol
prot-a-2818	3301	Serine protease inhibitor Kazal-type 2	-0.1593	0.252302	0.527788	1	0.977219	Retinol
prot-a-2575	3301	rRNA methyltransferase 3, mitochondrial	0.1593	0.252302	0.527788	1	0.977219	Retinol
prot-a-1068	3301	F-box/LRR-repeat protein 5	-0.1593	0.252302	0.527788	1	0.977219	Retinol
prot-a-326	3301	Carbonic anhydrase-related protein 10	0.1593	0.252302	0.527788	1	0.977219	Retinol
prot-a-3230	3301	Wnt inhibitory factor 1	0.1593	0.252302	0.527788	1	0.977219	Retinol
prot-a-321	3301	Uncharacterized protein C7orf69	0.1593	0.252302	0.527788	1	0.977219	Retinol
prot-a-1080	3301	Fc receptor-like protein 2	-0.1593	0.252302	0.527788	1	0.977219	Retinol
prot-a-662	3301	Cysteine-rich secretory protein 3	0.1593	0.252302	0.527788	1	0.977219	Retinol
prot-a-2358	3301	PR domain zinc finger protein 4	-0.1593	0.252302	0.527788	1	0.977219	Retinol
prot-a-2196	3301	Protocadherin-15	0.1593	0.252302	0.527788	1	0.977219	Retinol
prot-a-2033	3301	Neogenin	-0.1593	0.252302	0.527788	1	0.977219	Retinol
prot-a-1774	3301	Lymphoid-restricted membrane protein	0.1593	0.252302	0.527788	1	0.977219	Retinol
prot-a-46	3301	Alcohol dehydrogenase 1B	0.1593	0.252302	0.527788	1	0.977219	Retinol
prot-a-621	3301	Collagen alpha-1(XXVIII) chain	-0.1593	0.252302	0.527788	1	0.977219	Retinol
ukb-e-K31_CSA	NA	K31 Other diseases of stomach and duodenum	0.644659	1.02118	0.527851	1	0.977219	Retinol
ebi-a-GCST90002005	3617	CD16 on CD14+ CD16+ monocyte	0.147698	0.233978	0.527879	1	0.977219	Retinol
ukb-e-5159_AFR	NA	3mm asymmetry index (right)	0.170166	0.269613	0.527944	1	0.977219	Retinol
ukb-b-4188	456380	Inverse distance to the nearest road	0.0131128	0.0207797	0.528016	1	0.977219	Retinol
ubm-a-1966	7916	NET100 0810	0.0976059	0.154696	0.528072	1	0.977219	Retinol
ubm-a-1082	7916	NET25 0136	-0.0976059	0.154696	0.528072	1	0.977219	Retinol
ubm-a-1057	7916	NET25 0111	-0.0976059	0.154696	0.528072	1	0.977219	Retinol
ubm-a-1111	7916	NET25 0165	-0.0976059	0.154696	0.528072	1	0.977219	Retinol
finn-b-ST19_INJURY_MUSCLE_TENDON_FOREA_LEVEL	NA	Injury of muscle and tendon at forearm level	0.544199	0.862799	0.528213	1	0.977219	Retinol
ukb-b-17219	463010	Diagnoses - secondary ICD10: J45.9 Asthma, unspecified	-0.00256624	0.00406874	0.528222	1	0.977219	Retinol
finn-b-I9_ARTOTH	NA	Other diseases of arteries and capillaries	-0.242173	0.383978	0.52824	1	0.977219	Retinol
finn-b-J10_SIMPLBRONCH	NA	Simple and mucoplurulent chronic bronchitis	0.371087	0.588398	0.528254	1	0.977219	Retinol
met-d-XL_HDL_C_pct	NA	Cholesterol to total lipids ratio in very large HDL	-0.0245424	0.0389652	0.528789	1	0.977219	Retinol
bbj-a-73	NA	Rheumatoid Arthritis	0.142081	0.225599	0.528828	1	0.977219	Retinol
ukb-e-4196_EAS	NA	Pulse wave peak to peak time	0.439871	0.698435	0.528828	1	0.977219	Retinol
ukb-e-SBP_p2_MID	NA	Systolic blood pressure, combined automated + manual reading	0.210037	0.33361	0.528964	1	0.977219	Retinol
ukb-b-15041	250666	Ever had breast cancer screening / mammogram	0.00693063	0.0110084	0.528971	1	0.977219	Retinol
ukb-b-6218	64949	Mango intake	-0.00862489	0.0137008	0.529011	1	0.977219	Retinol
ukb-b-197	463010	Operative procedures - secondary OPCS: C90.9 Unspecified local anaesthetics for ophthalmology procedures	0.000634033	0.00100723	0.529033	1	0.977219	Retinol
ubm-a-2562	7916	NET100 1406	-0.0985267	0.156538	0.52908	1	0.977219	Retinol
ubm-a-1271	7916	NET100 0115	0.0985267	0.156538	0.52908	1	0.977219	Retinol
ebi-a-GCST004623	170672	Neutrophil percentage of granulocytes	-0.022493	0.0357376	0.529091	1	0.977219	Retinol
ukb-e-6164_p6_AFR	NA	Types of physical activity in last 4 weeks	-0.289871	0.460681	0.529203	1	0.977219	Retinol
ukb-d-22617_4113	91149	Job SOC coding: Local government clerical officers and assistants	-0.00650241	0.0103354	0.529256	1	0.977219	Retinol
ebi-a-GCST90010276	1323	vWF levels	0.23552	0.374461	0.529377	1	0.977219	Retinol
finn-b-RHEUMA_SEROPOS_STRICT	NA	Seropositive rheumatoid arthritis, strict definition	0.24954	0.396869	0.529499	1	0.977219	Retinol
ukb-e-20500_AFR	NA	Ever suffered mental distress preventing usual activities	-0.761326	1.21087	0.529516	1	0.977219	Retinol
finn-b-C3_SCLC_EXALLC	NA	Small cell lung cancer (all cancers excluded)	-0.662063	1.05341	0.529679	1	0.977219	Retinol
finn-b-CD2_INSITU_CERVIX_UTERI_NOS	NA	Carcinoma in situ of uteri, other/unspecified	0.842541	1.3407	0.52972	1	0.977219	Retinol
ukb-b-10623	463010	Diagnoses - main ICD10: D12.5 Sigmoid colon	-0.000936225	0.00148979	0.529724	1	0.977219	Retinol
finn-b-CD2_BENIGN_PROSTATE	NA	Benign neoplasm: Prostate	0.859116	1.3674	0.529819	1	0.977219	Retinol
ukb-e-41245_p16_AFR	NA	Main speciality of consultant (recoded)	0.435267	0.692818	0.529836	1	0.977219	Retinol
finn-b-M13_FIBROMYALGIA	NA	Fibromyalgia	-0.32965	0.524862	0.529958	1	0.977219	Retinol
ebi-a-GCST90011607	8956	OTU97_6 (Sutterella) prevalence	-0.254653	0.405482	0.529987	1	0.977219	Retinol
ieu-a-832	58284	Rheumatoid arthritis	0.182344	0.290355	0.53	1	0.977219	Retinol
ukb-e-4968_CSA	NA	FI4 : positional arithmetic	-0.298987	0.476151	0.530053	1	0.977219	Retinol
ukb-d-20126_0	86895	Bipolar and major depression status: No Bipolar or Depression	0.0131481	0.020941	0.530094	1	0.977219	Retinol
ukb-b-5118	463010	Diagnoses - main ICD10: N81.2 Incomplete uterovaginal prolapse	0.000908412	0.00144702	0.530146	1	0.977219	Retinol
ukb-a-393	49610	Maximum heart rate during fitness test	-0.0383446	0.0610799	0.53015	1	0.977219	Retinol
prot-a-1208	3301	Inactive gamma-glutamyltranspeptidase 2	0.158379	0.252302	0.530176	1	0.977219	Retinol
prot-a-1658	3301	Kallikrein-14	0.158379	0.252302	0.530176	1	0.977219	Retinol
prot-a-1354	3301	3-hydroxy-3-methylglutaryl-coenzyme A reductase	0.158379	0.252302	0.530176	1	0.977219	Retinol
prot-a-2318	3301	GDP-fucose protein O-fucosyltransferase 1	-0.158379	0.252302	0.530176	1	0.977219	Retinol
prot-a-1972	3301	A/G-specific adenine DNA glycosylase	0.158379	0.252302	0.530176	1	0.977219	Retinol
ukb-a-200	325248	Suffer from 'nerves'	-0.00629993	0.0100418	0.530417	1	0.977219	Retinol
ukb-a-263	331803	Weight change compared with 1 year ago	0.00979696	0.0156159	0.530417	1	0.977219	Retinol
ebi-a-GCST90002331	8185	Mean corpuscular hemoglobin concentration	0.100576	0.160344	0.530494	1	0.977219	Retinol
ubm-a-1475	7916	NET100 0319	0.0976059	0.155617	0.530516	1	0.977219	Retinol
ebi-a-GCST90011533	8956	C_Alphaproteobacteria prevalence	-0.226961	0.362069	0.530761	1	0.977219	Retinol
ubm-a-2821	7916	DKTatlas rh caudalanteriorcingulate area	0.0865562	0.138122	0.530878	1	0.977219	Retinol
ubm-a-3110	7916	a2009s rh S cingul-Marginalis thickness	-0.0865562	0.138122	0.530878	1	0.977219	Retinol
finn-b-K11_JAWS	NA	Other diseases of jaws	-0.296501	0.473297	0.531014	1	0.977219	Retinol
ukb-b-4699	462933	Treatment/medication code: glyceryl trinitrate	-0.000709088	0.00113192	0.53102	1	0.977219	Retinol
ukb-b-16026	99479	Duration to complete numeric path (trail #1)	0.0276505	0.0441618	0.531238	1	0.977219	Retinol
ukb-e-20107_p3_MID	NA	Illnesses of father	-0.523297	0.83582	0.531257	1	0.977219	Retinol
ukb-e-100016_AFR	NA	Potassium	0.339134	0.541805	0.531358	1	0.977219	Retinol
finn-b-H7_PRESBYOPIA	NA	Presbyopia	0.391344	0.62523	0.531367	1	0.977219	Retinol
finn-b-M13_POLYARTHROPATHIES	NA	Polyarthropathies	-0.0801105	0.127993	0.531381	1	0.977219	Retinol
ukb-e-41200_p356_AFR	NA	Operative procedures - main OPCS4	-0.440608	0.703959	0.531381	1	0.977219	Retinol
ukb-e-6149_p5_CSA	NA	Mouth/teeth dental problems	-0.344383	0.55046	0.531559	1	0.977219	Retinol
ukb-b-9667	459742	Illness, injury, bereavement, stress in last 2 years: Financial difficulties	-0.00412801	0.00659822	0.531561	1	0.977219	Retinol
ukb-b-20292	461332	Taking other prescription medications	0.00640752	0.0102425	0.531591	1	0.977219	Retinol
ebi-a-GCST90002058	3113	CD8 on CD8+ T cell	-0.153775	0.245856	0.531664	1	0.977219	Retinol
ukb-b-12753	25486	Recent medication for hayfever or allergic rhinitis	-0.0274382	0.0438745	0.531722	1	0.977219	Retinol
ukb-e-20003_p283_AFR	NA	Treatment/medication code	0.42523	0.680018	0.53176	1	0.977219	Retinol
met-d-S_VLDL_C	NA	Cholesterol in small VLDL	-0.0255051	0.0407962	0.531852	1	0.977219	Retinol
ubm-a-563	7916	IDP dMRI TBSS OD Sagittal stratum L	-0.0966851	0.154696	0.531971	1	0.977219	Retinol
finn-b-KRA_PSY_MOOD	NA	Mood disorders	0.0644567	0.103131	0.531971	1	0.977219	Retinol
finn-b-J10_TONSILLITIS	NA	Other and unspecified tonssillitis	0.110497	0.176796	0.531971	1	0.977219	Retinol
ubm-a-971	7916	NET25 0025	-0.0966851	0.154696	0.531971	1	0.977219	Retinol
ubm-a-1638	7916	NET100 0482	0.0966851	0.154696	0.531971	1	0.977219	Retinol
ebi-a-GCST90011553	8956	G_Sutterella prevalence	-0.21409	0.34257	0.532002	1	0.977219	Retinol
bbj-a-121	NA	Glaucoma	0.223838	0.358253	0.5321	1	0.977219	Retinol
ukb-e-30110_MID	NA	Platelet distribution width	0.262891	0.42081	0.532151	1	0.977219	Retinol
ukb-e-41245_p25_CSA	NA	Main speciality of consultant (recoded)	-0.312707	0.500552	0.532152	1	0.977219	Retinol
ukb-a-60	337159	Cancer code self-reported: squamous cell carcinoma	-0.000520402	0.000833013	0.532153	1	0.977219	Retinol
finn-b-H7_PARASTRAB	NA	Paralytic strabismus	-0.290976	0.46593	0.532295	1	0.977219	Retinol
ukb-b-7085	64949	Thickness of butter/margarine spread on sliced bread: medium	-0.0138658	0.0222033	0.532303	1	0.977219	Retinol
finn-b-FG_PULMHEART	NA	Pulmonary heart disease	0.140884	0.225599	0.532306	1	0.977219	Retinol
finn-b-I9_PULMEMB_EXNONE	NA	Pulmonary embolism (no controls excluded)	0.140884	0.225599	0.532306	1	0.977219	Retinol
ukb-b-15749	462933	Non-cancer illness code, self-reported: transient ischaemic attack (tia)	-0.000776201	0.00124299	0.532325	1	0.977219	Retinol
finn-b-KRA_PSY_PERSON	NA	Personality disorders	-0.122468	0.196133	0.532356	1	0.977219	Retinol
finn-b-CD2_BENIGN_VAGINA	NA	Benign neoplasm: Vulva	0.509208	0.815838	0.532527	1	0.977219	Retinol
ukb-b-8667	448516	Treatment speciality of consultant (recoded): Trauma & orthopaedics	-0.00486329	0.00779201	0.532537	1	0.977219	Retinol
prot-a-1053	3301	E3 ubiquitin-protein ligase FANCL	0.157459	0.252302	0.53257	1	0.977219	Retinol
prot-a-268	3301	BPI fold-containing family B member 1	-0.157459	0.252302	0.53257	1	0.977219	Retinol
prot-a-62	3301	Allograft inflammatory factor 1	0.157459	0.252302	0.53257	1	0.977219	Retinol
prot-a-367	3301	Catalase	0.157459	0.252302	0.53257	1	0.977219	Retinol
prot-a-2364	3301	DNA primase small subunit	0.157459	0.252302	0.53257	1	0.977219	Retinol
prot-a-931	3301	ETS domain-containing protein Elk-3	-0.157459	0.252302	0.53257	1	0.977219	Retinol
finn-b-N14_ENDOMETRIOSIS_INTESTINE	NA	Endometriosis of intestine	-0.660221	1.05801	0.532614	1	0.977219	Retinol
ukb-e-5264_EAS	NA	Corneal hysteresis (left)	0.520534	0.834162	0.532614	1	0.977219	Retinol
finn-b-C3_SCLC	NA	Small cell lung cancer	-0.655617	1.05064	0.532618	1	0.977219	Retinol
ukb-b-9835	64949	Chocolate sweet intake	0.0210663	0.0337607	0.532635	1	0.977219	Retinol
finn-b-L12_HIRSUTISM	NA	Hirsutism	0.578269	0.927256	0.532868	1	0.977219	Retinol
ukb-b-8133	123894	Light smokers, at least 100 smokes in lifetime	0.0122593	0.0196597	0.532906	1	0.977219	Retinol
ubm-a-2360	7916	NET100 1204	-0.0976059	0.156538	0.532937	1	0.977219	Retinol
ubm-a-1473	7916	NET100 0317	0.0976059	0.156538	0.532937	1	0.977219	Retinol
ukb-e-2654_p1_AFR	NA	Non-butter spread type details	0.440424	0.706446	0.532998	1	0.977219	Retinol
ukb-b-4507	463010	Diagnoses - main ICD10: R04.2 Haemoptysis	-0.000662013	0.00106199	0.533041	1	0.977219	Retinol
ubm-a-49	7916	IDP T1 FAST ROIs R mid temp gyrus post	0.0791897	0.127072	0.533161	1	0.977219	Retinol
ukb-b-8707	463010	Diagnoses - main ICD10: J22 Unspecified acute lower respiratory infection	0.00104949	0.00168503	0.533393	1	0.977219	Retinol
ubm-a-1925	7916	NET100 0769	0.0957643	0.153775	0.533446	1	0.977219	Retinol
ubm-a-1557	7916	NET100 0401	-0.0957643	0.153775	0.533446	1	0.977219	Retinol
ukb-a-117	337159	Treatment/medication code: ramipril	0.0031553	0.00506833	0.533579	1	0.977219	Retinol
ukb-e-recode167_EAS	NA	NA	-0.729742	1.17219	0.533583	1	0.977219	Retinol
finn-b-CD2_BENIGN_PROSTATE_EXALLC	NA	Benign neoplasm: Prostate (all cancers excluded)	0.868324	1.39503	0.533651	1	0.977219	Retinol
ubm-a-2904	7916	a2009s rh S front inf area	0.0819521	0.131676	0.533694	1	0.977219	Retinol
ukb-e-1349_AFR	NA	Processed meat intake	-0.11989	0.192634	0.533698	1	0.977219	Retinol
ebi-a-GCST90001934	3435	CD25 on CD45RA+ CD4 not regulatory T cell	0.140516	0.225783	0.533712	1	0.977219	Retinol
ukb-e-recode18_CSA	NA	NA	0.232044	0.372928	0.533796	1	0.977219	Retinol
finn-b-ST19_CONTU_OTHER_UNSPE_PARTS_FOOT	NA	Contusion of other and unspecified parts of foot	0.380295	0.611418	0.53395	1	0.977219	Retinol
ukb-b-6549	462933	Treatment/medication code: calcium+vitamin d 500units tablet	-0.000837338	0.00134638	0.533996	1	0.977219	Retinol
finn-b-COPD_OPPORTUNIST_INFECTIONS	NA	COPD related to chronic (opportunist) infections	-0.570902	0.918048	0.53403	1	0.977219	Retinol
ukb-e-20512_AFR	NA	Recent feelings of foreboding	-0.18232	0.293186	0.534034	1	0.977219	Retinol
ubm-a-362	7916	IDP dMRI TBSS L1 Anterior corona radiata R	-0.0893186	0.143646	0.534077	1	0.977219	Retinol
ukb-e-6138_p3_EAS	NA	Qualifications	-0.789963	1.27072	0.534161	1	0.977219	Retinol
ukb-d-BRONCHITIS	361194	Bronchitis	0.00156402	0.00251645	0.534258	1	0.977219	Retinol
finn-b-ST19_HYPOTHERMIA	NA	Hypothermia	-0.563536	0.906998	0.534389	1	0.977219	Retinol
ubm-a-2004	7916	NET100 0848	-0.0966851	0.155617	0.534401	1	0.977219	Retinol
ukb-e-30030_CSA	NA	Haematocrit percentage	-0.0858471	0.138214	0.534521	1	0.977219	Retinol
finn-b-THYROTOXICOSIS	NA	Thyrotoxicosis	0.141805	0.228361	0.534621	1	0.977219	Retinol
finn-b-CD2_INSITU_CERVIX_UTERI_NOS_EXALLC	NA	Carcinoma in situ of uteri, other/unspecified (all cancers excluded)	0.832413	1.3407	0.534679	1	0.977219	Retinol
ukb-e-30190_CSA	NA	Monocyte percentage	-0.0914088	0.147238	0.534714	1	0.977219	Retinol
ukb-e-1319_EAS	NA	Dried fruit intake	0.250645	0.403867	0.534856	1	0.977219	Retinol
ukb-d-22660_101	67655	Gap coding: Paid work for less than 15 hours per week on average or lasting less than 6 months	-0.0132288	0.0213161	0.534862	1	0.977219	Retinol
ukb-a-563	337199	Diagnoses - main ICD10: M17 Gonarthrosis [arthrosis of knee]	0.00206322	0.00332489	0.534903	1	0.977219	Retinol
ebi-a-GCST90001628	3595	HLA DR+ CD8+ T cell %T cell	0.13582	0.218877	0.534909	1	0.977219	Retinol
prot-a-1315	3301	Hemoglobin subunit gamma-1	0.156538	0.252302	0.534969	1	0.977219	Retinol
prot-a-522	3301	Complement factor H-related protein 5	0.156538	0.252302	0.534969	1	0.977219	Retinol
prot-a-601	3301	Nuclear envelope phosphatase-regulatory subunit 1	-0.156538	0.252302	0.534969	1	0.977219	Retinol
prot-a-2222	3301	Retinal rod rhodopsin-sensitive cGMP 3',5'-cyclic phosphodiesterase subunit delta	-0.156538	0.252302	0.534969	1	0.977219	Retinol
prot-a-1026	3301	Membrane protein FAM159B	0.156538	0.252302	0.534969	1	0.977219	Retinol
prot-a-1589	3301	Integral membrane protein 2A	-0.156538	0.252302	0.534969	1	0.977219	Retinol
prot-a-1674	3301	NKG2-D type II integral membrane protein	0.156538	0.252302	0.534969	1	0.977219	Retinol
prot-a-1732	3301	Galectin-9	0.156538	0.252302	0.534969	1	0.977219	Retinol
prot-a-616	3301	Collagen alpha-1(XV) chain	-0.156538	0.252302	0.534969	1	0.977219	Retinol
prot-a-2407	3301	Pregnancy-specific beta-1-glycoprotein 8	-0.156538	0.252302	0.534969	1	0.977219	Retinol
prot-a-2409	3301	Proteasome subunit alpha type-1	-0.156538	0.252302	0.534969	1	0.977219	Retinol
prot-a-806	3301	Derlin-1	0.156538	0.252302	0.534969	1	0.977219	Retinol
prot-a-3246	3301	Protein YIPF6	0.156538	0.252302	0.534969	1	0.977219	Retinol
prot-a-192	3301	Asporin	-0.156538	0.252302	0.534969	1	0.977219	Retinol
prot-a-2148	3301	Opalin	-0.156538	0.252302	0.534969	1	0.977219	Retinol
met-c-934	21541	Serum total triglycerides	0.0644015	0.103849	0.535162	1	0.977219	Retinol
ukb-b-12654	31506	Former alcohol drinker	-0.0237685	0.0383297	0.535187	1	0.977219	Retinol
ukb-b-8136	463010	Operative procedures - main OPCS: W38.1 Primary total prosthetic replacement of hip joint not using cement	-0.000957698	0.00154443	0.535193	1	0.977219	Retinol
ebi-a-GCST004632	171748	Lymphocyte percentage of white cells	0.0220622	0.0355807	0.535216	1	0.977219	Retinol
ukb-e-20010_MID	NA	Interpolated Year when operation took place	0.244751	0.394751	0.535249	1	0.977219	Retinol
ubm-a-3059	7916	DKTatlas rh superiorparietal thickness	-0.0856354	0.138122	0.535258	1	0.977219	Retinol
ebi-a-GCST90011387	8956	OTU97_26 (Parasutterella) abundance	0.302779	0.488459	0.535346	1	0.977219	Retinol
finn-b-H7_IRIDOCHRONIC	NA	Chronic iridocyclitis	-0.333333	0.537753	0.535348	1	0.977219	Retinol
ukb-b-1765	463010	Operative procedures - secondary OPCS: L87.1 Stripping of long saphenous vein	0.00112595	0.00181655	0.53537	1	0.977219	Retinol
ukb-b-602	64944	Garlic bread intake	0.0132782	0.0214257	0.535435	1	0.977219	Retinol
ebi-a-GCST90016944	14306	Gut microbiota abundance (family Pasteurellaceae id.3689)	-0.0889845	0.143604	0.535487	1	0.977219	Retinol
ebi-a-GCST90017105	14306	Gut microbiota abundance (order Pasteurellales id.3688)	-0.0889845	0.143604	0.535487	1	0.977219	Retinol
ukb-e-6149_p5_EAS	NA	Mouth/teeth dental problems	0.964088	1.55709	0.535811	1	0.977219	Retinol
finn-b-M13_DORSOPATHY	NA	Dorsopathies	-0.0478821	0.0773481	0.535885	1	0.977219	Retinol
ukb-e-100520_CSA	NA	Milk intake	0.144843	0.233978	0.535885	1	0.977219	Retinol
ubm-a-1679	7916	NET100 0523	-0.0957643	0.154696	0.535885	1	0.977219	Retinol
ukb-e-30100_AFR	NA	Mean platelet (thrombocyte) volume	0.113076	0.182689	0.535948	1	0.977219	Retinol
ukb-a-496	336314	Mineral and other dietary supplements: Zinc	0.00288998	0.00467022	0.536041	1	0.977219	Retinol
ubm-a-896	7916	NODEamps100 0005	0.0865562	0.139963	0.536298	1	0.977219	Retinol
ubm-a-2668	7916	volume Left-Amygdala	0.0745856	0.120626	0.536364	1	0.977219	Retinol
ukb-e-20110_p13_MID	NA	Illnesses of mother	-0.610221	0.987109	0.53645	1	0.977219	Retinol
ebi-a-GCST90001390	6618	Dementia with Lewy bodies	0.218672	0.353774	0.536502	1	0.977219	Retinol
ukb-e-4195_AFR	NA	Pulse wave reflection index	-0.139411	0.225599	0.536602	1	0.977219	Retinol
ubm-a-353	7916	IDP dMRI TBSS L1 Superior cerebellar peduncle L	-0.0773481	0.12523	0.536808	1	0.977219	Retinol
ukb-b-17788	462933	Operation code: carpal tunnel surgery	-0.00129227	0.00209314	0.536983	1	0.977219	Retinol
ukb-e-6145_p2_AFR	NA	Illness, injury, bereavement, stress in last 2 years	-0.239319	0.387661	0.537011	1	0.977219	Retinol
ukb-b-2954	462236	Methods of discharge from hospital (recoded): Discharged on clinical advice/consent: Transfer within provider	0.0013406	0.00217177	0.537047	1	0.977219	Retinol
ukb-b-7760	64949	Types of spread used on bread/crackers: Dairy spread on bread/crackers	-0.00830772	0.0134587	0.537055	1	0.977219	Retinol
finn-b-R18_OTHER_SYMPTOMS_SIGNS_INVOLVI_GENERAL_SENSA_PERCEP	NA	Other symptoms and signs involving general sensations and perceptions	-0.393186	0.637201	0.5372	1	0.977219	Retinol
ebi-a-GCST90001778	3657	CD25 on IgD+ CD24+ B cell	0.141436	0.229282	0.537322	1	0.977219	Retinol
finn-b-M13_OSTEOMALACIA	NA	Osteomalacia	0.790055	1.28085	0.537352	1	0.977219	Retinol
prot-a-19	3301	Lysosomal acid phosphatase	0.155617	0.252302	0.537374	1	0.977219	Retinol
prot-a-1015	3301	FAS-associated factor 2	-0.155617	0.252302	0.537374	1	0.977219	Retinol
prot-a-375	3301	Cystathionine beta-synthase	0.155617	0.252302	0.537374	1	0.977219	Retinol
prot-a-2376	3301	Prolactin-releasing peptide	-0.155617	0.252302	0.537374	1	0.977219	Retinol
prot-a-512	3301	Centrosomal protein of 57 kDa	0.155617	0.252302	0.537374	1	0.977219	Retinol
prot-a-1106	3301	Tyrosine-protein kinase Fgr	-0.155617	0.252302	0.537374	1	0.977219	Retinol
prot-a-2000	3301	Beta-soluble NSF attachment protein	0.155617	0.252302	0.537374	1	0.977219	Retinol
prot-a-683	3301	Cytokine receptor common subunit beta	0.155617	0.252302	0.537374	1	0.977219	Retinol
prot-a-2464	3301	Dihydropteridine reductase	0.155617	0.252302	0.537374	1	0.977219	Retinol
prot-a-1069	3301	F-box only protein 3	0.155617	0.252302	0.537374	1	0.977219	Retinol
prot-a-262	3301	BCL2/adenovirus E1B 19 kDa protein-interacting protein 3-like	-0.155617	0.252302	0.537374	1	0.977219	Retinol
ukb-e-110001_EAS	NA	Invitation to complete online 24-hour recall dietary questionnaire, acceptance	0.817219	1.32505	0.537401	1	0.977219	Retinol
ukb-e-455_AFR	NA	Hemorrhoids	-0.435727	0.706538	0.537427	1	0.977219	Retinol
ukb-b-1733	52728	6mm regularity index (right)	0.0375682	0.0609211	0.537452	1	0.977219	Retinol
finn-b-L12_PSORIASIS	NA	Psoriasis	-0.13628	0.220994	0.537455	1	0.977219	Retinol
ukb-e-1080_EAS	NA	Time spent using computer	0.242081	0.392726	0.537622	1	0.977219	Retinol
ukb-b-1147	463010	Diagnoses - secondary ICD10: D12.5 Sigmoid colon	-0.00059268	0.00096163	0.537678	1	0.977219	Retinol
finn-b-M13_GOUT	NA	Gout	-0.153775	0.24954	0.537739	1	0.977219	Retinol
finn-b-I9_HYPERTROCARDMYOP	NA	Hypertrophic cardiomyopathy	-0.366483	0.594843	0.537829	1	0.977219	Retinol
ukb-b-9266	463010	PCT responsible for patient data: SEFTON PCT	0.000923757	0.00149948	0.537862	1	0.977219	Retinol
finn-b-H7_CORNEALDEFORM	NA	Keratoconus	-0.48895	0.793738	0.537888	1	0.977219	Retinol
ukb-e-LDLC_EAS	NA	LDL direct, adjusted by medication	0.277993	0.451289	0.537897	1	0.977219	Retinol
ubm-a-1213	7916	NET100 0057	-0.0964549	0.156593	0.537922	1	0.977219	Retinol
ukb-a-592	337199	Diagnoses - main ICD10: S76 Injury of muscle and tendon at hip and thigh level	-0.00031682	0.000514358	0.537927	1	0.977219	Retinol
ubm-a-2954	7916	DKTatlas lh superiortemporal thickness	0.0856354	0.139042	0.537964	1	0.977219	Retinol
ukb-e-Z13_CSA	NA	Z13 Special screening examination for other diseases and disorders	-0.518508	0.841897	0.537973	1	0.977219	Retinol
ukb-e-Z92_CSA	NA	Z92 Personal history of medical treatment	-0.322284	0.523297	0.537979	1	0.977219	Retinol
ubm-a-3096	7916	a2009s rh G subcallosal thickness	-0.0930018	0.151013	0.537991	1	0.977219	Retinol
ukb-e-30600_AFR	NA	Albumin	-0.119797	0.194567	0.538084	1	0.977219	Retinol
ukb-b-8694	463010	PCT responsible for patient data: CALDERDALE PCT	0.000632342	0.00102732	0.538208	1	0.977219	Retinol
ubm-a-1800	7916	NET100 0644	0.0957643	0.155617	0.538301	1	0.977219	Retinol
ubm-a-1365	7916	NET100 0209	-0.0957643	0.155617	0.538301	1	0.977219	Retinol
ubm-a-2449	7916	NET100 1293	-0.0957643	0.155617	0.538301	1	0.977219	Retinol
ubm-a-2184	7916	NET100 1028	-0.0957643	0.155617	0.538301	1	0.977219	Retinol
bbj-a-111	NA	Drug eruption	-0.79107	1.28576	0.538385	1	0.977219	Retinol
ukb-b-10097	462933	Operation code: skin operation or plastic surgery	0.00116622	0.00189634	0.538564	1	0.977219	Retinol
finn-b-C3_THYROID_GLAND	NA	Malignant neoplasm of thyroid gland	0.280847	0.456722	0.538608	1	0.977219	Retinol
ukb-b-6528	463010	Diagnoses - secondary ICD10: D25.9 Leiomyoma of uterus, unspecified	-0.00101507	0.00165076	0.538613	1	0.977219	Retinol
ubm-a-1817	7916	NET100 0661	-0.0911602	0.14825	0.538616	1	0.977219	Retinol
ukb-e-30610_MID	NA	Alkaline phosphatase	0.226427	0.368232	0.538618	1	0.977219	Retinol
ukb-b-18994	454982	Miserableness	0.00623076	0.0101331	0.538628	1	0.977219	Retinol
met-c-841	18957	Albumin	0.0674862	0.109761	0.538654	1	0.977219	Retinol
finn-b-I9_PULMEMB	NA	Pulmonary embolism	0.138122	0.224678	0.538717	1	0.977219	Retinol
ukb-b-8193	462933	Cancer code, self-reported: bladder cancer	0.000615118	0.00100067	0.53875	1	0.977219	Retinol
ukb-b-15797	463010	Operative procedures - main OPCS: K63.4 Coronary arteriography using two catheters	-0.00129394	0.002105	0.538754	1	0.977219	Retinol
ukb-b-15541	463010	Diagnoses - secondary ICD10: E66.9 Obesity, unspecified	0.00126448	0.00205711	0.538762	1	0.977219	Retinol
ukb-e-4230_EAS	NA	Signal-to-noise-ratio (SNR) of triplet (left)	-0.397145	0.646409	0.538959	1	0.977219	Retinol
finn-b-O15_CONCEPT_ABNORM	NA	Other abnormal products of conception	-0.118785	0.19337	0.539027	1	0.977219	Retinol
ukb-b-1600	463010	Diagnoses - secondary ICD10: G40.9 Epilepsy, unspecified	0.000892492	0.00145294	0.539039	1	0.977219	Retinol
ukb-b-3143	64949	Intake of artificial sweetener added to cereal	0.0116865	0.0190266	0.539072	1	0.977219	Retinol
ukb-b-4544	463010	PCT responsible for patient data: WIRRAL PCT	0.00112884	0.001838	0.539105	1	0.977219	Retinol
ebi-a-GCST90010322	1313	Leukocyte immunoglobulin-like receptor subfamily A member 5 levels	-0.229475	0.37368	0.539153	1	0.977219	Retinol
ubm-a-902	7916	NODEamps100 0011	0.0893186	0.145488	0.539266	1	0.977219	Retinol
ukb-e-1468_p4_EAS	NA	Cereal type	-0.911142	1.48435	0.539325	1	0.977219	Retinol
ukb-d-22601_21223040	89866	Job coding: mechanical engineer, automobile engineer, aeronautical engineer, locomotive or marine engineer, welding engineer	0.00318707	0.00519251	0.539359	1	0.977219	Retinol
ieu-b-4847	26698	Neuroticism	0.0497238	0.0810313	0.539456	1	0.977219	Retinol
finn-b-I9_CARDMYOOTH	NA	Cardiomyopathy, other and unspecified	0.248619	0.405157	0.539456	1	0.977219	Retinol
ukb-b-17601	461113	Mouth/teeth dental problems: None of the above	0.00615666	0.010034	0.539492	1	0.977219	Retinol
ukb-d-22601_41133206	89866	Job coding: local government administrative officer or assistant or clerk	-0.00638317	0.0104064	0.539618	1	0.977219	Retinol
ubm-a-124	7916	IDP T1 FAST ROIs L caudate	-0.0847145	0.138122	0.539656	1	0.977219	Retinol
ukb-e-30210_EAS	NA	Eosinophill percentage	-0.291805	0.475783	0.539668	1	0.977219	Retinol
finn-b-K11_OESOBST	NA	Oesophageal obstruction	-0.401473	0.654696	0.53973	1	0.977219	Retinol
prot-a-1300	3301	Granzyme H	-0.154696	0.252302	0.539785	1	0.977219	Retinol
prot-a-1893	3301	Alpha-1,6-mannosyl-glycoprotein 2-beta-N-acetylglucosaminyltransferase	0.154696	0.252302	0.539785	1	0.977219	Retinol
prot-a-469	3301	Complement component C1q receptor	-0.154696	0.252302	0.539785	1	0.977219	Retinol
prot-a-1518	3301	Interleukin-2 receptor subunit alpha	-0.154696	0.252302	0.539785	1	0.977219	Retinol
prot-a-543	3301	Chitotriosidase-1	-0.154696	0.252302	0.539785	1	0.977219	Retinol
prot-a-2417	3301	26S proteasome non-ATPase regulatory subunit 4	0.154696	0.252302	0.539785	1	0.977219	Retinol
ubm-a-1159	7916	NET100 0003	-0.0948435	0.154696	0.539813	1	0.977219	Retinol
ukb-d-30610_raw	344292	Alkaline phosphatase	0.377449	0.615691	0.539843	1	0.977219	Retinol
finn-b-O15_POSTPART_HEAMORRH	NA	Postpartum haemorrhage	-0.14733	0.240331	0.539859	1	0.977219	Retinol
ukb-a-19	305723	Exposure to tobacco smoke at home	0.00593102	0.00967597	0.5399	1	0.977219	Retinol
ukb-b-13814	445121	Treatment speciality of consultant (recoded): Ear, nose and throat (ENT)	0.00283037	0.00461768	0.539915	1	0.977219	Retinol
ubm-a-1359	7916	NET100 0203	-0.087477	0.142726	0.53994	1	0.977219	Retinol
ukb-b-18798	463010	Type of cancer: ICD10: C34.1 Upper lobe, bronchus or lung	-0.000585192	0.000954853	0.539969	1	0.977219	Retinol
ukb-b-5185	64939	Pork intake	0.0169271	0.02762	0.539972	1	0.977219	Retinol
ebi-a-GCST90017027	14306	Gut microbiota abundance (genus Lachnospiraceae UCG008 id.11328)	0.101123	0.165029	0.540033	1	0.977219	Retinol
ukb-b-14262	463010	PCT where patients GP was registered: HAMPSHIRE PCT	0.000914079	0.00149174	0.540035	1	0.977219	Retinol
finn-b-J10_ABSCLUNGPNEUMO	NA	Abscess of lung	0.658379	1.07459	0.540087	1	0.977219	Retinol
ukb-b-15835	64949	Vitamin and/or mineral supplement use: Multivitamin	0.00882366	0.0144044	0.540163	1	0.977219	Retinol
ukb-e-103040_CSA	NA	Lamb intake	-0.157735	0.257551	0.540245	1	0.977219	Retinol
ukb-b-14961	454253	Other serious medical condition/disability diagnosed by doctor	0.005128	0.00837521	0.54035	1	0.977219	Retinol
ubm-a-1294	7916	NET100 0138	-0.0930018	0.151934	0.540458	1	0.977219	Retinol
ubm-a-28	7916	IDP T1 FAST ROIs L insular cortex	0.0653775	0.106814	0.540492	1	0.977219	Retinol
ukb-b-16287	459523	Mean time to correctly identify matches	0.0123773	0.0202221	0.540494	1	0.977219	Retinol
ukb-e-20003_p33_CSA	NA	Treatment/medication code	0.253499	0.414273	0.540595	1	0.977219	Retinol
ukb-d-1428_0	360291	Spread type: Never/rarely use spread	-0.00429233	0.00701538	0.54064	1	0.977219	Retinol
finn-b-K11_GASTRODUOULC	NA	Gastroduodenal ulcer	-0.133517	0.218232	0.540661	1	0.977219	Retinol
met-c-889	18957	Total lipids in large VLDL	0.0666851	0.108996	0.540663	1	0.977219	Retinol
ukb-a-347	159679	Ever had hysterectomy (womb removed)	0.00585643	0.00957403	0.540737	1	0.977219	Retinol
finn-b-L12_ALOPECANDRO	NA	Androgenic alopecia	0.86372	1.41252	0.540886	1	0.977219	Retinol
ukb-d-20500	116527	Ever suffered mental distress preventing usual activities	-0.0116024	0.0189765	0.54093	1	0.977219	Retinol
finn-b-K11_GIDISEASES	NA	Gastrointestinal diseases	0.0405157	0.0662983	0.541126	1	0.977219	Retinol
ukb-e-101970_CSA	NA	Double crust pastry intake	-0.101842	0.166667	0.541167	1	0.977219	Retinol
ukb-a-476	336650	Pain type(s) experienced in last month: Knee pain	0.00602152	0.00985599	0.541232	1	0.977219	Retinol
finn-b-E4_THYTOXNAS	NA	Thyrotoxicosis, other and/or unspecified	0.160221	0.262431	0.541513	1	0.977219	Retinol
finn-b-AB1_CANDIDIASIS	NA	Candidiasis	-0.19337	0.316759	0.541554	1	0.977219	Retinol
ukb-b-16451	423892	Illnesses of mother: Diabetes	-0.00382808	0.006275	0.541826	1	0.977219	Retinol
ukb-e-4276_AFR	NA	Number of triplets attempted (right)	-0.065046	0.10663	0.54185	1	0.977219	Retinol
ubm-a-608	7916	IDP dMRI TBSS ISOVF Posterior thalamic radiation R	-0.092081	0.151013	0.542023	1	0.977219	Retinol
ubm-a-3050	7916	DKTatlas rh parstriangularis thickness	-0.0819521	0.134438	0.542134	1	0.977219	Retinol
prot-a-944	3301	Gamma-enolase	-0.153775	0.252302	0.5422	1	0.977219	Retinol
prot-a-483	3301	Cadherin-2	0.153775	0.252302	0.5422	1	0.977219	Retinol
prot-a-2758	3301	Electroneutral sodium bicarbonate exchanger 1	0.153775	0.252302	0.5422	1	0.977219	Retinol
prot-a-1952	3301	Macrophage scavenger receptor types I and II	-0.153775	0.252302	0.5422	1	0.977219	Retinol
prot-a-1136	3301	Forkhead box protein C2	0.153775	0.252302	0.5422	1	0.977219	Retinol
prot-a-1542	3301	Interleukin-6 receptor subunit beta	0.153775	0.252302	0.5422	1	0.977219	Retinol
prot-a-1790	3301	Leucine-rich repeat-containing protein 74A	0.153775	0.252302	0.5422	1	0.977219	Retinol
prot-a-2543	3301	Protein RIC-3	0.153775	0.252302	0.5422	1	0.977219	Retinol
prot-a-1322	3301	Haloacid dehalogenase-like hydrolase domain-containing protein 2	-0.153775	0.252302	0.5422	1	0.977219	Retinol
prot-a-3159	3301	NKG2D ligand 1	0.153775	0.252302	0.5422	1	0.977219	Retinol
ubm-a-2144	7916	NET100 0988	0.0948435	0.155617	0.542215	1	0.977219	Retinol
ubm-a-2485	7916	NET100 1329	0.0948435	0.155617	0.542215	1	0.977219	Retinol
ubm-a-1897	7916	NET100 0741	0.094512	0.155083	0.54224	1	0.977219	Retinol
ukb-e-52_p10_CSA	NA	Month of birth	0.345028	0.566206	0.542281	1	0.977219	Retinol
ukb-e-2634_AFR	NA	Duration of heavy DIY	-0.450737	0.739687	0.542285	1	0.977219	Retinol
ukb-d-20079_1	51427	Day-of-week questionnaire completion requested: Monday	-0.0136949	0.0224822	0.542428	1	0.977219	Retinol
finn-b-H8_HL_MIX_NAS	NA	Mixed conductive and sensorineural hearing loss	0.200737	0.32965	0.542565	1	0.977219	Retinol
ukb-e-2395_p4_AFR	NA	Hair/balding pattern	-0.460405	0.756169	0.542614	1	0.977219	Retinol
ebi-a-GCST90014303	6149	DNA methylation-estimated plasminogen activator inhibitor-1 levels	66.473	109.192	0.542674	1	0.977219	Retinol
finn-b-O15_PREECLAMPS_CHRONIC_HYPERT	NA	Pre-eclampsia superimposed on chronic hypertension	0.935543	1.53683	0.542692	1	0.977219	Retinol
ebi-a-GCST005314	68258	Offspring birth weight	0.038674	0.0635359	0.542726	1	0.977219	Retinol
ukb-e-104340_AFR	NA	Fresh tomato intake	0.297974	0.489687	0.542856	1	0.977219	Retinol
finn-b-F5_Dementia_U	NA	Undefined dementia	0.224678	0.369245	0.54287	1	0.977219	Retinol
ukb-e-1060_CSA	NA	Time spent outdoors in winter	0.072698	0.119521	0.543026	1	0.977219	Retinol
ukb-e-41245_p48_EAS	NA	Main speciality of consultant (recoded)	-1.05709	1.73849	0.543154	1	0.977219	Retinol
ukb-b-15960	64949	Salted nuts intake	0.00968232	0.0159258	0.543211	1	0.977219	Retinol
ukb-e-recode94_CSA	NA	NA	0.331308	0.54512	0.54334	1	0.977219	Retinol
ebi-a-GCST90002119	2920	CD8 on CD28+ CD45RA+ CD8+ T cell	0.151013	0.248527	0.543431	1	0.977219	Retinol
ubm-a-2270	7916	NET100 1114	-0.0939227	0.154696	0.543756	1	0.977219	Retinol
ubm-a-1933	7916	NET100 0777	0.0939227	0.154696	0.543756	1	0.977219	Retinol
ukb-a-261	330759	Hearing difficulty/problems with background noise	-0.00710889	0.0117088	0.543759	1	0.977219	Retinol
ukb-e-351_CSA	NA	Other peripheral nerve disorders	-0.53674	0.884162	0.54381	1	0.977219	Retinol
finn-b-AD_EO	NA	Alzheimer<c3><95>s disease (Early onset)	0.355433	0.585635	0.543905	1	0.977219	Retinol
ukb-e-4642_AFR	NA	Ever manic/hyper for 2 days	-0.448435	0.73895	0.543948	1	0.977219	Retinol
met-c-944	21538	Free cholesterol in very large HDL	-0.0630663	0.103987	0.544195	1	0.977219	Retinol
ukb-b-18099	458079	Qualifications: O levels/GCSEs or equivalent	-0.00620967	0.0102413	0.54429	1	0.977219	Retinol
ukb-e-2267_AFR	NA	Use of sun/uv protection	0.0934622	0.154144	0.544294	1	0.977219	Retinol
ebi-a-GCST90000046	182791	Age at first sexual intercourse	-0.0184162	0.0303867	0.544475	1	0.977219	Retinol
ukb-b-12646	448935	Treatment speciality of consultant (recoded): General medicine	0.00497803	0.0082149	0.544531	1	0.977219	Retinol
ubm-a-2617	7916	NET100 1461	0.0948435	0.156538	0.544593	1	0.977219	Retinol
prot-a-1273	3301	Gremlin-1	-0.152855	0.252302	0.544621	1	0.977219	Retinol
prot-a-2837	3301	Serine palmitoyltransferase 2	-0.152855	0.252302	0.544621	1	0.977219	Retinol
prot-a-1978	3301	Myc proto-oncogene protein	-0.152855	0.252302	0.544621	1	0.977219	Retinol
finn-b-E4_LACTOSEINT	NA	Lactose intolerance	-0.403315	0.665746	0.544642	1	0.977219	Retinol
met-c-950	18249	Concentration of very large VLDL particles	0.0672376	0.111041	0.544832	1	0.977219	Retinol
met-c-913	19269	Concentration of medium VLDL particles	0.0655985	0.108343	0.544864	1	0.977219	Retinol
ebi-a-GCST004624	171771	Sum eosinophil basophil counts	-0.0215869	0.0356545	0.544882	1	0.977219	Retinol
ukb-b-14416	463010	Diagnoses - main ICD10: I84.1 Internal haemorrhoids with other complications	0.000718404	0.00118661	0.544897	1	0.977219	Retinol
ukb-e-recode235_EAS	NA	NA	-0.848435	1.40147	0.544921	1	0.977219	Retinol
ebi-a-GCST90010157	823	Poly [ADP-ribose] polymerase 1 levels	-0.282031	0.465892	0.544942	1	0.977219	Retinol
ebi-a-GCST90011595	8956	OTU97_34 (Ruminococcus) prevalence	0.246282	0.40694	0.545044	1	0.977219	Retinol
ebi-a-GCST90011448	8956	OTU99_26 (Parasutterella) abundance	0.295577	0.488564	0.545185	1	0.977219	Retinol
ukb-e-6179_p6_CSA	NA	Mineral and other dietary supplements	0.359024	0.593554	0.545265	1	0.977219	Retinol
ukb-e-recode210_CSA	NA	NA	-0.469982	0.777072	0.545305	1	0.977219	Retinol
ukb-e-recode395_CSA	NA	NA	-0.469982	0.777072	0.545305	1	0.977219	Retinol
ubm-a-230	7916	IDP dMRI TBSS FA Cingulum cingulate gyrus R	0.0930018	0.153775	0.545318	1	0.977219	Retinol
ubm-a-1077	7916	NET25 0131	-0.0930018	0.153775	0.545318	1	0.977219	Retinol
ukb-e-recode418_CSA	NA	NA	-0.533978	0.883057	0.545383	1	0.977219	Retinol
ukb-e-recode389_CSA	NA	NA	-0.533978	0.883057	0.545383	1	0.977219	Retinol
ukb-e-2217_EAS	NA	Age started wearing glasses or contact lenses	-0.240884	0.398435	0.545461	1	0.977219	Retinol
ukb-b-18079	64949	Low fat hard cheese intake	0.0139624	0.0231033	0.545613	1	0.977219	Retinol
ukb-e-1031_MID	NA	Frequency of friend/family visits	0.264457	0.437753	0.545762	1	0.977219	Retinol
ukb-e-2754_CSA	NA	Age at first live birth	-0.15442	0.255617	0.545773	1	0.977219	Retinol
finn-b-M13_CHONDROMALACIA	NA	Chondromalacia	-0.411602	0.6814	0.545808	1	0.977219	Retinol
ubm-a-211	7916	IDP dMRI TBSS FA Cerebral peduncle L	0.0856354	0.141805	0.545913	1	0.977219	Retinol
ukb-b-10188	460351	Vitamin and mineral supplements: Vitamin B	0.00249686	0.00413483	0.545937	1	0.977219	Retinol
met-d-M_LDL_L	NA	Total lipids in medium LDL	-0.0246683	0.0408639	0.546063	1	0.977219	Retinol
ubm-a-1842	7916	NET100 0686	-0.0939227	0.155617	0.546143	1	0.977219	Retinol
ubm-a-1612	7916	NET100 0456	-0.0939227	0.155617	0.546143	1	0.977219	Retinol
ubm-a-1182	7916	NET100 0026	0.0939227	0.155617	0.546143	1	0.977219	Retinol
finn-b-CD2_BENIGN_LYMPHANGIOMA_EXALLC	NA	Lymphangioma, anys site (all cancers excluded)	-0.815838	1.35175	0.546148	1	0.977219	Retinol
ieu-a-1164	23059	ER+ Breast cancer (Survival)	0.290162	0.480904	0.546264	1	0.977219	Retinol
ukb-b-19088	463010	Diagnoses - secondary ICD10: W10.0 Home	-0.000608988	0.00100946	0.54632	1	0.977219	Retinol
ukb-d-M19	361194	Diagnoses - main ICD10: M19 Other arthrosis	-0.001535	0.0025451	0.546429	1	0.977219	Retinol
ukb-e-100380_CSA	NA	Intake of artificial sweetener added to coffee	-0.142265	0.235912	0.546479	1	0.977219	Retinol
ukb-e-6179_p2_CSA	NA	Mineral and other dietary supplements	0.201381	0.33407	0.546634	1	0.977219	Retinol
ukb-e-100240_CSA	NA	Coffee consumed	-0.489595	0.812523	0.546801	1	0.977219	Retinol
met-d-M_HDL_PL	NA	Phospholipids in medium HDL	-0.0229824	0.0381507	0.546901	1	0.977219	Retinol
finn-b-O15_ICP_EXMORE	NA	Intrahepatic Cholestasis of Pregnancy (ICP)<c3><8a> (more controls excluded)	0.281768	0.467772	0.546933	1	0.977219	Retinol
prot-a-1377	3301	Heparan sulfate glucosamine 3-O-sulfotransferase 4	0.151934	0.252302	0.547048	1	0.977219	Retinol
prot-a-42	3301	Pituitary adenylate cyclase-activating polypeptide	0.151934	0.252302	0.547048	1	0.977219	Retinol
prot-a-1289	3301	Glutathione S-transferase P	0.151934	0.252302	0.547048	1	0.977219	Retinol
prot-a-2131	3301	Nuclear RNA export factor 1	0.151934	0.252302	0.547048	1	0.977219	Retinol
prot-a-1415	3301	Gamma-interferon-inducible protein 16	0.151934	0.252302	0.547048	1	0.977219	Retinol
prot-a-2714	3301	Small glutamine-rich tetratricopeptide repeat-containing protein alpha	-0.151934	0.252302	0.547048	1	0.977219	Retinol
prot-a-451	3301	CD48 antigen	0.151934	0.252302	0.547048	1	0.977219	Retinol
prot-a-1531	3301	Interleukin-3 receptor subunit alpha	0.151934	0.252302	0.547048	1	0.977219	Retinol
prot-a-1656	3301	Kallikrein-11	-0.151934	0.252302	0.547048	1	0.977219	Retinol
prot-a-2548	3301	Retinaldehyde-binding protein 1	0.151934	0.252302	0.547048	1	0.977219	Retinol
prot-a-1094	3301	Fibroblast growth factor 4	-0.151934	0.252302	0.547048	1	0.977219	Retinol
finn-b-M13_OSTEOPOROSIS	NA	Osteoporosis	-0.154696	0.256906	0.547074	1	0.977219	Retinol
ukb-e-398_EAS	NA	Number of correct matches in round	-0.156998	0.260773	0.547142	1	0.977219	Retinol
ebi-a-GCST90011446	8956	OTU99_23 (Faecalibacterium) abundance	-0.102722	0.170634	0.547174	1	0.977219	Retinol
finn-b-N14_COMPLICARTFERT	NA	Complications associated with artificial fertilization	0.559853	0.930018	0.547187	1	0.977219	Retinol
ebi-a-GCST90016980	14306	Gut microbiota abundance (genus Clostridium sensustricto1 id.1873)	-0.0705399	0.117211	0.547294	1	0.977219	Retinol
finn-b-G6_CERVROOT	NA	Cervical root disorders	0.737569	1.2256	0.547305	1	0.977219	Retinol
finn-b-I9_ISCHHEART	NA	Ischemic heart diseases	-0.0653775	0.108656	0.547377	1	0.977219	Retinol
ukb-e-30670_AFR	NA	Urea	-0.109576	0.182136	0.547429	1	0.977219	Retinol
finn-b-L12_ACNE_NAS	NA	Other and unspecified acne	0.689687	1.14641	0.547436	1	0.977219	Retinol
ukb-b-3355	463010	Diagnoses - main ICD10: D50.9 Iron deficiency anaemia, unspecified	0.000823808	0.00136946	0.547468	1	0.977219	Retinol
ukb-e-1279_EAS	NA	Exposure to tobacco smoke outside home	0.182873	0.304052	0.547538	1	0.977219	Retinol
ukb-e-1980_MID	NA	Worrier / anxious feelings	-0.465654	0.774217	0.54754	1	0.977219	Retinol
ukb-d-2654_7	190094	Non-butter spread type details: Polyunsaturated/sunflower oil based spread (eg: Flora)	0.00911328	0.0151529	0.547561	1	0.977219	Retinol
ubm-a-2831	7916	DKTatlas rh lingual area	0.0791897	0.131676	0.547575	1	0.977219	Retinol
ubm-a-3120	7916	a2009s rh S intrapariet&P trans thickness	0.0819521	0.13628	0.547606	1	0.977219	Retinol
ukb-b-9056	461242	Current employment status: Looking after home and/or family	0.00267008	0.00444038	0.547628	1	0.977219	Retinol
ubm-a-542	7916	IDP dMRI TBSS OD Inferior cerebellar peduncle R	-0.087477	0.145488	0.547663	1	0.977219	Retinol
ukb-e-30810_MID	NA	Phosphate	0.264273	0.439687	0.547809	1	0.977219	Retinol
ukb-a-97	337159	Non-cancer illness code self-reported: nasal polyps	-0.000958923	0.00159605	0.547967	1	0.977219	Retinol
ukb-e-971_p1_CSA	NA	Frequency of walking for pleasure in last 4 weeks	0.186556	0.310589	0.548072	1	0.977219	Retinol
ukb-a-366	105569	Non-accidental death in close genetic family	0.0114802	0.0191132	0.548077	1	0.977219	Retinol
ukb-b-3686	463010	Operative procedures - secondary OPCS: Y98.2 Radiology of two body areas	-0.00110161	0.00183443	0.54816	1	0.977219	Retinol
ebi-a-GCST90000493	982	Stem cell factor levels	-0.291068	0.484807	0.548253	1	0.977219	Retinol
finn-b-L12_DERM_NAS	NA	Other and unspecified dermatitis (L12_DERM_NAS)	0.0966851	0.161142	0.548506	1	0.977219	Retinol
ubm-a-1336	7916	NET100 0180	-0.0939227	0.156538	0.548506	1	0.977219	Retinol
ubm-a-2241	7916	NET100 1085	0.0939227	0.156538	0.548506	1	0.977219	Retinol
ebi-a-GCST90000025	450243	Appendicular lean mass	0.0110497	0.0184162	0.548506	1	0.977219	Retinol
finn-b-CD2_BENIGN_VAGINA_EXALLC	NA	Benign neoplasm: Vulva (all cancers excluded)	0.489871	0.816759	0.548657	1	0.977219	Retinol
finn-b-R18_ABNORMAL_FINDI_EXAMI_URINE_WO_DIAGNOSIS	NA	Abnormal findings on examination of urine, without diagnosis	0.346225	0.577348	0.548719	1	0.977219	Retinol
ebi-a-GCST90001523	1858	CD33- HLA DR+ Absolute Count	-0.187477	0.312707	0.54882	1	0.977219	Retinol
ukb-b-16636	463010	PCT responsible for patient data: SANDWELL PCT	0.000667209	0.00111298	0.548854	1	0.977219	Retinol
ukb-b-11388	463010	PCT where patients GP was registered: LEEDS PCT	-0.00170703	0.00284942	0.549118	1	0.977219	Retinol
bbj-a-77	NA	Type 2 Diabetes	-0.100368	0.167587	0.549239	1	0.977219	Retinol
ukb-e-DBP_p2_EAS	NA	Diastolic blood pressure, combined automated + manual reading	0.27081	0.45221	0.549266	1	0.977219	Retinol
ebi-a-GCST90011440	8956	OTU99_171 (Bacteroides) abundance	0.237278	0.396223	0.549273	1	0.977219	Retinol
finn-b-L12_NECROLIPOIDIC	NA	Necrobiosis lipoidica, not elsewhere classified	-0.834254	1.39319	0.549299	1	0.977219	Retinol
ebi-a-GCST90001882	1247	HVEM on Central Memory CD8+ T cell	-0.219613	0.366759	0.54931	1	0.977219	Retinol
ebi-a-GCST90001762	3658	CD20 on IgD+ B cell	0.137937	0.230387	0.549359	1	0.977219	Retinol
ebi-a-GCST90001519	1858	CD33+ HLA DR+ CD14- %CD33+ HLA DR+	0.186924	0.312247	0.549411	1	0.977219	Retinol
prot-a-743	3301	C-X-C motif chemokine 13	-0.151013	0.252302	0.54948	1	0.977219	Retinol
prot-a-2699	3301	Pigment epithelium-derived factor	0.151013	0.252302	0.54948	1	0.977219	Retinol
prot-a-2939	3301	Holo-Transcobalamin-2	0.151013	0.252302	0.54948	1	0.977219	Retinol
prot-a-1632	3301	UPF0577 protein KIAA1324-like	-0.151013	0.252302	0.54948	1	0.977219	Retinol
prot-a-2316	3301	Purine nucleoside phosphorylase	-0.151013	0.252302	0.54948	1	0.977219	Retinol
prot-a-3197	3301	Vascular endothelial growth factor A, isoform 121	0.151013	0.252302	0.54948	1	0.977219	Retinol
prot-a-2146	3301	Oxidized low-density lipoprotein receptor 1	0.151013	0.252302	0.54948	1	0.977219	Retinol
prot-a-1900	3301	Macrophage migration inhibitory factor	-0.151013	0.252302	0.54948	1	0.977219	Retinol
prot-a-2339	3301	Peptidyl-prolyl cis-trans isomerase A	-0.151013	0.252302	0.54948	1	0.977219	Retinol
ukb-d-Z42	361194	Diagnoses - main ICD10: Z42 Follow-up care involving plastic surgery	0.00103019	0.00172129	0.549506	1	0.977219	Retinol
ubm-a-2291	7916	NET100 1135	-0.0898904	0.150203	0.549532	1	0.977219	Retinol
finn-b-APPENDICITIS_BROAD	NA	Appendicitis, broad definition	0.0699816	0.116943	0.549556	1	0.977219	Retinol
ebi-a-GCST90012027	21758	Matrix metalloproteinase-3 levels	0.0616943	0.103131	0.549697	1	0.977219	Retinol
ebi-a-GCST90011361	8956	OTU97_109 (Paraprevotella) abundance	0.202147	0.337994	0.549787	1	0.977219	Retinol
ebi-a-GCST90011697	8956	TestASV_23 (Barnesiella) prevalence	0.296808	0.496288	0.549803	1	0.977219	Retinol
finn-b-H8_POSTOP	NA	Postprocedural disorders of ear and mastoid process, not elsewhere classified	-0.705341	1.17956	0.54986	1	0.977219	Retinol
ukb-d-III_BLOOD_IMMUN	361194	Diseases of the blood and blood-forming organs and certain disorders involving the immune mechanism	0.00228982	0.0038297	0.5499	1	0.977219	Retinol
ukb-e-4440_AFR	NA	Average monthly spirits intake	0.158564	0.265285	0.550034	1	0.977219	Retinol
ubm-a-2444	7916	NET100 1288	-0.0930018	0.155617	0.550085	1	0.977219	Retinol
ubm-a-1156	7916	NET25 0210	-0.0930018	0.155617	0.550085	1	0.977219	Retinol
ubm-a-2012	7916	NET100 0856	-0.0930018	0.155617	0.550085	1	0.977219	Retinol
ebi-a-GCST90001870	1634	CD34 on Hematopoietic Stem Cell	0.199355	0.33361	0.550126	1	0.977219	Retinol
ubm-a-803	7916	IDP dMRI ProbtrackX ICVF ifo r	0.0902394	0.151013	0.550133	1	0.977219	Retinol
finn-b-D3_IMMUDEFANTIBODYNAS	NA	Other and unspecified immunodeficiencies with predominantly antibody defects	-0.649171	1.08656	0.550202	1	0.977219	Retinol
ebi-a-GCST90002377	8188	White blood cell count	-0.0956952	0.160222	0.550329	1	0.977219	Retinol
ukb-b-6716	463010	Diagnoses - main ICD10: K29.5 Chronic gastritis, unspecified	-0.000689552	0.00115489	0.550459	1	0.977219	Retinol
finn-b-H7_DISORDERLENSNAS	NA	Other specified and unspecified disorders of lens	-0.819521	1.37293	0.550564	1	0.977219	Retinol
ebi-a-GCST90012049	21758	Pro-interleukin-16 levels	-0.0709024	0.118785	0.550575	1	0.977219	Retinol
ukb-e-100210_CSA	NA	Pure fruit/vegetable juice intake	0.173389	0.290608	0.550747	1	0.977219	Retinol
finn-b-C3_BLADDER_EXALLC	NA	Malignant neoplasm of bladder (all cancers excluded)	-0.255985	0.429098	0.550797	1	0.977219	Retinol
ukb-b-6591	406457	Age first had sexual intercourse	-0.0127145	0.0213129	0.5508	1	0.977219	Retinol
finn-b-CD2_BENIGN_HEMANGIOMA	NA	Haemangioma, any site	0.247698	0.415285	0.550873	1	0.977219	Retinol
ukb-b-16781	463010	Diagnoses - main ICD10: G47.3 Sleep apnoea	-0.000864719	0.00144987	0.550901	1	0.977219	Retinol
ukb-e-1757_AFR	NA	Facial ageing	-0.0409024	0.068582	0.550907	1	0.977219	Retinol
ebi-a-GCST90012030	21758	Prolactin levels	-0.119705	0.200737	0.550955	1	0.977219	Retinol
ukb-e-670_p3_MID	NA	Type of accommodation lived in	0.479742	0.804512	0.550965	1	0.977219	Retinol
ubm-a-376	7916	IDP dMRI TBSS L1 Cingulum hippocampus R	0.0883978	0.14825	0.550993	1	0.977219	Retinol
bbj-a-144	NA	Peripheral artery disease	0.271076	0.454664	0.551033	1	0.977219	Retinol
finn-b-CD2_BENIGN_LYMPHANGIOMA	NA	Lymphangioma, anys site	-0.805709	1.35175	0.551142	1	0.977219	Retinol
finn-b-Q17_CLEFT_AND_CARIES	NA	Clefts and caries	-0.131676	0.220994	0.551287	1	0.977219	Retinol
ukb-b-5536	64949	Vitamin and/or mineral supplement use: Magnesium	-0.00411076	0.0069001	0.55134	1	0.977219	Retinol
ebi-a-GCST90001458	3387	Myeloid Dendritic Cell Absolute Count	-0.140331	0.235635	0.551479	1	0.977219	Retinol
ukb-e-1508_p1_AFR	NA	Coffee type	0.330663	0.555341	0.55156	1	0.977219	Retinol
finn-b-M13_DEQUERVAIN	NA	Radial styloid tenosynovitis [de Quervain]	-0.304788	0.511971	0.551627	1	0.977219	Retinol
ukb-e-23098_CSA	NA	Weight	-0.0786004	0.132044	0.551671	1	0.977219	Retinol
ubm-a-1900	7916	NET100 0744	0.092081	0.154696	0.551684	1	0.977219	Retinol
ubm-a-1074	7916	NET25 0128	0.092081	0.154696	0.551684	1	0.977219	Retinol
ukb-b-4277	64949	Savoury snack consumers	0.0156786	0.0263453	0.551763	1	0.977219	Retinol
ukb-e-41246_p22_AFR	NA	Treatment speciality of consultant (recoded)	0.413996	0.695672	0.551775	1	0.977219	Retinol
ukb-a-199	335139	Mean time to correctly identify matches	0.0141112	0.0237165	0.551846	1	0.977219	Retinol
ubm-a-423	7916	IDP dMRI TBSS L2 Cingulum cingulate gyrus L	-0.0865562	0.145488	0.551886	1	0.977219	Retinol
met-c-882	21551	Free cholesterol in large LDL	0.0617772	0.10384	0.551892	1	0.977219	Retinol
prot-a-684	3301	Cytokine receptor common subunit beta	0.150092	0.252302	0.551917	1	0.977219	Retinol
prot-a-2522	3301	Replication initiator 1	-0.150092	0.252302	0.551917	1	0.977219	Retinol
prot-a-1649	3301	Kin of IRRE-like protein 2	0.150092	0.252302	0.551917	1	0.977219	Retinol
prot-a-2441	3301	Tyrosine-protein phosphatase non-receptor type 7	0.150092	0.252302	0.551917	1	0.977219	Retinol
prot-a-3119	3301	Twisted gastrulation protein homolog 1	0.150092	0.252302	0.551917	1	0.977219	Retinol
prot-a-2840	3301	Sulfiredoxin-1	0.150092	0.252302	0.551917	1	0.977219	Retinol
prot-a-2175	3301	Poly(A) polymerase gamma	0.150092	0.252302	0.551917	1	0.977219	Retinol
prot-a-1152	3301	Galactoside 3(4)-L-fucosyltransferase	0.150092	0.252302	0.551917	1	0.977219	Retinol
prot-a-3254	3301	Tyrosine-protein kinase ZAP-70	0.150092	0.252302	0.551917	1	0.977219	Retinol
ukb-e-5086_EAS	NA	Cylindrical power (left)	-0.443186	0.745028	0.551938	1	0.977219	Retinol
finn-b-I9_ARTOTH_EXNONE	NA	Other diseases of arteries and capillaries (no controls excluded)	-0.228361	0.383978	0.552028	1	0.977219	Retinol
ukb-e-4407_AFR	NA	Average monthly red wine intake	-0.171823	0.28895	0.55208	1	0.977219	Retinol
ukb-e-2345_EAS	NA	Ever had bowel cancer screening	-0.72919	1.22652	0.552165	1	0.977219	Retinol
ebi-a-GCST90000494	982	Sirtuin-2 levels	-0.288214	0.484807	0.552183	1	0.977219	Retinol
ukb-e-100730_CSA	NA	Spirits intake	-0.166114	0.279466	0.552245	1	0.977219	Retinol
finn-b-ST19_OPEN_WOUND_SHOUL_UPPER_ARM	NA	Open wound of shoulder and upper arm	0.546041	0.918969	0.552386	1	0.977219	Retinol
finn-b-E4_METABO	NA	Other metabolic disorders	-0.206262	0.347145	0.552402	1	0.977219	Retinol
ubm-a-1603	7916	NET100 0447	-0.0930018	0.156538	0.552433	1	0.977219	Retinol
ukb-e-20004_p62_CSA	NA	Operation code	-0.565009	0.951197	0.552513	1	0.977219	Retinol
finn-b-CD2_INSITU_SKIN	NA	Carcinoma in situ of skin	-0.230203	0.387661	0.55263	1	0.977219	Retinol
ukb-e-30830_EAS	NA	SHBG	-0.274217	0.461786	0.552633	1	0.977219	Retinol
finn-b-M13_FIBROBLASTIC	NA	Fibroblastic disorders	0.137201	0.231123	0.552763	1	0.977219	Retinol
ubm-a-1205	7916	NET100 0049	0.0925138	0.155847	0.552767	1	0.977219	Retinol
ukb-b-5053	182511	Frequency of heavy DIY in last 4 weeks	-0.0231027	0.0389309	0.552895	1	0.977219	Retinol
ebi-a-GCST90001573	3427	Terminally Differentiated CD4-CD8- T cell %CD4-CD8- T cell	-0.140147	0.236188	0.552932	1	0.977219	Retinol
finn-b-M13_PATELLAOTH	NA	Other disorders of patella	-0.143646	0.242173	0.553077	1	0.977219	Retinol
ebi-a-GCST90017057	14306	Gut microbiota abundance (genus Ruminococcaceae UCG009 id.11366)	0.0943499	0.159064	0.553077	1	0.977219	Retinol
ukb-e-B96_CSA	NA	B96 Other bacterial agents as the cause of diseases classified to other chapters	-0.474586	0.800276	0.553163	1	0.977219	Retinol
ukb-d-30720_raw	344264	Cystatin C	-0.00227818	0.0038418	0.553183	1	0.977219	Retinol
ukb-a-204	292053	Illnesses of father: Prostate cancer	-0.00403754	0.00680871	0.553184	1	0.977219	Retinol
ebi-a-GCST90011454	8956	OTU99_34 (Holdemanella) abundance	0.201323	0.339645	0.553351	1	0.977219	Retinol
ubm-a-437	7916	IDP dMRI TBSS L3 Pontine crossing tract	-0.0883978	0.149171	0.553454	1	0.977219	Retinol
ebi-a-GCST90011587	8956	OTU97_257 (Mitsuokella) prevalence	-0.425719	0.718554	0.553538	1	0.977219	Retinol
ukb-b-1261	463010	Diagnoses - main ICD10: Z08.0 Follow-up examination after surgery for malignant neoplasm	-0.000977339	0.00164971	0.553563	1	0.977219	Retinol
ubm-a-2829	7916	DKTatlas rh lateraloccipital area	-0.0709024	0.119705	0.553645	1	0.977219	Retinol
finn-b-M13_MUSCLEDISNAS	NA	Other specified disorders of muscle	-0.395948	0.668508	0.553659	1	0.977219	Retinol
ebi-a-GCST90017095	14306	Gut microbiota abundance (order Clostridiales id.1863)	0.0607559	0.102586	0.553686	1	0.977219	Retinol
ukb-a-205	292053	Illnesses of father: Lung cancer	0.00430983	0.00727751	0.553709	1	0.977219	Retinol
finn-b-CD2_BENIGN_SKIN_FACE_EXALLC	NA	Benign neoplasm: Skin of other and unspecified parts of face (all cancers excluded)	0.20442	0.345304	0.553851	1	0.977219	Retinol
ukb-e-100170_CSA	NA	Fizzy drink intake	0.176611	0.298343	0.553867	1	0.977219	Retinol
ukb-b-13019	463010	Diagnoses - main ICD10: M25.5 Pain in joint	-0.000679914	0.00114868	0.553912	1	0.977219	Retinol
ubm-a-992	7916	NET25 0046	0.092081	0.155617	0.554041	1	0.977219	Retinol
ubm-a-1983	7916	NET100 0827	-0.092081	0.155617	0.554041	1	0.977219	Retinol
ubm-a-1608	7916	NET100 0452	0.092081	0.155617	0.554041	1	0.977219	Retinol
ubm-a-2060	7916	NET100 0904	-0.092081	0.155617	0.554041	1	0.977219	Retinol
ubm-a-2269	7916	NET100 1113	-0.092081	0.155617	0.554041	1	0.977219	Retinol
ukb-b-2055	463010	Diagnoses - secondary ICD10: N81.2 Incomplete uterovaginal prolapse	-0.000575579	0.000972845	0.554088	1	0.977219	Retinol
ukb-e-104190_CSA	NA	Celery intake	0.155893	0.263536	0.554156	1	0.977219	Retinol
ubm-a-889	7916	NODEamps25 0019	0.0893186	0.151013	0.55421	1	0.977219	Retinol
ukb-d-20435	58750	Difficulty concentrating during worst depression	-0.0138211	0.0233683	0.554222	1	0.977219	Retinol
finn-b-I9_VASCSYND	NA	Vascular syndromes of brain in cerebrovascular disorders (I9_VASCSYND)	-0.342541	0.57919	0.554242	1	0.977219	Retinol
ebi-a-GCST90001793	3657	CD25 on switched memory B cell	0.135912	0.229834	0.554289	1	0.977219	Retinol
prot-a-2779	3301	SPARC-related modular calcium-binding protein 1	0.149171	0.252302	0.554359	1	0.977219	Retinol
prot-a-1234	3301	Progonadoliberin-2	-0.149171	0.252302	0.554359	1	0.977219	Retinol
prot-a-2633	3301	Suprabasin	0.149171	0.252302	0.554359	1	0.977219	Retinol
prot-a-1738	3301	Leukocyte immunoglobulin-like receptor subfamily A member 4	0.149171	0.252302	0.554359	1	0.977219	Retinol
prot-a-2493	3301	Retinoic acid receptor responder protein 1	-0.149171	0.252302	0.554359	1	0.977219	Retinol
prot-a-2484	3301	UV excision repair protein RAD23 homolog B	-0.149171	0.252302	0.554359	1	0.977219	Retinol
prot-a-670	3301	C-reactive protein	0.149171	0.252302	0.554359	1	0.977219	Retinol
prot-a-2229	3301	Platelet-derived growth factor receptor alpha	-0.149171	0.252302	0.554359	1	0.977219	Retinol
prot-a-1549	3301	Inosine-5'-monophosphate dehydrogenase 1	0.149171	0.252302	0.554359	1	0.977219	Retinol
ieu-a-1087	128266	Chronotype	-0.0231622	0.0391895	0.554499	1	0.977219	Retinol
ebi-a-GCST003837	127898	Chronotype	-0.0231622	0.0391895	0.554499	1	0.977219	Retinol
ubm-a-2689	7916	volume CC Posterior	-0.0837937	0.141805	0.554581	1	0.977219	Retinol
ebi-a-GCST90010231	1323	Junctional adhesion molecule A levels	-0.216818	0.366974	0.554637	1	0.977219	Retinol
ukb-e-20081_AFR	NA	Hour-of-day questionnaire completed	0.233333	0.394936	0.554645	1	0.977219	Retinol
ukb-b-16710	64949	Carrot intake	0.0405573	0.0686545	0.554692	1	0.977219	Retinol
finn-b-ALCOPANCCHRON	NA	Alcohol-induced chronic pancreatitis	-0.269797	0.456722	0.554704	1	0.977219	Retinol
ukb-d-22617_2451	91149	Job SOC coding: Librarians	0.0031712	0.00536866	0.554731	1	0.977219	Retinol
ukb-d-30100_irnt	350470	Mean platelet (thrombocyte) volume	0.0139299	0.023584	0.554754	1	0.977219	Retinol
ebi-a-GCST90001863	2919	CD3 on CD28+ CD45RA- CD8+ T cell	-0.146777	0.248527	0.554796	1	0.977219	Retinol
ukb-e-5106_CSA	NA	6mm strong meridian angle (right)	-0.151289	0.256169	0.5548	1	0.977219	Retinol
ebi-a-GCST90010159	1301	Programmed cell death 1 ligand 2 levels	0.221753	0.375686	0.555015	1	0.977219	Retinol
ukb-a-212	308780	Illnesses of mother: None of the above (group 2)	-0.00626338	0.0106128	0.555075	1	0.977219	Retinol
ukb-e-3606_AFR	NA	Chest pain or discomfort walking normally	-0.498987	0.845764	0.555202	1	0.977219	Retinol
ubm-a-30	7916	IDP T1 FAST ROIs L sup front gyrus	-0.0755064	0.127993	0.555239	1	0.977219	Retinol
finn-b-CD2_BENIGN_HEMANGIOMA_EXALLC	NA	Haemangioma, any site (all cancers excluded)	0.244936	0.415285	0.555324	1	0.977219	Retinol
finn-b-CD2_BENIGN_SKIN	NA	Other benign neoplasms of skin	-0.105893	0.179558	0.555363	1	0.977219	Retinol
finn-b-CD2_INSITU_MELANOMA_TRUNK	NA	Melanoma in situ of trunk	0.80663	1.36832	0.555525	1	0.977219	Retinol
ukb-a-39	289727	Maternal smoking around birth	0.00702286	0.011914	0.555551	1	0.977219	Retinol
ubm-a-1957	7916	NET100 0801	0.0911602	0.154696	0.55567	1	0.977219	Retinol
ubm-a-1882	7916	NET100 0726	0.0911602	0.154696	0.55567	1	0.977219	Retinol
ebi-a-GCST90001902	2920	CD28 on activated CD4 regulatory T cell	-0.142265	0.241436	0.555697	1	0.977219	Retinol
ukb-e-102330_AFR	NA	Sweets intake	0.230203	0.3907	0.555723	1	0.977219	Retinol
ukb-b-20554	64947	Milk-based pudding intake	0.0115239	0.0195602	0.555759	1	0.977219	Retinol
finn-b-CD2_INSITU_MELANOMA_TRUNK_EXALLC	NA	Melanoma in situ of trunk (all cancers excluded)	0.813076	1.38029	0.555821	1	0.977219	Retinol
ukb-b-15860	463010	Operative procedures - main OPCS: H22.9 Unspecified diagnostic endoscopic examination of colon	0.00269508	0.00457654	0.555934	1	0.977219	Retinol
ukb-e-2834_AFR	NA	Bilateral oophorectomy (both ovaries removed)	-0.515838	0.875967	0.555943	1	0.977219	Retinol
ukb-b-11856	445378	Treatment speciality of consultant (recoded): Ophthalmology	0.00277194	0.00470758	0.555978	1	0.977219	Retinol
ukb-b-19373	459281	Duration to first press of snap-button in each round	0.0118538	0.0201314	0.555982	1	0.977219	Retinol
ukb-b-1343	463010	PCT where patients GP was registered: GEDLING PCT	0.000715878	0.00121621	0.556119	1	0.977219	Retinol
finn-b-C3_EYE_ADNEXA	NA	Malignant neoplasm of eye and adnexa	0.650092	1.10497	0.556309	1	0.977219	Retinol
ieu-b-4844	71525	HDL cholesterol	0.0276243	0.0469613	0.556374	1	0.977219	Retinol
ubm-a-1655	7916	NET100 0499	0.092081	0.156538	0.556374	1	0.977219	Retinol
ukb-e-591_CSA	NA	Urinary tract infection	-0.457182	0.777532	0.556538	1	0.977219	Retinol
ukb-d-20429	34121	Easily tired during worst period of anxiety	-0.0199168	0.0338739	0.556554	1	0.977219	Retinol
ubm-a-696	7916	IDP dMRI ProbtrackX MO ilf l	0.0893186	0.151934	0.556614	1	0.977219	Retinol
ebi-a-GCST90001565	3427	Central Memory CD4-CD8- T cell %T cell	-0.119061	0.202578	0.556715	1	0.977219	Retinol
ukb-d-6070_7	54608	OCT measured (right): Not performed - other reason	0.00692865	0.0117915	0.556804	1	0.977219	Retinol
prot-a-2985	3301	Transketolase	-0.14825	0.252302	0.556807	1	0.977219	Retinol
prot-a-902	3301	Ephrin-B1	-0.14825	0.252302	0.556807	1	0.977219	Retinol
prot-a-3211	3301	Vacuolar protein sorting-associated protein VTA1 homolog	-0.14825	0.252302	0.556807	1	0.977219	Retinol
prot-a-185	3301	Set1/Ash2 histone methyltransferase complex subunit ASH2	0.14825	0.252302	0.556807	1	0.977219	Retinol
prot-a-3002	3301	Protein kish-A	0.14825	0.252302	0.556807	1	0.977219	Retinol
prot-a-751	3301	C-X-C motif chemokine 9	0.14825	0.252302	0.556807	1	0.977219	Retinol
prot-a-2629	3301	Diamine acetyltransferase 2	-0.14825	0.252302	0.556807	1	0.977219	Retinol
prot-a-1795	3301	Leucine-rich repeat transmembrane neuronal protein 1	-0.14825	0.252302	0.556807	1	0.977219	Retinol
prot-a-2533	3301	RGM domain family member B	0.14825	0.252302	0.556807	1	0.977219	Retinol
ebi-a-GCST90011363	8956	OTU97_113 (Bacteroidales) abundance	0.200515	0.34127	0.556831	1	0.977219	Retinol
ubm-a-2746	7916	DKTatlas lh WhiteSurfArea area	-0.0432781	0.0736648	0.556868	1	0.977219	Retinol
ukb-e-1548_EAS	NA	Variation in diet	-0.168324	0.286556	0.556933	1	0.977219	Retinol
ukb-e-21001_AFR	NA	Body mass index (BMI)	-0.101197	0.172284	0.556944	1	0.977219	Retinol
ukb-e-2207_EAS	NA	Wears glasses or contact lenses	-0.71814	1.22284	0.55702	1	0.977219	Retinol
ebi-a-GCST90011623	8956	OTU99_11 (Parabacteroides) prevalence	-0.191438	0.326058	0.557117	1	0.977219	Retinol
ebi-a-GCST90011429	8956	OTU99_124 (Paraprevotella) abundance	0.204727	0.348762	0.557197	1	0.977219	Retinol
ukb-b-5213	64949	Sushi intake	0.00413668	0.00705617	0.557708	1	0.977219	Retinol
ukb-e-DBP_p3_CSA	NA	Diastolic blood pressure, combined automated + manual reading, adjusted by medication	-0.0900368	0.153591	0.557734	1	0.977219	Retinol
ukb-d-K56	361194	Diagnoses - main ICD10: K56 Paralytic ileus and intestinal obstruction without hernia	0.00103454	0.00176482	0.557739	1	0.977219	Retinol
ubm-a-1319	7916	NET100 0163	-0.0911602	0.155617	0.558011	1	0.977219	Retinol
ebi-a-GCST90011995	21758	Vascular endothelial growth factor levels	-0.0755064	0.128913	0.558068	1	0.977219	Retinol
ukb-e-recode338_AFR	NA	NA	-0.296409	0.506077	0.558078	1	0.977219	Retinol
ukb-a-112	337159	Non-cancer illness code self-reported: polio / poliomyelitis	-0.000374494	0.000639514	0.55815	1	0.977219	Retinol
ukb-e-recode238_CSA	NA	NA	-0.288582	0.493002	0.558308	1	0.977219	Retinol
finn-b-G6_VASCSYND	NA	Vascular syndromes of brain in cerebrovascular disorders (G6_VASCSYND)	-0.338858	0.57919	0.55851	1	0.977219	Retinol
ebi-a-GCST90001929	2920	CD127 on CD28+ CD45RA+ CD8+ T cell	0.141529	0.241989	0.558645	1	0.977219	Retinol
finn-b-I9_IHD	NA	Ischaemic heart disease, wide definition	-0.0635359	0.108656	0.558719	1	0.977219	Retinol
ukb-b-311	64949	White wine intake	-0.0342494	0.0585766	0.558753	1	0.977219	Retinol
ukb-e-6154_p1_AFR	NA	Medication for pain relief, constipation, heartburn	-0.309024	0.528545	0.55877	1	0.977219	Retinol
ukb-e-recode67_CSA	NA	NA	-0.237109	0.405709	0.558931	1	0.977219	Retinol
ukb-a-62	337159	Non-cancer illness code self-reported: angina	0.00244832	0.00418937	0.558943	1	0.977219	Retinol
ubm-a-2487	7916	NET100 1331	-0.0893186	0.152855	0.558993	1	0.977219	Retinol
ubm-a-499	7916	IDP dMRI TBSS ICVF Cerebral peduncle L	-0.0893186	0.152855	0.558993	1	0.977219	Retinol
finn-b-ILD_SYST_AUTO	NA	ILD related to systemic autoimmune disease	-0.405157	0.69337	0.558999	1	0.977219	Retinol
ukb-e-5161_AFR	NA	6mm regularity index (right)	-0.234622	0.401657	0.559129	1	0.977219	Retinol
ukb-b-10258	462933	Treatment/medication code: paroxetine	-0.000694139	0.00118859	0.559219	1	0.977219	Retinol
ukb-e-3144_CSA	NA	Heel Broadband ultrasound attenuation, direct entry	-0.169429	0.290147	0.55926	1	0.977219	Retinol
prot-a-3171	3301	Protein unc-93 homolog B1	-0.14733	0.252302	0.55926	1	0.977219	Retinol
prot-a-401	3301	C-C motif chemokine 24	-0.14733	0.252302	0.55926	1	0.977219	Retinol
prot-a-2411	3301	Proteasome subunit alpha type-2	0.14733	0.252302	0.55926	1	0.977219	Retinol
prot-a-2857	3301	Alpha-N-acetylgalactosaminide alpha-2,6-sialyltransferase 6	-0.14733	0.252302	0.55926	1	0.977219	Retinol
prot-a-2676	3301	Semaphorin-5A	0.14733	0.252302	0.55926	1	0.977219	Retinol
prot-a-2526	3301	Oligoribonuclease, mitochondrial	-0.14733	0.252302	0.55926	1	0.977219	Retinol
prot-a-864	3301	Dihydropyrimidinase-related protein 5	0.14733	0.252302	0.55926	1	0.977219	Retinol
prot-a-2764	3301	Mitochondrial sodium/hydrogen exchanger 9B2	0.14733	0.252302	0.55926	1	0.977219	Retinol
prot-a-2656	3301	Stromal cell-derived factor 2-like protein 1	0.14733	0.252302	0.55926	1	0.977219	Retinol
ubm-a-917	7916	NODEamps100 0026	0.0865562	0.14825	0.559321	1	0.977219	Retinol
ukb-e-20084_p5_AFR	NA	Vitamin and/or mineral supplement use	-0.634254	1.08656	0.559403	1	0.977219	Retinol
ukb-b-14162	463010	PCT where patients GP was registered: KIRKLEES PCT	-0.000838206	0.00143612	0.55945	1	0.977219	Retinol
ukb-e-1628_EAS	NA	Alcohol intake versus 10 years previously	-0.222284	0.380847	0.559452	1	0.977219	Retinol
ukb-e-100820_CSA	NA	Sweetened cereal intake	-0.0741436	0.127072	0.559571	1	0.977219	Retinol
ubm-a-2546	7916	NET100 1390	0.0902394	0.154696	0.559669	1	0.977219	Retinol
ukb-e-1090_EAS	NA	Time spent driving	0.234715	0.402394	0.559695	1	0.977219	Retinol
ukb-a-157	337159	Treatment/medication code: liothyronine	-0.000224276	0.000384503	0.559699	1	0.977219	Retinol
ebi-a-GCST90001462	3387	CD62L- Dendritic Cell Absolute Count	-0.137845	0.236372	0.559778	1	0.977219	Retinol
finn-b-O15_ECLAMPSIA	NA	Eclampsia	0.481584	0.825967	0.559857	1	0.977219	Retinol
ebi-a-GCST90001955	1554	CD33 on Immature Myeloid-Derived Suppressor Cells	0.200829	0.344475	0.559894	1	0.977219	Retinol
ieu-b-110	NA	LDL cholesterol	0.0120112	0.0206126	0.560087	1	0.977219	Retinol
ebi-a-GCST90012021	21758	TNF-related apoptosis-inducing ligand receptor 2 levels	-0.06814	0.116943	0.560111	1	0.977219	Retinol
ukb-d-5674	20984	Severity of manic/irritable episodes	0.025056	0.0430017	0.560113	1	0.977219	Retinol
ebi-a-GCST90001562	3427	CD45RA+ CD8+ T cell %T cell	-0.120442	0.206722	0.560144	1	0.977219	Retinol
ukb-e-MAP_p2_CSA	NA	Mean arterial pressure, automated reading, adjusted by medication	-0.0894199	0.153499	0.560201	1	0.977219	Retinol
ubm-a-313	7916	IDP dMRI TBSS MO Retrolenticular part of internal capsule L	-0.0911602	0.156538	0.560329	1	0.977219	Retinol
ukb-e-1150_p1_AFR	NA	Usual side of head for mobile phone use	0.223112	0.383333	0.560545	1	0.977219	Retinol
ukb-b-13545	462933	Cancer code, self-reported: uterine/endometrial cancer	-0.000595019	0.0010224	0.560579	1	0.977219	Retinol
ebi-a-GCST90011689	8956	TestASV_16 (Bacteroides) prevalence	-0.286577	0.492439	0.560597	1	0.977219	Retinol
ukb-e-30180_AFR	NA	Lymphocyte percentage	0.112155	0.192726	0.560607	1	0.977219	Retinol
ukb-d-F5_DEPRESSIO	361194	Depression	0.000760851	0.00130779	0.560712	1	0.977219	Retinol
ukb-b-10821	463010	External causes: W01.9 Unspecified place	-0.000576418	0.000990792	0.560718	1	0.977219	Retinol
ebi-a-GCST90010250	1322	Elafin levels	-0.215817	0.371047	0.560807	1	0.977219	Retinol
ebi-a-GCST90016913	14306	Gut microbiota abundance (class Clostridia id.1859)	0.0596636	0.102585	0.560834	1	0.977219	Retinol
ukb-e-20160_CSA	NA	Ever smoked	0.213444	0.367035	0.56088	1	0.977219	Retinol
ubm-a-9	7916	IDP T1 SIENAX brain-normalised volume	0.0690608	0.118785	0.560974	1	0.977219	Retinol
ukb-a-464	335591	Vitamin and mineral supplements: Multivitamins +/- minerals	0.00573563	0.00986593	0.561	1	0.977219	Retinol
finn-b-Q17_OTHER_CONGEN_MALFO_SKIN	NA	Other congenital malformations of skin	-0.332413	0.571823	0.561024	1	0.977219	Retinol
ukb-d-1418_6	360806	Milk type used: Never/rarely have milk	-0.0023843	0.00410261	0.561128	1	0.977219	Retinol
ukb-b-5359	64979	Alcohol	0.026298	0.0453177	0.56171	1	0.977219	Retinol
prot-a-2663	3301	Secreted and transmembrane protein 1	-0.146409	0.252302	0.561718	1	0.977219	Retinol
prot-a-79	3301	RNA demethylase ALKBH5	0.146409	0.252302	0.561718	1	0.977219	Retinol
prot-a-1880	3301	Matrix extracellular phosphoglycoprotein	0.146409	0.252302	0.561718	1	0.977219	Retinol
prot-a-2880	3301	Stathmin-3	0.146409	0.252302	0.561718	1	0.977219	Retinol
prot-a-2182	3301	Poly [ADP-ribose] polymerase 1	-0.146409	0.252302	0.561718	1	0.977219	Retinol
prot-a-2725	3301	Sialic acid-binding Ig-like lectin 12	-0.146409	0.252302	0.561718	1	0.977219	Retinol
prot-a-2554	3301	Ribonuclease pancreatic	-0.146409	0.252302	0.561718	1	0.977219	Retinol
ukb-e-recode146_CSA	NA	NA	-0.304236	0.524401	0.561808	1	0.977219	Retinol
ukb-e-2724_CSA	NA	Had menopause	0.460681	0.794383	0.561966	1	0.977219	Retinol
met-d-Clinical_LDL_C	NA	Clinical LDL cholesterol	0.0235279	0.0405723	0.561982	1	0.977219	Retinol
ubm-a-1175	7916	NET100 0019	0.0902394	0.155617	0.561994	1	0.977219	Retinol
ubm-a-980	7916	NET25 0034	0.0902394	0.155617	0.561994	1	0.977219	Retinol
ubm-a-1858	7916	NET100 0702	-0.0902394	0.155617	0.561994	1	0.977219	Retinol
ubm-a-2639	7916	NET100 1483	-0.0902394	0.155617	0.561994	1	0.977219	Retinol
ukb-b-4394	461150	Main speciality of consultant (recoded): Neurology	-0.00124083	0.00214025	0.562077	1	0.977219	Retinol
ukb-e-20107_p12_AFR	NA	Illnesses of father	-0.253683	0.437569	0.562079	1	0.977219	Retinol
ubm-a-3077	7916	a2009s rh G front inf-Orbital thickness	-0.0837937	0.144567	0.562172	1	0.977219	Retinol
ukb-b-16652	462933	Non-cancer illness code, self-reported: pleurisy	-0.000690622	0.00119172	0.562241	1	0.977219	Retinol
ukb-b-8470	462933	Operation code: other bowel surgery	0.000925654	0.00159735	0.562256	1	0.977219	Retinol
ukb-b-18264	463010	PCT responsible for patient data: ROTHERHAM PCT	0.00081818	0.00141216	0.562333	1	0.977219	Retinol
ukb-e-6159_p4_AFR	NA	Pain type(s) experienced in last month	-0.231215	0.399079	0.562338	1	0.977219	Retinol
ubm-a-2201	7916	NET100 1045	-0.087477	0.151013	0.562408	1	0.977219	Retinol
ubm-a-642	7916	IDP dMRI ProbtrackX FA ilf l	0.087477	0.151013	0.562408	1	0.977219	Retinol
ebi-a-GCST90002060	3060	CD8 on HLA DR+ CD8+ T cell	0.141989	0.24512	0.562411	1	0.977219	Retinol
ukb-d-22615_2	89046	Workplace had a lot of diesel exhaust: Often	0.00515197	0.00890265	0.562791	1	0.977219	Retinol
ebi-a-GCST90010224	1323	Interleukin-17 receptor A levels	-0.216316	0.373865	0.562863	1	0.977219	Retinol
ebi-a-GCST90000484	982	Monocyte chemoattractant protein-2 levels	-0.280387	0.484807	0.563029	1	0.977219	Retinol
ebi-a-GCST90001802	3657	CD27 on IgD- CD38- B cell	0.134622	0.232781	0.563046	1	0.977219	Retinol
ukb-b-7150	462933	Non-cancer illness code, self-reported: urinary tract infection/kidney infection	-0.000810186	0.00140107	0.563087	1	0.977219	Retinol
ebi-a-GCST90010173	1301	Sortilin levels	0.215609	0.372947	0.563182	1	0.977219	Retinol
ukb-e-104250_CSA	NA	Mushroom intake	0.183886	0.31814	0.563262	1	0.977219	Retinol
ukb-e-20106_p1_CSA	NA	Type of yogurt eaten	-0.57477	0.994475	0.563289	1	0.977219	Retinol
finn-b-H7_GLAUCSECINFLAM	NA	Glaucoma secondary to eye inflammation	-0.826888	1.43094	0.563356	1	0.977219	Retinol
ubm-a-890	7916	NODEamps25 0020	0.0856354	0.14825	0.563507	1	0.977219	Retinol
ebi-a-GCST90016911	14306	Gut microbiota abundance (class Bacteroidia id.912)	-0.0592379	0.102592	0.563661	1	0.977219	Retinol
ebi-a-GCST90017092	14306	Gut microbiota abundance (order Bacteroidales id.913)	-0.0592379	0.102592	0.563661	1	0.977219	Retinol
ubm-a-1256	7916	NET100 0100	0.0893186	0.154696	0.563682	1	0.977219	Retinol
ukb-e-1269_EAS	NA	Exposure to tobacco smoke at home	0.10175	0.176243	0.56372	1	0.977219	Retinol
ukb-e-4946_CSA	NA	FI2 : identify largest number	-1.02118	1.76888	0.563734	1	0.977219	Retinol
ukb-b-18189	460536	Reason for glasses/contact lenses: For long-sightedness, i.e. for distance and near, but particularly for near tasks like reading (called 'hypermetropia')	0.00236499	0.00409732	0.563801	1	0.977219	Retinol
ubm-a-422	7916	IDP dMRI TBSS L2 Cingulum cingulate gyrus R	-0.0828729	0.143646	0.563991	1	0.977219	Retinol
ebi-a-GCST90011419	8956	OTU99_1 (Bacteroides) abundance	-0.104263	0.180739	0.564027	1	0.977219	Retinol
finn-b-DM_MACULOPATHY_EXMORE	NA	Diabetic maculopathy (more controls excluded)	0.197053	0.341621	0.564061	1	0.977219	Retinol
ukb-d-30660_raw	292933	Direct bilirubin	0.0123932	0.021488	0.564109	1	0.977219	Retinol
ukb-e-5540_p1_CSA	NA	Surgery/amputation of toe or leg	-1.02855	1.78361	0.564166	1	0.977219	Retinol
prot-a-2724	3301	Sialic acid-binding Ig-like lectin 11	-0.145488	0.252302	0.564181	1	0.977219	Retinol
prot-a-437	3301	CMRF35-like molecule 1	0.145488	0.252302	0.564181	1	0.977219	Retinol
prot-a-2011	3301	Noncompact myelin-associated protein	-0.145488	0.252302	0.564181	1	0.977219	Retinol
prot-a-2886	3301	Syntaxin-1B	0.145488	0.252302	0.564181	1	0.977219	Retinol
prot-a-1049	3301	Protein FAM3B	-0.145488	0.252302	0.564181	1	0.977219	Retinol
prot-a-3118	3301	Twinfilin-1	0.145488	0.252302	0.564181	1	0.977219	Retinol
prot-a-2982	3301	Toll/interleukin-1 receptor domain-containing adapter protein	-0.145488	0.252302	0.564181	1	0.977219	Retinol
ukb-d-I9_CHD	361194	Major coronary heart disease event	-0.00219513	0.00380692	0.564199	1	0.977219	Retinol
ukb-d-I9_CHD_NOREV	361194	Major coronary heart disease event excluding revascularizations	-0.00219513	0.00380692	0.564199	1	0.977219	Retinol
finn-b-CD2_LEUKAEMIA_NAS_EXALLC	NA	Leukaemia of unspecified cell type (all cancers excluded)	-0.838858	1.45488	0.564222	1	0.977219	Retinol
finn-b-CD2_LEUKAEMIA_NAS	NA	Leukaemia of unspecified cell type	-0.838858	1.45488	0.564222	1	0.977219	Retinol
ubm-a-673	7916	IDP dMRI ProbtrackX MD ml r	-0.0902394	0.156538	0.564297	1	0.977219	Retinol
ubm-a-2118	7916	NET100 0962	0.0902394	0.156538	0.564297	1	0.977219	Retinol
ukb-b-18765	113988	Why stopped smoking: None of the above	0.00956529	0.0165976	0.564409	1	0.977219	Retinol
ebi-a-GCST90011364	8956	OTU97_117 (Ruminococcus) abundance	-0.414361	0.719023	0.564424	1	0.977219	Retinol
ebi-a-GCST90011432	8956	OTU99_137 (Ruminococcus) abundance	-0.414361	0.719023	0.564424	1	0.977219	Retinol
ukb-b-6358	462933	Non-cancer illness code, self-reported: stroke	0.00135134	0.00234526	0.564481	1	0.977219	Retinol
finn-b-D3_COAGOTHER	NA	Other coagulation defects	-0.275322	0.477901	0.564542	1	0.977219	Retinol
ebi-a-GCST90017115	14306	Gut microbiota abundance (phylum Lentisphaerae id.2238)	-0.11859	0.205879	0.564603	1	0.977219	Retinol
ukb-a-271	331296	Impedance of leg (left)	-0.0125964	0.0218797	0.564809	1	0.977219	Retinol
ukb-e-5182_CSA	NA	Both eyes present	-3.33886	5.80018	0.564854	1	0.977219	Retinol
ebi-a-GCST90002097	1578	CD11b on CD33+ HLA DR+ CD14dim	0.191252	0.33232	0.564949	1	0.977219	Retinol
ukb-e-104460_CSA	NA	Banana intake	0.298066	0.518048	0.565045	1	0.977219	Retinol
ebi-a-GCST90001797	3592	CD27 on CD20- CD38- B cell	-0.129006	0.224217	0.565048	1	0.977219	Retinol
finn-b-CD2_BENIGN_SKIN_LIP_EXALLC	NA	Benign neoplasm: Skin of lip (all cancers excluded)	0.54512	0.947514	0.565078	1	0.977219	Retinol
finn-b-CD2_BENIGN_SKIN_LIP	NA	Benign neoplasm: Skin of lip	0.54512	0.947514	0.565078	1	0.977219	Retinol
ebi-a-GCST90001557	3395	Terminally Differentiated CD8+ T cell Absolute Count	0.137569	0.239134	0.565103	1	0.977219	Retinol
ukb-e-102120_AFR	NA	Ice-cream intake	-0.124678	0.216759	0.565162	1	0.977219	Retinol
finn-b-G6_ATROPHCIRCUM	NA	Circumscribed brain atrophy	0.524862	0.912523	0.565172	1	0.977219	Retinol
ubm-a-887	7916	NODEamps25 0017	0.0847145	0.14733	0.565291	1	0.977219	Retinol
finn-b-M13_ARTHRITISNAS	NA	Ohter specific/unspecified arthritis	-0.127072	0.220994	0.565291	1	0.977219	Retinol
ukb-a-98	337159	Non-cancer illness code self-reported: hypopituitarism	0.000258916	0.00045039	0.565379	1	0.977219	Retinol
ubm-a-1395	7916	NET100 0239	-0.0883978	0.153775	0.565393	1	0.977219	Retinol
ubm-a-1407	7916	NET100 0251	0.0883978	0.153775	0.565393	1	0.977219	Retinol
ukb-e-102500_AFR	NA	Other savoury snack intake	0.0761694	0.132505	0.565397	1	0.977219	Retinol
ebi-a-GCST90001412	3656	IgD+ CD24+ B cell Absolute Count	0.130203	0.226519	0.565429	1	0.977219	Retinol
ukb-b-15026	463010	Diagnoses - secondary ICD10: M13.99 Arthritis, unspecified (Site unspecified)	-0.000913337	0.00158898	0.56543	1	0.977219	Retinol
ukb-b-4078	64949	Green tea intake	0.681577	1.18622	0.565577	1	0.977219	Retinol
finn-b-L12_CUTLAXSEN	NA	Cutis laxa senilis	-0.799263	1.39134	0.565661	1	0.977219	Retinol
ebi-a-GCST90011314	8956	F_Porphyromonadaceae abundance	-0.0946676	0.164809	0.565693	1	0.977219	Retinol
ukb-b-14372	463010	Operative procedures - main OPCS: G45.9 Unspecified diagnostic fibreoptic endoscopic examination of upper gastrointestinal tract	0.0026968	0.0046956	0.565747	1	0.977219	Retinol
ukb-b-5935	462933	Operation code: shoulder surgery	0.00143238	0.00249475	0.565862	1	0.977219	Retinol
ukb-b-4461	263556	Job involves mainly walking or standing	-0.0172735	0.0300856	0.565871	1	0.977219	Retinol
ubm-a-519	7916	IDP dMRI TBSS ICVF Cingulum cingulate gyrus L	0.0856354	0.149171	0.565918	1	0.977219	Retinol
ubm-a-1684	7916	NET100 0528	0.0893186	0.155617	0.565992	1	0.977219	Retinol
ubm-a-1261	7916	NET100 0105	0.0893186	0.155617	0.565992	1	0.977219	Retinol
finn-b-H7_USEOFEYEANTIALLERGENS	NA	Use of eye-antiallergens (taken as indicator of allergic/atopic conjunctivitis)	-0.0893186	0.155617	0.565992	1	0.977219	Retinol
finn-b-E4_CARCISDR	NA	Carcinoid syndrome	0.626151	1.09116	0.566076	1	0.977219	Retinol
ukb-b-7280	462933	Non-cancer illness code, self-reported: emphysema/chronic bronchitis	0.0013771	0.00240108	0.566283	1	0.977219	Retinol
finn-b-Q17_CONGEN_MALFO_PULMONARY_TRICU_VALVES	NA	Congenital malformations of pulmonary and tricuspid valves	0.778085	1.35727	0.566462	1	0.977219	Retinol
finn-b-I9_NONISCHCARDMYOP	NA	Non-ischemic cardiomyopathy	-0.0828729	0.144567	0.566477	1	0.977219	Retinol
ukb-e-41249_p14_CSA	NA	Methods of admission to hospital (recoded)	0.468416	0.817127	0.566477	1	0.977219	Retinol
ukb-e-20118_p5_MID	NA	Home area population density - urban or rural	0.770534	1.34438	0.566543	1	0.977219	Retinol
ebi-a-GCST90001932	2920	CD127 on CD45RA+ CD4+ T cell	0.144659	0.252394	0.566544	1	0.977219	Retinol
ukb-d-G6_SLEEPAPNO	361194	Sleep apnoea	-0.00104767	0.00182803	0.566567	1	0.977219	Retinol
prot-a-1846	3301	Mitogen-activated protein kinase 13	0.144567	0.252302	0.56665	1	0.977219	Retinol
prot-a-2016	3301	Natural cytotoxicity triggering receptor 3	0.144567	0.252302	0.56665	1	0.977219	Retinol
prot-a-2601	3301	Ribonucleoside-diphosphate reductase large subunit	-0.144567	0.252302	0.56665	1	0.977219	Retinol
prot-a-1355	3301	Hydroxymethylglutaryl-CoA synthase, cytoplasmic	-0.144567	0.252302	0.56665	1	0.977219	Retinol
prot-a-1123	3301	Leucine-rich repeat transmembrane protein FLRT2	0.144567	0.252302	0.56665	1	0.977219	Retinol
prot-a-2089	3301	Mineralocorticoid receptor	0.144567	0.252302	0.56665	1	0.977219	Retinol
ukb-b-6888	64979	Vitamin E	0.0310835	0.0542597	0.566735	1	0.977219	Retinol
met-c-885	21546	Phospholipids in large LDL	0.0594936	0.103895	0.566894	1	0.977219	Retinol
finn-b-CD2_BENIGN_OTHER_NOS	NA	Benign neoplasm of other and unspecified sites	-0.377532	0.6593	0.566898	1	0.977219	Retinol
ukb-a-433	336138	Mouth/teeth dental problems: Dentures	-0.00516405	0.00901972	0.566964	1	0.977219	Retinol
ukb-b-19769	463010	Diagnoses - main ICD10: R06.5 Mouth breathing	-0.000676125	0.00118104	0.566995	1	0.977219	Retinol
ukb-e-3786_CSA	NA	Age asthma diagnosed	-0.208471	0.36418	0.567024	1	0.977219	Retinol
finn-b-AB1_TUBERCU_OTH_ORG	NA	Tuberculosis of other organs	-0.437385	0.764273	0.567126	1	0.977219	Retinol
ukb-e-1050_EAS	NA	Time spend outdoors in summer	-0.260313	0.45488	0.567141	1	0.977219	Retinol
ukb-e-24015_CSA	NA	Sum of road length of major roads within 100m	-0.0585912	0.102394	0.567178	1	0.977219	Retinol
ukb-b-5705	462933	Operation code: cervix surgery	0.000752652	0.00131564	0.567269	1	0.977219	Retinol
finn-b-C3_EYE_ADNEXA_EXALLC	NA	Malignant neoplasm of eye and adnexa (all cancers excluded)	0.633517	1.10773	0.567387	1	0.977219	Retinol
ebi-a-GCST90001418	3656	CD24+ CD27+ B cell Absolute Count	0.13186	0.230571	0.5674	1	0.977219	Retinol
ukb-e-4501_CSA	NA	Non-accidental death in close genetic family	0.257827	0.450921	0.567472	1	0.977219	Retinol
ukb-d-100920_2104	51427	Type milk consumed: wholemilk	-0.00818309	0.0143134	0.567521	1	0.977219	Retinol
ubm-a-950	7916	NET25 0004	0.0883978	0.154696	0.567709	1	0.977219	Retinol
ubm-a-2189	7916	NET100 1033	0.0883978	0.154696	0.567709	1	0.977219	Retinol
ebi-a-GCST90001839	2912	CD3 on Effector Memory CD8+ T cell	-0.145948	0.255617	0.568023	1	0.977219	Retinol
ukb-e-2492_MID	NA	Taking other prescription medications	0.42965	0.75267	0.568112	1	0.977219	Retinol
ukb-b-17336	463010	Diagnoses - secondary ICD10: N81.1 Cystocele	-0.000688462	0.00120614	0.568137	1	0.977219	Retinol
ukb-d-670_2	360088	Type of accommodation lived in: A flat, maisonette or apartment	-0.00374177	0.00655561	0.568153	1	0.977219	Retinol
ukb-e-195_AFR	NA	Cancer, suspected or other	0.42035	0.736464	0.568157	1	0.977219	Retinol
ukb-b-11740	209638	Medication for cholesterol, blood pressure or diabetes: Cholesterol lowering medication	0.00733247	0.0128487	0.568218	1	0.977219	Retinol
ukb-e-30080_MID	NA	Platelet count	-0.226611	0.397145	0.56827	1	0.977219	Retinol
ubm-a-2577	7916	NET100 1421	-0.0893186	0.156538	0.568279	1	0.977219	Retinol
ubm-a-923	7916	NODEamps100 0032	-0.0856354	0.150092	0.568303	1	0.977219	Retinol
ukb-e-20022_AFR	NA	Birth weight	-0.201105	0.352578	0.568417	1	0.977219	Retinol
ukb-b-13532	462933	Non-cancer illness code, self-reported: thyroid problem (not cancer)	-0.000598022	0.00104885	0.568562	1	0.977219	Retinol
finn-b-KRA_PSY_DEVWIDE_EXMORE	NA	Wide developmental disorders (more controls excluded)	-0.475138	0.833333	0.568565	1	0.977219	Retinol
finn-b-F5_MOTOR	NA	Specific developmental disorder of motor function	-0.531308	0.93186	0.56857	1	0.977219	Retinol
ukb-e-recode74_CSA	NA	NA	0.366667	0.643278	0.56868	1	0.977219	Retinol
ukb-b-11725	64949	Types of spreads/sauces consumed: Tomato-based sauce	-0.00669666	0.0117487	0.568684	1	0.977219	Retinol
finn-b-I9_REVACS_EXNONE	NA	Emergency coronary revascularization (for ACS) (no controls excluded)	-0.0902394	0.158379	0.568835	1	0.977219	Retinol
finn-b-I9_REVASC_EXNONE	NA	Coronary revascularization (ANGIO or CABG) (no controls excluded)	-0.0902394	0.158379	0.568835	1	0.977219	Retinol
ukb-e-3077_AFR	NA	Seating box height	-0.465285	0.816759	0.568899	1	0.977219	Retinol
finn-b-C3_LYMPHNODES_SECONDARY_NAS_EXALLC	NA	Secondary and unspecified malignant neoplasm of lymph nodes (all cancers excluded)	-0.255985	0.449355	0.5689	1	0.977219	Retinol
ukb-a-365	110099	Pulse wave peak to peak time	0.0238648	0.0418937	0.568914	1	0.977219	Retinol
ubm-a-922	7916	NODEamps100 0031	0.0828729	0.145488	0.568935	1	0.977219	Retinol
ukb-e-2060_EAS	NA	Frequency of unenthusiasm / disinterest in last 2 weeks	-0.252855	0.444015	0.569035	1	0.977219	Retinol
prot-a-10	3301	Histo-blood group ABO system transferase	0.143646	0.252302	0.569123	1	0.977219	Retinol
prot-a-1193	3301	Growth/differentiation factor 11	-0.143646	0.252302	0.569123	1	0.977219	Retinol
prot-a-3096	3301	TNF receptor-associated factor 4	-0.143646	0.252302	0.569123	1	0.977219	Retinol
prot-a-996	3301	Protein eva-1 homolog C	0.143646	0.252302	0.569123	1	0.977219	Retinol
prot-a-1548	3301	Inositol monophosphatase 3	0.143646	0.252302	0.569123	1	0.977219	Retinol
prot-a-845	3301	DnaJ homolog subfamily C member 17	-0.143646	0.252302	0.569123	1	0.977219	Retinol
prot-a-2185	3301	Alpha-parvin	0.143646	0.252302	0.569123	1	0.977219	Retinol
prot-a-1669	3301	NKG2-A/NKG2-B type II integral membrane protein	0.143646	0.252302	0.569123	1	0.977219	Retinol
prot-a-2215	3301	Programmed cell death 1 ligand 2	-0.143646	0.252302	0.569123	1	0.977219	Retinol
finn-b-R18_OTHER_SYMPTOMS_SIGNS_INVOLVI_COGNITIVE_FUNCTIONS_AWARE	NA	Other symptoms and signs involving cognitive functions and awareness	-0.0985267	0.173112	0.569255	1	0.977219	Retinol
finn-b-E4_LACTONAS	NA	Lactose intolerance, other/unspecified	-0.406077	0.713628	0.569334	1	0.977219	Retinol
ukb-e-1060_EAS	NA	Time spent outdoors in winter	-0.226796	0.398619	0.569388	1	0.977219	Retinol
ebi-a-GCST90002024	2910	CD4 on naive CD4+ T cell	-0.146133	0.256906	0.56948	1	0.977219	Retinol
ukb-e-1389_EAS	NA	Pork intake	-0.258287	0.454328	0.569693	1	0.977219	Retinol
finn-b-L12_ULCERLOWLIMB	NA	Ulcer of lower limb, not elsewhere classified	-0.203499	0.358195	0.569951	1	0.977219	Retinol
ubm-a-1519	7916	NET100 0363	-0.0883978	0.155617	0.570003	1	0.977219	Retinol
ubm-a-2596	7916	NET100 1440	0.0883978	0.155617	0.570003	1	0.977219	Retinol
ukb-d-22601_21313058	89866	Job coding: it strategy or planning professional, computer consultant, software consultant	-0.00371033	0.00653192	0.570014	1	0.977219	Retinol
ebi-a-GCST90001964	2872	FSC-A on plasmacytoid Dendritic Cell	-0.143831	0.253315	0.570175	1	0.977219	Retinol
ukb-b-7754	462933	Treatment/medication code: serevent 25mcg inhaler	0.000603961	0.00106379	0.57021	1	0.977219	Retinol
finn-b-M13_PATELLARTEND	NA	Patellar tendinitis	-0.544199	0.958564	0.570223	1	0.977219	Retinol
ebi-a-GCST90011721	8956	TestASV_45 (Clostridiales) prevalence	-0.312808	0.551003	0.570234	1	0.977219	Retinol
ebi-a-GCST90010293	1313	CD2-associated protein levels	0.20967	0.369334	0.57024	1	0.977219	Retinol
finn-b-L12_FOODDERMAT	NA	Dermatitis due to ingested food	-0.383057	0.674954	0.570354	1	0.977219	Retinol
bbj-a-153	NA	Type 2 diabetes	-0.0881284	0.155293	0.570376	1	0.977219	Retinol
finn-b-PDSTRICT	NA	Parkinson's disease, strict definition	0.189687	0.334254	0.570379	1	0.977219	Retinol
ukb-d-20417	33301	Tense, sore, or aching muscles during worst period of anxiety	-0.0209971	0.037002	0.570402	1	0.977219	Retinol
met-d-S_LDL_CE	NA	Cholesteryl esters in small LDL	-0.0231666	0.0408276	0.570426	1	0.977219	Retinol
ukb-e-103200_AFR	NA	Prawns intake	-0.102394	0.180479	0.570478	1	0.977219	Retinol
met-c-938	24922	Tyrosine	-0.0556446	0.0981031	0.570575	1	0.977219	Retinol
ebi-a-GCST90001968	3112	FSC-A on B cell	-0.140424	0.247606	0.570629	1	0.977219	Retinol
finn-b-L12_PEMPHIGOID_BULL	NA	Bullous pemphigoid	0.536832	0.946593	0.570632	1	0.977219	Retinol
ukb-a-340	204240	Hearing aid user	-0.00383954	0.00677024	0.570633	1	0.977219	Retinol
ukb-b-11161	461113	Mouth/teeth dental problems: Painful gums	0.00195415	0.00344644	0.57071	1	0.977219	Retinol
ukb-e-20090_p2_AFR	NA	Type of fat/oil used in cooking	0.490608	0.865285	0.570721	1	0.977219	Retinol
finn-b-R18_RETEN_URINE	NA	Retention of urine	-0.116943	0.206262	0.570738	1	0.977219	Retinol
ukb-e-Z92_AFR	NA	Z92 Personal history of medical treatment	-0.399079	0.703959	0.570778	1	0.977219	Retinol
finn-b-C3_THYROID_GLAND_EXALLC	NA	Malignant neoplasm of thyroid gland (all cancers excluded)	0.258748	0.456722	0.571032	1	0.977219	Retinol
ukb-b-10807	423217	Illnesses of mother: Severe depression	-0.00304145	0.00536991	0.57113	1	0.977219	Retinol
ukb-b-9130	461857	Pain type(s) experienced in last month: None of the above	0.00568599	0.0100411	0.571208	1	0.977219	Retinol
ukb-b-4024	424977	Illnesses of mother: Stroke	-0.00425307	0.0075127	0.571314	1	0.977219	Retinol
ebi-a-GCST90001442	3656	CD24+ CD27+ B cell %lymphocyte	0.129006	0.227901	0.571353	1	0.977219	Retinol
ubm-a-1806	7916	NET100 0650	-0.088221	0.155856	0.571366	1	0.977219	Retinol
ukb-e-41249_p6_MID	NA	Methods of admission to hospital (recoded)	0.428729	0.757551	0.571434	1	0.977219	Retinol
finn-b-L12_OTHERDISSKINANDSUBCUTIS	NA	Other disorders of skin and subcutaneous tissue, not elsewhere classified	-0.17035	0.301105	0.571564	1	0.977219	Retinol
prot-a-1438	3301	Interferon omega-1	-0.142726	0.252302	0.571602	1	0.977219	Retinol
prot-a-212	3301	Beta-1,4-glucuronyltransferase 1	0.142726	0.252302	0.571602	1	0.977219	Retinol
prot-a-1079	3301	Fc receptor-like protein 1	0.142726	0.252302	0.571602	1	0.977219	Retinol
prot-a-1176	3301	Glyceraldehyde-3-phosphate dehydrogenase, testis-specific	0.142726	0.252302	0.571602	1	0.977219	Retinol
prot-a-1919	3301	Matrilysin	0.142726	0.252302	0.571602	1	0.977219	Retinol
prot-a-266	3301	Bactericidal permeability-increasing protein	-0.142726	0.252302	0.571602	1	0.977219	Retinol
prot-a-721	3301	Cathepsin F	0.142726	0.252302	0.571602	1	0.977219	Retinol
prot-a-3042	3301	Tumor necrosis factor receptor superfamily member 14	0.142726	0.252302	0.571602	1	0.977219	Retinol
prot-a-1054	3301	Prolyl endopeptidase FAP	0.142726	0.252302	0.571602	1	0.977219	Retinol
prot-a-3223	3301	WAP four-disulfide core domain protein 13	0.142726	0.252302	0.571602	1	0.977219	Retinol
prot-a-1783	3301	Leucine-rich PPR motif-containing protein, mitochondrial	0.142726	0.252302	0.571602	1	0.977219	Retinol
prot-a-2697	3301	Glia-derived nexin	0.142726	0.252302	0.571602	1	0.977219	Retinol
prot-a-2746	3301	Urea transporter 1	0.142726	0.252302	0.571602	1	0.977219	Retinol
finn-b-CD2_BENIGN_OTHER_NOS_EXALLC	NA	Benign neoplasm of other and unspecified sites (all cancers excluded)	-0.372928	0.6593	0.571637	1	0.977219	Retinol
ebi-a-GCST90012112	230454	Total testosterone levels	-0.015638	0.0276546	0.57175	1	0.977219	Retinol
ubm-a-442	7916	IDP dMRI TBSS L3 Corticospinal tract R	-0.087477	0.154696	0.57175	1	0.977219	Retinol
ubm-a-978	7916	NET25 0032	-0.087477	0.154696	0.57175	1	0.977219	Retinol
ubm-a-1649	7916	NET100 0493	0.087477	0.154696	0.57175	1	0.977219	Retinol
ukb-b-4001	462933	Operation code: prostate operation	0.00055258	0.000977238	0.571767	1	0.977219	Retinol
ebi-a-GCST004600	172378	Eosinophil percentage of white cells	0.020118	0.0355795	0.571775	1	0.977219	Retinol
ukb-e-1468_p1_MID	NA	Cereal type	0.624678	1.10497	0.571847	1	0.977219	Retinol
ukb-d-22617_2131	91149	Job SOC coding: IT strategy and planning professionals	-0.00368385	0.00651678	0.571879	1	0.977219	Retinol
ebi-a-GCST90012012	21758	kallikrein-11 levels	0.107735	0.190608	0.571926	1	0.977219	Retinol
ubm-a-338	7916	IDP dMRI TBSS MO Tapetum R	-0.0883978	0.156538	0.572274	1	0.977219	Retinol
ubm-a-1112	7916	NET25 0166	-0.0883978	0.156538	0.572274	1	0.977219	Retinol
ukb-e-52_p12_AFR	NA	Month of birth	-0.35442	0.627716	0.572334	1	0.977219	Retinol
finn-b-F5_DELUSIO	NA	Persistent delusional disorders	-0.225599	0.399632	0.572403	1	0.977219	Retinol
ukb-e-41245_p41_CSA	NA	Main speciality of consultant (recoded)	0.433794	0.768508	0.57244	1	0.977219	Retinol
ukb-b-3444	444055	Treatment speciality of consultant (recoded): Endocrinology	0.000700177	0.00124062	0.572497	1	0.977219	Retinol
ukb-b-7478	461026	Hand grip strength (left)	0.00827863	0.0146708	0.572555	1	0.977219	Retinol
ebi-a-GCST90010285	1313	Amyloid-like protein 1 levels	0.211564	0.375137	0.572778	1	0.977219	Retinol
ukb-d-22619_0	91149	Breathing problems responsible for leaving job: No	0.00617101	0.0109445	0.572858	1	0.977219	Retinol
finn-b-H7_VITREOUS	NA	Disorders of vitreous body and globe	0.0976059	0.173112	0.57287	1	0.977219	Retinol
ebi-a-GCST90001463	3410	CD62L- Dendritic Cell %Dendritic Cell	0.135912	0.241068	0.572898	1	0.977219	Retinol
ukb-e-30790_EAS	NA	Lipoprotein A	-0.235267	0.417311	0.572912	1	0.977219	Retinol
ubm-a-3131	7916	a2009s rh S postcentral thickness	0.0773481	0.137201	0.572919	1	0.977219	Retinol
ukb-b-3828	64949	Types of spread used on bread/crackers: Normal fat polyunsaturated margarine on bread/crackers	-0.00576744	0.0102309	0.572941	1	0.977219	Retinol
ubm-a-1231	7916	NET100 0075	0.0856354	0.151934	0.573002	1	0.977219	Retinol
finn-b-O15_PLAC_PREMAT_SEPAR	NA	Premature separation of placenta [abruptio placentae]	-0.461326	0.8186	0.573057	1	0.977219	Retinol
ukb-e-21000_p10_CSA	NA	Ethnic background	0.294751	0.523112	0.573124	1	0.977219	Retinol
ebi-a-GCST90001420	3656	IgD- CD38+ B cell Absolute Count	0.124033	0.220166	0.573188	1	0.977219	Retinol
finn-b-F5_PSYCH	NA	Psychiatric diseases	0.0451197	0.0801105	0.573286	1	0.977219	Retinol
ebi-a-GCST90010338	1309	Eosinophil cationic protein levels	0.210595	0.373948	0.573321	1	0.977219	Retinol
ubm-a-3070	7916	a2009s rh G&S cingul-Ant thickness	0.0782689	0.139042	0.573494	1	0.977219	Retinol
ubm-a-2310	7916	NET100 1154	-0.0865562	0.153775	0.573521	1	0.977219	Retinol
ukb-b-15338	463010	PCT where patients GP was registered: HARTLEPOOL PCT	-0.000572006	0.00101634	0.573562	1	0.977219	Retinol
ebi-a-GCST90002078	3112	SSC-A on granulocyte	0.139595	0.248066	0.573617	1	0.977219	Retinol
ukb-b-9708	463010	Diagnoses - main ICD10: M79.66 Pain in limb (Lower leg)	0.00069709	0.00123891	0.573665	1	0.977219	Retinol
ukb-e-recode371_CSA	NA	NA	0.19825	0.352394	0.57372	1	0.977219	Retinol
ukb-d-K59	361194	Diagnoses - main ICD10: K59 Other functional intestinal disorders	-0.00137955	0.00245219	0.573722	1	0.977219	Retinol
ieu-a-1044	12677	Caudate volume	30.4576	54.1602	0.573869	1	0.977219	Retinol
ukb-e-6152_p6_EAS	NA	Blood clot, DVT, bronchitis, emphysema, asthma, rhinitis, eczema, allergy diagnosed by doctor	0.540608	0.961326	0.573873	1	0.977219	Retinol
ukb-e-5262_EAS	NA	Intra-ocular pressure, corneal-compensated (left)	-0.439411	0.781492	0.573931	1	0.977219	Retinol
ebi-a-GCST90011511	8956	TestASV_33 (Paraprevotella) abundance	-0.354886	0.63118	0.57394	1	0.977219	Retinol
ukb-e-100500_AFR	NA	Intake of artificial sweetener added to tea	-0.18186	0.323481	0.573981	1	0.977219	Retinol
ubm-a-2244	7916	NET100 1088	-0.087477	0.155617	0.574027	1	0.977219	Retinol
ubm-a-1586	7916	NET100 0430	-0.087477	0.155617	0.574027	1	0.977219	Retinol
ubm-a-2242	7916	NET100 1086	0.087477	0.155617	0.574027	1	0.977219	Retinol
prot-a-1310	3301	Hepatitis A virus cellular receptor 1	0.141805	0.252302	0.574086	1	0.977219	Retinol
prot-a-207	3301	Axin-2	0.141805	0.252302	0.574086	1	0.977219	Retinol
prot-a-3078	3301	Torsin-1A-interacting protein 2	-0.141805	0.252302	0.574086	1	0.977219	Retinol
prot-a-2426	3301	Prostaglandin-H2 D-isomerase	0.141805	0.252302	0.574086	1	0.977219	Retinol
prot-a-2571	3301	E3 ubiquitin-protein ligase RNF34	0.141805	0.252302	0.574086	1	0.977219	Retinol
prot-a-3108	3301	Testis-specific serine/threonine-protein kinase 2	0.141805	0.252302	0.574086	1	0.977219	Retinol
prot-a-276	3301	ADP-ribosyl cyclase/cyclic ADP-ribose hydrolase 2	-0.141805	0.252302	0.574086	1	0.977219	Retinol
prot-a-2515	3301	Regenerating islet-derived protein 4	-0.141805	0.252302	0.574086	1	0.977219	Retinol
prot-a-2783	3301	Submaxillary gland androgen-regulated protein 3B	0.141805	0.252302	0.574086	1	0.977219	Retinol
prot-a-1579	3301	IST1 homolog	-0.141805	0.252302	0.574086	1	0.977219	Retinol
prot-a-2194	3301	Protocadherin-10	-0.141805	0.252302	0.574086	1	0.977219	Retinol
ukb-b-203	463010	Diagnoses - main ICD10: Z12.1 Special screening examination for neoplasm of intestinal tract	0.00094232	0.00167696	0.57417	1	0.977219	Retinol
ukb-e-recode124_CSA	NA	NA	0.519982	0.925414	0.574191	1	0.977219	Retinol
finn-b-KRA_PSY_MOTOR	NA	Motor disorders	-0.52302	0.930939	0.574239	1	0.977219	Retinol
ukb-b-5948	463010	Diagnoses - main ICD10: R35 Polyuria	-0.000753983	0.00134208	0.574252	1	0.977219	Retinol
ukb-a-327	82755	Type of tobacco previously smoked: Cigars or pipes	-0.00567852	0.0101097	0.574326	1	0.977219	Retinol
ubm-a-2920	7916	a2009s rh S precentral-inf-part area	-0.0755064	0.134438	0.574359	1	0.977219	Retinol
ubm-a-2955	7916	DKTatlas lh supramarginal thickness	0.0755064	0.134438	0.574359	1	0.977219	Retinol
ebi-a-GCST90001889	2920	CD28 on activated & secreting CD4 regulatory T cell	-0.137569	0.245212	0.574783	1	0.977219	Retinol
ukb-e-24019_CSA	NA	Particulate matter air pollution (pm10); 2007	-0.0737661	0.131492	0.574801	1	0.977219	Retinol
ukb-d-XIV_GENITOURINARY	361194	Diseases of the genitourinary system	-0.00512423	0.00913564	0.574862	1	0.977219	Retinol
ukb-e-459_AFR	NA	Other disorders of circulatory system	-0.441068	0.786556	0.574962	1	0.977219	Retinol
ukb-b-19060	280546	Hearing aid user	-0.0032257	0.0057558	0.575189	1	0.977219	Retinol
ukb-b-266	102466	Current eye infection	0.00253853	0.00452969	0.575193	1	0.977219	Retinol
ukb-b-744	463010	Operative procedures - secondary OPCS: Z49.4 Skin of back	-0.00118145	0.00210848	0.575254	1	0.977219	Retinol
ebi-a-GCST90010131	1047	Gastrotropin levels	0.225722	0.402873	0.575288	1	0.977219	Retinol
ubm-a-486	7916	IDP dMRI TBSS ICVF Genu of corpus callosum	0.0856354	0.152855	0.575315	1	0.977219	Retinol
ukb-d-22617_1112	91149	Job SOC coding: Directors and chief executives of major organisations	0.0044534	0.00795238	0.575474	1	0.977219	Retinol
finn-b-K11_PERITONITIS	NA	Acute peritonitis	0.257827	0.460405	0.575479	1	0.977219	Retinol
ebi-a-GCST005921	314278	Family history of Alzheimer's disease	0.0515654	0.092081	0.575479	1	0.977219	Retinol
ukb-b-19931	64942	Powdered/instant soup intake	-0.00941657	0.0168204	0.575596	1	0.977219	Retinol
finn-b-D3_ALLERGPURPURA	NA	Allergic purpura	0.361878	0.646409	0.575596	1	0.977219	Retinol
ukb-e-398_MID	NA	Number of correct matches in round	0.174309	0.311418	0.575665	1	0.977219	Retinol
ukb-d-D23	361194	Diagnoses - main ICD10: D23 Other benign neoplasms of skin	-0.00122228	0.00218378	0.575678	1	0.977219	Retinol
ubm-a-178	7916	IDP SWI T2star left accumbens	-0.0865562	0.154696	0.575804	1	0.977219	Retinol
ubm-a-2231	7916	NET100 1075	0.0865562	0.154696	0.575804	1	0.977219	Retinol
ukb-e-20107_p13_CSA	NA	Illnesses of father	-0.214365	0.383149	0.575834	1	0.977219	Retinol
finn-b-I9_HEARTFAIL_EXNONE	NA	Heart failure,strict (no controls excluded)	-0.0782689	0.139963	0.576018	1	0.977219	Retinol
finn-b-KRA_PSY_DEVWIDE	NA	Wide developmental disorders	-0.396869	0.709945	0.576152	1	0.977219	Retinol
ukb-a-574	337199	Diagnoses - main ICD10: N20 Calculus of kidney and ureter	-0.0011365	0.0020331	0.576163	1	0.977219	Retinol
ebi-a-GCST90000437	982	4E-BP1 levels	-0.270994	0.484807	0.576179	1	0.977219	Retinol
ebi-a-GCST90001726	3645	CD19 on IgD+ CD38- B cell	0.127993	0.229006	0.576226	1	0.977219	Retinol
finn-b-M13_PSORIARTH	NA	Psoriatic arthropathies	0.205341	0.367403	0.576232	1	0.977219	Retinol
ukb-b-1567	463010	Operative procedures - secondary OPCS: Z94.3 Left sided operation	-0.00459222	0.00821736	0.576268	1	0.977219	Retinol
ukb-e-1883_AFR	NA	Number of full sisters	-0.0772376	0.138214	0.576279	1	0.977219	Retinol
ubm-a-2535	7916	NET100 1379	-0.087477	0.156538	0.576282	1	0.977219	Retinol
ubm-a-2576	7916	NET100 1420	-0.087477	0.156538	0.576282	1	0.977219	Retinol
ukb-d-K08	361194	Diagnoses - main ICD10: K08 Other disorders of teeth and supporting structures	-0.000949328	0.0016989	0.576304	1	0.977219	Retinol
ebi-a-GCST90001583	3629	Monocyte Absolute Count	-0.125322	0.224309	0.576365	1	0.977219	Retinol
finn-b-M13_ANKYLOSPON_STRICT	NA	Ankylosing spondylitis, strict definition	0.315838	0.565378	0.576413	1	0.977219	Retinol
ukb-b-8201	462933	Non-cancer illness code, self-reported: joint disorder	0.00079122	0.0014166	0.57648	1	0.977219	Retinol
ukb-b-12912	64946	Snackpot intake	-0.0020864	0.0037363	0.576562	1	0.977219	Retinol
prot-a-731	3301	cubilin	0.140884	0.252302	0.576575	1	0.977219	Retinol
prot-a-2370	3301	Protein kinase C beta type (splice variant beta-II)	-0.140884	0.252302	0.576575	1	0.977219	Retinol
prot-a-780	3301	Deformed epidermal autoregulatory factor 1 homolog	0.140884	0.252302	0.576575	1	0.977219	Retinol
prot-a-3098	3301	Triggering receptor expressed on myeloid cells 1	-0.140884	0.252302	0.576575	1	0.977219	Retinol
prot-a-668	3301	Cytokine receptor-like factor 2	0.140884	0.252302	0.576575	1	0.977219	Retinol
prot-a-549	3301	Chordin-like protein 2	-0.140884	0.252302	0.576575	1	0.977219	Retinol
prot-a-1808	3301	Lactotransferrin	0.140884	0.252302	0.576575	1	0.977219	Retinol
prot-a-130	3301	Apolipoprotein D	0.140884	0.252302	0.576575	1	0.977219	Retinol
prot-a-2620	3301	Protein S100-A6	-0.140884	0.252302	0.576575	1	0.977219	Retinol
prot-a-1864	3301	Methylmalonyl-CoA epimerase, mitochondrial	0.140884	0.252302	0.576575	1	0.977219	Retinol
finn-b-Z21_OTHER_MEDICAL_CARE	NA	Other medical care	0.127993	0.229282	0.576685	1	0.977219	Retinol
ukb-e-2724_AFR	NA	Had menopause	0.443278	0.794107	0.576701	1	0.977219	Retinol
ukb-b-12205	69537	Chest pain felt during physical activity	0.0115586	0.0207256	0.577053	1	0.977219	Retinol
ukb-e-2744_AFR	NA	Birth weight of first child	-0.112155	0.201105	0.577055	1	0.977219	Retinol
met-d-M_LDL_FC	NA	Free cholesterol in medium LDL	0.02273	0.0407586	0.577067	1	0.977219	Retinol
finn-b-AD_LO	NA	Alzheimer<c3><95>s disease (Late onset)	-0.164825	0.29558	0.577095	1	0.977219	Retinol
ukb-b-16207	462013	Blood clot, DVT, bronchitis, emphysema, asthma, rhinitis, eczema, allergy diagnosed by doctor: Emphysema/chronic bronchitis	0.00148031	0.00265499	0.577146	1	0.977219	Retinol
met-c-851	15723	Average number of double bonds in a fatty acid chain	0.0673204	0.120773	0.577247	1	0.977219	Retinol
ukb-e-5057_EAS	NA	Number of older siblings	-0.330018	0.592173	0.577322	1	0.977219	Retinol
ukb-e-21002_CSA	NA	Weight	-0.0728269	0.130755	0.577547	1	0.977219	Retinol
ubm-a-1080	7916	NET25 0134	0.0856354	0.153775	0.577605	1	0.977219	Retinol
ukb-b-20038	463010	Diagnoses - main ICD10: Z13.8 Special screening examination for other specified diseases and disorders	-0.000592855	0.00106459	0.577607	1	0.977219	Retinol
ukb-b-15761	462933	Treatment/medication code: bricanyl 250mcg inhaler	-0.000540434	0.000970589	0.577657	1	0.977219	Retinol
ukb-e-874_p1_MID	NA	Duration of walks	-0.240608	0.43232	0.577835	1	0.977219	Retinol
finn-b-H8_VESTIFUNCNAS	NA	Other/unspecified disorders of vestibular function	0.390424	0.701657	0.577917	1	0.977219	Retinol
finn-b-I9_OTHARR_EXNONE	NA	Other arrhytmias (no controls excluded)	0.072744	0.130755	0.57798	1	0.977219	Retinol
ukb-b-5447	146218	Heel broadband ultrasound attenuation (left)	0.0187169	0.0336499	0.578057	1	0.977219	Retinol
ubm-a-972	7916	NET25 0026	-0.0865562	0.155617	0.578065	1	0.977219	Retinol
ubm-a-1759	7916	NET100 0603	-0.0865562	0.155617	0.578065	1	0.977219	Retinol
ukb-e-recode191_CSA	NA	NA	-0.314641	0.565746	0.578107	1	0.977219	Retinol
ukb-e-30530_EAS	NA	Sodium in urine	-0.251105	0.451565	0.578158	1	0.977219	Retinol
ukb-d-M84	361194	Diagnoses - main ICD10: M84 Disorders of continuity of bone	0.000718024	0.00129174	0.578308	1	0.977219	Retinol
ebi-a-GCST90002011	3611	CD64 on CD14+ CD16+ monocyte	0.128361	0.230939	0.578333	1	0.977219	Retinol
ebi-a-GCST90001685	3440	CD28- CD8+ T cell %T cell	0.126611	0.227808	0.578361	1	0.977219	Retinol
ukb-e-104020_AFR	NA	Fried potatoes intake	0.220994	0.397698	0.578427	1	0.977219	Retinol
ubm-a-2978	7916	a2009s lh G occipital sup thickness	0.0828729	0.149171	0.578515	1	0.977219	Retinol
ubm-a-78	7916	IDP T1 FAST ROIs L subcallosal cortex	0.0598527	0.107735	0.578515	1	0.977219	Retinol
bbj-a-62	NA	Menarche	0.092081	0.165746	0.578515	1	0.977219	Retinol
ukb-e-20111_p14_MID	NA	Illnesses of siblings	-0.577901	1.04052	0.578622	1	0.977219	Retinol
ebi-a-GCST90011466	8956	OTU99_58 (Bacteroides) abundance	0.182559	0.328895	0.578849	1	0.977219	Retinol
finn-b-I9_DISCER	NA	Dissection of cerebral arteries, nonruptured	-0.797422	1.43738	0.57905	1	0.977219	Retinol
prot-a-1913	3301	Collagenase 3	0.139963	0.252302	0.579069	1	0.977219	Retinol
prot-a-1390	3301	Oxidoreductase HTATIP2	0.139963	0.252302	0.579069	1	0.977219	Retinol
prot-a-2762	3301	Orphan sodium- and chloride-dependent neurotransmitter transporter NTT5	-0.139963	0.252302	0.579069	1	0.977219	Retinol
prot-a-692	3301	alpha-S1-casein	0.139963	0.252302	0.579069	1	0.977219	Retinol
prot-a-2531	3301	Regulatory factor X-associated protein	0.139963	0.252302	0.579069	1	0.977219	Retinol
prot-a-1858	3301	Matrilin-3	-0.139963	0.252302	0.579069	1	0.977219	Retinol
prot-a-3133	3301	PolyUbiquitin K48-linked	0.139963	0.252302	0.579069	1	0.977219	Retinol
prot-a-1426	3301	Interferon alpha/beta receptor 1	0.139963	0.252302	0.579069	1	0.977219	Retinol
prot-a-2944	3301	Angiopoietin-1 receptor, soluble	0.139963	0.252302	0.579069	1	0.977219	Retinol
prot-a-3213	3301	Vesicle transport through interaction with t-SNAREs homolog 1B	0.139963	0.252302	0.579069	1	0.977219	Retinol
prot-a-2462	3301	Glycogen phosphorylase, liver form	0.139963	0.252302	0.579069	1	0.977219	Retinol
prot-a-732	3301	Cullin-3	-0.139963	0.252302	0.579069	1	0.977219	Retinol
prot-a-1021	3301	Protein FAM107B	-0.139963	0.252302	0.579069	1	0.977219	Retinol
prot-a-2238	3301	p53 and DNA damage-regulated protein 1	0.139963	0.252302	0.579069	1	0.977219	Retinol
prot-a-9	3301	Actin-binding LIM protein 3	-0.139963	0.252302	0.579069	1	0.977219	Retinol
prot-a-3178	3301	Vesicle transport protein USE1	-0.139963	0.252302	0.579069	1	0.977219	Retinol
ukb-e-20003_p101_AFR	NA	Treatment/medication code	0.540424	0.974217	0.579082	1	0.977219	Retinol
ukb-b-6400	463010	PCT where patients GP was registered: CALDERDALE PCT	0.000711103	0.00128214	0.579152	1	0.977219	Retinol
ukb-a-556	337199	Diagnoses - main ICD10: K60 Fissure and fistula of anal and rectal regions	0.00091118	0.00164297	0.579174	1	0.977219	Retinol
finn-b-DRUGADVERS_TREMOR	NA	Drug-induced tremor	0.819521	1.4779	0.579225	1	0.977219	Retinol
finn-b-GENERALI_SKIN_ERUPT_DRUGS_MEDICAM	NA	Generalized skin eruption due to drugs and medicaments	0.356354	0.642726	0.579277	1	0.977219	Retinol
ukb-e-6138_p2_MID	NA	Qualifications	-0.558011	1.00645	0.57928	1	0.977219	Retinol
finn-b-N14_FEMGENPAIN	NA	Pain and other conditions associated with female genital organs and menstrual cycle	-0.140884	0.254144	0.579341	1	0.977219	Retinol
ukb-b-2307	463010	Diagnoses - main ICD10: C50.9 Breast, unspecified	-0.00130984	0.00236297	0.579359	1	0.977219	Retinol
ukb-e-102800_CSA	NA	Cheese consumers	-0.469061	0.846225	0.579375	1	0.977219	Retinol
ukb-a-334	326816	Potassium in urine	0.0133554	0.0240968	0.579414	1	0.977219	Retinol
finn-b-H8_MIDDLEADDH	NA	Adhesive middle ear disease	-0.508287	0.917127	0.57943	1	0.977219	Retinol
ukb-e-1528_AFR	NA	Water intake	0.0696593	0.125691	0.579433	1	0.977219	Retinol
finn-b-M13_REACTARTH	NA	Reactive arthropathies	-0.202578	0.365562	0.579472	1	0.977219	Retinol
ebi-a-GCST006675	2337	Peak insulin response (BMI and insulin secretion adjusted)	0.160221	0.289134	0.579483	1	0.977219	Retinol
finn-b-L12_PSORI_PUSTUPALM	NA	Pustulosis palmaris et plantaris	-0.339779	0.61326	0.579542	1	0.977219	Retinol
finn-b-I9_AF_REIMB	NA	Atrial fibrillation and flutter with reimbursement	-0.104052	0.187845	0.579633	1	0.977219	Retinol
ebi-a-GCST90001933	3435	CD25 on CD45RA- CD4 not regulatory T cell	-0.131676	0.237753	0.579692	1	0.977219	Retinol
finn-b-KRA_PSY_CHILDSOC_EXMORE	NA	Social disorders starting during childhood or adolecense (more controls excluded)	-0.764273	1.38029	0.579782	1	0.977219	Retinol
ukb-b-16635	64949	Types of spreads/sauces consumed: Yeast extract	0.00653829	0.0118099	0.579835	1	0.977219	Retinol
ubm-a-1964	7916	NET100 0808	-0.0856354	0.154696	0.579872	1	0.977219	Retinol
ubm-a-183	7916	IDP tfMRI 90th-percentile zstat shapes	-0.0856354	0.154696	0.579872	1	0.977219	Retinol
ubm-a-2069	7916	NET100 0913	0.0856354	0.154696	0.579872	1	0.977219	Retinol
ubm-a-2393	7916	NET100 1237	-0.0856354	0.154696	0.579872	1	0.977219	Retinol
ebi-a-GCST90010297	1279	Chordin-like protein 2 levels	0.206631	0.37348	0.580087	1	0.977219	Retinol
finn-b-E4_ACROMEG	NA	Acromegaly and pituitary gigantism	-0.72744	1.31492	0.580112	1	0.977219	Retinol
ebi-a-GCST90001452	3017	CD11c+ CD62L- monocyte Absolute Count	-0.133057	0.240516	0.580116	1	0.977219	Retinol
ukb-e-5157_CSA	NA	6mm asymmetry index (left)	0.171915	0.310773	0.580137	1	0.977219	Retinol
ukb-e-535_CSA	NA	Gastritis and duodenitis	-0.274586	0.496409	0.580165	1	0.977219	Retinol
ukb-b-18009	249710	Medication for cholesterol, blood pressure, diabetes, or take exogenous hormones: Blood pressure medication	0.00580806	0.0105026	0.580255	1	0.977219	Retinol
ukb-b-15528	463010	PCT where patients GP was registered: OLDHAM PCT	0.000854157	0.00154482	0.58032	1	0.977219	Retinol
ukb-e-2335_MID	NA	Chest pain or discomfort	0.477532	0.86372	0.580347	1	0.977219	Retinol
ukb-b-9841	463010	Diagnoses - secondary ICD10: Z88.1 Personal history of allergy to other antibiotic agents	-0.000771849	0.00139617	0.580378	1	0.977219	Retinol
ukb-b-12234	462933	Operation code: cystectomy	-0.000823714	0.00149024	0.580442	1	0.977219	Retinol
ieu-a-1165	37954	Breast cancer (Survival)	-0.174504	0.31571	0.580445	1	0.977219	Retinol
ukb-e-recode232_CSA	NA	NA	-0.39512	0.714917	0.580483	1	0.977219	Retinol
ubm-a-3004	7916	a2009s lh S cingul-Marginalis thickness	-0.0773481	0.139963	0.580516	1	0.977219	Retinol
ebi-a-GCST90012009	21758	Galectin-3 levels	0.058011	0.104972	0.580516	1	0.977219	Retinol
ukb-e-134_p1_CSA	NA	Number of self-reported cancers	-0.0332136	0.0601289	0.580692	1	0.977219	Retinol
ebi-a-GCST90017111	14306	Gut microbiota abundance (phylum Bacteroidetes id.905)	-0.0566357	0.102589	0.580905	1	0.977219	Retinol
ebi-a-GCST90011730	8956	TestASV_9 (Alistipes) prevalence	-0.225461	0.408452	0.580955	1	0.977219	Retinol
ubm-a-35	7916	IDP T1 FAST ROIs R inf front gyrus parstri	0.0782689	0.141805	0.580984	1	0.977219	Retinol
finn-b-P16_INFECTIONS_SPECIFIC_PERINA_PERIOD	NA	Infections specific to the perinatal period	0.748619	1.35635	0.580993	1	0.977219	Retinol
ukb-d-T82	361194	Diagnoses - main ICD10: T82 Complications of cardiac and vascular prosthetic devices, implants and grafts	0.000741693	0.00134384	0.581002	1	0.977219	Retinol
ukb-b-13743	463010	PCT where patients GP was registered: NOT KNOWN	0.00225327	0.00408431	0.581161	1	0.977219	Retinol
ebi-a-GCST90001967	3112	FSC-A on CD14+ monocyte	0.137385	0.249079	0.581242	1	0.977219	Retinol
ebi-a-GCST90010275	1323	Urokinase plasminogen activator surface receptor levels	-0.205568	0.372703	0.58125	1	0.977219	Retinol
ubm-a-791	7916	IDP dMRI ProbtrackX ICVF ar r	0.0837937	0.151934	0.581281	1	0.977219	Retinol
ubm-a-2716	7916	DKTatlas lh caudalmiddlefrontal area	-0.0690608	0.12523	0.581311	1	0.977219	Retinol
finn-b-CD2_BENIGN_BONE_SCAPULA_LONG_UPPER_EXALLC	NA	Benign neoplasm: Scapula and long bones of upper limb (all cancers excluded)	-0.691529	1.25414	0.581363	1	0.977219	Retinol
finn-b-H8_EXT_INFNAS	NA	Other infective otitis externa	-0.267035	0.484346	0.581407	1	0.977219	Retinol
finn-b-L12_PRURIGONOD	NA	Prurigo nodularis	-0.440147	0.798343	0.58141	1	0.977219	Retinol
ukb-e-20107_p7_CSA	NA	Illnesses of father	0.512155	0.929098	0.58147	1	0.977219	Retinol
ukb-d-30610_irnt	344292	Alkaline phosphatase	-0.0126694	0.0229871	0.581528	1	0.977219	Retinol
prot-a-2280	3301	Piwi-like protein 1	0.139042	0.252302	0.581569	1	0.977219	Retinol
prot-a-2960	3301	Thyroglobulin	0.139042	0.252302	0.581569	1	0.977219	Retinol
prot-a-395	3301	C-C motif chemokine 19	-0.139042	0.252302	0.581569	1	0.977219	Retinol
prot-a-2648	3301	Mammaglobin-B	0.139042	0.252302	0.581569	1	0.977219	Retinol
prot-a-537	3301	Serine/threonine-protein kinase Chk1	0.139042	0.252302	0.581569	1	0.977219	Retinol
prot-a-2286	3301	Phospholipase A2, membrane associated	-0.139042	0.252302	0.581569	1	0.977219	Retinol
prot-a-756	3301	Cytochrome P450 3A4	0.139042	0.252302	0.581569	1	0.977219	Retinol
prot-a-1487	3301	Interleukin-17 receptor B	0.139042	0.252302	0.581569	1	0.977219	Retinol
ubm-a-2974	7916	a2009s lh G front sup thickness	0.0745856	0.135359	0.58162	1	0.977219	Retinol
ubm-a-1907	7916	NET100 0751	0.0847145	0.153775	0.581703	1	0.977219	Retinol
ukb-a-229	333997	Home area population density - urban or rural: England/Wales - Village - less sparse	0.00294375	0.00534632	0.581899	1	0.977219	Retinol
met-c-945	19269	Total lipids in very large HDL	-0.0596225	0.108306	0.581975	1	0.977219	Retinol
ukb-d-Z13	361194	Diagnoses - main ICD10: Z13 Special screening examination for other diseases and disorders	-0.00101413	0.00184244	0.582024	1	0.977219	Retinol
ebi-a-GCST90012080	21758	Follistatin levels	0.0653775	0.118785	0.582054	1	0.977219	Retinol
ubm-a-3034	7916	DKTatlas rh caudalmiddlefrontal thickness	0.0755064	0.137201	0.582089	1	0.977219	Retinol
finn-b-CD2_BENIGN_BONE_SCAPULA_LONG_UPPER	NA	Benign neoplasm: Scapula and long bones of upper limb	-0.689687	1.25322	0.582093	1	0.977219	Retinol
ukb-e-recode339_CSA	NA	NA	0.323849	0.58849	0.58211	1	0.977219	Retinol
ubm-a-1550	7916	NET100 0394	-0.0856354	0.155617	0.582116	1	0.977219	Retinol
ukb-a-587	337199	Diagnoses - main ICD10: R55 Syncope and collapse	0.00125494	0.00228145	0.582274	1	0.977219	Retinol
finn-b-M13_NECROVASCNAS	NA	Other specified/unspecified necrotizing vasculopathies	0.569061	1.03499	0.582441	1	0.977219	Retinol
finn-b-O15_LABOUR_FETAL_STRESS	NA	Labour and delivery complicated by fetal stress [distress]	-0.137201	0.24954	0.582446	1	0.977219	Retinol
finn-b-M13_FORESTIER	NA	Ankylosing hyperostosis [Forestier]	-0.58011	1.05525	0.582499	1	0.977219	Retinol
finn-b-M13_ROTATORCUFF	NA	Rotator cuff syndrome	-0.0764273	0.139042	0.582547	1	0.977219	Retinol
ukb-b-18377	454826	Leg fat percentage (left)	0.0068401	0.0124525	0.582802	1	0.977219	Retinol
ukb-b-6185	64949	Cheese spread intake	-0.0074254	0.0135203	0.582867	1	0.977219	Retinol
ukb-e-6144_p4_CSA	NA	Never eat eggs, dairy, wheat, sugar	0.258471	0.470718	0.582937	1	0.977219	Retinol
ukb-e-30710_AFR	NA	C-reactive protein	0.103315	0.188214	0.583058	1	0.977219	Retinol
finn-b-I9_AF_EXNONE	NA	Atrial fibrillation and flutter (no controls excluded)	0.0672192	0.122468	0.583093	1	0.977219	Retinol
ukb-b-9991	46945	Frequency of strenuous sports in last 4 weeks	0.0403255	0.0734698	0.583093	1	0.977219	Retinol
ebi-a-GCST90001942	3435	CD25 on CD39+ secreting CD4 regulatory T cell	-0.129006	0.235083	0.583166	1	0.977219	Retinol
ukb-e-D25_CSA	NA	D25 Leiomyoma of uterus	-0.514365	0.937385	0.583196	1	0.977219	Retinol
ukb-e-4979_AFR	NA	FI5 : family relationship calculation	0.295028	0.537753	0.583259	1	0.977219	Retinol
ebi-a-GCST90006914	2640	Helicobacter pylori OMP antibody levels	-0.15811	0.288312	0.583419	1	0.977219	Retinol
ebi-a-GCST90016599	35373	Anorexia nervosa vs autism spectrum disorder (ordinary least squares (OLS))	0.0156538	0.0285451	0.583426	1	0.977219	Retinol
ukb-b-14699	423738	Illnesses of mother: Alzheimer's disease/dementia	0.00330616	0.00602927	0.583451	1	0.977219	Retinol
ebi-a-GCST90006898	7763	Epstein-Barr virus EA-D antibody levels	-0.090758	0.165517	0.583464	1	0.977219	Retinol
finn-b-I9_CEREBDOTH_EXNONE	NA	Other specified cerebrovascular diseases, other cerebrovascular disorders in diseases classified elsewhere (no controls excluded)	0.255985	0.466851	0.58347	1	0.977219	Retinol
ukb-a-414	335219	Illness injury bereavement stress in last 2 years: None of the above	-0.00655839	0.011961	0.583475	1	0.977219	Retinol
finn-b-P16_NEONTAL_JAUND_OTH_UNSP_CAUSES	NA	Neonatal jaundice from other and unspecified causes	0.707182	1.29006	0.583568	1	0.977219	Retinol
ebi-a-GCST90010229	1323	Interleukin-6 receptor subunit alpha levels	-0.205083	0.374154	0.583606	1	0.977219	Retinol
ukb-e-100910_AFR	NA	Intake of artificial sweetener added to cereal	0.0964088	0.175967	0.583774	1	0.977219	Retinol
finn-b-L12_ERYTHEMANODOSUM	NA	Erythema nodosum	0.369245	0.674033	0.583819	1	0.977219	Retinol
ukb-e-recode144_CSA	NA	NA	-0.352394	0.64337	0.583876	1	0.977219	Retinol
ukb-e-recode218_CSA	NA	NA	-0.352394	0.64337	0.583876	1	0.977219	Retinol
ukb-e-20111_p13_EAS	NA	Illnesses of siblings	-0.630387	1.15101	0.583912	1	0.977219	Retinol
ubm-a-1345	7916	NET100 0189	-0.0847145	0.154696	0.583954	1	0.977219	Retinol
ukb-e-20111_p3_MID	NA	Illnesses of siblings	-0.468416	0.855433	0.583982	1	0.977219	Retinol
prot-a-1725	3301	Leptin receptor	0.138122	0.252302	0.584073	1	0.977219	Retinol
prot-a-2870	3301	Signal transducer and activator of transcription 6	0.138122	0.252302	0.584073	1	0.977219	Retinol
prot-a-2289	3301	Group IIE secretory phospholipase A2	-0.138122	0.252302	0.584073	1	0.977219	Retinol
prot-a-3153	3301	Ubiquitin-fold modifier-conjugating enzyme 1	-0.138122	0.252302	0.584073	1	0.977219	Retinol
prot-a-1365	3301	Heterogeneous nuclear ribonucleoprotein D-like	0.138122	0.252302	0.584073	1	0.977219	Retinol
prot-a-1906	3301	Promotilin	-0.138122	0.252302	0.584073	1	0.977219	Retinol
prot-a-2600	3301	Ribosome-binding protein 1	0.138122	0.252302	0.584073	1	0.977219	Retinol
prot-a-1480	3301	Interleukin-17A	0.138122	0.252302	0.584073	1	0.977219	Retinol
prot-a-309	3301	Uncharacterized protein C22orf15	0.138122	0.252302	0.584073	1	0.977219	Retinol
ukb-e-5057_CSA	NA	Number of older siblings	0.0890055	0.162615	0.584146	1	0.977219	Retinol
ukb-b-2483	463010	Operative procedures - secondary OPCS: Y90.3 Scanning NEC	0.000935267	0.0017088	0.584157	1	0.977219	Retinol
ukb-a-406	336252	Current employment status: Looking after home and/or family	0.0028288	0.00516938	0.584226	1	0.977219	Retinol
ukb-e-30120_MID	NA	Lymphocyte count	0.190055	0.34733	0.584248	1	0.977219	Retinol
ubm-a-500	7916	IDP dMRI TBSS ICVF Anterior limb of internal capsule R	0.0801105	0.146409	0.584262	1	0.977219	Retinol
finn-b-I9_DISCER_EXNONE	NA	Dissection of cerebral arteries, nonruptured (no controls excluded)	-0.786372	1.43738	0.58432	1	0.977219	Retinol
finn-b-H7_LENS	NA	Disorders of lens	-0.0589319	0.107735	0.584373	1	0.977219	Retinol
ukb-e-2804_AFR	NA	Age when last used oral contraceptive pill	0.175322	0.320534	0.5844	1	0.977219	Retinol
finn-b-ST19_INJURI_SHOUL_UPPER_ARM	NA	Injuries to the shoulder and upper arm	0.0644567	0.117864	0.584465	1	0.977219	Retinol
ukb-e-2684_CSA	NA	Years since last breast cancer screening / mammogram	-0.0953039	0.174309	0.58455	1	0.977219	Retinol
ukb-b-8842	463010	PCT where patients GP was registered: SOLIHULL PCT	0.000646247	0.00118201	0.58456	1	0.977219	Retinol
ukb-e-52_p6_AFR	NA	Month of birth	0.334622	0.612063	0.584576	1	0.977219	Retinol
finn-b-ST19_OTHER_UNSPE_EFFEC_EXTER_CAUSES	NA	Other and unspecified effects of external causes	-0.118785	0.217311	0.584647	1	0.977219	Retinol
ukb-e-1528_MID	NA	Water intake	-0.143646	0.262799	0.584653	1	0.977219	Retinol
ubm-a-3099	7916	a2009s rh G temp sup-Plan polar thickness	-0.0810313	0.14825	0.584665	1	0.977219	Retinol
ebi-a-GCST90011415	8956	OTU97_86 (Phascolarctobacterium) abundance	-0.265057	0.484952	0.584679	1	0.977219	Retinol
ukb-d-5855_3	9749	Which eye(s) affected by astigmatism: Both eyes	-0.0362557	0.0663583	0.584816	1	0.977219	Retinol
ebi-a-GCST008051	4917	Waist-hip ratio	-0.0949245	0.173788	0.584923	1	0.977219	Retinol
ukb-d-H02	361194	Diagnoses - main ICD10: H02 Other disorders of eyelid	0.0014117	0.0025851	0.585003	1	0.977219	Retinol
finn-b-G6_PARKINSON	NA	Parkinson's disease	0.169429	0.310313	0.58507	1	0.977219	Retinol
ukb-e-6142_p4_AFR	NA	Current employment status	-0.519797	0.952118	0.585108	1	0.977219	Retinol
finn-b-Q17_OTHER_OSTEOCHONDROD	NA	Other osteochondrodysplasias	-0.763352	1.39871	0.585235	1	0.977219	Retinol
ukb-e-1002_CSA	NA	Symptoms concerning nutrition, metabolism, and development	-0.53407	0.978821	0.585323	1	0.977219	Retinol
ubm-a-713	7916	IDP dMRI ProbtrackX L1 cgc l	0.0773481	0.141805	0.585441	1	0.977219	Retinol
ubm-a-2825	7916	DKTatlas rh fusiform area	-0.0607735	0.111418	0.585441	1	0.977219	Retinol
ukb-d-6072_1	54601	OCT measured (left): Measurable	0.0114475	0.0210034	0.585732	1	0.977219	Retinol
ebi-a-GCST90013405	437267	Liver enzyme levels (alanine transaminase)	0.00209072	0.00383602	0.585738	1	0.977219	Retinol
ubm-a-1121	7916	NET25 0175	0.0837937	0.153775	0.585815	1	0.977219	Retinol
ubm-a-2551	7916	NET100 1395	-0.0837937	0.153775	0.585815	1	0.977219	Retinol
ukb-e-1697_MID	NA	Comparative height size at age 10	0.126519	0.232228	0.585887	1	0.977219	Retinol
ukb-e-102070_AFR	NA	Scone intake	-0.109853	0.201657	0.585926	1	0.977219	Retinol
finn-b-O15_MATERN_CARE_PELVIC_ABNORM	NA	Maternal care for known or suspected abnormality of pelvic organs	0.128913	0.236648	0.585927	1	0.977219	Retinol
ukb-e-6155_p3_AFR	NA	Vitamin and mineral supplements	0.347514	0.638029	0.585982	1	0.977219	Retinol
ukb-a-495	336314	Mineral and other dietary supplements: Calcium	-0.00320957	0.00589524	0.586143	1	0.977219	Retinol
ukb-b-20214	459354	Attendance/disability/mobility allowance: Disability living allowance	0.00231226	0.00424727	0.586159	1	0.977219	Retinol
ebi-a-GCST90010210	1323	C-X-C motif chemokine 16 levels	-0.203209	0.373317	0.586212	1	0.977219	Retinol
ukb-b-15359	463010	PCT where patients GP was registered: WIRRAL PCT	0.000998775	0.0018361	0.586464	1	0.977219	Retinol
ebi-a-GCST90002088	2872	CD11c on CD62L+ myeloid Dendritic Cell	0.134622	0.247514	0.586511	1	0.977219	Retinol
prot-a-1304	3301	Histone H2A.z	-0.137201	0.252302	0.586582	1	0.977219	Retinol
prot-a-3086	3301	Tropomyosin beta chain	0.137201	0.252302	0.586582	1	0.977219	Retinol
prot-a-1733	3301	Leucine-rich repeat LGI family member 3	-0.137201	0.252302	0.586582	1	0.977219	Retinol
prot-a-1925	3301	MOB kinase activator 1A	0.137201	0.252302	0.586582	1	0.977219	Retinol
prot-a-1974	3301	Matrix-remodeling-associated protein 7	0.137201	0.252302	0.586582	1	0.977219	Retinol
prot-a-2077	3301	Brain natriuretic peptide 32	0.137201	0.252302	0.586582	1	0.977219	Retinol
prot-a-1614	3301	Potassium voltage-gated channel subfamily F member 1	0.137201	0.252302	0.586582	1	0.977219	Retinol
prot-a-2236	3301	[Pyruvate dehydrogenase (acetyl-transferring)] kinase isozyme 2, mitochondrial	0.137201	0.252302	0.586582	1	0.977219	Retinol
ukb-e-1717_MID	NA	Skin colour	-0.187937	0.345672	0.586657	1	0.977219	Retinol
ukb-b-2424	463010	Operative procedures - secondary OPCS: Z28.5 Descending colon	-0.00133436	0.00245439	0.586675	1	0.977219	Retinol
ukb-b-12841	112583	Bring up phlegm/sputum/mucus on most days	0.00633416	0.011652	0.58671	1	0.977219	Retinol
ukb-e-20459_AFR	NA	General happiness with own health	-0.27919	0.513628	0.586742	1	0.977219	Retinol
ukb-e-recode50_EAS	NA	NA	-0.647974	1.19245	0.586856	1	0.977219	Retinol
ukb-d-1418_1	360806	Milk type used: Full cream	-0.00307203	0.00565368	0.586876	1	0.977219	Retinol
ebi-a-GCST90017025	14306	Gut microbiota abundance (genus Lachnospiraceae UCG001 id.11321)	0.073997	0.136199	0.586923	1	0.977219	Retinol
ukb-e-102310_AFR	NA	Chocolate sweet intake	0.13232	0.243554	0.586931	1	0.977219	Retinol
ukb-e-4194_EAS	NA	Pulse rate	0.338122	0.622652	0.587106	1	0.977219	Retinol
finn-b-CD2_INSITU_SKIN_EAR_EXALLC	NA	Carcinoma in situ of skin of ear and external auricular canal (all cancers excluded)	0.697974	1.28545	0.587144	1	0.977219	Retinol
ukb-e-20116_p2_CSA	NA	Smoking status	-0.266759	0.491344	0.587188	1	0.977219	Retinol
finn-b-O15_OTHER_MATERN_DIS_ELSEWHERE	NA	Other maternal diseases classifiable elsewhere but complicating pregnancy, childbirth and the puerperium	0.116943	0.21547	0.587312	1	0.977219	Retinol
ukb-b-7432	460910	Number of times snap-button pressed	0.00375879	0.00692695	0.587382	1	0.977219	Retinol
ukb-e-recode412_CSA	NA	NA	0.368877	0.679926	0.587457	1	0.977219	Retinol
ukb-d-1508_2	283449	Coffee type: Instant coffee	-0.00704707	0.0129895	0.58746	1	0.977219	Retinol
ubm-a-3002	7916	a2009s lh S calcarine thickness	0.0764273	0.140884	0.587485	1	0.977219	Retinol
ukb-e-24004_CSA	NA	Nitrogen oxides air pollution; 2010	-0.0726059	0.133886	0.587614	1	0.977219	Retinol
ukb-e-recode137_AFR	NA	NA	-0.36547	0.673941	0.587621	1	0.977219	Retinol
ukb-b-17616	462933	Treatment/medication code: xalatan 0.005% eye drops	-0.000583829	0.00107661	0.587623	1	0.977219	Retinol
ebi-a-GCST90010162	1301	Prolargin levels	-0.202648	0.37371	0.587639	1	0.977219	Retinol
ukb-e-3393_CSA	NA	Hearing aid user	0.548803	1.01289	0.587944	1	0.977219	Retinol
ukb-e-30890_MID	NA	Vitamin D	-0.196593	0.362891	0.587997	1	0.977219	Retinol
ubm-a-2164	7916	NET100 1008	-0.0837937	0.154696	0.588048	1	0.977219	Retinol
ubm-a-1974	7916	NET100 0818	0.0837937	0.154696	0.588048	1	0.977219	Retinol
ukb-e-30610_AFR	NA	Alkaline phosphatase	-0.0983425	0.181584	0.588106	1	0.977219	Retinol
ukb-b-686	463010	Diagnoses - main ICD10: K35.9 Acute appendicitis, unspecified	-0.000646276	0.00119388	0.588283	1	0.977219	Retinol
ubm-a-1436	7916	NET100 0280	0.0847145	0.156538	0.588386	1	0.977219	Retinol
ukb-d-20411_1	118002	Ever been injured or injured someone else through drinking alcohol: Yes, but not in the last year	0.0042005	0.00776203	0.588398	1	0.977219	Retinol
ukb-e-30220_AFR	NA	Basophill percentage	-0.102947	0.190239	0.58841	1	0.977219	Retinol
ukb-b-13517	463010	Diagnoses - main ICD10: M72.0 Palmar fascial fibromatosis [Dupuytren]	0.000602483	0.00111372	0.588532	1	0.977219	Retinol
ukb-e-41249_p14_AFR	NA	Methods of admission to hospital (recoded)	0.502394	0.929098	0.588691	1	0.977219	Retinol
ebi-a-GCST90001807	3651	CD27 on Plasma Blast-Plasma Cell	0.122007	0.225691	0.588786	1	0.977219	Retinol
ukb-e-6148_p3_AFR	NA	Eye problems/disorders	0.539042	0.997238	0.588828	1	0.977219	Retinol
ebi-a-GCST006100	350492	Strenuous sports or other exercises	0.00600571	0.0111122	0.588881	1	0.977219	Retinol
ubm-a-737	7916	IDP dMRI ProbtrackX L2 ar r	-0.0801105	0.14825	0.58894	1	0.977219	Retinol
ukb-b-9513	461118	Main speciality of consultant (recoded): Nephrology	0.000719859	0.00133229	0.588979	1	0.977219	Retinol
prot-a-499	3301	Cell adhesion molecule-related/down-regulated by oncogenes	-0.13628	0.252302	0.589096	1	0.977219	Retinol
prot-a-2544	3301	Protein RIC-3	0.13628	0.252302	0.589096	1	0.977219	Retinol
prot-a-2270	3301	PIK3CA/PIK3R1	0.13628	0.252302	0.589096	1	0.977219	Retinol
prot-a-2348	3301	Serine/threonine-protein phosphatase 2A 65 kDa regulatory subunit A alpha isoform	0.13628	0.252302	0.589096	1	0.977219	Retinol
prot-a-1830	3301	Membrane-associated guanylate kinase, WW and PDZ domain-containing protein 2	-0.13628	0.252302	0.589096	1	0.977219	Retinol
prot-a-1458	3301	Immunoglobulin lambda-like polypeptide 1	0.13628	0.252302	0.589096	1	0.977219	Retinol
prot-a-1051	3301	Protein FAM3D	0.13628	0.252302	0.589096	1	0.977219	Retinol
finn-b-M13_SPINALOSTEOCHON	NA	Spinal osteochondrosis	0.558932	1.03499	0.589172	1	0.977219	Retinol
ebi-a-GCST90001437	3656	Naive-mature B cell %lymphocyte	-0.125046	0.231676	0.589372	1	0.977219	Retinol
ukb-e-20002_p6_CSA	NA	Non-cancer illness code, self-reported	0.450368	0.83453	0.589427	1	0.977219	Retinol
ukb-b-11312	423796	Particulate matter air pollution (pm2.5) absorbance; 2010	-0.0113716	0.0210739	0.589468	1	0.977219	Retinol
ukb-d-D64	361194	Diagnoses - main ICD10: D64 Other anaemias	-0.00135954	0.00251964	0.589489	1	0.977219	Retinol
ukb-d-D3_OTHERANAEMIA	361194	Other anaemias	-0.00135954	0.00251964	0.589489	1	0.977219	Retinol
ebi-a-GCST90001987	3622	CD64 on CD14+ CD16- monocyte	0.125691	0.232965	0.589524	1	0.977219	Retinol
finn-b-J10_RESPOTHER	NA	Other diseases of the respiratory system	0.151013	0.279926	0.58956	1	0.977219	Retinol
finn-b-J10_RESPDISOTH	NA	Other respiratory disorders and diseases	0.151013	0.279926	0.58956	1	0.977219	Retinol
ebi-a-GCST90016949	14306	Gut microbiota abundance (family Rhodospirillaceae id.2717)	-0.0813406	0.150781	0.589568	1	0.977219	Retinol
finn-b-M13_RHEUMA_INCLAVO	NA	Rheumatoid arthritis (M13_RHEUMA_INCLAVO)	0.101289	0.187845	0.589738	1	0.977219	Retinol
finn-b-C3_LYMPHNODES_SECONDARY_NAS	NA	Secondary and unspecified malignant neoplasm of lymph nodes	-0.242173	0.449355	0.589932	1	0.977219	Retinol
finn-b-KRA_PSY_SUBSTANCE_EXMORE	NA	Substance abuse (more controls excluded)	-0.0828729	0.153775	0.589941	1	0.977219	Retinol
ukb-e-1220_AFR	NA	Daytime dozing / sleeping (narcolepsy)	-0.058849	0.109208	0.589976	1	0.977219	Retinol
ukb-e-2473_AFR	NA	Other serious medical condition/disability diagnosed by doctor	0.269337	0.499908	0.590043	1	0.977219	Retinol
ukb-b-2830	152153	Financial situation satisfaction	-0.0183875	0.0341313	0.590075	1	0.977219	Retinol
ukb-b-9261	463010	PCT responsible for patient data: LEEDS PCT	-0.00154657	0.00287135	0.590148	1	0.977219	Retinol
ubm-a-2121	7916	NET100 0965	-0.0837937	0.155617	0.590258	1	0.977219	Retinol
ubm-a-2860	7916	a2009s rh G&S cingul-Mid-Post area	0.0644567	0.119705	0.590258	1	0.977219	Retinol
ubm-a-1357	7916	NET100 0201	0.0837937	0.155617	0.590258	1	0.977219	Retinol
ukb-e-30850_EAS	NA	Testosterone	-0.147422	0.273849	0.590348	1	0.977219	Retinol
met-d-S_LDL_PL	NA	Phospholipids in small LDL	0.0219084	0.0407156	0.590519	1	0.977219	Retinol
ebi-a-GCST90012011	21758	TNF-related apoptosis-inducing ligand levels	0.0718232	0.133517	0.590625	1	0.977219	Retinol
ukb-b-7700	463010	Diagnoses - main ICD10: M17.1 Other primary gonarthrosis	0.000962919	0.00179008	0.590633	1	0.977219	Retinol
ebi-a-GCST90001479	3437	CD4 regulatory T cell %T cell	0.129374	0.240608	0.590787	1	0.977219	Retinol
ebi-a-GCST90012113	194453	Total testosterone levels	0.016117	0.029975	0.590796	1	0.977219	Retinol
ukb-b-6562	463010	Diagnoses - main ICD10: R06.0 Dyspnoea	0.000711637	0.00132435	0.591026	1	0.977219	Retinol
ukb-d-22650_9	25697	Night shifts worked: This type of shift pattern was not worked during job	-0.00869993	0.016191	0.591038	1	0.977219	Retinol
ebi-a-GCST90001621	3653	Natural Killer T Absolute Count	0.124586	0.23186	0.591039	1	0.977219	Retinol
ebi-a-GCST90001644	3669	B cell %lymphocyte	0.122836	0.228637	0.591093	1	0.977219	Retinol
ukb-b-9536	463010	Diagnoses - main ICD10: D25.9 Leiomyoma of uterus, unspecified	0.00117852	0.00219381	0.591129	1	0.977219	Retinol
finn-b-PNEUMOBACTKNOWN	NA	Bacterial pneumonia (organism specified)	0.0865562	0.161142	0.591169	1	0.977219	Retinol
ukb-e-100180_CSA	NA	Squash intake	-0.196593	0.366022	0.591194	1	0.977219	Retinol
ebi-a-GCST90002052	1555	CD45 on Immature Myeloid-Derived Suppressor Cells	-0.184715	0.343923	0.591211	1	0.977219	Retinol
ukb-e-20003_p33_EAS	NA	Treatment/medication code	-0.967772	1.80203	0.591235	1	0.977219	Retinol
ukb-e-4548_CSA	NA	Health satisfaction	-0.100829	0.187753	0.591248	1	0.977219	Retinol
ebi-a-GCST90011489	8956	TestASV_13 (Bacteroides) abundance	-0.179165	0.333664	0.591294	1	0.977219	Retinol
ukb-e-30620_AFR	NA	Alanine aminotransferase	0.0899263	0.167495	0.591345	1	0.977219	Retinol
ukb-e-30740_CSA	NA	Glucose	0.100552	0.187385	0.591537	1	0.977219	Retinol
ukb-d-22601_11123211	89866	Job coding: director or chief executive of private organisation/company, company chairman or president, general manager	0.00427017	0.00795832	0.591567	1	0.977219	Retinol
ukb-b-15718	463010	Operative procedures - main OPCS: S57.1 Debridement of skin NEC	0.0005286	0.000985239	0.591599	1	0.977219	Retinol
prot-a-2555	3301	Non-secretory ribonuclease	0.135359	0.252302	0.591616	1	0.977219	Retinol
prot-a-939	3301	EMILIN-3	0.135359	0.252302	0.591616	1	0.977219	Retinol
prot-a-1064	3301	Fructose-1,6-bisphosphatase isozyme 2	0.135359	0.252302	0.591616	1	0.977219	Retinol
prot-a-1581	3301	Integrin alpha-I: beta-1 complex	-0.135359	0.252302	0.591616	1	0.977219	Retinol
prot-a-960	3301	Ephrin type-B receptor 2	-0.135359	0.252302	0.591616	1	0.977219	Retinol
prot-a-2925	3301	Transgelin	0.135359	0.252302	0.591616	1	0.977219	Retinol
prot-a-1180	3301	Grancalcin	0.135359	0.252302	0.591616	1	0.977219	Retinol
prot-a-160	3301	ADP-ribosylation factor-like protein 11	-0.135359	0.252302	0.591616	1	0.977219	Retinol
prot-a-972	3301	Endoplasmic reticulum aminopeptidase 2	-0.135359	0.252302	0.591616	1	0.977219	Retinol
ukb-e-6156_p4_CSA	NA	Manic/hyper symptoms	-0.540792	1.00829	0.591719	1	0.977219	Retinol
ieu-a-1132	83691	ER+ Breast cancer (Oncoarray)	-0.0558932	0.104236	0.591807	1	0.977219	Retinol
finn-b-CD2_BENIGN_TONSIL	NA	Benign neoplasm: Tonsil	0.683241	1.2744	0.591871	1	0.977219	Retinol
ebi-a-GCST90001478	3437	CD4 regulatory T cell %CD4+ T cell	0.126059	0.235175	0.591943	1	0.977219	Retinol
ukb-e-recode432_CSA	NA	NA	0.569061	1.06169	0.591963	1	0.977219	Retinol
ukb-b-17965	461193	Main speciality of consultant (recoded): Neurosurgery	-0.00122983	0.00229461	0.591982	1	0.977219	Retinol
ebi-a-GCST90001810	1834	CD38 on CD3- CD19-	0.167587	0.312799	0.59212	1	0.977219	Retinol
finn-b-CD2_BENIGN_TONSIL_EXALLC	NA	Benign neoplasm: Tonsil (all cancers excluded)	0.683241	1.27532	0.592138	1	0.977219	Retinol
ubm-a-1318	7916	NET100 0162	0.0828729	0.154696	0.592156	1	0.977219	Retinol
ubm-a-1369	7916	NET100 0213	-0.0828729	0.154696	0.592156	1	0.977219	Retinol
ubm-a-1060	7916	NET25 0114	0.0828729	0.154696	0.592156	1	0.977219	Retinol
ukb-e-41215_p1_AFR	NA	Detention categories	0.310221	0.57919	0.592227	1	0.977219	Retinol
ubm-a-329	7916	IDP dMRI TBSS MO Cingulum hippocampus L	0.0837937	0.156538	0.592446	1	0.977219	Retinol
finn-b-ST19_CONTU_TOES_W_DAMAGE_NAIL	NA	Contusion of toe(s) with damage to nail	0.707182	1.32136	0.592517	1	0.977219	Retinol
met-d-M_LDL_C	NA	Cholesterol in medium LDL	-0.0218786	0.0408814	0.59253	1	0.977219	Retinol
ieu-b-4970	486484	Cellulitis	-0.0702713	0.131336	0.592616	1	0.977219	Retinol
finn-b-L12_PAPULOSQUAMOUS	NA	Papulosquamous disorders	-0.0985267	0.184162	0.59265	1	0.977219	Retinol
finn-b-CD2_BENIGN_PANCREAS	NA	Benign neoplasm: Pancreas	-0.586556	1.09669	0.592757	1	0.977219	Retinol
ukb-d-30210_irnt	349861	Eosinophill percentage	0.0125702	0.0235052	0.5928	1	0.977219	Retinol
ubm-a-55	7916	IDP T1 FAST ROIs R inf temp gyrus post	-0.0709024	0.132597	0.592842	1	0.977219	Retinol
finn-b-F5_DEMNAS	NA	Unspecified dementia	0.198895	0.372007	0.59289	1	0.977219	Retinol
finn-b-I9_HYPTENSESS_EXNONE	NA	Hypertension, essential (no controls excluded)	0.0497238	0.0930018	0.59289	1	0.977219	Retinol
ukb-b-9019	463010	Diagnoses - secondary ICD10: Z53.0 Procedure not carried out because of contraindication	0.0011101	0.00207685	0.592987	1	0.977219	Retinol
finn-b-E4_HYTHYNAS	NA	Hypothyroidism, other/unspecified	0.0570902	0.106814	0.593008	1	0.977219	Retinol
ukb-a-356	336881	Number of incorrect matches in round	0.0125183	0.0234242	0.593052	1	0.977219	Retinol
ukb-e-recode391_CSA	NA	NA	0.286924	0.537017	0.593138	1	0.977219	Retinol
ebi-a-GCST90010204	1323	Collagen alpha-1 (I) chain levels	0.199281	0.372981	0.593139	1	0.977219	Retinol
ubm-a-2811	7916	a2009s lh S parieto occipital area	0.0718232	0.134438	0.593171	1	0.977219	Retinol
ebi-a-GCST90011703	8956	TestASV_29 (Barnesiella) prevalence	-0.320191	0.59935	0.593183	1	0.977219	Retinol
ukb-b-12931	462933	Operation code: ovarian cyst removal/surgery	0.00118545	0.00221945	0.593259	1	0.977219	Retinol
ukb-b-378	25044	Errors before selecting correct item in numeric path (trail #1)	0.0423029	0.0792108	0.593303	1	0.977219	Retinol
finn-b-PNEUMO_SEPTHICHE	NA	Pneumococcal septichemia	0.354512	0.663904	0.593355	1	0.977219	Retinol
ukb-b-1431	434576	Place of birth in UK - north co-ordinate	-0.00870194	0.0163005	0.593448	1	0.977219	Retinol
ukb-e-4294_p2_EAS	NA	Final attempt correct	-1.09208	2.04604	0.593512	1	0.977219	Retinol
ukb-e-Z96_CSA	NA	Z96 Presence of other functional implants	0.338858	0.634899	0.593535	1	0.977219	Retinol
ebi-a-GCST90010113	1301	CD40 ligand levels	0.197304	0.369831	0.59369	1	0.977219	Retinol
ukb-b-15767	64949	Types of spreads/sauces consumed: Chutney/pickle	0.0058934	0.0110473	0.59371	1	0.977219	Retinol
finn-b-H8_STENOEXTCAN	NA	Acquired stenosis of external ear canal	0.807551	1.51381	0.593719	1	0.977219	Retinol
ukb-e-102_EAS	NA	Pulse rate, automated reading	0.214917	0.402947	0.593782	1	0.977219	Retinol
ubm-a-77	7916	IDP T1 FAST ROIs R juxtapos lobule cortex	-0.0736648	0.138122	0.593803	1	0.977219	Retinol
ubm-a-2880	7916	a2009s rh G postcentral area	-0.0662983	0.124309	0.593803	1	0.977219	Retinol
ukb-b-12508	463010	PCT responsible for patient data: HOUNSLOW PCT	0.00064455	0.00120879	0.593883	1	0.977219	Retinol
finn-b-ST19_OTHER_UNSPE_INJURI_LOWER_LEG	NA	Other and unspecified injuries of lower leg	0.258748	0.485267	0.59389	1	0.977219	Retinol
ukb-e-52_p8_EAS	NA	Month of birth	-0.870718	1.63352	0.594011	1	0.977219	Retinol
ukb-e-1518_CSA	NA	Hot drink temperature	0.0526151	0.0987109	0.594018	1	0.977219	Retinol
ubm-a-1086	7916	NET25 0140	0.0819521	0.153775	0.594079	1	0.977219	Retinol
prot-a-2329	3301	Protein O-linked-mannose beta-1,4-N-acetylglucosaminyltransferase 2	-0.134438	0.252302	0.59414	1	0.977219	Retinol
prot-a-36	3301	A disintegrin and metalloproteinase with thrombospondin motifs 5	0.134438	0.252302	0.59414	1	0.977219	Retinol
prot-a-3083	3301	Triosephosphate isomerase	-0.134438	0.252302	0.59414	1	0.977219	Retinol
prot-a-1665	3301	Kallikrein-6	0.134438	0.252302	0.59414	1	0.977219	Retinol
prot-a-1580	3301	T-cell immunomodulatory protein	-0.134438	0.252302	0.59414	1	0.977219	Retinol
prot-a-1642	3301	Killer cell immunoglobulin-like receptor 2DL4	0.134438	0.252302	0.59414	1	0.977219	Retinol
prot-a-2018	3301	Kinetochore protein NDC80 homolog	0.134438	0.252302	0.59414	1	0.977219	Retinol
prot-a-2557	3301	Ribonuclease K6	-0.134438	0.252302	0.59414	1	0.977219	Retinol
finn-b-H7_STRABISMUS	NA	Strabismus	-0.112339	0.210866	0.594206	1	0.977219	Retinol
finn-b-SCND_OTH_KNEEARTHROSIS	NA	Other secondary gonarthrosis	0.292818	0.549724	0.594267	1	0.977219	Retinol
ebi-a-GCST90010318	1312	Insulin-like growth factor-binding protein-like 1 levels	0.199168	0.373973	0.59433	1	0.977219	Retinol
ukb-d-22601_41123205	89866	Job coding: civil service administrative officer or assistant or clerk, tax collector, prison service clerk, law courts clerk	0.00512899	0.00963085	0.594339	1	0.977219	Retinol
ubm-a-1703	7916	NET100 0547	0.0828729	0.155617	0.594349	1	0.977219	Retinol
ubm-a-2637	7916	NET100 1481	0.0828729	0.155617	0.594349	1	0.977219	Retinol
ubm-a-573	7916	IDP dMRI TBSS OD Superior longitudinal fasciculus L	0.0828729	0.155617	0.594349	1	0.977219	Retinol
ubm-a-3045	7916	DKTatlas rh middletemporal thickness	0.0755064	0.141805	0.594402	1	0.977219	Retinol
ubm-a-2664	7916	volume 3rd-Ventricle	-0.0607735	0.11418	0.594547	1	0.977219	Retinol
ukb-e-46_EAS	NA	Hand grip strength (left)	-0.153591	0.288674	0.594686	1	0.977219	Retinol
ukb-e-recode284_CSA	NA	NA	0.442449	0.831768	0.594769	1	0.977219	Retinol
ukb-e-24007_AFR	NA	Particulate matter air pollution (pm2.5) absorbance; 2010	-0.0689595	0.12965	0.594803	1	0.977219	Retinol
met-d-ApoA1	NA	Apolipoprotein A1	0.0198595	0.0373437	0.594863	1	0.977219	Retinol
finn-b-AB1_HEPATITIS_OTHER_VIRAL	NA	Other viral hepatitis	-0.239411	0.450276	0.594936	1	0.977219	Retinol
finn-b-L12_ALOPECAREATA	NA	Alopecia areata	-0.432781	0.813996	0.594952	1	0.977219	Retinol
ukb-e-6162_p1_MID	NA	Types of transport used (excluding work)	0.404144	0.760497	0.595128	1	0.977219	Retinol
ukb-e-1438_CSA	NA	Bread intake	-0.0759853	0.143002	0.59517	1	0.977219	Retinol
finn-b-M13_FATPADHYPERTROPHY	NA	Hypertrophy of (infrapatellar) fat pad	0.605893	1.14088	0.595368	1	0.977219	Retinol
ukb-e-recode278_CSA	NA	NA	0.445028	0.838214	0.595472	1	0.977219	Retinol
ukb-b-13352	461880	Vascular/heart problems diagnosed by doctor: None of the above	-0.0049034	0.00923573	0.595477	1	0.977219	Retinol
ukb-b-7414	463010	PCT where patients GP was registered: BRADFORD SOUTH AND WEST PCT	-0.000557038	0.00104924	0.595489	1	0.977219	Retinol
met-d-Phosphatidylc	NA	Phosphatidylcholines	-0.020295	0.0382316	0.595527	1	0.977219	Retinol
ukb-b-16508	462933	Treatment/medication code: alendronate sodium	-0.00116459	0.00219395	0.595546	1	0.977219	Retinol
ubm-a-3137	7916	a2009s rh S temporal sup thickness	0.0718232	0.135359	0.595688	1	0.977219	Retinol
ubm-a-404	7916	IDP dMRI TBSS L2 Anterior limb of internal capsule R	-0.0801105	0.151013	0.595774	1	0.977219	Retinol
ukb-b-19045	463010	Diagnoses - main ICD10: J34.8 Other specified disorders of nose and nasal sinuses	0.000633075	0.00119354	0.595821	1	0.977219	Retinol
ukb-e-20115_p18_EAS	NA	Country of Birth (non-UK origin)	-0.783149	1.47698	0.595948	1	0.977219	Retinol
ukb-e-6140_p1_AFR	NA	Heating type(s) in home	-0.449724	0.848158	0.595949	1	0.977219	Retinol
ubm-a-2665	7916	volume 4th-Ventricle	0.072744	0.137201	0.595972	1	0.977219	Retinol
finn-b-R18_OTHER_ABNORMAL_FINDI_BLOOD_CHEMIS	NA	Other abnormal findings of blood chemistry	-0.388582	0.732965	0.596007	1	0.977219	Retinol
finn-b-R18_SYMPTOMS_SIGNS_INVOLVI_NERVOUS_MUSCULOS_SYSTEMS	NA	Symptoms and signs involving the nervous and musculoskeletal systems	-0.0810313	0.152855	0.596028	1	0.977219	Retinol
finn-b-L12_EXFOLIATIVE	NA	Exfoliative dermatitis	-0.619705	1.16943	0.596167	1	0.977219	Retinol
ukb-e-4990_AFR	NA	FI6 : conditional arithmetic	0.33849	0.638766	0.596173	1	0.977219	Retinol
ubm-a-2921	7916	a2009s rh S precentral-sup-part area	-0.0736648	0.139042	0.59625	1	0.977219	Retinol
ubm-a-572	7916	IDP dMRI TBSS OD Superior longitudinal fasciculus R	0.0819521	0.154696	0.596277	1	0.977219	Retinol
ubm-a-2433	7916	NET100 1277	0.0819521	0.154696	0.596277	1	0.977219	Retinol
ukb-d-K01	361194	Diagnoses - main ICD10: K01 Embedded and impacted teeth	0.00078523	0.00148238	0.596313	1	0.977219	Retinol
ukb-e-103070_AFR	NA	Bacon intake	-0.119061	0.22477	0.596319	1	0.977219	Retinol
ebi-a-GCST006465	54884	Endometrial cancer (endometrioid histology)	-0.0993048	0.187548	0.596465	1	0.977219	Retinol
ebi-a-GCST90002082	3113	SSC-A on CD8+ T cell	0.116667	0.22035	0.596486	1	0.977219	Retinol
ukb-b-1968	463010	Diagnoses - main ICD10: K63.5 Polyp of colon	-0.00109891	0.00207651	0.596659	1	0.977219	Retinol
prot-a-227	3301	B melanoma antigen 2	0.133517	0.252302	0.596669	1	0.977219	Retinol
prot-a-1610	3301	Potassium voltage-gated channel subfamily E member 2	0.133517	0.252302	0.596669	1	0.977219	Retinol
prot-a-2207	3301	Protocadherin gamma-C5	-0.133517	0.252302	0.596669	1	0.977219	Retinol
prot-a-2014	3301	Natural cytotoxicity triggering receptor 1	0.133517	0.252302	0.596669	1	0.977219	Retinol
prot-a-2798	3301	Suppressor of cytokine signaling 7	-0.133517	0.252302	0.596669	1	0.977219	Retinol
prot-a-2942	3301	Transcriptional enhancer factor TEF-5	0.133517	0.252302	0.596669	1	0.977219	Retinol
prot-a-2658	3301	Signal peptidase complex catalytic subunit SEC11C	0.133517	0.252302	0.596669	1	0.977219	Retinol
prot-a-366	3301	Calpastatin	0.133517	0.252302	0.596669	1	0.977219	Retinol
prot-a-466	3301	T-lymphocyte activation antigen CD86	0.133517	0.252302	0.596669	1	0.977219	Retinol
prot-a-3140	3301	Ubiquitin-conjugating enzyme E2 J2	0.133517	0.252302	0.596669	1	0.977219	Retinol
ebi-a-GCST90010182	1301	Tumor necrosis factor receptor superfamily member 10A levels	0.199095	0.376285	0.596732	1	0.977219	Retinol
ukb-d-30840_raw	342829	Total bilirubin	0.0541519	0.102394	0.596904	1	0.977219	Retinol
ukb-b-6576	463010	Diagnoses - main ICD10: J18.1 Lobar pneumonia, unspecified	0.000773513	0.00146298	0.596998	1	0.977219	Retinol
ukb-b-4514	96007	3mm strong meridian angle (right)	0.0236395	0.0447137	0.597024	1	0.977219	Retinol
ubm-a-2982	7916	a2009s lh G orbital thickness	0.0764273	0.144567	0.59704	1	0.977219	Retinol
ebi-a-GCST008049	18251	White blood cell count	-0.0136715	0.0258655	0.597108	1	0.977219	Retinol
ukb-e-23100_CSA	NA	Whole body fat mass	-0.0704052	0.133241	0.597219	1	0.977219	Retinol
ebi-a-GCST90002114	3060	HLA DR on HLA DR+ CD4+ T cell	-0.125967	0.238398	0.597229	1	0.977219	Retinol
ukb-e-recode357_CSA	NA	NA	-0.324401	0.613996	0.59726	1	0.977219	Retinol
ukb-e-recode325_CSA	NA	NA	-0.324401	0.613996	0.59726	1	0.977219	Retinol
ebi-a-GCST90010316	1227	Glutaredoxin-1 levels	0.202165	0.382701	0.59732	1	0.977219	Retinol
ukb-e-21000_p12_CSA	NA	Ethnic background	0.326703	0.6186	0.597407	1	0.977219	Retinol
finn-b-CD2_BENIGN_PANCREAS_EXALLC	NA	Benign neoplasm: Pancreas (all cancers excluded)	-0.57919	1.09761	0.597718	1	0.977219	Retinol
ukb-b-19482	462933	Operation code: unilateral oophorectomy	0.000834011	0.00158067	0.597756	1	0.977219	Retinol
finn-b-F5_ALCOHOL	NA	Mental and behavioural disorders due to alcohol	0.0791897	0.150092	0.597772	1	0.977219	Retinol
ukb-b-5666	364083	Interpolated Age of participant when operation took place	-0.0122582	0.0232347	0.59779	1	0.977219	Retinol
finn-b-CD2_INSITU_SKIN_EAR	NA	Carcinoma in situ of skin of ear and external auricular canal	0.674033	1.27808	0.597931	1	0.977219	Retinol
ukb-e-recode10_AFR	NA	NA	-0.373665	0.708748	0.598042	1	0.977219	Retinol
finn-b-ST19_INJURY_INTRA_AB_ORGANS	NA	Injury of intra-abdominal organs	0.402394	0.763352	0.598096	1	0.977219	Retinol
ukb-e-20513_CSA	NA	Recent thoughts of suicide or self-harm	-0.107182	0.203407	0.598239	1	0.977219	Retinol
ebi-a-GCST90002026	2903	CD4 on Terminally Differentiated CD4+ T cell	0.132228	0.251013	0.598347	1	0.977219	Retinol
ubm-a-1732	7916	NET100 0576	-0.0819521	0.155617	0.598452	1	0.977219	Retinol
ubm-a-1664	7916	NET100 0508	-0.0819521	0.155617	0.598452	1	0.977219	Retinol
ubm-a-1985	7916	NET100 0829	0.0819521	0.155617	0.598452	1	0.977219	Retinol
ubm-a-2477	7916	NET100 1321	-0.0819521	0.155617	0.598452	1	0.977219	Retinol
ukb-b-13478	462933	Treatment/medication code: citalopram	0.00140262	0.00266348	0.598462	1	0.977219	Retinol
ukb-b-39	64946	Crumbed or deep-fried poultry intake	0.0115021	0.0218424	0.598474	1	0.977219	Retinol
ukb-b-10793	64949	Pear intake	0.0185749	0.0352882	0.598627	1	0.977219	Retinol
ebi-a-GCST90011696	8956	TestASV_22 (Sutterella) prevalence	-0.217722	0.41376	0.598747	1	0.977219	Retinol
ukb-d-3446_3	27583	Type of tobacco currently smoked: Cigars or pipes	0.0108432	0.020612	0.598845	1	0.977219	Retinol
ebi-a-GCST90010324	1313	Low-density lipoprotein receptor-related protein 11 levels	0.196714	0.373981	0.598889	1	0.977219	Retinol
ukb-e-1448_p1_MID	NA	Bread type	-0.452118	0.859576	0.598904	1	0.977219	Retinol
ukb-e-100890_AFR	NA	Milk added to cereal	0.454052	0.863628	0.599063	1	0.977219	Retinol
ukb-e-recode396_AFR	NA	NA	-0.505893	0.962247	0.599068	1	0.977219	Retinol
prot-a-859	3301	Dipeptidyl peptidase 2	-0.132597	0.252302	0.599203	1	0.977219	Retinol
prot-a-1671	3301	NKG2-E type II integral membrane protein	0.132597	0.252302	0.599203	1	0.977219	Retinol
prot-a-1917	3301	Matrix metalloproteinase-17	-0.132597	0.252302	0.599203	1	0.977219	Retinol
prot-a-1764	3301	Lysophosphatidylcholine acyltransferase 2	0.132597	0.252302	0.599203	1	0.977219	Retinol
prot-a-43	3301	Adhesion G-protein coupled receptor F1	0.132597	0.252302	0.599203	1	0.977219	Retinol
prot-a-1996	3301	N-acetylglucosamine-1-phosphodiester alpha-N-acetylglucosaminidase	-0.132597	0.252302	0.599203	1	0.977219	Retinol
prot-a-6	3301	Alpha/beta hydrolase domain-containing protein 14A	0.132597	0.252302	0.599203	1	0.977219	Retinol
prot-a-2342	3301	Peptidyl-prolyl cis-trans isomerase H	-0.132597	0.252302	0.599203	1	0.977219	Retinol
ukb-b-16019	461378	Main speciality of consultant (recoded): Urology	-0.00298318	0.00567682	0.599235	1	0.977219	Retinol
ebi-a-GCST90001425	3656	IgD- CD38+ B cell %lymphocyte	0.115009	0.218877	0.599269	1	0.977219	Retinol
finn-b-KRA_PSY_CODUCTEMOT	NA	Mixed disorders of conduct and emotions (KRA_PSY_CODUCTEMOT)	-0.371087	0.706262	0.599289	1	0.977219	Retinol
ubm-a-544	7916	IDP dMRI TBSS OD Superior cerebellar peduncle R	-0.0764273	0.145488	0.599363	1	0.977219	Retinol
ukb-e-1845_CSA	NA	Mother's age	-0.0845948	0.16105	0.599394	1	0.977219	Retinol
ukb-e-recode427_CSA	NA	NA	-0.369982	0.70442	0.599424	1	0.977219	Retinol
ukb-e-recode275_CSA	NA	NA	-0.369982	0.70442	0.599424	1	0.977219	Retinol
ukb-b-16698	454746	Arm predicted mass (right)	0.00639204	0.0121719	0.599481	1	0.977219	Retinol
ukb-d-1508_1	283449	Coffee type: Decaffeinated coffee (any type)	0.00543277	0.0103479	0.599574	1	0.977219	Retinol
ukb-b-4233	463010	PCT where patients GP was registered: NORTH EASTERN DERBYSHIRE PCT	0.000568281	0.00108271	0.599673	1	0.977219	Retinol
ukb-e-MAP_p1_MID	NA	Mean arterial pressure, automated reading	0.183702	0.350092	0.599775	1	0.977219	Retinol
finn-b-COPD_INSUFFICIENCY	NA	COPD-related respiratory insufficiency	-0.234807	0.447514	0.599798	1	0.977219	Retinol
finn-b-K11_TOXLIV	NA	Toxic liver disease	0.539595	1.02855	0.599848	1	0.977219	Retinol
ukb-b-9565	463010	Diagnoses - main ICD10: H02.8 Other specified disorders of eyelid	-0.000659349	0.00125702	0.599907	1	0.977219	Retinol
ebi-a-GCST90001876	1247	HVEM on Central Memory CD4+ T cell	-0.191897	0.366022	0.600086	1	0.977219	Retinol
ukb-b-13380	463010	Operative procedures - secondary OPCS: E36.9 Unspecified diagnostic endoscopic examination of larynx	0.000512594	0.000978122	0.600237	1	0.977219	Retinol
ukb-b-9554	456380	Total traffic load on major roads	0.00591587	0.0112892	0.600259	1	0.977219	Retinol
ukb-b-4373	463010	Operative procedures - secondary OPCS: T85.2 Block dissection of axillary lymph nodes	-0.000894149	0.00170655	0.600312	1	0.977219	Retinol
ebi-a-GCST90001722	3595	CD19 on CD20- CD38- B cell	-0.118877	0.226888	0.600317	1	0.977219	Retinol
ukb-b-9508	64949	Coffee consumed	0.0131204	0.0250455	0.600373	1	0.977219	Retinol
finn-b-G6_PARKINSON_INCLAVO	NA	Parkinson's disease, including avohilmo	0.162063	0.309392	0.600411	1	0.977219	Retinol
finn-b-M13_CERVICALGIA	NA	Cervicalgia	0.131676	0.251381	0.600411	1	0.977219	Retinol
ukb-b-7294	463010	Operative procedures - secondary OPCS: Y52.8 Other specified approach to organ through other opening	0.000621163	0.00118624	0.60053	1	0.977219	Retinol
ubm-a-2464	7916	NET100 1308	-0.0819521	0.156538	0.600606	1	0.977219	Retinol
ukb-b-17456	463010	Diagnoses - main ICD10: R10.3 Pain localised to other parts of lower abdomen	-0.00109184	0.00208569	0.600632	1	0.977219	Retinol
finn-b-F5_ALCOHOLAC	NA	Acute alcohol intoxication (F5_ALCOHOLAC)	0.11326	0.21639	0.600693	1	0.977219	Retinol
ukb-b-5605	64949	Yorkshire pudding intake	0.0118286	0.0225996	0.600696	1	0.977219	Retinol
met-d-S_LDL_C_pct	NA	Cholesterol to total lipids ratio in small LDL	0.0214397	0.0409649	0.600719	1	0.977219	Retinol
ebi-a-GCST011085	10365	COVID-19 (hospitalized vs not hospitalized) RELEASE 5	0.222376	0.424899	0.600723	1	0.977219	Retinol
ukb-e-2217_CSA	NA	Age started wearing glasses or contact lenses	0.0734162	0.140331	0.600861	1	0.977219	Retinol
ubm-a-2667	7916	volume Left-Hippocampus	0.0626151	0.119705	0.600921	1	0.977219	Retinol
ubm-a-2723	7916	DKTatlas lh lateraloccipital area	0.0626151	0.119705	0.600921	1	0.977219	Retinol
ukb-a-75	337159	Non-cancer illness code self-reported: type 2 diabetes	-0.000998223	0.00190844	0.600935	1	0.977219	Retinol
ukb-d-22617_1113	91149	Job SOC coding: Senior officials in local government	-0.00284473	0.00543872	0.600938	1	0.977219	Retinol
ebi-a-GCST90001781	1835	CD25 on IgD+ CD38- naive B cell	0.165009	0.315562	0.601039	1	0.977219	Retinol
ubm-a-714	7916	IDP dMRI ProbtrackX L1 cgc r	-0.0736648	0.140884	0.601061	1	0.977219	Retinol
ukb-e-5265_CSA	NA	Corneal resistance factor (left)	0.119337	0.228361	0.601266	1	0.977219	Retinol
ubm-a-3003	7916	a2009s lh S central thickness	-0.0745856	0.142726	0.601266	1	0.977219	Retinol
ukb-e-24017_CSA	NA	Nitrogen dioxide air pollution; 2006	-0.0641897	0.122836	0.601278	1	0.977219	Retinol
ebi-a-GCST90011650	8956	OTU99_271 (Prevotella) prevalence	-0.310559	0.594308	0.601283	1	0.977219	Retinol
ukb-a-125	337159	Treatment/medication code: kapake tablet	0.00021004	0.000402	0.601332	1	0.977219	Retinol
ukb-b-16751	463010	Diagnoses - secondary ICD10: J44.9 Chronic obstructive pulmonary disease, unspecified	0.000976464	0.00186945	0.601442	1	0.977219	Retinol
ukb-d-D3_ANAEMIANAS	361194	Other and unspecified anaemias	-0.00131541	0.00251878	0.601503	1	0.977219	Retinol
ukb-e-401_CSA	NA	Hypertension	0.189227	0.362431	0.601598	1	0.977219	Retinol
ukb-e-4101_AFR	NA	Heel broadband ultrasound attenuation (left)	0.164733	0.315562	0.601649	1	0.977219	Retinol
ukb-e-1269_AFR	NA	Exposure to tobacco smoke at home	0.0413444	0.0792081	0.60169	1	0.977219	Retinol
prot-a-1586	3301	Inter-alpha-trypsin inhibitor heavy chain H1	-0.131676	0.252302	0.601741	1	0.977219	Retinol
prot-a-1268	3301	GRB2-related adapter protein	-0.131676	0.252302	0.601741	1	0.977219	Retinol
prot-a-48	3301	Adrenomedullin	0.131676	0.252302	0.601741	1	0.977219	Retinol
prot-a-2854	3301	Alpha-N-acetylgalactosaminide alpha-2,6-sialyltransferase 3	0.131676	0.252302	0.601741	1	0.977219	Retinol
prot-a-3106	3301	t-SNARE domain-containing protein 1	0.131676	0.252302	0.601741	1	0.977219	Retinol
prot-a-1279	3301	Gastrin-releasing peptide	0.131676	0.252302	0.601741	1	0.977219	Retinol
prot-a-2987	3301	Talin-2	-0.131676	0.252302	0.601741	1	0.977219	Retinol
prot-a-863	3301	Dihydropyrimidinase-related protein 3	-0.131676	0.252302	0.601741	1	0.977219	Retinol
prot-a-2820	3301	Serine protease inhibitor Kazal-type 6	0.131676	0.252302	0.601741	1	0.977219	Retinol
ebi-a-GCST90011516	8956	TestASV_38 (Ruminococcus) abundance	-0.377354	0.723048	0.601745	1	0.977219	Retinol
ukb-d-41221_8	8019	Delivery methods: Emergency caesarean section	-0.0286724	0.0549465	0.601793	1	0.977219	Retinol
finn-b-CD2_BENIGN_APPENDIX_EXALLC	NA	Benign neoplasm: Appendix (all cancers excluded)	-0.662063	1.26888	0.60183	1	0.977219	Retinol
ukb-e-recode264_CSA	NA	NA	-0.48011	0.920258	0.60187	1	0.977219	Retinol
ukb-e-K21_AFR	NA	K21 Gastro-oesophageal reflux disease	0.391713	0.750829	0.601874	1	0.977219	Retinol
ukb-e-1508_p1_EAS	NA	Coffee type	-0.784899	1.5046	0.601904	1	0.977219	Retinol
finn-b-I9_CEREBDOTH	NA	Other specified cerebrovascular diseases, other cerebrovascular disorders in diseases classified elsewhere	0.244015	0.467772	0.601912	1	0.977219	Retinol
ebi-a-GCST008037	17373	Low density lipoprotein cholesterol levels	1.76578	3.38593	0.602014	1	0.977219	Retinol
ukb-d-20542	25107	Stronger worrying (than other people) during period of worst anxiety	-0.0173669	0.0333153	0.602166	1	0.977219	Retinol
ubm-a-1740	7916	NET100 0584	0.0791897	0.151934	0.602219	1	0.977219	Retinol
finn-b-O15_MAT_CARE_MALPRESENT	NA	Maternal care for known or suspected malpresentation of fetus	0.14733	0.282689	0.602247	1	0.977219	Retinol
finn-b-ST19_COMPLICATIO_FOLLOWI_INFUS_TRANSFU_THERAPE_INJEC	NA	Complications following infusion, transfusion and therapeutic injection	-0.54512	1.04604	0.602278	1	0.977219	Retinol
finn-b-H7_GLAUCOMA_NTG	NA	Normotensive glaucoma	-0.25046	0.480663	0.602316	1	0.977219	Retinol
ukb-e-30640_MID	NA	Apolipoprotein B	-0.198435	0.380847	0.602343	1	0.977219	Retinol
ukb-b-3145	463010	Diagnoses - main ICD10: C44.5 Skin of trunk	0.000540921	0.0010383	0.602388	1	0.977219	Retinol
ubm-a-2529	7916	NET100 1373	0.0801105	0.153775	0.602396	1	0.977219	Retinol
ubm-a-1043	7916	NET25 0097	-0.0801105	0.153775	0.602396	1	0.977219	Retinol
ukb-b-2218	462933	Operation code: colonoscopy/sigmoidoscopy	-0.00148804	0.00285713	0.602495	1	0.977219	Retinol
ebi-a-GCST90001606	3668	CD4+ T cell %leukocyte	-0.117772	0.226151	0.60253	1	0.977219	Retinol
ubm-a-1967	7916	NET100 0811	-0.0810313	0.155617	0.602569	1	0.977219	Retinol
ubm-a-1117	7916	NET25 0171	-0.0810313	0.155617	0.602569	1	0.977219	Retinol
ubm-a-2566	7916	NET100 1410	0.0810313	0.155617	0.602569	1	0.977219	Retinol
ubm-a-2752	7916	a2009s lh G&S cingul-Ant area	0.058011	0.111418	0.602603	1	0.977219	Retinol
ebi-a-GCST90011656	8956	OTU99_35 (Ruminococcus) prevalence	0.211273	0.40589	0.602702	1	0.977219	Retinol
ubm-a-3025	7916	a2009s lh S postcentral thickness	0.0709024	0.13628	0.602875	1	0.977219	Retinol
ukb-e-23123_CSA	NA	Arm fat percentage (left)	-0.0538306	0.103499	0.602989	1	0.977219	Retinol
ubm-a-1143	7916	NET25 0197	-0.0811105	0.155967	0.603029	1	0.977219	Retinol
ukb-e-2764_CSA	NA	Age at last live birth	-0.136648	0.262799	0.603083	1	0.977219	Retinol
ukb-e-24016_MID	NA	Nitrogen dioxide air pollution; 2005	0.188398	0.362339	0.603099	1	0.977219	Retinol
finn-b-CD2_BENIGN_APPENDIX	NA	Benign neoplasm: Appendix	-0.660221	1.2698	0.603104	1	0.977219	Retinol
ukb-e-218_CSA	NA	Benign neoplasm of uterus	-0.483886	0.930939	0.603215	1	0.977219	Retinol
ebi-a-GCST90001785	3649	CD25 on IgD- CD24- B cell	-0.120442	0.231768	0.603296	1	0.977219	Retinol
ieu-b-69	462918	sepsis	0.0728797	0.140244	0.603298	1	0.977219	Retinol
ukb-b-10073	64949	Type of baguette eaten: wholemeal	-0.00368466	0.00709169	0.603361	1	0.977219	Retinol
ieu-a-982	44731	Lumbar spine bone mineral density	-0.0452947	0.0872007	0.603461	1	0.977219	Retinol
finn-b-ASTHMA_ALLERG	NA	Asthma and allergy	0.160221	0.308471	0.60348	1	0.977219	Retinol
ukb-b-16170	64949	Ingredients in canned soup: Vegetables	-0.00465715	0.00896662	0.603491	1	0.977219	Retinol
finn-b-K11_CHOLELITH	NA	Cholelithiasis	0.0616943	0.118785	0.603496	1	0.977219	Retinol
ukb-b-15686	463010	Diagnoses - secondary ICD10: I20.9 Angina pectoris, unspecified	0.00155378	0.00299176	0.603515	1	0.977219	Retinol
finn-b-R18_ABNORMAL_BLOOD_P_READI_WO_DIAGNOSIS	NA	Abnormal blood-pressure reading, without diagnosis	0.346225	0.666667	0.603526	1	0.977219	Retinol
ebi-a-GCST90011555	8956	OTU97_1 (Bacteroides) prevalence	-0.219678	0.423034	0.603558	1	0.977219	Retinol
ukb-e-41249_p4_EAS	NA	Methods of admission to hospital (recoded)	0.686556	1.32228	0.603607	1	0.977219	Retinol
ebi-a-GCST90016918	14306	Gut microbiota abundance (class Lentisphaeria id.2250)	-0.10694	0.206004	0.603679	1	0.977219	Retinol
ebi-a-GCST90017109	14306	Gut microbiota abundance (order Victivallales id.2254)	-0.10694	0.206004	0.603679	1	0.977219	Retinol
ukb-a-284	331221	Arm fat-free mass (right)	0.00775998	0.0149522	0.603771	1	0.977219	Retinol
ukb-a-384	109411	Tinnitus: Yes now some of the time	-0.00626448	0.012073	0.603843	1	0.977219	Retinol
ukb-a-565	337199	Diagnoses - main ICD10: M21 Other acquired deformities of limbs	0.000418551	0.000806763	0.603899	1	0.977219	Retinol
ebi-a-GCST90000256	3790	Severe COVID-19 infection with respiratory failure (analysis II)	-0.343462	0.662063	0.603917	1	0.977219	Retinol
finn-b-K11_VASCINT	NA	Vascular disorders of the intestines	-0.267956	0.516575	0.603958	1	0.977219	Retinol
ukb-b-11800	463010	PCT where patients GP was registered: CITY AND HACKNEY TEACHING PCT	-0.000546373	0.00105337	0.603977	1	0.977219	Retinol
finn-b-Z21_PROBL_RELATED_PHYSIC_ENVIRONMENT	NA	Problems related to physical environment	-0.69337	1.33702	0.604043	1	0.977219	Retinol
ukb-b-7436	463010	Diagnoses - secondary ICD10: I25.1 Atherosclerotic heart disease	-0.00117919	0.00227436	0.604129	1	0.977219	Retinol
ieu-a-798	171875	Myocardial infarction	0.0594598	0.114715	0.604232	1	0.977219	Retinol
ukb-d-2664_1	134033	Reason for reducing amount of alcohol drunk: Illness or ill health	-0.00506711	0.00977624	0.604243	1	0.977219	Retinol
ubm-a-564	7916	IDP dMRI TBSS OD External capsule R	0.0782689	0.151013	0.604254	1	0.977219	Retinol
prot-a-431	3301	Programmed cell death 1 ligand 1	0.130755	0.252302	0.604285	1	0.977219	Retinol
prot-a-2606	3301	R-spondin-4	0.130755	0.252302	0.604285	1	0.977219	Retinol
prot-a-1822	3301	Lysozyme-like protein 2	-0.130755	0.252302	0.604285	1	0.977219	Retinol
prot-a-1427	3301	Interferon beta	0.130755	0.252302	0.604285	1	0.977219	Retinol
prot-a-3026	3301	Transmembrane protease serine 5	0.130755	0.252302	0.604285	1	0.977219	Retinol
ebi-a-GCST90001476	3595	HLA DR++ monocyte %leukocyte	-0.12081	0.233149	0.604341	1	0.977219	Retinol
ebi-a-GCST90001840	2911	CD3 on Terminally Differentiated CD8+ T cell	0.130755	0.252394	0.604417	1	0.977219	Retinol
ukb-e-30300_AFR	NA	High light scatter reticulocyte count	0.0906354	0.174954	0.604422	1	0.977219	Retinol
ubm-a-1718	7916	NET100 0562	-0.0801105	0.154696	0.604558	1	0.977219	Retinol
ebi-a-GCST90010356	1313	Tyrosine-protein kinase receptor TYRO3 levels	0.193255	0.373278	0.604651	1	0.977219	Retinol
ukb-b-20386	463010	Diagnoses - main ICD10: R07.2 Precordial pain	0.000721515	0.00139378	0.604691	1	0.977219	Retinol
ubm-a-1848	7916	NET100 0692	-0.0810313	0.156538	0.604705	1	0.977219	Retinol
ukb-e-100230_CSA	NA	Dairy smoothie intake	0.147606	0.285175	0.604739	1	0.977219	Retinol
met-c-939	18808	Urea	-0.0567495	0.109641	0.604741	1	0.977219	Retinol
ukb-b-11553	463010	Operative procedures - main OPCS: F09.5 Surgical removal of retained root of tooth	-0.000502092	0.000970083	0.604754	1	0.977219	Retinol
ebi-a-GCST90012039	21758	Chitinase-3-like protein 1 levels	-0.0543278	0.104972	0.604777	1	0.977219	Retinol
finn-b-H7_ORBITINFLAMACU	NA	Acute inflammation of orbit	0.748619	1.44659	0.604804	1	0.977219	Retinol
ukb-b-5115	463010	Diagnoses - secondary ICD10: Z72.0 Tobacco use	-0.00177846	0.00343686	0.60483	1	0.977219	Retinol
ukb-e-6139_p3_MID	NA	Gas or solid-fuel cooking/heating	-0.434162	0.839319	0.604961	1	0.977219	Retinol
ubm-a-2952	7916	DKTatlas lh superiorfrontal thickness	0.0690608	0.133517	0.604988	1	0.977219	Retinol
ubm-a-2879	7916	a2009s rh G parietal sup area	-0.0690608	0.133517	0.604988	1	0.977219	Retinol
finn-b-H7_GLAUCSUSP	NA	Glaucoma suspect	-0.110497	0.213628	0.604988	1	0.977219	Retinol
ukb-e-6160_p3_AFR	NA	Leisure/social activities	-0.305801	0.591436	0.605123	1	0.977219	Retinol
ubm-a-79	7916	IDP T1 FAST ROIs R subcallosal cortex	-0.0561694	0.108656	0.605192	1	0.977219	Retinol
finn-b-ALCOHOL_RELATED	NA	Alcohol related diseases and deaths, all endoints	0.0709024	0.137201	0.605311	1	0.977219	Retinol
ukb-e-1478_CSA	NA	Salt added to food	0.0807919	0.156354	0.605348	1	0.977219	Retinol
ubm-a-2736	7916	DKTatlas lh precentral area	-0.0570902	0.110497	0.605389	1	0.977219	Retinol
ubm-a-495	7916	IDP dMRI TBSS ICVF Inferior cerebellar peduncle L	0.0718232	0.139042	0.605466	1	0.977219	Retinol
ukb-b-3596	463010	Diagnoses - main ICD10: D22.3 Melanocytic naevi of other and unspecified parts of face	0.000597103	0.00115657	0.605664	1	0.977219	Retinol
ukb-a-319	123846	Age at first live birth	0.0200367	0.038816	0.605716	1	0.977219	Retinol
finn-b-M13_DORSALGIANAS	NA	Other/unspecified dorsalgia	0.0893186	0.173112	0.605884	1	0.977219	Retinol
ubm-a-915	7916	NODEamps100 0024	0.0745856	0.144567	0.605908	1	0.977219	Retinol
finn-b-K11_KELACROHN	NA	Crohn's disease patients in KELA-register (KELA code 209, or 208 with ICD K50)	0.239411	0.464088	0.605943	1	0.977219	Retinol
finn-b-GOUT_IDIO	NA	Idiopathic gout	-0.255064	0.494475	0.605974	1	0.977219	Retinol
finn-b-M13_WEGENER	NA	Wegener granulomatosis	0.46593	0.903315	0.605994	1	0.977219	Retinol
finn-b-M13_ENTESOPATHYLOWNAS	NA	Other/unspecified enthesopathies of lower limb, excluding foot	-0.228361	0.44291	0.606139	1	0.977219	Retinol
ebi-a-GCST90011648	8956	OTU99_24 (Prevotella) prevalence	-0.271862	0.527591	0.606351	1	0.977219	Retinol
ebi-a-GCST90000049	124088	Age at first birth	-0.108656	0.210866	0.606355	1	0.977219	Retinol
finn-b-K11_IMPACT	NA	Impaction of intestines	-0.777164	1.50829	0.60637	1	0.977219	Retinol
ebi-a-GCST90000014	2829	Parkinson's disease motor subtype (tremor dominant vs postural instability/gait difficulty)	-0.311234	0.604052	0.606383	1	0.977219	Retinol
finn-b-ALCO_PRESCRIPTION	NA	Use of disulfiram, acamprosate or naltrexone	0.186924	0.362799	0.606393	1	0.977219	Retinol
ubm-a-1025	7916	NET25 0079	0.0782689	0.151934	0.606447	1	0.977219	Retinol
ebi-a-GCST90002089	2850	CD11c on monocyte	0.131952	0.256169	0.606485	1	0.977219	Retinol
ubm-a-1564	7916	NET100 0408	-0.0791897	0.153775	0.606574	1	0.977219	Retinol
ebi-a-GCST90011705	8956	TestASV_30 (Paraprevotella) prevalence	0.289424	0.562029	0.606579	1	0.977219	Retinol
ukb-d-4803_0	117882	Tinnitus: No, never	0.00949217	0.0184375	0.606672	1	0.977219	Retinol
ubm-a-2140	7916	NET100 0984	-0.0801105	0.155617	0.606698	1	0.977219	Retinol
ubm-a-2511	7916	NET100 1355	0.0801105	0.155617	0.606698	1	0.977219	Retinol
ubm-a-1775	7916	NET100 0619	-0.0801105	0.155617	0.606698	1	0.977219	Retinol
prot-a-755	3301	Cytoglobin	0.129834	0.252302	0.606834	1	0.977219	Retinol
prot-a-2269	3301	Phosphatidylinositol 4-phosphate 3-kinase C2 domain-containing subunit alpha	0.129834	0.252302	0.606834	1	0.977219	Retinol
prot-a-1429	3301	Interferon gamma	-0.129834	0.252302	0.606834	1	0.977219	Retinol
prot-a-2481	3301	Rac GTPase-activating protein 1	0.129834	0.252302	0.606834	1	0.977219	Retinol
prot-a-438	3301	CMRF35-like molecule 9	0.129834	0.252302	0.606834	1	0.977219	Retinol
prot-a-2070	3301	RNA-binding protein Nova-1	0.129834	0.252302	0.606834	1	0.977219	Retinol
ukb-d-H7_EYELIDDIS	361194	Other disorders of eyelid	0.00133053	0.00258566	0.606846	1	0.977219	Retinol
finn-b-CHRONMYELOPRO	NA	Chronic myeloproliferative disease	-0.699816	1.36004	0.606863	1	0.977219	Retinol
ukb-b-15983	463010	Diagnoses - secondary ICD10: Z51.5 Palliative care	-0.000544479	0.00105818	0.606872	1	0.977219	Retinol
ukb-e-1070_AFR	NA	Time spent watching television (TV)	-0.0714457	0.138858	0.606887	1	0.977219	Retinol
ebi-a-GCST90016669	31758	Pancreas volume	-0.0379851	0.0738814	0.607157	1	0.977219	Retinol
ukb-d-22618_1	91149	Breathing problems improved/stopped away from workplace or on holiday: Yes	-0.00402448	0.00782811	0.607177	1	0.977219	Retinol
ukb-e-20015_MID	NA	Sitting height	0.139779	0.271915	0.607215	1	0.977219	Retinol
ukb-b-4210	228298	Frequency of light DIY in last 4 weeks	0.020078	0.0390675	0.6073	1	0.977219	Retinol
finn-b-ST19_SUPERF_INJURY_HEAD	NA	Superficial injury of head	-0.13628	0.265193	0.60733	1	0.977219	Retinol
ukb-b-20382	463010	PCT responsible for patient data: DERBYSHIRE COUNTY PCT	0.00111778	0.0021753	0.607357	1	0.977219	Retinol
ukb-e-6141_p1_CSA	NA	How are people in household related to participant	-0.193186	0.376059	0.607453	1	0.977219	Retinol
finn-b-N14_ENDOMETRIOSIS	NA	Endometriosis	0.0893186	0.174033	0.607792	1	0.977219	Retinol
ukb-a-513	335349	Usual walking pace	-0.00752426	0.0146622	0.607828	1	0.977219	Retinol
ukb-d-N85	361194	Diagnoses - main ICD10: N85 Other noninflammatory disorders of uterus, except cervix	0.00076747	0.00149584	0.607902	1	0.977219	Retinol
ukb-e-2375_CSA	NA	Relative age of first facial hair	0.0472376	0.092081	0.607951	1	0.977219	Retinol
ukb-d-22601_41223241	89866	Job coding: accounts and wages clerk/assistant/supervisor, bookkeeper, cost or ledger clerk, audit assistant, budget officer, student loans officer, paymaster	-0.00344917	0.0067262	0.608094	1	0.977219	Retinol
ukb-e-5160_AFR	NA	3mm regularity index (right)	-0.137569	0.268324	0.608163	1	0.977219	Retinol
finn-b-LUNG_TRANSPLANTATION	NA	Lung transplantation	0.726519	1.41713	0.608182	1	0.977219	Retinol
finn-b-Z21_LUNG_TRANSPLANT_STATUS	NA	Lung transplant status	0.726519	1.41713	0.608182	1	0.977219	Retinol
ukb-e-2129_MID	NA	Answered sexual history questions	-0.439411	0.857182	0.608216	1	0.977219	Retinol
finn-b-L12_LICHENSIMPLEX	NA	Lichen simplex chronicus	0.337937	0.6593	0.608252	1	0.977219	Retinol
ubm-a-567	7916	IDP dMRI TBSS OD Cingulum cingulate gyrus L	-0.0764273	0.149171	0.608409	1	0.977219	Retinol
ukb-b-20498	462302	Number of incorrect matches in round	0.0103007	0.0201098	0.608493	1	0.977219	Retinol
ukb-e-2060_MID	NA	Frequency of unenthusiasm / disinterest in last 2 weeks	0.191344	0.373573	0.60851	1	0.977219	Retinol
finn-b-K11_GULC	NA	Gastric ulcer	-0.137201	0.267956	0.608632	1	0.977219	Retinol
ieu-b-4914	373276	Leukaemia	0.000679635	0.00132749	0.608671	1	0.977219	Retinol
ubm-a-1574	7916	NET100 0418	0.0791897	0.154696	0.608718	1	0.977219	Retinol
finn-b-FG_CVD	NA	Cardiovascular diseases (excluding rheumatic etc)	-0.0395948	0.0773481	0.608718	1	0.977219	Retinol
ebi-a-GCST90002354	8165	Neutrophil count	-0.0822185	0.160622	0.608737	1	0.977219	Retinol
ukb-b-2105	105358	Work/job satisfaction	0.0192242	0.0375574	0.608747	1	0.977219	Retinol
ukb-b-1166	462933	Treatment/medication code: dihydrocodeine	-0.00062462	0.00122036	0.608768	1	0.977219	Retinol
ukb-e-6149_p1_CSA	NA	Mouth/teeth dental problems	0.279282	0.545672	0.608782	1	0.977219	Retinol
ukb-e-recode224_CSA	NA	NA	-0.404052	0.789503	0.608805	1	0.977219	Retinol
ukb-e-recode225_CSA	NA	NA	-0.404052	0.789503	0.608805	1	0.977219	Retinol
ebi-a-GCST90006894	5087	Cytomegalovirus pp28 antibody levels	-0.10663	0.208354	0.60881	1	0.977219	Retinol
ubm-a-1016	7916	NET25 0070	-0.0801105	0.156538	0.608816	1	0.977219	Retinol
ukb-e-1220_EAS	NA	Daytime dozing / sleeping (narcolepsy)	0.126243	0.246685	0.60882	1	0.977219	Retinol
ukb-e-104370_CSA	NA	Watercress intake	0.0880571	0.172099	0.608886	1	0.977219	Retinol
ukb-e-1737_CSA	NA	Childhood sunburn occasions	0.0293831	0.0574309	0.608914	1	0.977219	Retinol
ukb-b-12499	463010	Operative procedures - secondary OPCS: Y53.9 Unspecified approach to organ under image control	0.000936888	0.00183159	0.60899	1	0.977219	Retinol
ebi-a-GCST90001566	3395	Naive CD4-CD8- T cell Absolute Count	-0.0959484	0.187661	0.609151	1	0.977219	Retinol
ukb-e-5276_AFR	NA	Index of best refractometry result (left)	-0.104328	0.204052	0.609154	1	0.977219	Retinol
ukb-e-recode235_AFR	NA	NA	-0.311234	0.608748	0.609163	1	0.977219	Retinol
ebi-a-GCST90001811	3656	CD38 on IgD+ CD24- B cell	-0.119245	0.233241	0.609175	1	0.977219	Retinol
finn-b-H7_OCUMUSCLE	NA	Disorders of ocular muscles, binocular movement, accommodation and refraction	-0.0837937	0.163904	0.609186	1	0.977219	Retinol
ukb-b-956	399089	Illnesses of father: Parkinson's disease	0.00177698	0.00347591	0.609192	1	0.977219	Retinol
ukb-b-12087	463010	PCT where patients GP was registered: LEEDS WEST PCT	-0.000583491	0.00114137	0.609198	1	0.977219	Retinol
ukb-e-104100_CSA	NA	Avocado intake	0.117495	0.229926	0.609342	1	0.977219	Retinol
ukb-e-738_p1_MID	NA	Average total household income before tax	-0.246041	0.481492	0.609354	1	0.977219	Retinol
finn-b-L12_DISORDSKINAPPENDIX	NA	Disorders of skin appendages	0.0856354	0.167587	0.609359	1	0.977219	Retinol
prot-a-304	3301	Complement C1q tumor necrosis factor-related protein 3	0.128913	0.252302	0.609387	1	0.977219	Retinol
prot-a-1162	3301	Gamma-aminobutyric acid receptor-associated protein-like 2	-0.128913	0.252302	0.609387	1	0.977219	Retinol
prot-a-2210	3301	Procollagen C-endopeptidase enhancer 2	0.128913	0.252302	0.609387	1	0.977219	Retinol
prot-a-2902	3301	Sushi domain-containing protein 2	0.128913	0.252302	0.609387	1	0.977219	Retinol
prot-a-3044	3301	Tumor necrosis factor receptor superfamily member 18	0.128913	0.252302	0.609387	1	0.977219	Retinol
prot-a-2112	3301	5'(3')-deoxyribonucleotidase, cytosolic type	0.128913	0.252302	0.609387	1	0.977219	Retinol
prot-a-2549	3301	Regulator of microtubule dynamics protein 1	-0.128913	0.252302	0.609387	1	0.977219	Retinol
prot-a-2069	3301	Protein NOV homolog	-0.128913	0.252302	0.609387	1	0.977219	Retinol
finn-b-P16_DISORD_RELATED_LENGTH_GESTATION_FETAL_GROWTH	NA	Disorders related to length of gestation and fetal growth	-0.453039	0.88674	0.609419	1	0.977219	Retinol
ebi-a-GCST90001727	1830	CD19 on IgD+ CD38- naive B cell	-0.158656	0.310589	0.609476	1	0.977219	Retinol
ukb-e-1080_MID	NA	Time spent using computer	0.159576	0.312523	0.609626	1	0.977219	Retinol
finn-b-E4_AMYLOIDOSIS	NA	Amyloidosis	0.44291	0.868324	0.609999	1	0.977219	Retinol
ukb-b-6798	463010	Operative procedures - main OPCS: A52.1 Therapeutic lumbar epidural injection	0.000715647	0.00140323	0.610052	1	0.977219	Retinol
ebi-a-GCST90001604	3669	T cell %lymphocyte	-0.113996	0.223573	0.610132	1	0.977219	Retinol
ukb-b-3291	64949	Standard tea intake	4.62933	9.08281	0.610276	1	0.977219	Retinol
ebi-a-GCST90002329	126151	Mean corpuscular hemoglobin concentration	-0.0382689	0.0750921	0.610314	1	0.977219	Retinol
ukb-b-13932	251501	Duration of vigorous activity	0.0141396	0.027747	0.610338	1	0.977219	Retinol
ebi-a-GCST90010279	1313	Adhesion G-protein coupled receptor G2 levels	0.189748	0.372392	0.610376	1	0.977219	Retinol
ubm-a-506	7916	IDP dMRI TBSS ICVF Anterior corona radiata R	0.0745856	0.146409	0.610448	1	0.977219	Retinol
finn-b-N14_URETHRALSTRICT	NA	Urethral stricture	-0.255985	0.502762	0.610642	1	0.977219	Retinol
finn-b-F5_DISSOCIATIVE	NA	Dissociative [conversion] disorders	-0.281768	0.553407	0.610646	1	0.977219	Retinol
ukb-e-4598_EAS	NA	Ever depressed for a whole week	0.74512	1.46409	0.610801	1	0.977219	Retinol
ubm-a-2023	7916	NET100 0867	-0.0791897	0.155617	0.610839	1	0.977219	Retinol
ubm-a-1870	7916	NET100 0714	-0.0791897	0.155617	0.610839	1	0.977219	Retinol
finn-b-AB1_WHOOPCOUGH	NA	Whooping cough	-0.792818	1.55801	0.610847	1	0.977219	Retinol
finn-b-C3_VULVA	NA	Malignant neoplasm of vulva	0.639042	1.25599	0.610894	1	0.977219	Retinol
ubm-a-754	7916	IDP dMRI ProbtrackX L2 ml r	-0.0801105	0.157459	0.610912	1	0.977219	Retinol
finn-b-M13_CALCIFICTEND	NA	Calcific tendinitis of shoulder	0.248619	0.48895	0.611121	1	0.977219	Retinol
ebi-a-GCST006359	1000	IgM levels	-0.04278	0.0841383	0.611139	1	0.977219	Retinol
ukb-b-1917	462933	Operation code: hand/finger surgery	-0.000690758	0.00135867	0.611169	1	0.977219	Retinol
ukb-e-4105_AFR	NA	Heel bone mineral density (BMD) (left)	0.160037	0.314825	0.611218	1	0.977219	Retinol
ukb-b-1302	462933	Treatment/medication code: sertraline	-0.00067516	0.00132855	0.611316	1	0.977219	Retinol
finn-b-CD2_BENIGN_SMALL_INTESTINE_OTH_EXALLC	NA	Benign neoplasm: Other and unspecified parts of small intestine (all cancers excluded)	0.434622	0.855433	0.611402	1	0.977219	Retinol
ukb-e-22702_AFR	NA	Home location - east co-ordinate (rounded)	-0.0908379	0.178821	0.611466	1	0.977219	Retinol
finn-b-F5_PERSMOOD	NA	Persistent mood disorders	-0.119705	0.235727	0.611585	1	0.977219	Retinol
ukb-b-12938	361508	Illnesses of siblings: Bowel cancer	0.00183103	0.00360611	0.611623	1	0.977219	Retinol
ukb-b-12383	463010	PCT responsible for patient data: LAMBETH PCT	-0.000495564	0.000976013	0.611634	1	0.977219	Retinol
ukb-a-441	335546	Fractured bone site(s): Other bones	-0.00271542	0.00534814	0.611641	1	0.977219	Retinol
ubm-a-2099	7916	NET100 0943	-0.0775617	0.152762	0.611644	1	0.977219	Retinol
ukb-b-1853	463010	Diagnoses - main ICD10: K92.0 Haematemesis	-0.000499739	0.000984383	0.611686	1	0.977219	Retinol
prot-a-445	3301	T-cell surface glycoprotein CD3 epsilon chain	-0.127993	0.252302	0.611945	1	0.977219	Retinol
prot-a-1221	3301	Glycosyltransferase 8 domain-containing protein 1	0.127993	0.252302	0.611945	1	0.977219	Retinol
prot-a-3101	3301	Trem-like transcript 4 protein	0.127993	0.252302	0.611945	1	0.977219	Retinol
prot-a-1409	3301	Insulin-degrading enzyme	-0.127993	0.252302	0.611945	1	0.977219	Retinol
prot-a-1955	3301	Macrophage-stimulating protein receptor	0.127993	0.252302	0.611945	1	0.977219	Retinol
prot-a-1441	3301	Immunoglobulin superfamily DCC subclass member 3	0.127993	0.252302	0.611945	1	0.977219	Retinol
prot-a-641	3301	Cytochrome c oxidase subunit 8A, mitochondrial	-0.127993	0.252302	0.611945	1	0.977219	Retinol
prot-a-93	3301	Angiopoietin-2	-0.127993	0.252302	0.611945	1	0.977219	Retinol
prot-a-1537	3301	Interleukin-5 receptor subunit alpha	-0.127993	0.252302	0.611945	1	0.977219	Retinol
prot-a-208	3301	Zinc-alpha-2-glycoprotein	0.127993	0.252302	0.611945	1	0.977219	Retinol
prot-a-598	3301	UMP-CMP kinase	0.127993	0.252302	0.611945	1	0.977219	Retinol
prot-a-1269	3301	GRB2-related adapter protein 2	0.127993	0.252302	0.611945	1	0.977219	Retinol
ukb-e-6146_p3_CSA	NA	Attendance/disability/mobility allowance	-0.334715	0.660037	0.612074	1	0.977219	Retinol
ukb-b-15085	461145	Main speciality of consultant (recoded): Adult mental illness	-0.000811182	0.00160021	0.61221	1	0.977219	Retinol
finn-b-R18_SYMPTOMS_SIGNS_INVOLVI_SPEECH_VOICE	NA	Symptoms and signs involving speech and voice	0.10221	0.201657	0.612261	1	0.977219	Retinol
ebi-a-GCST90014239	303612	FEV1/FVC ratio x sex interaction	-0.025583	0.050488	0.612356	1	0.977219	Retinol
ubm-a-2999	7916	a2009s lh Lat Fis-post thickness	0.0709024	0.139963	0.61245	1	0.977219	Retinol
ubm-a-933	7916	NODEamps100 0042	0.0736648	0.145488	0.612626	1	0.977219	Retinol
ukb-d-1468_5	299898	Cereal type: Other (e.g. Cornflakes, Frosties)	-0.00507454	0.0100262	0.612768	1	0.977219	Retinol
ubm-a-2580	7916	NET100 1424	0.0782689	0.154696	0.61289	1	0.977219	Retinol
ubm-a-2593	7916	NET100 1437	0.0791897	0.156538	0.612939	1	0.977219	Retinol
ukb-b-14603	463010	Diagnoses - main ICD10: R07.3 Other chest pain	0.00128127	0.002533	0.612975	1	0.977219	Retinol
finn-b-G6_ULLNLE	NA	Lesion of ulnar nerve	-0.160221	0.316759	0.612987	1	0.977219	Retinol
ukb-e-1259_EAS	NA	Smoking/smokers in household	-0.0834622	0.165009	0.612995	1	0.977219	Retinol
ebi-a-GCST90001838	2910	CD3 on naive CD8+ T cell	0.12919	0.255433	0.61302	1	0.977219	Retinol
finn-b-E4_PANCSECNAS	NA	Disorder of pancreatic internal secretion, other and/or unspecified	0.697974	1.38029	0.613088	1	0.977219	Retinol
ukb-e-30050_EAS	NA	Mean corpuscular haemoglobin	0.251289	0.497053	0.613167	1	0.977219	Retinol
ukb-e-20002_p1_CSA	NA	Non-cancer illness code, self-reported	0.181031	0.358103	0.613188	1	0.977219	Retinol
ebi-a-GCST90016967	14306	Gut microbiota abundance (genus Anaerotruncus id.2054)	0.0543751	0.107613	0.61336	1	0.977219	Retinol
ukb-e-1418_p4_CSA	NA	Milk type used	-0.418692	0.828637	0.613363	1	0.977219	Retinol
ukb-b-3825	13806	Age angina diagnosed	0.0591766	0.11718	0.613556	1	0.977219	Retinol
finn-b-Q17_CONGEN_MALFO_CARDIAC_SEPTA	NA	Congenital malformations of cardiac septa	-0.23849	0.472376	0.613648	1	0.977219	Retinol
finn-b-C3_VULVA_EXALLC	NA	Malignant neoplasm of vulva (all cancers excluded)	0.635359	1.25875	0.613731	1	0.977219	Retinol
finn-b-L12_URTICA_DERTMATOG	NA	Dermatographic urticaria	-0.245856	0.487109	0.613751	1	0.977219	Retinol
ieu-b-5088	462869	Sepsis (under 75)	-0.0667709	0.132302	0.61378	1	0.977219	Retinol
ukb-b-19837	463010	Operative procedures - main OPCS: T24.3 Repair of umbilical hernia using sutures	-0.000499512	0.000990046	0.613886	1	0.977219	Retinol
ukb-a-551	337199	Diagnoses - main ICD10: K44 Diaphragmatic hernia	0.00151316	0.00299924	0.613901	1	0.977219	Retinol
finn-b-KRA_PSY_DEMENTIA	NA	Any dementia	-0.103131	0.20442	0.613907	1	0.977219	Retinol
finn-b-ASTHMA_ALLERG_EXMORE	NA	Asthma and allergy (more controls excluded)	0.155617	0.308471	0.613926	1	0.977219	Retinol
ukb-b-6541	461949	Main speciality of consultant (recoded): General surgery	-0.00438662	0.00869622	0.613961	1	0.977219	Retinol
ukb-d-AB1_OTHER_VIRAL	361194	Other viral diseases	-0.000669641	0.00132759	0.613977	1	0.977219	Retinol
ukb-b-20145	462933	Cancer code, self-reported: colon cancer/sigmoid cancer	0.000587892	0.00116555	0.613988	1	0.977219	Retinol
ubm-a-2666	7916	volume Brain-Stem	0.0543278	0.107735	0.614069	1	0.977219	Retinol
ukb-e-537_CSA	NA	Other disorders of stomach and duodenum	0.513996	1.01934	0.614089	1	0.977219	Retinol
finn-b-H7_ORBIT	NA	Disorders of orbit	-0.28453	0.564457	0.614206	1	0.977219	Retinol
ukb-e-100910_CSA	NA	Intake of artificial sweetener added to cereal	-0.0900368	0.178637	0.614247	1	0.977219	Retinol
met-c-920	24754	Pyruvate	0.049512	0.0982597	0.614339	1	0.977219	Retinol
ebi-a-GCST004634	170223	Basophil percentage of granulocytes	-0.0176262	0.0349818	0.614355	1	0.977219	Retinol
ukb-e-30650_EAS	NA	Aspartate aminotransferase	-0.21639	0.429466	0.61436	1	0.977219	Retinol
ubm-a-2841	7916	DKTatlas rh posteriorcingulate area	-0.0616943	0.122468	0.61443	1	0.977219	Retinol
prot-a-2428	3301	Prostaglandin reductase 1	0.127072	0.252302	0.614508	1	0.977219	Retinol
prot-a-1172	3301	Polypeptide N-acetylgalactosaminyltransferase 3	0.127072	0.252302	0.614508	1	0.977219	Retinol
prot-a-2530	3301	Beta-1,3-N-acetylglucosaminyltransferase radical fringe	0.127072	0.252302	0.614508	1	0.977219	Retinol
prot-a-2667	3301	P-selectin	-0.127072	0.252302	0.614508	1	0.977219	Retinol
prot-a-2303	3301	Serine/threonine-protein kinase PLK1	0.127072	0.252302	0.614508	1	0.977219	Retinol
prot-a-1201	3301	GDNF family receptor alpha-1	-0.127072	0.252302	0.614508	1	0.977219	Retinol
ukb-d-22630_9	25697	Day shifts worked: This type of shift pattern was not worked during job	0.0171826	0.034121	0.614558	1	0.977219	Retinol
finn-b-H7_DIVERGSTRAB	NA	Divergent concomitant strabismus	-0.195212	0.387661	0.614569	1	0.977219	Retinol
finn-b-ESOSINOPHIL_DISEASE	NA	Eosinophilic disease (BM)	-0.524862	1.04236	0.614589	1	0.977219	Retinol
ukb-e-M17_AFR	NA	M17 Gonarthrosis [arthrosis of knee]	0.372192	0.739227	0.614621	1	0.977219	Retinol
ukb-b-7352	463010	Diagnoses - secondary ICD10: Z92.1 Personal history of long-term (current) use of anticoagulants	-0.00109459	0.00217435	0.614674	1	0.977219	Retinol
ukb-e-680_p4_EAS	NA	Own or rent accommodation lived in	-0.837569	1.6639	0.6147	1	0.977219	Retinol
ukb-b-14360	152605	Time to answer	-0.0176842	0.0351312	0.614701	1	0.977219	Retinol
bbj-a-151	NA	Rheumatoid arthritis	0.210988	0.419197	0.614743	1	0.977219	Retinol
ukb-e-recode435_CSA	NA	NA	0.243278	0.483425	0.614797	1	0.977219	Retinol
ubm-a-202	7916	IDP dMRI TBSS FA Corticospinal tract R	0.0764273	0.151934	0.614943	1	0.977219	Retinol
finn-b-H7_ALLERGICCONJUNCTIVITIS	NA	Allergic conjunctivitis	-0.0764273	0.151934	0.614943	1	0.977219	Retinol
ubm-a-2420	7916	NET100 1264	0.0773481	0.153775	0.614968	1	0.977219	Retinol
ubm-a-1063	7916	NET25 0117	0.0773481	0.153775	0.614968	1	0.977219	Retinol
ubm-a-2542	7916	NET100 1386	0.0782689	0.155617	0.614993	1	0.977219	Retinol
ubm-a-1372	7916	NET100 0216	-0.0782689	0.155617	0.614993	1	0.977219	Retinol
ubm-a-692	7916	IDP dMRI ProbtrackX MO fma	0.0782689	0.155617	0.614993	1	0.977219	Retinol
finn-b-Q17_CONGEN_MALFO_GREAT_ARTERIES	NA	Congenital malformations of great arteries	0.403315	0.802026	0.615055	1	0.977219	Retinol
ukb-b-14	463010	Operative procedures - main OPCS: Q17.1 Endoscopic resection of lesion of uterus	0.00105326	0.00209529	0.61519	1	0.977219	Retinol
ukb-e-21021_EAS	NA	Pulse wave Arterial Stiffness index	-0.356077	0.708471	0.615246	1	0.977219	Retinol
ebi-a-GCST90001971	3113	FSC-A on lymphocyte	0.114088	0.227072	0.615363	1	0.977219	Retinol
ukb-b-7675	463010	Operative procedures - secondary OPCS: Y97.3 Radiology with post contrast	-0.000945488	0.001883	0.615585	1	0.977219	Retinol
finn-b-C3_DLBCL	NA	Diffuse large B-cell lymphoma	0.488029	0.972376	0.615742	1	0.977219	Retinol
finn-b-CD2_BENIGN_SMALL_INTESTINE_OTH	NA	Benign neoplasm: Other and unspecified parts of small intestine	0.429098	0.855433	0.615939	1	0.977219	Retinol
ukb-e-1349_EAS	NA	Processed meat intake	0.237845	0.474217	0.615982	1	0.977219	Retinol
ukb-e-41248_p1_EAS	NA	Destinations on discharge from hospital (recoded)	0.513076	1.02302	0.615998	1	0.977219	Retinol
ukb-b-7135	449925	Treatment speciality of consultant (recoded): General surgery	0.00448664	0.00894698	0.616041	1	0.977219	Retinol
ukb-b-4058	64949	Baked bean intake	-0.0205369	0.0410042	0.616477	1	0.977219	Retinol
ukb-b-20216	463010	PCT where patients GP was registered: SOUTH LIVERPOOL PCT	-0.000536548	0.00107153	0.61656	1	0.977219	Retinol
finn-b-E4_HYPERGLYCER	NA	Pure hyperglyceridaemia	0.462247	0.923573	0.616724	1	0.977219	Retinol
ukb-b-18683	106162	Maximum digits remembered correctly	0.0315679	0.0630822	0.616777	1	0.977219	Retinol
ukb-b-11491	64949	Added milk to rooibos tea	-0.00739095	0.0147747	0.616903	1	0.977219	Retinol
ebi-a-GCST005060	9667	Hemoglobin levels	-0.092081	0.184162	0.617075	1	0.977219	Retinol
ieu-a-1007	170911	Neuroticism	0.0184162	0.0368324	0.617075	1	0.977219	Retinol
ebi-a-GCST003770	170911	Neuroticism	0.0184162	0.0368324	0.617075	1	0.977219	Retinol
ieu-b-4858	104207	Ever smoked	0.0101289	0.0202578	0.617075	1	0.977219	Retinol
finn-b-O15_HYPTENSPREG	NA	Pregnancy hypertension	0.0865562	0.173112	0.617075	1	0.977219	Retinol
finn-b-I9_HYPTENSPREG	NA	Hypertension complicating pregnancy, childbirth, and the puerperium	0.0865562	0.173112	0.617075	1	0.977219	Retinol
ebi-a-GCST90012003	21758	Proto-oncogene tyrosine-protein kinase Src levels	0.0598527	0.119705	0.617075	1	0.977219	Retinol
ubm-a-928	7916	NODEamps100 0037	0.0736648	0.14733	0.617075	1	0.977219	Retinol
ubm-a-1443	7916	NET100 0287	0.0773481	0.154696	0.617075	1	0.977219	Retinol
ubm-a-1779	7916	NET100 0623	-0.0782689	0.156538	0.617075	1	0.977219	Retinol
ubm-a-126	7916	IDP T1 FAST ROIs L putamen	0.072744	0.145488	0.617075	1	0.977219	Retinol
ubm-a-2703	7916	volume SubCortGrayVol	0.0460405	0.092081	0.617075	1	0.977219	Retinol
ubm-a-3058	7916	DKTatlas rh superiorfrontal thickness	-0.0662983	0.132597	0.617075	1	0.977219	Retinol
ubm-a-2629	7916	NET100 1473	-0.0782689	0.156538	0.617075	1	0.977219	Retinol
ubm-a-983	7916	NET25 0037	-0.0773481	0.154696	0.617075	1	0.977219	Retinol
ubm-a-3133	7916	a2009s rh S precentral-sup-part thickness	0.0709024	0.141805	0.617075	1	0.977219	Retinol
ubm-a-2912	7916	a2009s rh S oc-temp lat area	0.0653775	0.130755	0.617075	1	0.977219	Retinol
ubm-a-2085	7916	NET100 0929	-0.0773481	0.154696	0.617075	1	0.977219	Retinol
prot-a-450	3301	Leukocyte surface antigen CD47	0.126151	0.252302	0.617075	1	0.977219	Retinol
prot-a-1262	3301	Probable G-protein coupled receptor 135	0.126151	0.252302	0.617075	1	0.977219	Retinol
prot-a-738	3301	C-X-C motif chemokine 10	-0.126151	0.252302	0.617075	1	0.977219	Retinol
prot-a-2311	3301	Protein TMEPAI	-0.126151	0.252302	0.617075	1	0.977219	Retinol
prot-a-2590	3301	Regulation of nuclear pre-mRNA domain-containing protein 1A	-0.126151	0.252302	0.617075	1	0.977219	Retinol
prot-a-2753	3301	Zinc transporter 3	0.126151	0.252302	0.617075	1	0.977219	Retinol
prot-a-1772	3301	Leucine-rich repeat, immunoglobulin-like domain and transmembrane domain-containing protein 3	0.126151	0.252302	0.617075	1	0.977219	Retinol
prot-a-35	3301	A disintegrin and metalloproteinase with thrombospondin motifs 4	-0.126151	0.252302	0.617075	1	0.977219	Retinol
prot-a-1199	3301	GTP-binding protein GEM	0.126151	0.252302	0.617075	1	0.977219	Retinol
prot-a-370	3301	E3 ubiquitin-protein ligase CBL	0.126151	0.252302	0.617075	1	0.977219	Retinol
prot-a-2109	3301	Vesicle-fusing ATPase	0.126151	0.252302	0.617075	1	0.977219	Retinol
prot-a-869	3301	Desmoglein-1	0.126151	0.252302	0.617075	1	0.977219	Retinol
prot-a-1125	3301	Leucine-rich repeat transmembrane protein FLRT3	0.126151	0.252302	0.617075	1	0.977219	Retinol
finn-b-H8_NONSUPPNAS	NA	Nonsuppurative otitis media	-0.110497	0.220994	0.617075	1	0.977219	Retinol
finn-b-O15_LABOUR_MALPOS	NA	Obstructed labour due to malposition and malpresentation of fetus	0.122468	0.244936	0.617075	1	0.977219	Retinol
ebi-a-GCST007431	321047	Lung function (FEV1/FVC)	-0.0119705	0.0239411	0.617075	1	0.977219	Retinol
finn-b-H7_VITRBODYGLOBE	NA	Disorders of vitreous body	0.0883978	0.176796	0.617075	1	0.977219	Retinol
ebi-a-GCST005059	9824	Serum albumin level	-0.184162	0.368324	0.617075	1	0.977219	Retinol
ieu-a-1011	162028	Years of schooling	-0.0184162	0.0368324	0.617075	1	0.977219	Retinol
ebi-a-GCST005068	9961	LDL cholesterol	0.092081	0.184162	0.617075	1	0.977219	Retinol
ukb-e-6143_p3_CSA	NA	Transport type for commuting to job workplace	0.291989	0.584622	0.617463	1	0.977219	Retinol
finn-b-H7_CONJUVASC	NA	Other conjunctival vascular disorders and cysts	-0.413444	0.827808	0.617467	1	0.977219	Retinol
ukb-e-23119_EAS	NA	Arm fat percentage (right)	-0.156262	0.312891	0.61749	1	0.977219	Retinol
ukb-e-30200_AFR	NA	Neutrophill percentage	-0.095488	0.191252	0.617584	1	0.977219	Retinol
ebi-a-GCST90010242	1323	Neurogenic locus notch homolog protein 3 levels	-0.185525	0.371703	0.617694	1	0.977219	Retinol
ukb-b-8446	462725	Answered sexual history questions	-0.0028356	0.00568194	0.617741	1	0.977219	Retinol
met-d-L_LDL_PL	NA	Phospholipids in large LDL	0.0202076	0.0404992	0.617806	1	0.977219	Retinol
ebi-a-GCST006696	412937	Parental longevity (mother's attained age)	0.0107776	0.0216084	0.617941	1	0.977219	Retinol
ukb-b-15829	462933	Non-cancer illness code, self-reported: heart attack/myocardial infarction	0.00152507	0.00305787	0.617965	1	0.977219	Retinol
ukb-b-13639	463010	Operative procedures - main OPCS: H28.9 Unspecified diagnostic endoscopic examination of sigmoid colon using rigid sigmoidoscope	-0.000573352	0.00114976	0.618011	1	0.977219	Retinol
ukb-b-10054	64949	Cheese consumers	-0.0136325	0.0273583	0.618276	1	0.977219	Retinol
ukb-e-3148_CSA	NA	Heel bone mineral density (BMD)	-0.145028	0.291068	0.618301	1	0.977219	Retinol
ebi-a-GCST90011669	8956	OTU99_6 (Sutterella) prevalence	-0.205386	0.412227	0.618319	1	0.977219	Retinol
ukb-d-22601_72123243	89866	Job coding: customer care adviser/officer/assistant, store guide, customer relations officer/representative	-0.00267707	0.00537385	0.618367	1	0.977219	Retinol
ukb-e-1538_p1_CSA	NA	Major dietary changes in the last 5 years	0.156906	0.315009	0.618414	1	0.977219	Retinol
finn-b-D3_OTHERAPLASTICANAEMIA	NA	Other and unspecified aplastic anaemias	0.599448	1.2035	0.618423	1	0.977219	Retinol
ukb-e-6146_p2_EAS	NA	Attendance/disability/mobility allowance	1.42449	2.86004	0.618436	1	0.977219	Retinol
finn-b-I9_LYMPHOTH	NA	Other noninfective disordersof lymphatic vessels and lymph nodes	-0.349908	0.702578	0.61846	1	0.977219	Retinol
ukb-e-30230_AFR	NA	Nucleated red blood cell percentage	0.0450092	0.0903775	0.618475	1	0.977219	Retinol
finn-b-E4_DM1NOCOMP	NA	Type 1 diabetes without complications	0.11418	0.229282	0.61849	1	0.977219	Retinol
ukb-b-2867	64949	Lettuce intake	0.029915	0.0600725	0.618497	1	0.977219	Retinol
ieu-a-31	34652	Inflammatory bowel disease	0.0920795	0.185083	0.618834	1	0.977219	Retinol
finn-b-I9_ANGIO_EXNONE	NA	Coronary angiopasty (no controls excluded)	0.0902394	0.1814	0.618863	1	0.977219	Retinol
ukb-b-2988	149051	Number of fluid intelligence questions attempted within time limit	-0.0369652	0.0743336	0.618986	1	0.977219	Retinol
ubm-a-188	7916	IDP tfMRI median BOLD faces-shapes	-0.0773481	0.155617	0.61916	1	0.977219	Retinol
ubm-a-1217	7916	NET100 0061	0.0773481	0.155617	0.61916	1	0.977219	Retinol
ubm-a-2090	7916	NET100 0934	0.0764273	0.153775	0.619185	1	0.977219	Retinol
ubm-a-1552	7916	NET100 0396	-0.0764273	0.153775	0.619185	1	0.977219	Retinol
ubm-a-3032	7916	a2009s lh S temporal transverse thickness	0.072744	0.146409	0.619291	1	0.977219	Retinol
ieu-a-1185	46351	Autism Spectrum Disorder	-0.0718263	0.144567	0.619304	1	0.977219	Retinol
ubm-a-793	7916	IDP dMRI ProbtrackX ICVF atr r	0.0718232	0.144567	0.619319	1	0.977219	Retinol
ebi-a-GCST90010271	1323	Tissue-type plasminogen activator levels	-0.185464	0.37339	0.619399	1	0.977219	Retinol
ukb-d-R39	361194	Diagnoses - main ICD10: R39 Other symptoms and signs involving the urinary system	0.00100696	0.00202745	0.619426	1	0.977219	Retinol
met-c-859	24675	Glucose	-0.0491529	0.0989963	0.619533	1	0.977219	Retinol
finn-b-G6_MONOOTHUNS	NA	Other and unsepcified mononeuropathies, also in other diseases	-0.325967	0.656538	0.619546	1	0.977219	Retinol
ukb-e-6147_p1_AFR	NA	Reason for glasses/contact lenses	-0.246777	0.497053	0.619556	1	0.977219	Retinol
ukb-e-20091_p3_AFR	NA	Type of sliced bread eaten	0.51151	1.03039	0.619594	1	0.977219	Retinol
prot-a-976	3301	DNA repair endonuclease XPF	0.12523	0.252302	0.619647	1	0.977219	Retinol
prot-a-1954	3301	Methionine-R-sulfoxide reductase B3	0.12523	0.252302	0.619647	1	0.977219	Retinol
prot-a-2100	3301	Neuropilin-2	-0.12523	0.252302	0.619647	1	0.977219	Retinol
prot-a-1840	3301	Dual specificity mitogen-activated protein kinase kinase 1	0.12523	0.252302	0.619647	1	0.977219	Retinol
prot-a-2967	3301	TGF-beta receptor type-2	0.12523	0.252302	0.619647	1	0.977219	Retinol
prot-a-1657	3301	Kallikrein-12	0.12523	0.252302	0.619647	1	0.977219	Retinol
finn-b-R18_DYSPNOEA	NA	Dyspnoea	0.0589319	0.118785	0.619807	1	0.977219	Retinol
ukb-d-20090_367	51427	Type of fat/oil used in cooking: Low fat olive spread for	-0.00453988	0.00915085	0.619813	1	0.977219	Retinol
ebi-a-GCST90011675	8956	OTU99_8 (Ruminococcaceae) prevalence	-0.185266	0.37354	0.619912	1	0.977219	Retinol
ubm-a-2671	7916	volume Left-VentralDC	0.0515654	0.104052	0.620194	1	0.977219	Retinol
finn-b-R18_ANURIA_OLIGU	NA	Anuria and oliguria	0.72744	1.46869	0.62039	1	0.977219	Retinol
ukb-e-20127_CSA	NA	Neuroticism score	0.101565	0.205064	0.620399	1	0.977219	Retinol
ukb-a-427	336138	Mouth/teeth dental problems: Mouth ulcers	-0.00361702	0.00730327	0.620417	1	0.977219	Retinol
ukb-e-recode234_CSA	NA	NA	0.354236	0.715378	0.620478	1	0.977219	Retinol
ukb-d-30630_raw	313387	Apoliprotein A	0.00307219	0.00620442	0.620486	1	0.977219	Retinol
ebi-a-GCST90001691	3440	CD28+ CD45RA- CD8+ T cell %T cell	-0.116667	0.235635	0.620519	1	0.977219	Retinol
ukb-e-1180_MID	NA	Morning/evening person (chronotype)	-0.189319	0.382413	0.620555	1	0.977219	Retinol
ukb-b-14475	462933	Treatment/medication code: viscotears liquid eye gel	-0.000480587	0.000970948	0.620623	1	0.977219	Retinol
ukb-e-1418_p3_MID	NA	Milk type used	0.48895	0.988029	0.620689	1	0.977219	Retinol
ukb-b-10859	463010	Diagnoses - main ICD10: K57.3 Diverticular disease of large intestine without perforation or abscess	0.00135931	0.00274696	0.620712	1	0.977219	Retinol
ukb-e-1140_EAS	NA	Difference in mobile phone use compared to two years previously	-0.18895	0.38186	0.62073	1	0.977219	Retinol
ebi-a-GCST90010340	1312	Reticulon-4 receptor levels	0.183384	0.370631	0.620749	1	0.977219	Retinol
ukb-e-I48_CSA	NA	I48 Atrial fibrillation and flutter	0.51151	1.03407	0.620842	1	0.977219	Retinol
ukb-b-14166	64944	Battered fish intake	-0.0079775	0.0161351	0.62101	1	0.977219	Retinol
ukb-d-M13_LOWBACKPAIN	361194	Low back pain	-0.00139836	0.00282869	0.62106	1	0.977219	Retinol
ukb-e-R00_AFR	NA	R00 Abnormalities of heart beat	-0.507919	1.02762	0.621119	1	0.977219	Retinol
finn-b-H8_EUSTSALP	NA	Eustachian salpingitis and obstruction	-0.196133	0.396869	0.621165	1	0.977219	Retinol
finn-b-CD2_INSITU_SKIN_EXALLC	NA	Carcinoma in situ of skin (all cancers excluded)	-0.194291	0.393186	0.621204	1	0.977219	Retinol
ubm-a-2138	7916	NET100 0982	0.0773481	0.156538	0.621223	1	0.977219	Retinol
ubm-a-1350	7916	NET100 0194	0.0764273	0.154696	0.621273	1	0.977219	Retinol
ubm-a-654	7916	IDP dMRI ProbtrackX FA unc r	0.0764273	0.154696	0.621273	1	0.977219	Retinol
ubm-a-1351	7916	NET100 0195	-0.0755064	0.152855	0.621323	1	0.977219	Retinol
ukb-d-22606_2	90617	Workplace very noisy: Often	-0.00899052	0.0182009	0.621335	1	0.977219	Retinol
ukb-e-8_AFR	NA	Intestinal infection	-0.48895	0.989871	0.621339	1	0.977219	Retinol
ukb-e-2227_AFR	NA	Other eye problems	-0.212523	0.430295	0.621376	1	0.977219	Retinol
ubm-a-530	7916	IDP dMRI TBSS ICVF Tapetum R	0.072744	0.14733	0.621483	1	0.977219	Retinol
ukb-a-461	335591	Vitamin and mineral supplements: Vitamin C	-0.00332325	0.00673195	0.621551	1	0.977219	Retinol
finn-b-I9_PAROXTAC	NA	Paroxysmal tachycardia	0.106814	0.21639	0.621577	1	0.977219	Retinol
finn-b-I9_SEQULAE_EXNONE	NA	Sequelae of cerebrovascular disease (no controls excluded)	-0.105893	0.214549	0.621615	1	0.977219	Retinol
ukb-a-210	308780	Illnesses of mother: Alzheimer's disease/dementia	0.00343035	0.00695072	0.621642	1	0.977219	Retinol
ukb-a-216	308780	Illnesses of mother: Diabetes	-0.00354864	0.00719111	0.621677	1	0.977219	Retinol
ukb-b-4193	463010	Diagnoses - secondary ICD10: Z37.0 Single live birth	-0.00162808	0.00329947	0.621705	1	0.977219	Retinol
ubm-a-3007	7916	a2009s lh S circular insula sup thickness	0.06814	0.138122	0.621777	1	0.977219	Retinol
finn-b-K11_CHRONPANC	NA	Chronic pancreatitis	-0.169429	0.343462	0.621802	1	0.977219	Retinol
ukb-e-530_CSA	NA	Diseases of esophagus	-0.245764	0.49825	0.621833	1	0.977219	Retinol
ubm-a-107	7916	IDP T1 FAST ROIs R front operc cortex	0.0672192	0.13628	0.621841	1	0.977219	Retinol
ukb-e-92_MID	NA	Operation year/age first occurred	0.235083	0.476703	0.621912	1	0.977219	Retinol
ukb-e-100015_AFR	NA	Vitamin C	0.254696	0.516483	0.621916	1	0.977219	Retinol
ukb-d-22617_3211	91149	Job SOC coding: Nurses	0.00513847	0.0104205	0.621935	1	0.977219	Retinol
ubm-a-2725	7916	DKTatlas lh lingual area	0.0653775	0.132597	0.621973	1	0.977219	Retinol
finn-b-CD2_BENIGN_LIVER	NA	Benign neoplasm: Liver	-0.453039	0.918969	0.622022	1	0.977219	Retinol
finn-b-I9_ANGINA_EXNONE	NA	Angina pectoris (no controls excluded)	-0.0644567	0.130755	0.622042	1	0.977219	Retinol
ukb-e-1448_p3_AFR	NA	Bread type	0.186648	0.378637	0.62205	1	0.977219	Retinol
prot-a-2173	3301	Pantothenate kinase 3	-0.124309	0.252302	0.622224	1	0.977219	Retinol
prot-a-164	3301	Armadillo repeat-containing protein 5	0.124309	0.252302	0.622224	1	0.977219	Retinol
prot-a-1382	3301	Estradiol 17-beta-dehydrogenase 1	0.124309	0.252302	0.622224	1	0.977219	Retinol
prot-a-101	3301	Ankyrin-2	0.124309	0.252302	0.622224	1	0.977219	Retinol
prot-a-1327	3301	HEPACAM family member 2	0.124309	0.252302	0.622224	1	0.977219	Retinol
prot-a-1050	3301	Protein FAM3B	-0.124309	0.252302	0.622224	1	0.977219	Retinol
prot-a-2290	3301	Calcium-dependent phospholipase A2	0.124309	0.252302	0.622224	1	0.977219	Retinol
prot-a-2404	3301	Pregnancy-specific beta-1-glycoprotein 5	0.124309	0.252302	0.622224	1	0.977219	Retinol
prot-a-3192	3301	Guanine nucleotide exchange factor VAV3	-0.124309	0.252302	0.622224	1	0.977219	Retinol
prot-a-1102	3301	Fibroblast growth factor receptor 2	0.124309	0.252302	0.622224	1	0.977219	Retinol
prot-a-2200	3301	Protocadherin alpha-7	-0.124309	0.252302	0.622224	1	0.977219	Retinol
prot-a-993	3301	Ethanolamine kinase 1	0.124309	0.252302	0.622224	1	0.977219	Retinol
prot-a-1691	3301	Ladinin-1	0.124309	0.252302	0.622224	1	0.977219	Retinol
prot-a-432	3301	CMRF35-like molecule 8	-0.124309	0.252302	0.622224	1	0.977219	Retinol
prot-a-907	3301	Ephrin-B3	0.124309	0.252302	0.622224	1	0.977219	Retinol
prot-a-2992	3301	Transmembrane and coiled-coil domain-containing protein 5A	-0.124309	0.252302	0.622224	1	0.977219	Retinol
ubm-a-10	7916	IDP T1 SIENAX brain-unnormalised volume	0.0303867	0.0616943	0.62234	1	0.977219	Retinol
finn-b-CD2_BENIGN_LIVER_EXALLC	NA	Benign neoplasm: Liver (all cancers excluded)	-0.453959	0.921731	0.622361	1	0.977219	Retinol
ukb-b-7582	462933	Non-cancer illness code, self-reported: essential hypertension	0.000679225	0.00137936	0.622424	1	0.977219	Retinol
ukb-e-41246_p71_EAS	NA	Treatment speciality of consultant (recoded)	-0.831031	1.68785	0.622463	1	0.977219	Retinol
finn-b-I9_ENDOCARD_EXNONE	NA	Endocarditis (no controls excluded)	0.325046	0.660221	0.622487	1	0.977219	Retinol
ebi-a-GCST004435	3685	Monokine induced by gamma interferon levels	-0.117864	0.239411	0.622502	1	0.977219	Retinol
ukb-e-Z03_CSA	NA	Z03 Medical observation and evaluation for suspected diseases and conditions	0.482228	0.979742	0.622578	1	0.977219	Retinol
ebi-a-GCST90010287	1313	Large proline-rich protein BAG6 levels	0.18197	0.369781	0.622648	1	0.977219	Retinol
finn-b-CHOLELITH_BROAD	NA	Cholelithiasis, broad definition with cholecystitis	0.0570902	0.116022	0.622674	1	0.977219	Retinol
finn-b-ST19_EFFEC_FOREI_BODY_ENTERING_NATURAL_ORIFI	NA	Effects of foreign body entering through natural orifice	-0.110497	0.224678	0.622858	1	0.977219	Retinol
ukb-e-6159_p1_CSA	NA	Pain type(s) experienced in last month	-0.174494	0.35488	0.622934	1	0.977219	Retinol
finn-b-I9_HEARTFAIL_ALLCAUSE	NA	All-cause Heart Failure	-0.0543278	0.110497	0.622955	1	0.977219	Retinol
ukb-b-3132	462933	Operation code: eye surgery	0.000973343	0.00197977	0.622971	1	0.977219	Retinol
ebi-a-GCST008042	13702	PR interval	1.18866	2.41802	0.623015	1	0.977219	Retinol
ukb-e-41245_p36_CSA	NA	Main speciality of consultant (recoded)	-0.219153	0.445948	0.623122	1	0.977219	Retinol
ukb-b-782	463010	Diagnoses - secondary ICD10: R13 Dysphagia	0.000577666	0.00117586	0.623234	1	0.977219	Retinol
ebi-a-GCST90011638	8956	OTU99_16 (Faecalibacterium) prevalence	0.189197	0.385166	0.623278	1	0.977219	Retinol
ubm-a-1506	7916	NET100 0350	-0.0764273	0.155617	0.623339	1	0.977219	Retinol
ubm-a-2584	7916	NET100 1428	-0.0764273	0.155617	0.623339	1	0.977219	Retinol
ubm-a-1413	7916	NET100 0257	0.0764273	0.155617	0.623339	1	0.977219	Retinol
ebi-a-GCST90014296	6148	Intrinsic epigenetic age acceleration	-0.483425	0.984346	0.623346	1	0.977219	Retinol
ukb-e-20002_p57_CSA	NA	Non-cancer illness code, self-reported	0.216575	0.441068	0.62341	1	0.977219	Retinol
ubm-a-1831	7916	NET100 0675	0.0755064	0.153775	0.623414	1	0.977219	Retinol
ubm-a-1067	7916	NET25 0121	-0.0755064	0.153775	0.623414	1	0.977219	Retinol
finn-b-D3_ACUTEPOSTBLEEDANAEMIA	NA	Acute posthaemorrhagic anaemia	0.319521	0.651013	0.623564	1	0.977219	Retinol
ubm-a-217	7916	IDP dMRI TBSS FA Retrolenticular part of internal capsule L	0.0736648	0.150092	0.62357	1	0.977219	Retinol
ebi-a-GCST90001675	3130	CD28- CD127- CD25++ CD8+ T cell Absolute Count	-0.115009	0.234438	0.623728	1	0.977219	Retinol
ukb-e-48_AFR	NA	Waist circumference	-0.0772836	0.157551	0.623758	1	0.977219	Retinol
ubm-a-2643	7916	IDP T1 FIRST left caudate volume plus IDP T1 FIRST right caudate volume	0.118785	0.242173	0.623784	1	0.977219	Retinol
ukb-e-20115_p25_EAS	NA	Country of Birth (non-UK origin)	-6.90516	14.0792	0.623815	1	0.977219	Retinol
ukb-b-2953	462933	Operation code: radical prostatectomy	-0.000566544	0.00115528	0.623853	1	0.977219	Retinol
ukb-b-282	64949	Indian snacks intake	-0.00795209	0.0162169	0.623879	1	0.977219	Retinol
ukb-b-2763	64949	Orange juice intake	-0.0234738	0.0478738	0.623902	1	0.977219	Retinol
ukb-e-6177_p3_AFR	NA	Medication for cholesterol, blood pressure or diabetes	-0.324309	0.661418	0.623904	1	0.977219	Retinol
ukb-d-XXI_HEALTHFACTORS	361194	Factors influencing health status and contact with health services	-0.00379176	0.00773401	0.623942	1	0.977219	Retinol
ukb-a-106	337159	Non-cancer illness code self-reported: osteoarthritis	0.00326291	0.0066567	0.624014	1	0.977219	Retinol
ukb-d-S72	361194	Diagnoses - main ICD10: S72 Fracture of femur	0.000816668	0.00166678	0.624156	1	0.977219	Retinol
ukb-a-253	336919	Wears glasses or contact lenses	0.00363361	0.00741866	0.62428	1	0.977219	Retinol
ukb-b-16269	463010	Operative procedures - main OPCS: Q35.2 Endoscopic bilateral clipping of fallopian tubes	0.000711787	0.00145414	0.624496	1	0.977219	Retinol
ebi-a-GCST90001865	2919	CD3 on CD28- CD8+ T cell	0.124125	0.253591	0.624509	1	0.977219	Retinol
ebi-a-GCST90001568	3427	Naive CD4-CD8- T cell %T cell	-0.0936464	0.191344	0.624549	1	0.977219	Retinol
ukb-a-451	180203	Medication for cholesterol blood pressure diabetes or take exogenous hormones: Hormone replacement therapy	-0.00421594	0.00861594	0.624616	1	0.977219	Retinol
ukb-e-PP_p4_CSA	NA	Pulse pressure, combined automated + manual reading, adjusted by medication	0.0687477	0.140516	0.624663	1	0.977219	Retinol
finn-b-Q17_UNDES_TESTICLE	NA	Undescended testicle	-0.581952	1.18969	0.624726	1	0.977219	Retinol
prot-a-1964	3301	Poly(A) RNA polymerase, mitochondrial	0.123389	0.252302	0.624806	1	0.977219	Retinol
prot-a-2107	3301	Neurexin-3-beta	0.123389	0.252302	0.624806	1	0.977219	Retinol
prot-a-1869	3301	Malignant T-cell-amplified sequence 1	0.123389	0.252302	0.624806	1	0.977219	Retinol
prot-a-456	3301	CD63 antigen	0.123389	0.252302	0.624806	1	0.977219	Retinol
prot-a-1945	3301	Ribosome-recycling factor, mitochondrial	0.123389	0.252302	0.624806	1	0.977219	Retinol
prot-a-657	3301	Cysteine-rich with EGF-like domain protein 1	-0.123389	0.252302	0.624806	1	0.977219	Retinol
prot-a-2285	3301	HRAS-like suppressor 3	0.123389	0.252302	0.624806	1	0.977219	Retinol
prot-a-298	3301	Type III endosome membrane protein TEMP	0.123389	0.252302	0.624806	1	0.977219	Retinol
prot-a-2722	3301	Single Ig IL-1-related receptor	-0.123389	0.252302	0.624806	1	0.977219	Retinol
prot-a-2845	3301	FACT complex subunit SSRP1	0.123389	0.252302	0.624806	1	0.977219	Retinol
prot-a-834	3301	Myotonin-protein kinase	-0.123389	0.252302	0.624806	1	0.977219	Retinol
ukb-e-LDLC_MID	NA	LDL direct, adjusted by medication	0.186924	0.382228	0.624814	1	0.977219	Retinol
ukb-e-4559_AFR	NA	Family relationship satisfaction	0.113812	0.232781	0.624895	1	0.977219	Retinol
ukb-b-1315	462933	Operation code: thyroidectomy/partial thyroidectomy	0.000968306	0.00198116	0.625014	1	0.977219	Retinol
finn-b-MIGRAINE_UNSPE	NA	Migraine, unspecified, drug-induced	0.639042	1.30755	0.625031	1	0.977219	Retinol
ebi-a-GCST90001392	3656	IgD+ CD38+ B cell Absolute Count	0.108656	0.222468	0.625259	1	0.977219	Retinol
ukb-e-5085_EAS	NA	Spherical power (left)	0.340976	0.69825	0.625317	1	0.977219	Retinol
ukb-e-2473_MID	NA	Other serious medical condition/disability diagnosed by doctor	0.476611	0.976059	0.625336	1	0.977219	Retinol
ubm-a-1236	7916	NET100 0080	-0.0764273	0.156538	0.625383	1	0.977219	Retinol
ukb-e-recode138_CSA	NA	NA	-0.225414	0.461786	0.625454	1	0.977219	Retinol
ukb-b-2047	114449	Age started smoking in former smokers	-0.0197461	0.0404538	0.625468	1	0.977219	Retinol
finn-b-ST19_FRACT_WRIST_HAND_LEVEL	NA	Fracture at wrist and hand level	-0.0939227	0.192449	0.625523	1	0.977219	Retinol
ukb-e-6138_p7_CSA	NA	Qualifications	0.205709	0.421547	0.62556	1	0.977219	Retinol
ebi-a-GCST90011354	8956	OTU97_1 (Bacteroides) abundance	-0.0881586	0.180663	0.625569	1	0.977219	Retinol
finn-b-M13_NECROVASC	NA	Other necrotizing vasculopathies	0.223757	0.458564	0.625584	1	0.977219	Retinol
ubm-a-1880	7916	NET100 0724	-0.0745856	0.152855	0.625584	1	0.977219	Retinol
ubm-a-346	7916	IDP dMRI TBSS L1 Corticospinal tract R	-0.0745856	0.152855	0.625584	1	0.977219	Retinol
ukb-b-4171	461369	Leisure/social activities: Pub or social club	-0.00437064	0.00895798	0.625618	1	0.977219	Retinol
finn-b-I9_MI_EXNONE	NA	Myocardial infarction (no controls excluded)	0.0736648	0.151013	0.625688	1	0.977219	Retinol
ukb-e-20090_p2_CSA	NA	Type of fat/oil used in cooking	-0.390608	0.800921	0.625764	1	0.977219	Retinol
ukb-a-149	337159	Treatment/medication code: doxazosin	-0.00123862	0.00254041	0.625858	1	0.977219	Retinol
finn-b-R18_SYMPTOMS_SIGNS_INVOLVI_EMOTIONAL_STATE	NA	Symptoms and signs involving emotional state	0.3407	0.698895	0.625916	1	0.977219	Retinol
ukb-e-4079_MID	NA	Diastolic blood pressure, automated reading	0.172836	0.354604	0.625971	1	0.977219	Retinol
ukb-b-873	460340	Fractured bone site(s): Spine	-0.000475866	0.000976529	0.626043	1	0.977219	Retinol
ebi-a-GCST90016929	14306	Gut microbiota abundance (family Bifidobacteriaceae id.433)	-0.0549936	0.112871	0.626099	1	0.977219	Retinol
ebi-a-GCST90017093	14306	Gut microbiota abundance (order Bifidobacteriales id.432)	-0.0549936	0.112871	0.626099	1	0.977219	Retinol
ebi-a-GCST90002098	2910	CD45RA on naive CD4+ T cell	-0.117587	0.241344	0.626103	1	0.977219	Retinol
ukb-a-543	337199	Diagnoses - main ICD10: J44 Other chronic obstructive pulmonary disease	0.000595925	0.00122403	0.626362	1	0.977219	Retinol
ukb-b-18095	463010	PCT where patients GP was registered: NORTH YORKSHIRE AND YORK PCT	-0.000702492	0.0014436	0.626524	1	0.977219	Retinol
ukb-e-6138_p1_AFR	NA	Qualifications	-0.192265	0.39512	0.626542	1	0.977219	Retinol
ukb-e-G56_CSA	NA	G56 Mononeuropathies of upper limb	-0.462615	0.951197	0.626719	1	0.977219	Retinol
ebi-a-GCST90011537	8956	G_Alloprevotella prevalence	0.200734	0.41275	0.626731	1	0.977219	Retinol
met-d-M_LDL_P	NA	Concentration of medium LDL particles	-0.0198992	0.0409199	0.626757	1	0.977219	Retinol
ukb-d-M13_JOINTOTH	361194	Other specific joint derangements/joint disorders	0.00165855	0.00341087	0.626788	1	0.977219	Retinol
ukb-e-6146_p2_CSA	NA	Attendance/disability/mobility allowance	0.280018	0.575875	0.626791	1	0.977219	Retinol
ukb-e-6149_p6_AFR	NA	Mouth/teeth dental problems	-0.27744	0.570718	0.626879	1	0.977219	Retinol
ukb-b-1234	112583	Doctor diagnosed chronic bronchitis	0.00214262	0.00440967	0.627045	1	0.977219	Retinol
ukb-e-6164_p4_CSA	NA	Types of physical activity in last 4 weeks	-0.324494	0.66814	0.627203	1	0.977219	Retinol
ukb-b-10617	462933	Operation code: mammoplasty/cosmetic operation on breast	-0.000852389	0.00175527	0.627238	1	0.977219	Retinol
prot-a-2165	3301	Marginal zone B- and B1-cell-specific protein	-0.122468	0.252302	0.627392	1	0.977219	Retinol
prot-a-587	3301	CXADR-like membrane protein	-0.122468	0.252302	0.627392	1	0.977219	Retinol
prot-a-120	3301	Serum amyloid P-component	0.122468	0.252302	0.627392	1	0.977219	Retinol
prot-a-1001	3301	Exosome complex component CSL4	-0.122468	0.252302	0.627392	1	0.977219	Retinol
prot-a-578	3301	C-type lectin domain family 4 member M	0.122468	0.252302	0.627392	1	0.977219	Retinol
prot-a-1500	3301	Interleukin-1 Receptor accessory protein	-0.122468	0.252302	0.627392	1	0.977219	Retinol
prot-a-1408	3301	DNA-binding protein inhibitor ID-2	0.122468	0.252302	0.627392	1	0.977219	Retinol
prot-a-270	3301	Bromodomain testis-specific protein	0.122468	0.252302	0.627392	1	0.977219	Retinol
prot-a-2422	3301	Proteasome assembly chaperone 3	-0.122468	0.252302	0.627392	1	0.977219	Retinol
prot-a-1995	3301	N-acetyl-D-glucosamine kinase	0.122468	0.252302	0.627392	1	0.977219	Retinol
prot-a-1291	3301	Glutathione S-transferase theta-2B	-0.122468	0.252302	0.627392	1	0.977219	Retinol
prot-a-3143	3301	Ubiquitin-conjugating enzyme E2 N	-0.122468	0.252302	0.627392	1	0.977219	Retinol
prot-a-1535	3301	Interleukin-5	-0.122468	0.252302	0.627392	1	0.977219	Retinol
prot-a-1113	3301	Peptidyl-prolyl cis-trans isomerase FKBP14	0.122468	0.252302	0.627392	1	0.977219	Retinol
ubm-a-1384	7916	NET100 0228	-0.0755064	0.155617	0.627529	1	0.977219	Retinol
ebi-a-GCST90011373	8956	OTU97_15 (Parasutterella) abundance	0.103597	0.213517	0.627541	1	0.977219	Retinol
ubm-a-1498	7916	NET100 0342	0.0745856	0.153775	0.627655	1	0.977219	Retinol
ubm-a-1449	7916	NET100 0293	-0.0745856	0.153775	0.627655	1	0.977219	Retinol
ebi-a-GCST90010197	1323	C-C motif chemokine 24 levels	0.179417	0.36999	0.62773	1	0.977219	Retinol
ebi-a-GCST90016602	21069	Autism spectrum disorder vs obsessive compulsive disorder (ordinary least squares (OLS))	-0.014733	0.0303867	0.627784	1	0.977219	Retinol
ubm-a-2775	7916	a2009s lh G precentral area	-0.0589319	0.121547	0.627784	1	0.977219	Retinol
finn-b-M13_SYSTSLCE	NA	Systemic sclerosis	0.391344	0.807551	0.627955	1	0.977219	Retinol
ukb-e-5265_EAS	NA	Corneal resistance factor (left)	0.397145	0.819613	0.627994	1	0.977219	Retinol
ukb-e-1299_EAS	NA	Salad / raw vegetable intake	0.16593	0.342449	0.628003	1	0.977219	Retinol
ukb-e-20003_p118_AFR	NA	Treatment/medication code	-0.266114	0.549263	0.628036	1	0.977219	Retinol
ukb-b-12246	463010	Operative procedures - secondary OPCS: G45.9 Unspecified diagnostic fibreoptic endoscopic examination of upper gastrointestinal tract	-0.000503907	0.00104045	0.628162	1	0.977219	Retinol
finn-b-H8_BPV	NA	Benign paroxysmal vertigo	-0.112339	0.232044	0.628296	1	0.977219	Retinol
ukb-b-14305	463010	PCT where patients GP was registered: SURREY PCT	-0.000783649	0.00161871	0.628301	1	0.977219	Retinol
ukb-b-9857	64944	Other milk-based pudding intake	-0.00742061	0.01533	0.628345	1	0.977219	Retinol
ebi-a-GCST90017069	14306	Gut microbiota abundance (genus Slackia id.825)	0.0845535	0.174704	0.6284	1	0.977219	Retinol
finn-b-L12_ERYT_INTERTRIG	NA	Erythema intertrigo	-0.443831	0.917127	0.628431	1	0.977219	Retinol
ubm-a-2236	7916	NET100 1080	-0.0690608	0.142726	0.628477	1	0.977219	Retinol
ukb-a-91	337159	Non-cancer illness code self-reported: uterine fibroids	-0.00142154	0.00293792	0.628486	1	0.977219	Retinol
ukb-e-41245_p18_CSA	NA	Main speciality of consultant (recoded)	0.180755	0.373573	0.628489	1	0.977219	Retinol
ukb-b-6515	46104	Time since last prostate specific antigen (PSA) test	-0.0168542	0.0348442	0.628597	1	0.977219	Retinol
ukb-b-14085	463010	PCT where patients GP was registered: BERKSHIRE WEST PCT	0.000984457	0.0020353	0.628606	1	0.977219	Retinol
ukb-e-5540_p1_AFR	NA	Surgery/amputation of toe or leg	-1.32228	2.73389	0.628624	1	0.977219	Retinol
ukb-b-7460	142387	Pack years adult smoking as proportion of life span exposed to smoking	0.0165756	0.0342967	0.628883	1	0.977219	Retinol
ukb-e-30720_CSA	NA	Cystatin C	-0.0696317	0.144107	0.628957	1	0.977219	Retinol
ubm-a-2697	7916	volume lhCortexVol	-0.0395948	0.0819521	0.628992	1	0.977219	Retinol
ebi-a-GCST90001508	3437	CD25++ CD45RA+ CD4 not regulatory T cell %CD4+ T cell	0.114273	0.236556	0.629048	1	0.977219	Retinol
finn-b-G6_MONOPLE	NA	Monoplegia	-0.497238	1.02947	0.629092	1	0.977219	Retinol
ebi-a-GCST90017071	14306	Gut microbiota abundance (genus Subdoligranulum id.2070)	0.0504937	0.104546	0.629109	1	0.977219	Retinol
ukb-e-1797_EAS	NA	Father still alive	-0.52744	1.09208	0.629118	1	0.977219	Retinol
ubm-a-47	7916	IDP T1 FAST ROIs R mid temp gyrus ant	0.0644567	0.133517	0.629267	1	0.977219	Retinol
finn-b-H7_CHORIORETINFLAM	NA	Chorioretinal inflammation	0.347145	0.719153	0.629298	1	0.977219	Retinol
ebi-a-GCST90002003	3629	CCR2 on CD14- CD16-	0.110129	0.228177	0.629346	1	0.977219	Retinol
ukb-b-4280	463010	Diagnoses - main ICD10: M20.2 Hallux rigidus	0.000479087	0.000992661	0.629359	1	0.977219	Retinol
ukb-b-10713	462933	Treatment/medication code: loratadine	-0.000833616	0.00172778	0.629467	1	0.977219	Retinol
ukb-b-14521	401624	Illnesses of father: Lung cancer	-0.00309169	0.00640796	0.629467	1	0.977219	Retinol
ebi-a-GCST006677	2087	Acute insulin response (insulin secretion adjusted)	0.139042	0.288214	0.629502	1	0.977219	Retinol
ukb-b-19829	463010	Diagnoses - main ICD10: M16.9 Coxarthrosis, unspecified	-0.000945893	0.00196118	0.629587	1	0.977219	Retinol
ebi-a-GCST90010121	1301	Dickkopf-related protein 1 levels	-0.179308	0.371779	0.629594	1	0.977219	Retinol
ukb-e-102040_AFR	NA	Indian snacks intake	-0.0726059	0.150552	0.629619	1	0.977219	Retinol
ubm-a-986	7916	NET25 0040	-0.0745856	0.154696	0.629704	1	0.977219	Retinol
ebi-a-GCST90001969	3113	FSC-A on Natural Killer	-0.119061	0.246961	0.629733	1	0.977219	Retinol
ukb-a-71	337159	Non-cancer illness code self-reported: cholelithiasis/gall stones	0.00147709	0.00306405	0.629756	1	0.977219	Retinol
ukb-d-K42	361194	Diagnoses - main ICD10: K42 Umbilical hernia	-0.000951041	0.0019729	0.629769	1	0.977219	Retinol
finn-b-KRA_PSY_ALCOH	NA	Alcohol abuse, main dg	0.134438	0.279006	0.629914	1	0.977219	Retinol
ebi-a-GCST90010104	1300	Agouti-related protein levels	0.180024	0.373616	0.629918	1	0.977219	Retinol
prot-a-1399	3301	Intercellular adhesion molecule 3	0.121547	0.252302	0.629982	1	0.977219	Retinol
prot-a-1058	3301	Tumor necrosis factor receptor superfamily member 6	-0.121547	0.252302	0.629982	1	0.977219	Retinol
prot-a-265	3301	Bisphosphoglycerate mutase	-0.121547	0.252302	0.629982	1	0.977219	Retinol
prot-a-1673	3301	Killer cell lectin-like receptor subfamily F member 1	0.121547	0.252302	0.629982	1	0.977219	Retinol
prot-a-2598	3301	40S ribosomal protein SA	0.121547	0.252302	0.629982	1	0.977219	Retinol
prot-a-1605	3301	Transcription factor AP-1	0.121547	0.252302	0.629982	1	0.977219	Retinol
prot-a-3154	3301	Ubiquitin-fold modifier 1	-0.121547	0.252302	0.629982	1	0.977219	Retinol
prot-a-916	3301	Probable RNA-binding protein EIF1AD	0.121547	0.252302	0.629982	1	0.977219	Retinol
prot-a-720	3301	Cathepsin E	-0.121547	0.252302	0.629982	1	0.977219	Retinol
prot-a-1108	3301	Fibrinogen C domain-containing protein 1	0.121547	0.252302	0.629982	1	0.977219	Retinol
ebi-a-GCST90016970	14306	Gut microbiota abundance (genus Bifidobacterium id.436)	-0.0546086	0.113357	0.629992	1	0.977219	Retinol
ukb-b-8602	462933	Treatment/medication code: gliclazide	0.000896838	0.00186205	0.630062	1	0.977219	Retinol
ukb-b-15336	463010	PCT where patients GP was registered: RICHMOND AND TWICKENHAM PCT	-0.000760166	0.00157848	0.630104	1	0.977219	Retinol
ukb-b-9	463010	PCT responsible for patient data: KIRKLEES PCT	-0.000692283	0.00143832	0.630295	1	0.977219	Retinol
ubm-a-3041	7916	DKTatlas rh lateraloccipital thickness	-0.0709024	0.14733	0.630339	1	0.977219	Retinol
ukb-b-15622	462933	Non-cancer illness code, self-reported: tuberculosis (tb)	-0.000691872	0.00143788	0.630393	1	0.977219	Retinol
ukb-b-6445	221697	Ever had hysterectomy (womb removed)	0.00391448	0.00813587	0.630418	1	0.977219	Retinol
ukb-b-4548	64949	Seeds intake	0.00724604	0.0150641	0.630506	1	0.977219	Retinol
ieu-a-1094	75244	Parents' age at death	-0.0360736	0.0750239	0.630639	1	0.977219	Retinol
ebi-a-GCST003394	45627	Parental longevity (combined parental age at death)	-0.0360736	0.0750239	0.630639	1	0.977219	Retinol
ukb-b-12936	64949	Type of yogurt eaten: Low fat yogurt consumers	0.0111607	0.0232192	0.630753	1	0.977219	Retinol
ukb-e-5986_AFR	NA	ECG, phase time	0.154052	0.320626	0.630893	1	0.977219	Retinol
ukb-d-22601_32113072	89866	Job coding: nurse (of any kind, at any level)	0.00498496	0.0103763	0.630931	1	0.977219	Retinol
ukb-b-12313	462933	Operation code: incisional hernia repair	-0.000610957	0.00127184	0.630963	1	0.977219	Retinol
ukb-b-1553	461369	Leisure/social activities: Adult education class	-0.0025488	0.00530626	0.630987	1	0.977219	Retinol
ukb-d-22617_1234	91149	Job SOC coding: Shopkeepers and wholesale/retail dealers	0.00279906	0.00582749	0.631	1	0.977219	Retinol
ukb-b-9597	463010	Diagnoses - main ICD10: O70.0 First degree perineal laceration during delivery	-0.000581967	0.00121169	0.63102	1	0.977219	Retinol
ukb-b-9927	64949	Type of meals eaten: Home cooked meals	-0.010625	0.0221254	0.631072	1	0.977219	Retinol
ebi-a-GCST90012857	451179	Falling risk	0.021296	0.0443499	0.631098	1	0.977219	Retinol
ukb-b-19085	64979	Englyst dietary fibre	0.0260354	0.0542215	0.631109	1	0.977219	Retinol
ebi-a-GCST90011477	8956	OTU99_9 (Alistipes) abundance	0.148287	0.308951	0.631249	1	0.977219	Retinol
ukb-d-30630_irnt	313387	Apoliprotein A	0.0109761	0.0228766	0.631374	1	0.977219	Retinol
ukb-e-30840_AFR	NA	Total bilirubin	-0.0928177	0.193462	0.63139	1	0.977219	Retinol
ukb-e-4631_EAS	NA	Ever unenthusiastic/disinterested for a whole week	0.794659	1.65654	0.631433	1	0.977219	Retinol
finn-b-R18_VOICE_DISTU	NA	Voice disturbances	-0.108656	0.226519	0.631459	1	0.977219	Retinol
ukb-b-3672	463010	Diagnoses - secondary ICD10: K44.9 Diaphragmatic hernia without obstruction or gangrene	-0.00170661	0.00355787	0.631461	1	0.977219	Retinol
ukb-e-6154_p3_CSA	NA	Medication for pain relief, constipation, heartburn	-0.245028	0.510866	0.631489	1	0.977219	Retinol
ubm-a-3145	7916	netmat ICA 09Aug2017 005	0.0755064	0.157459	0.63156	1	0.977219	Retinol
finn-b-ST19_FRACT_RIBS_STERNUM_THORACIC_SPINE	NA	Fracture of rib(s), sternum and thoracic spine	0.107735	0.224678	0.631577	1	0.977219	Retinol
ukb-e-398_CSA	NA	Number of correct matches in round	0.0558932	0.116575	0.631609	1	0.977219	Retinol
ubm-a-1565	7916	NET100 0409	-0.0745856	0.155617	0.631732	1	0.977219	Retinol
ubm-a-1253	7916	NET100 0097	-0.0745856	0.155617	0.631732	1	0.977219	Retinol
ubm-a-2319	7916	NET100 1163	-0.0745856	0.155617	0.631732	1	0.977219	Retinol
ubm-a-2465	7916	NET100 1309	0.0745856	0.155617	0.631732	1	0.977219	Retinol
ubm-a-1609	7916	NET100 0453	-0.0745856	0.155617	0.631732	1	0.977219	Retinol
ubm-a-70	7916	IDP T1 FAST ROIs L latocc cortex inf	0.0635359	0.132597	0.63182	1	0.977219	Retinol
ukb-b-8416	463010	Type of cancer: ICD10: C44.9 Malignant neoplasm of skin, unspecified	-0.000837204	0.00174734	0.631845	1	0.977219	Retinol
ukb-a-48	327832	Sensitivity / hurt feelings	0.00569759	0.0118934	0.631899	1	0.977219	Retinol
ubm-a-1435	7916	NET100 0279	0.0736648	0.153775	0.631909	1	0.977219	Retinol
ubm-a-300	7916	IDP dMRI TBSS MO Medial lemniscus R	-0.0736648	0.153775	0.631909	1	0.977219	Retinol
ukb-d-22617_1152	91149	Job SOC coding: Office managers	0.00244536	0.00510501	0.63193	1	0.977219	Retinol
ukb-e-5263_CSA	NA	Intra-ocular pressure, Goldmann-correlated (left)	-0.112063	0.233978	0.631978	1	0.977219	Retinol
finn-b-D3_EOSINOPHILIA	NA	Eosinophilia	-0.498158	1.04052	0.632109	1	0.977219	Retinol
ukb-e-3147_CSA	NA	Heel quantitative ultrasound index (QUI), direct entry	-0.138858	0.290055	0.632131	1	0.977219	Retinol
ukb-e-680_p1_CSA	NA	Own or rent accommodation lived in	0.172928	0.361234	0.632141	1	0.977219	Retinol
ukb-e-30770_MID	NA	IGF-1	-0.171639	0.358564	0.632163	1	0.977219	Retinol
ukb-b-5227	462933	Operation code: male circumcision	0.000929576	0.001942	0.632173	1	0.977219	Retinol
finn-b-I9_CVD_HARD	NA	Hard cardiovascular diseases	-0.0515654	0.107735	0.6322	1	0.977219	Retinol
finn-b-H7_CONJUNCTIVITIS	NA	Conjunctivitis	-0.0616943	0.128913	0.632244	1	0.977219	Retinol
finn-b-H7_GLAUCOMAMEDICATION	NA	Use of antiglaucoma preparations and miotics	-0.195212	0.407919	0.632255	1	0.977219	Retinol
ukb-e-78_p1_CSA	NA	Heel bone mineral density (BMD) T-score, automated	-0.138766	0.290055	0.632356	1	0.977219	Retinol
ukb-d-22601_11523251	89866	Job coding: office manager, account/payrolls manager, administration manager, litigation/solicitor's office manager	0.0024549	0.0051318	0.632387	1	0.977219	Retinol
ebi-a-GCST90001613	3668	CD4-CD8- T cell %leukocyte	-0.105709	0.220994	0.632413	1	0.977219	Retinol
ebi-a-GCST90010106	1301	Angiopoietin-1 levels	-0.176042	0.368041	0.632421	1	0.977219	Retinol
ukb-b-15083	444358	Treatment speciality of consultant (recoded): Anaesthetics	-0.000760137	0.00158929	0.632446	1	0.977219	Retinol
ukb-e-5158_AFR	NA	6mm asymmetry index (right)	0.189503	0.396317	0.632536	1	0.977219	Retinol
prot-a-1348	3301	Porphobilinogen deaminase	-0.120626	0.252302	0.632577	1	0.977219	Retinol
prot-a-1364	3301	Heterogeneous nuclear ribonucleoproteins C1/C2	0.120626	0.252302	0.632577	1	0.977219	Retinol
prot-a-2315	3301	Inactive pancreatic lipase-related protein 1	0.120626	0.252302	0.632577	1	0.977219	Retinol
prot-a-2917	3301	Synaptotagmin-8	0.120626	0.252302	0.632577	1	0.977219	Retinol
prot-a-1622	3301	Vascular endothelial growth factor receptor 2	0.120626	0.252302	0.632577	1	0.977219	Retinol
prot-a-3081	3301	Tumor protein p53-inducible protein 11	0.120626	0.252302	0.632577	1	0.977219	Retinol
prot-a-2759	3301	Sodium/iodide cotransporter	-0.120626	0.252302	0.632577	1	0.977219	Retinol
prot-a-2150	3301	Oligophrenin-1	-0.120626	0.252302	0.632577	1	0.977219	Retinol
prot-a-2556	3301	Ribonuclease 4	0.120626	0.252302	0.632577	1	0.977219	Retinol
finn-b-N14_FIANOV	NA	Female infertility, associated with anovulation	0.209945	0.439227	0.632659	1	0.977219	Retinol
ebi-a-GCST004431	3421	RANTES levels	0.119705	0.25046	0.632692	1	0.977219	Retinol
ukb-e-5255_CSA	NA	Intra-ocular pressure, Goldmann-correlated (right)	-0.112247	0.234899	0.632756	1	0.977219	Retinol
ukb-b-11189	64949	Type of special diet followed: Gluten-free	0.00377772	0.00790742	0.632833	1	0.977219	Retinol
finn-b-C3_RECTUM	NA	Malignant neoplasm of rectum	0.207182	0.433702	0.632859	1	0.977219	Retinol
ukb-e-4294_p1_AFR	NA	Final attempt correct	0.321363	0.672744	0.632871	1	0.977219	Retinol
ukb-a-70	337159	Non-cancer illness code self-reported: gastro-oesophageal reflux (gord) / gastric reflux	-0.00231784	0.00485395	0.632995	1	0.977219	Retinol
ubm-a-2992	7916	a2009s lh G temp sup-Lateral thickness	0.06814	0.142726	0.633064	1	0.977219	Retinol
ukb-b-2346	343827	Duration of moderate activity	-0.00954144	0.0199904	0.633148	1	0.977219	Retinol
ebi-a-GCST90001417	3657	CD24+ CD27+ B cell %B cell	0.110773	0.232136	0.633226	1	0.977219	Retinol
ukb-e-104160_CSA	NA	Cabbage/kale intake	0.149632	0.313628	0.633291	1	0.977219	Retinol
ukb-b-17032	462933	Treatment/medication code: diazepam	-0.000512797	0.00107491	0.633318	1	0.977219	Retinol
ukb-d-22620_1	91149	Job involved shift work: Yes	0.00984006	0.0206265	0.633321	1	0.977219	Retinol
finn-b-PSOR_ARTHR_OTH	NA	Other psoriatic arthropathies	0.1814	0.380295	0.633364	1	0.977219	Retinol
ukb-b-10847	463010	Operative procedures - secondary OPCS: Y53.5 Approach to organ under image intensifier	-0.000930875	0.0019525	0.633532	1	0.977219	Retinol
ieu-b-4841	17233	HbA1c	0.0469613	0.0985267	0.633622	1	0.977219	Retinol
finn-b-I9_SEQULAE	NA	Sequelae of cerebrovascular disease	-0.103131	0.21639	0.63365	1	0.977219	Retinol
ukb-a-486	335599	Types of physical activity in last 4 weeks: Light DIY (eg: pruning watering the lawn)	-0.00572188	0.0120065	0.633673	1	0.977219	Retinol
ubm-a-2049	7916	NET100 0893	-0.0745856	0.156538	0.633739	1	0.977219	Retinol
ubm-a-1523	7916	NET100 0367	-0.0745856	0.156538	0.633739	1	0.977219	Retinol
ubm-a-184	7916	IDP tfMRI median BOLD faces	0.0745856	0.156538	0.633739	1	0.977219	Retinol
ukb-e-recode158_MID	NA	NA	-0.508471	1.06722	0.633757	1	0.977219	Retinol
met-d-L_LDL_C	NA	Cholesterol in large LDL	0.0192228	0.04035	0.633788	1	0.977219	Retinol
ukb-b-14516	146831	FI1 : numeric addition test	-0.00412786	0.00866473	0.633791	1	0.977219	Retinol
ubm-a-3012	7916	a2009s lh S front sup thickness	0.0644567	0.135359	0.633939	1	0.977219	Retinol
ubm-a-2214	7916	NET100 1058	0.0736648	0.154696	0.633939	1	0.977219	Retinol
ubm-a-2581	7916	NET100 1425	0.0736648	0.154696	0.633939	1	0.977219	Retinol
ubm-a-2277	7916	NET100 1121	-0.0736648	0.154696	0.633939	1	0.977219	Retinol
ukb-b-5362	64949	Banana intake	0.0278355	0.0584664	0.634008	1	0.977219	Retinol
finn-b-F5_MANIA	NA	Manic episode	-0.274401	0.576427	0.634047	1	0.977219	Retinol
finn-b-Z21_CARE_INVOLVI_DIALY	NA	Care involving dialysis	-0.200737	0.421731	0.634087	1	0.977219	Retinol
ukb-e-306_AFR	NA	Other mental disorder	-0.401197	0.84291	0.634098	1	0.977219	Retinol
ukb-d-C67	361194	Diagnoses - main ICD10: C67 Malignant neoplasm of bladder	-0.000776667	0.00163182	0.63411	1	0.977219	Retinol
ukb-e-728_p1_EAS	NA	Number of vehicles in household	0.181215	0.380755	0.634119	1	0.977219	Retinol
ebi-a-GCST90001864	2919	CD3 on CD28+ CD45RA+ CD8+ T cell	-0.120258	0.252762	0.634235	1	0.977219	Retinol
ukb-e-4294_p2_AFR	NA	Final attempt correct	-0.316206	0.664733	0.634296	1	0.977219	Retinol
ukb-b-352	40607	Total errors traversing alphanumeric path (trail #2)	-0.0285917	0.0601085	0.63431	1	0.977219	Retinol
ukb-e-recode371_AFR	NA	NA	-0.239411	0.503407	0.634373	1	0.977219	Retinol
ukb-a-174	337159	Treatment/medication code: letrozole	-0.000284262	0.000597749	0.634391	1	0.977219	Retinol
ukb-b-12901	64944	Other alcohol intake	-0.00707888	0.0148863	0.634409	1	0.977219	Retinol
ukb-b-10289	462933	Operation code: large bowel resection +/- colostomy	-0.000510927	0.00107448	0.634421	1	0.977219	Retinol
ukb-b-14624	459742	Illness, injury, bereavement, stress in last 2 years: Marital separation/divorce	-0.00169335	0.00356137	0.634447	1	0.977219	Retinol
finn-b-M13_BURSCYSTOTH	NA	Other bursal cyst	0.471455	0.991713	0.634506	1	0.977219	Retinol
ukb-b-6652	443925	Treatment speciality of consultant (recoded): Respiratory Medicine	-0.000571811	0.001203	0.634559	1	0.977219	Retinol
bbj-a-133	NA	Lung cancer	-0.203018	0.42712	0.634559	1	0.977219	Retinol
ukb-d-5855_1	9749	Which eye(s) affected by astigmatism: Right eye	-0.0242627	0.0510478	0.634577	1	0.977219	Retinol
finn-b-H7_RETINALDETACHOTH	NA	Other, unspecified and serous retinal detachments	0.344383	0.724678	0.634628	1	0.977219	Retinol
ukb-b-13624	463010	PCT where patients GP was registered: SANDWELL PCT	0.000527245	0.00110975	0.634714	1	0.977219	Retinol
finn-b-I9_LBBB	NA	Left bundle-branch block	0.245856	0.517495	0.634724	1	0.977219	Retinol
finn-b-I9_LYMPHOTH_EXNONE	NA	Other noninfective disordersof lymphatic vessels and lymph nodes (no controls excluded)	-0.333333	0.701657	0.63474	1	0.977219	Retinol
ukb-d-22612_1	76334	Worked with materials containing asbestos: Sometimes	-0.00685559	0.0144321	0.634771	1	0.977219	Retinol
met-c-919	22659	Phenylalanine	-0.0485451	0.10221	0.634819	1	0.977219	Retinol
ukb-b-16126	463010	PCT where patients GP was registered: SOUTH SEFTON PCT	-0.00053715	0.00113145	0.634968	1	0.977219	Retinol
finn-b-H7_CORNEALNAS	NA	Other and unspecified corneal deformities and disorders	0.328729	0.692449	0.634977	1	0.977219	Retinol
ukb-e-6038_CSA	NA	Number of trend entries	-0.127808	0.269337	0.635122	1	0.977219	Retinol
prot-a-962	3301	Ephrin type-B receptor 2	-0.119705	0.252302	0.635177	1	0.977219	Retinol
prot-a-149	3301	Rho GTPase-activating protein 30	0.119705	0.252302	0.635177	1	0.977219	Retinol
prot-a-330	3301	Carbonic anhydrase 3	0.119705	0.252302	0.635177	1	0.977219	Retinol
prot-a-3	3301	Alanine--tRNA ligase, cytoplasmic	-0.119705	0.252302	0.635177	1	0.977219	Retinol
prot-a-2678	3301	Semaphorin-6A	0.119705	0.252302	0.635177	1	0.977219	Retinol
prot-a-471	3301	CD97 antigen	0.119705	0.252302	0.635177	1	0.977219	Retinol
prot-a-2843	3301	Serine-rich single-pass membrane protein 1	-0.119705	0.252302	0.635177	1	0.977219	Retinol
ukb-d-20118_16	357712	Home area population density - urban or rural: Scotland - Accessible Rural	0.000645786	0.00136123	0.635206	1	0.977219	Retinol
ukb-e-709_p1_CSA	NA	Number in household	-0.0460405	0.0970534	0.635227	1	0.977219	Retinol
ebi-a-GCST90001629	3595	HLA DR+ CD8+ T cell %lymphocyte	0.105341	0.222099	0.635289	1	0.977219	Retinol
finn-b-M13_SOFTOVERUSE	NA	Soft tissue disorders related to use, overuse and pressure	-0.108656	0.229282	0.635574	1	0.977219	Retinol
finn-b-H7_CONVERGINSUFF	NA	Convergence insufficiency and excess	0.482505	1.01842	0.635657	1	0.977219	Retinol
ubm-a-172	7916	IDP SWI T2star left pallidum	0.0745856	0.157459	0.635725	1	0.977219	Retinol
ukb-e-recode6_CSA	NA	Estimated glomerular filtration rate, serum creatinine + cystain C	0.0588674	0.124309	0.635817	1	0.977219	Retinol
ukb-b-12493	463010	Diagnoses - secondary ICD10: I10 Essential (primary) hypertension	-0.00311556	0.00657968	0.635847	1	0.977219	Retinol
finn-b-F5_SOMATOFORM	NA	Somatoform disorder	-0.131676	0.278085	0.635849	1	0.977219	Retinol
ebi-a-GCST90000497	982	STAM binding protein levels	-0.229558	0.484807	0.635853	1	0.977219	Retinol
finn-b-VWXY20_FALL_SAME_LEVEL	NA	Fall on same level	-0.302947	0.639963	0.635941	1	0.977219	Retinol
ubm-a-2177	7916	NET100 1021	0.0736648	0.155617	0.635947	1	0.977219	Retinol
ukb-e-6160_p6_AFR	NA	Leisure/social activities	0.236556	0.499816	0.636009	1	0.977219	Retinol
ukb-e-5276_EAS	NA	Index of best refractometry result (left)	0.325783	0.688674	0.636172	1	0.977219	Retinol
ukb-e-4080_MID	NA	Systolic blood pressure, automated reading	0.159945	0.338398	0.636461	1	0.977219	Retinol
ukb-e-2257_CSA	NA	Hearing difficulty/problems with background noise	-0.157366	0.332965	0.636483	1	0.977219	Retinol
ukb-d-C3_CORPUS_UTERI	361194	Malignant neoplasm of corpus uteri	0.000636681	0.00134754	0.636587	1	0.977219	Retinol
finn-b-K11_CROHN	NA	Crohn disease	0.150092	0.31768	0.636596	1	0.977219	Retinol
finn-b-K11_APPENDIX	NA	Diseases of appendix	0.0552486	0.116943	0.636612	1	0.977219	Retinol
met-c-852	13496	22:6, docosahexaenoic acid	0.0611326	0.129438	0.636719	1	0.977219	Retinol
ubm-a-2872	7916	a2009s rh G occipital sup area	0.0626151	0.132597	0.636768	1	0.977219	Retinol
ukb-a-386	110439	Noisy workplace	0.019812	0.0419563	0.63678	1	0.977219	Retinol
ebi-a-GCST004607	164339	Plateletcrit	0.0172445	0.0365269	0.636853	1	0.977219	Retinol
ukb-b-16489	458079	Qualifications: College or University degree	0.00443629	0.00939733	0.63687	1	0.977219	Retinol
ubm-a-745	7916	IDP dMRI ProbtrackX L2 cst r	-0.0699816	0.14825	0.636891	1	0.977219	Retinol
ukb-e-recode2_AFR	NA	Number of cigarettes smoked daily, combined previous and current smoking	-0.137477	0.291252	0.636912	1	0.977219	Retinol
ubm-a-2869	7916	a2009s rh G Ins lg&S cent ins area	-0.0616943	0.130755	0.637047	1	0.977219	Retinol
ukb-e-20507_CSA	NA	Recent feelings of inadequacy	0.14291	0.302947	0.637118	1	0.977219	Retinol
finn-b-E4_HYPOGLYC	NA	Hypoglycaemia, other or unspecified	0.214549	0.45488	0.63717	1	0.977219	Retinol
ukb-e-recode366_AFR	NA	NA	-0.451657	0.957643	0.637188	1	0.977219	Retinol
finn-b-DM_RETINA_PROLIF	NA	Proliferative diabetic retinopathy (DM_RETINA_PROLIF)	0.0764273	0.162063	0.637219	1	0.977219	Retinol
ukb-a-256	336428	Other eye problems	0.00396948	0.00841735	0.637225	1	0.977219	Retinol
finn-b-N14_FIOTHNAS	NA	Female infertility, cervigal, vaginal, other or unspecified origin	-0.0911602	0.19337	0.637335	1	0.977219	Retinol
ukb-a-535	337199	Diagnoses - main ICD10: I30 Acute pericarditis	0.000202122	0.00042882	0.637394	1	0.977219	Retinol
ebi-a-GCST90002069	2920	CD4 on CD39+ secreting CD4 regulatory T cell	0.118877	0.25221	0.637398	1	0.977219	Retinol
finn-b-G6_MYOTDIS	NA	Mytonic disorders	-0.67035	1.42265	0.6375	1	0.977219	Retinol
ebi-a-GCST90002051	1556	CD45 on basophil	-0.161971	0.343831	0.637586	1	0.977219	Retinol
ubm-a-116	7916	IDP T1 FAST ROIs L planum temporale	-0.0598527	0.127072	0.63763	1	0.977219	Retinol
ukb-e-23120_CSA	NA	Arm fat mass (right)	-0.0644843	0.136924	0.637678	1	0.977219	Retinol
ebi-a-GCST90011505	8956	TestASV_28 (Holdemanella) abundance	0.204182	0.433604	0.637715	1	0.977219	Retinol
ukb-b-7759	64949	Typical diet yesterday	0.00999715	0.0212341	0.637779	1	0.977219	Retinol
prot-a-360	3301	Protein CASC4	0.118785	0.252302	0.637781	1	0.977219	Retinol
prot-a-1306	3301	3-hydroxyanthranilate 3,4-dioxygenase	-0.118785	0.252302	0.637781	1	0.977219	Retinol
prot-a-1335	3301	Hepatocyte growth factor-regulated tyrosine kinase substrate	-0.118785	0.252302	0.637781	1	0.977219	Retinol
prot-a-2494	3301	Retinoic acid receptor responder protein 3	0.118785	0.252302	0.637781	1	0.977219	Retinol
prot-a-2287	3301	Putative inactive group IIC secretory phospholipase A2	-0.118785	0.252302	0.637781	1	0.977219	Retinol
prot-a-2864	3301	AMSH-like protease	0.118785	0.252302	0.637781	1	0.977219	Retinol
prot-a-1597	3301	Protein jagged-2	0.118785	0.252302	0.637781	1	0.977219	Retinol
prot-a-786	3301	Beta-defensin 108B	0.118785	0.252302	0.637781	1	0.977219	Retinol
ukb-b-837	462220	Methods of discharge from hospital (recoded): Discharged on clinical advice/consent: Transfer to another provider	0.000489164	0.00103923	0.637855	1	0.977219	Retinol
finn-b-KRA_PSY_SUBSTANCE	NA	Substance abuse	-0.0662983	0.140884	0.637935	1	0.977219	Retinol
ubm-a-1090	7916	NET25 0144	-0.0736648	0.156538	0.637935	1	0.977219	Retinol
ebi-a-GCST90001520	1858	CD33+ HLA DR+ CD14dim Absolute Count	-0.144843	0.307827	0.637973	1	0.977219	Retinol
ukb-e-104010_CSA	NA	Pulses intake	-0.254328	0.540516	0.637978	1	0.977219	Retinol
finn-b-C3_DLBCL_EXALLC	NA	Diffuse large B-cell lymphoma (all cancers excluded)	0.460405	0.978821	0.638093	1	0.977219	Retinol
ebi-a-GCST90001589	3652	CD4+/CD8+ T cell	0.10884	0.2314	0.638102	1	0.977219	Retinol
ukb-e-4293_p3_AFR	NA	PM: final answer	-0.316851	0.673665	0.638113	1	0.977219	Retinol
finn-b-N14_FEMALEINFERT	NA	Female infertility	-0.087477	0.186004	0.638143	1	0.977219	Retinol
ubm-a-1306	7916	NET100 0150	-0.072744	0.154696	0.638185	1	0.977219	Retinol
ubm-a-1328	7916	NET100 0172	-0.072744	0.154696	0.638185	1	0.977219	Retinol
ubm-a-687	7916	IDP dMRI ProbtrackX MO cgc r	0.072744	0.154696	0.638185	1	0.977219	Retinol
ubm-a-2158	7916	NET100 1002	0.072744	0.154696	0.638185	1	0.977219	Retinol
ukb-d-12338_irnt	10785	P duration	0.0625577	0.133071	0.638278	1	0.977219	Retinol
ukb-a-429	336138	Mouth/teeth dental problems: Painful gums	0.00185713	0.00395054	0.638288	1	0.977219	Retinol
ukb-e-6144_p2_CSA	NA	Never eat eggs, dairy, wheat, sugar	0.361694	0.769613	0.638377	1	0.977219	Retinol
ukb-e-recode2_CSA	NA	Number of cigarettes smoked daily, combined previous and current smoking	0.155893	0.331768	0.638436	1	0.977219	Retinol
finn-b-Z21_PROBL_RELATED_NEGAT_LIFE_EVENTS_CHILDH	NA	Problems related to negative life events in childhood	0.416206	0.88582	0.638459	1	0.977219	Retinol
ubm-a-2720	7916	DKTatlas lh inferiorparietal area	-0.0570902	0.121547	0.638572	1	0.977219	Retinol
ieu-b-4839	15694	Depressive symptoms	-0.0497238	0.105893	0.638666	1	0.977219	Retinol
ebi-a-GCST90011620	8956	OTU99_1 (Bacteroides) prevalence	-0.198384	0.42249	0.63867	1	0.977219	Retinol
ubm-a-483	7916	IDP dMRI TBSS L3 Tapetum L	-0.0709024	0.151013	0.638704	1	0.977219	Retinol
ukb-b-12648	460351	Vitamin and mineral supplements: Vitamin D	-0.00186422	0.00397304	0.638915	1	0.977219	Retinol
met-c-849	24768	Citrate	0.046326	0.0987385	0.638942	1	0.977219	Retinol
ebi-a-GCST90000445	982	CCL23 levels	0.22744	0.484807	0.638973	1	0.977219	Retinol
ebi-a-GCST90011643	8956	OTU99_197 (Bacteroides) prevalence	-0.278356	0.593415	0.639016	1	0.977219	Retinol
ukb-b-748	64949	Filtered coffee intake	-0.0310071	0.0661103	0.639055	1	0.977219	Retinol
ukb-e-3659_MID	NA	Year immigrated to UK (United Kingdom)	-0.127624	0.272192	0.639158	1	0.977219	Retinol
ukb-e-4106_EAS	NA	Heel bone mineral density (BMD) T-score, automated (left)	0.294475	0.628085	0.63918	1	0.977219	Retinol
finn-b-K11_OTHABDHER	NA	Other and unspecified abdominal hernia	0.290976	0.620626	0.639182	1	0.977219	Retinol
ukb-e-MAP_p4_CSA	NA	Mean arterial pressure, combined automated + manual reading, adjusted by medication	-0.0710958	0.151657	0.639219	1	0.977219	Retinol
ukb-a-152	337159	Treatment/medication code: eumovate cream	0.000372164	0.000793988	0.639265	1	0.977219	Retinol
ebi-a-GCST90001512	3437	CD25++ CD45RA- CD4 not regulatory T cell %T cell	0.110405	0.235543	0.639266	1	0.977219	Retinol
ebi-a-GCST90017079	14306	Gut microbiota abundance (unknown genus id.1000005479)	0.0727753	0.155272	0.639286	1	0.977219	Retinol
ebi-a-GCST90016928	14306	Gut microbiota abundance (family Bacteroidales S24 7group id.11173)	0.0727753	0.155272	0.639286	1	0.977219	Retinol
finn-b-Z21_COUNSELLI_RELATED_SEXUAL_ATTIT_BEHVI_ORIEN	NA	Counselling related to sexual attitude, behaviour and orientation	0.478821	1.0221	0.63945	1	0.977219	Retinol
ukb-b-17348	64949	Types of spreads/sauces consumed: Hummus	-0.00506426	0.010813	0.639534	1	0.977219	Retinol
ukb-b-15869	460376	Types of physical activity in last 4 weeks: None of the above	-0.00230291	0.00491738	0.639555	1	0.977219	Retinol
finn-b-M13_LIMBLENGTH	NA	Unequal limb length (acquired)	-0.609576	1.30203	0.639659	1	0.977219	Retinol
ubm-a-2995	7916	a2009s lh G temporal inf thickness	-0.0672192	0.143646	0.639821	1	0.977219	Retinol
finn-b-ST19_OTHER_UNSPE_INJURI_WRIST_HAND	NA	Other and unspecified injuries of wrist and hand	0.322284	0.688766	0.639846	1	0.977219	Retinol
finn-b-Q17_CL_AND_CLP	NA	CL and CLP	-0.701657	1.5	0.639948	1	0.977219	Retinol
ebi-a-GCST006464	121885	Endometrial cancer	-0.0741066	0.158459	0.640019	1	0.977219	Retinol
ukb-b-15760	463010	PCT where patients GP was registered: DERBYSHIRE COUNTY PCT	0.00101574	0.00217208	0.640047	1	0.977219	Retinol
ebi-a-GCST90001974	3113	FSC-A on CD8+ T cell	0.101565	0.217219	0.640091	1	0.977219	Retinol
finn-b-I9_HEARTFAIL	NA	Heart failure,strict	-0.0662983	0.141805	0.640119	1	0.977219	Retinol
ubm-a-1309	7916	NET100 0153	-0.072744	0.155617	0.640174	1	0.977219	Retinol
ubm-a-2006	7916	NET100 0850	-0.072744	0.155617	0.640174	1	0.977219	Retinol
ubm-a-1058	7916	NET25 0112	0.072744	0.155617	0.640174	1	0.977219	Retinol
ubm-a-2160	7916	NET100 1004	0.072744	0.155617	0.640174	1	0.977219	Retinol
finn-b-G6_MUSCOTHUNS	NA	Other and unspecified primary disorders of muscles	-0.653775	1.39871	0.640205	1	0.977219	Retinol
finn-b-G6_EPLEPSY	NA	Epilepsy	0.0856354	0.183241	0.640259	1	0.977219	Retinol
ukb-a-221	259921	Illnesses of siblings: Stroke	-0.00220158	0.00471126	0.640284	1	0.977219	Retinol
ukb-e-MAP_p2_EAS	NA	Mean arterial pressure, automated reading, adjusted by medication	-0.214917	0.459945	0.640309	1	0.977219	Retinol
ebi-a-GCST90010331	1313	Neural proliferation differentiation and control protein 1 levels	0.1736	0.371523	0.640309	1	0.977219	Retinol
ukb-e-102500_CSA	NA	Other savoury snack intake	-0.0984346	0.210681	0.640342	1	0.977219	Retinol
prot-a-1975	3301	Matrix-remodeling-associated protein 8	0.117864	0.252302	0.64039	1	0.977219	Retinol
prot-a-2074	3301	Nuclear pore complex-interacting protein family member B3	0.117864	0.252302	0.64039	1	0.977219	Retinol
prot-a-830	3301	Delta-like protein 1	0.117864	0.252302	0.64039	1	0.977219	Retinol
prot-a-1871	3301	Midkine	0.117864	0.252302	0.64039	1	0.977219	Retinol
prot-a-1059	3301	Tumor necrosis factor ligand superfamily member 6, soluble form	0.117864	0.252302	0.64039	1	0.977219	Retinol
prot-a-2141	3301	Inositol polyphosphate 5-phosphatase OCRL-1	0.117864	0.252302	0.64039	1	0.977219	Retinol
prot-a-1911	3301	Stromelysin-2	-0.117864	0.252302	0.64039	1	0.977219	Retinol
prot-a-1539	3301	Interleukin-6	0.117864	0.252302	0.64039	1	0.977219	Retinol
prot-a-286	3301	Uncharacterized protein C17orf67	0.117864	0.252302	0.64039	1	0.977219	Retinol
prot-a-3145	3301	Ubiquitin-conjugating enzyme E2 variant 1	-0.117864	0.252302	0.64039	1	0.977219	Retinol
prot-a-3027	3301	Transmembrane and ubiquitin-like domain-containing protein 2	-0.117864	0.252302	0.64039	1	0.977219	Retinol
ukb-e-102260_CSA	NA	Chocolate bar intake	-0.129558	0.277348	0.640406	1	0.977219	Retinol
ubm-a-403	7916	IDP dMRI TBSS L2 Cerebral peduncle L	-0.0653775	0.139963	0.640425	1	0.977219	Retinol
ebi-a-GCST90001845	2911	CD3 on CD45RA- CD4+ T cell	0.118232	0.253131	0.640443	1	0.977219	Retinol
ubm-a-1389	7916	NET100 0233	0.0718232	0.153775	0.640453	1	0.977219	Retinol
ukb-e-6138_p3_CSA	NA	Qualifications	0.200368	0.429006	0.640462	1	0.977219	Retinol
ukb-b-20032	146181	Heel bone mineral density (BMD) T-score, automated (right)	0.015882	0.0340085	0.6405	1	0.977219	Retinol
ukb-b-5463	146181	Heel quantitative ultrasound index (QUI), direct entry (right)	0.0158806	0.0340085	0.640529	1	0.977219	Retinol
ukb-b-1418	463010	Diagnoses - main ICD10: M75.4 Impingement syndrome of shoulder	-0.000757138	0.00162146	0.640538	1	0.977219	Retinol
ukb-b-13673	463010	Operative procedures - secondary OPCS: Y82.1 Local anaesthetic nerve block	-0.000634574	0.00135902	0.640548	1	0.977219	Retinol
ebi-a-GCST004451	3409	Interleukin-7 levels	0.116943	0.25046	0.640563	1	0.977219	Retinol
ukb-b-18138	462933	Operation code: coronary angiogram	-0.00077811	0.00166699	0.640661	1	0.977278	Retinol
ukb-e-20081_CSA	NA	Hour-of-day questionnaire completed	-0.166575	0.356906	0.640701	1	0.977278	Retinol
finn-b-N14_TORSIOTEST	NA	Torsion of testis	0.372928	0.799263	0.640793	1	0.977341	Retinol
ukb-b-6082	463010	Diagnoses - main ICD10: N81.6 Rectocele	-0.000560933	0.00120308	0.64104	1	0.977641	Retinol
met-c-922	19269	Concentration of small HDL particles	0.0504512	0.108232	0.641116	1	0.97768	Retinol
ukb-b-11736	462933	Non-cancer illness code, self-reported: meniere's disease	0.000510902	0.0010962	0.641167	1	0.977682	Retinol
ukb-e-6150_p5_CSA	NA	Vascular/heart problems diagnosed by doctor	0.16768	0.359853	0.641239	1	0.977715	Retinol
ukb-b-6987	463010	PCT where patients GP was registered: SOUTH STOKE PCT	0.000613361	0.00131682	0.641367	1	0.977719	Retinol
ukb-d-N30	361194	Diagnoses - main ICD10: N30 Cystitis	0.000738693	0.00158596	0.641379	1	0.977719	Retinol
finn-b-C3_DIGESTIVE_ORGANS	NA	Malignant neoplasm of digestive organs	0.0939227	0.201657	0.641392	1	0.977719	Retinol
ebi-a-GCST90001443	3657	CD20- B cell %lymphocyte	0.105801	0.227348	0.641666	1	0.977732	Retinol
finn-b-CD2_BENIGN_PAROTID	NA	Benign neoplasm: Parotid gland	0.209945	0.451197	0.641712	1	0.977732	Retinol
ebi-a-GCST90017068	14306	Gut microbiota abundance (genus Senegalimassilia id.11160)	-0.0763398	0.164065	0.641716	1	0.977732	Retinol
ukb-a-594	337199	Diagnoses - main ICD10: Z09 Follow-up examination after treatment for conditions other than malignant neoplasms	-0.00137511	0.00295571	0.64176	1	0.977732	Retinol
ukb-b-16677	84303	6mm cylindrical power (right)	-0.0224916	0.0483497	0.641798	1	0.977732	Retinol
met-c-839	24743	Acetate	0.046105	0.0991252	0.641847	1	0.977732	Retinol
ukb-e-5610_p3_AFR	NA	Which eye(s) affected by presbyopia	-0.553315	1.18969	0.641865	1	0.977732	Retinol
ukb-e-24006_MID	NA	Particulate matter air pollution (pm2.5); 2010	-0.167403	0.359945	0.641874	1	0.977732	Retinol
ubm-a-1840	7916	NET100 0684	-0.072744	0.156538	0.642142	1	0.977732	Retinol
ukb-e-5161_CSA	NA	6mm regularity index (right)	-0.153683	0.330755	0.642187	1	0.977732	Retinol
ukb-e-6155_p2_CSA	NA	Vitamin and mineral supplements	0.154328	0.332228	0.642273	1	0.977732	Retinol
ebi-a-GCST90001742	3657	CD19 on transitional B cell	0.107735	0.231952	0.642311	1	0.977732	Retinol
finn-b-DM_POLYNEURO	NA	Diabetic polyneuropathy	-0.348066	0.74954	0.64238	1	0.977732	Retinol
ukb-e-recode178_CSA	NA	NA	-0.175599	0.378177	0.642412	1	0.977732	Retinol
ubm-a-110	7916	IDP T1 FAST ROIs L parietal operc cortex	0.0598527	0.128913	0.642443	1	0.977732	Retinol
ebi-a-GCST90001818	3658	CD38 on IgD+ B cell	-0.108287	0.233241	0.642453	1	0.977732	Retinol
ukb-d-I9_NONRHEVALV	361194	Non-rheumatic valve diseases	0.000717625	0.00154583	0.642481	1	0.977732	Retinol
ubm-a-2790	7916	a2009s lh S calcarine area	-0.0653775	0.140884	0.64261	1	0.977732	Retinol
ubm-a-2964	7916	a2009s lh G&S cingul-Ant thickness	0.0653775	0.140884	0.64261	1	0.977732	Retinol
ukb-b-10281	463010	Operative procedures - secondary OPCS: Z89.6 Finger NEC	-0.000698093	0.00150467	0.642683	1	0.977732	Retinol
ukb-e-2070_MID	NA	Frequency of tenseness / restlessness in last 2 weeks	-0.147514	0.317956	0.642688	1	0.977732	Retinol
ukb-e-30240_AFR	NA	Reticulocyte percentage	0.0823389	0.177532	0.642793	1	0.977732	Retinol
ukb-d-30820_irnt	30565	Rheumatoid factor	0.0368941	0.0795506	0.642804	1	0.977732	Retinol
ebi-a-GCST90001423	3658	CD20- CD38- B cell Absolute Count	-0.104512	0.225414	0.642903	1	0.977732	Retinol
prot-a-1317	3301	Hemoglobin subunit zeta	0.116943	0.252302	0.643003	1	0.977732	Retinol
prot-a-1014	3301	Fatty acid-binding protein, epidermal	-0.116943	0.252302	0.643003	1	0.977732	Retinol
prot-a-727	3301	Cathepsin S	0.116943	0.252302	0.643003	1	0.977732	Retinol
prot-a-571	3301	C-type lectin domain family 14 member A	-0.116943	0.252302	0.643003	1	0.977732	Retinol
prot-a-1557	3301	72 kDa inositol polyphosphate 5-phosphatase	0.116943	0.252302	0.643003	1	0.977732	Retinol
prot-a-1200	3301	Glial fibrillary acidic protein	-0.116943	0.252302	0.643003	1	0.977732	Retinol
prot-a-650	3301	Cellular retinoic acid-binding protein 1	0.116943	0.252302	0.643003	1	0.977732	Retinol
prot-a-1914	3301	Matrix metalloproteinase-14	-0.116943	0.252302	0.643003	1	0.977732	Retinol
ukb-e-20003_p143_EAS	NA	Treatment/medication code	0.766206	1.6547	0.643329	1	0.977945	Retinol
ukb-b-499	463010	Diagnoses - secondary ICD10: N32.8 Other specified disorders of bladder	-0.000721802	0.00155919	0.643412	1	0.977945	Retinol
ukb-b-2414	463010	Operative procedures - secondary OPCS: Z28.3 Ascending colon	-0.000836579	0.0018072	0.643426	1	0.977945	Retinol
finn-b-O15_OBSTET_NAS	NA	Other obstetric conditions, not elsewhere classified	0.0976059	0.210866	0.643449	1	0.977945	Retinol
ukb-d-22601_22113066	89866	Job coding: medical doctor, general practitioner, hospital consultant	0.00273513	0.00591	0.64351	1	0.977945	Retinol
ukb-d-20554_1	117733	Actions taken following self-harm: See anyone from psychiatric or mental health services, including liaison services	-0.00224643	0.00485427	0.643527	1	0.977945	Retinol
ebi-a-GCST90001801	1836	CD27 on IgD+ CD38- unswitched memory B cell	0.145304	0.313996	0.643539	1	0.977945	Retinol
ebi-a-GCST90010221	1323	Insulin-like growth factor-binding protein 1 levels	0.171327	0.370238	0.643545	1	0.977945	Retinol
ukb-b-2094	455085	Weight change compared with 1 year ago	0.00618342	0.0133664	0.643644	1	0.977989	Retinol
finn-b-H7_IRIDOCYCLITISINOTH	NA	Iridocyclitis in diseases classified elsewhere	0.449355	0.971455	0.64368	1	0.977989	Retinol
ukb-a-595	337199	Diagnoses - main ICD10: Z47 Other orthopaedic follow-up care	0.000845065	0.00182755	0.643792	1	0.977989	Retinol
ukb-b-7864	64979	Vitamin B6	0.0248932	0.0538377	0.643812	1	0.977989	Retinol
ubm-a-815	7916	IDP dMRI ProbtrackX ICVF unc l	-0.0672192	0.145488	0.644063	1	0.977989	Retinol
bbj-a-101	NA	Chronic hepatitis C	0.165105	0.357415	0.644123	1	0.977989	Retinol
finn-b-I9_VEINSOTH	NA	Other disorders of veins	-0.0893186	0.19337	0.64415	1	0.977989	Retinol
ebi-a-GCST90001481	3437	Resting CD4 regulatory T cell %CD4 regulatory T cell	0.0976059	0.211326	0.644172	1	0.977989	Retinol
ukb-e-6032_AFR	NA	Maximum workload during fitness test	0.124862	0.27035	0.644187	1	0.977989	Retinol
ukb-b-13583	462933	Operation code: haemorroidectomy / piles surgery/ banding of piles	0.00125596	0.00271951	0.644202	1	0.977989	Retinol
ukb-b-212	463010	Diagnoses - main ICD10: D17.2 Benign lipomatous neoplasm of skin and subcutaneous tissue of limbs	-0.000541785	0.00117323	0.644233	1	0.977989	Retinol
finn-b-RHINITIS_VASOMOTOR	NA	Vasomotor rhinitis (mode)	-0.210866	0.456722	0.644301	1	0.977989	Retinol
finn-b-CD2_BENIGN_BRONCHUS_LUNG	NA	Benign neoplasm: Bronchus and lung	-0.531308	1.15101	0.644368	1	0.977989	Retinol
ukb-e-recode8_CSA	NA	hl.rand_norm(mean=pop_dict[mt.pop], seed=42)	0.0707643	0.153315	0.644396	1	0.977989	Retinol
ukb-e-recode7_CSA	NA	hl.rand_norm(seed=42)	0.0707643	0.153315	0.644396	1	0.977989	Retinol
ubm-a-2509	7916	NET100 1353	0.0718232	0.155617	0.644412	1	0.977989	Retinol
ukb-b-18758	64944	Grapefruit intake	-0.00667519	0.0144677	0.644521	1	0.977989	Retinol
ukb-e-41200_p344_CSA	NA	Operative procedures - main OPCS4	-0.28361	0.614825	0.644594	1	0.977989	Retinol
ukb-e-816_AFR	NA	Job involves heavy manual or physical work	0.0985267	0.21372	0.644793	1	0.977989	Retinol
ukb-b-18226	463010	PCT where patients GP was registered: HOUNSLOW PCT	0.000697006	0.0015125	0.644919	1	0.977989	Retinol
ukb-e-6033_CSA	NA	Maximum heart rate during fitness test	0.15046	0.326519	0.644941	1	0.977989	Retinol
ukb-b-15945	64949	Pea intake	0.0230299	0.0499839	0.64498	1	0.977989	Retinol
finn-b-O15_PREG_ECTOP	NA	Ectopic pregnancy	-0.118785	0.257827	0.645004	1	0.977989	Retinol
ebi-a-GCST90001422	3659	CD20- CD38- B cell %B cell	-0.103315	0.224309	0.645092	1	0.977989	Retinol
ebi-a-GCST90010308	1313	Gamma-enolase levels	0.171134	0.371575	0.64511	1	0.977989	Retinol
ukb-e-480_AFR	NA	Pneumonia	-0.471915	1.02486	0.645181	1	0.977989	Retinol
finn-b-CD2_BENIGN_BRONCHUS_LUNG_EXALLC	NA	Benign neoplasm: Bronchus and lung (all cancers excluded)	-0.530387	1.15285	0.64547	1	0.977989	Retinol
prot-a-883	3301	Endothelin-converting enzyme 1	0.116022	0.252302	0.645621	1	0.977989	Retinol
prot-a-1715	3301	L-lactate dehydrogenase B chain	0.116022	0.252302	0.645621	1	0.977989	Retinol
prot-a-2228	3301	Platelet-derived growth factor D	0.116022	0.252302	0.645621	1	0.977989	Retinol
prot-a-1137	3301	Forkhead box protein J2	0.116022	0.252302	0.645621	1	0.977989	Retinol
prot-a-1688	3301	Keratinocyte differentiation-associated protein	0.116022	0.252302	0.645621	1	0.977989	Retinol
prot-a-564	3301	Cytoskeleton-associated protein 2	0.116022	0.252302	0.645621	1	0.977989	Retinol
prot-a-1823	3301	Cation-dependent mannose-6-phosphate receptor	0.116022	0.252302	0.645621	1	0.977989	Retinol
prot-a-476	3301	Serine/threonine-protein kinase MRCK beta	0.116022	0.252302	0.645621	1	0.977989	Retinol
prot-a-1410	3301	Indoleamine 2,3-dioxygenase 1	0.116022	0.252302	0.645621	1	0.977989	Retinol
prot-a-236	3301	Apoptosis regulator Bcl-2	-0.116022	0.252302	0.645621	1	0.977989	Retinol
prot-a-877	3301	Dual specificity protein phosphatase 6	-0.116022	0.252302	0.645621	1	0.977989	Retinol
ebi-a-GCST90010240	1323	Matrix metalloproteinase-9 levels	-0.171881	0.373858	0.645696	1	0.977989	Retinol
ubm-a-259	7916	IDP dMRI TBSS MD Cerebral peduncle L	-0.0626151	0.13628	0.645904	1	0.977989	Retinol
ukb-b-10070	463010	PCT responsible for patient data: BUCKINGHAMSHIRE PCT	-0.000453361	0.000986851	0.645946	1	0.977989	Retinol
ukb-e-Z87_CSA	NA	Z87 Personal history of other diseases and conditions	-0.273481	0.595304	0.645949	1	0.977989	Retinol
ukb-e-23107_EAS	NA	Impedance of leg (right)	-0.172928	0.376427	0.645952	1	0.977989	Retinol
ukb-a-269	331284	Impedance of whole body	0.00840379	0.0182981	0.646039	1	0.977989	Retinol
ukb-e-103100_AFR	NA	Other meat intake	-0.0867219	0.188858	0.646097	1	0.977989	Retinol
ubm-a-2980	7916	a2009s lh G oc-temp med-Lingual thickness	-0.0672192	0.146409	0.646148	1	0.977989	Retinol
ebi-a-GCST90000255	3815	Severe COVID-19 infection with respiratory failure (analysis I)	-0.237569	0.517495	0.646181	1	0.977989	Retinol
ukb-d-20531	116671	Victim of sexual assault	0.00654846	0.0142645	0.646182	1	0.977989	Retinol
finn-b-G6_SLEEPDISOTH	NA	Other sleepdisorders	-0.164825	0.359116	0.646253	1	0.977989	Retinol
ukb-b-13516	64949	Scotch egg intake	-0.00243909	0.00531539	0.646325	1	0.977989	Retinol
ukb-b-7467	463010	Diagnoses - secondary ICD10: R51 Headache	-0.000644872	0.00140542	0.646345	1	0.977989	Retinol
ubm-a-1781	7916	NET100 0625	-0.0718232	0.156538	0.646361	1	0.977989	Retinol
ubm-a-1865	7916	NET100 0709	-0.0718232	0.156538	0.646361	1	0.977989	Retinol
ubm-a-1089	7916	NET25 0143	0.0718232	0.156538	0.646361	1	0.977989	Retinol
ebi-a-GCST90016922	14306	Gut microbiota abundance (class Negativicutes id.2164)	-0.047227	0.102936	0.64638	1	0.977989	Retinol
ebi-a-GCST90017107	14306	Gut microbiota abundance (order Selenomonadales id.2165)	-0.047227	0.102936	0.64638	1	0.977989	Retinol
ukb-e-30750_AFR	NA	Glycated haemoglobin (HbA1c)	0.104236	0.227256	0.64647	1	0.97805	Retinol
ukb-b-18888	447527	Treatment speciality of consultant (recoded): Gastroenterology	0.00299493	0.00653163	0.646574	1	0.978097	Retinol
finn-b-N14_BARTHOABSCESS	NA	Abscess of Bartholin gland	-0.3407	0.743094	0.646602	1	0.978097	Retinol
ubm-a-967	7916	NET25 0021	-0.0709024	0.154696	0.646713	1	0.97819	Retinol
finn-b-CD2_BENIGN_PAROTID_EXALLC	NA	Benign neoplasm: Parotid gland (all cancers excluded)	0.207182	0.452118	0.646774	1	0.978206	Retinol
finn-b-K11_RETROG_MAXILLAE	NA	Maxillary retrognathism	0.490792	1.07182	0.647022	1	0.978505	Retinol
finn-b-D3_ACQHAEMOLYTICANAEMIANAS	NA	Other and unspecified acquired haemolytic anaemias	0.584715	1.27716	0.64708	1	0.978517	Retinol
ubm-a-2855	7916	a2009s rh G&S paracentral area	0.0598527	0.130755	0.647135	1	0.978524	Retinol
ukb-e-92_EAS	NA	Operation year/age first occurred	0.262523	0.573665	0.647222	1	0.978581	Retinol
ukb-b-8714	461880	Vascular/heart problems diagnosed by doctor: Stroke	0.00115342	0.00252177	0.647395	1	0.978759	Retinol
ukb-b-18786	463010	Operative procedures - main OPCS: P23.2 Anterior colporrhaphy NEC	0.000734631	0.00160668	0.647501	1	0.978759	Retinol
ukb-b-16499	462933	Non-cancer illness code, self-reported: hayfever/allergic rhinitis	-0.00216574	0.00473769	0.647578	1	0.978759	Retinol
finn-b-L12_FACTITIALDERMAT	NA	Factitial dermatitis	-0.695212	1.52118	0.647655	1	0.978759	Retinol
ukb-b-18909	461046	Never eat eggs, dairy, wheat, sugar: Dairy products	-0.00139503	0.00305295	0.647711	1	0.978759	Retinol
finn-b-E4_HYTHY_AI_STRICT_PURCH	NA	Hypothyroidism, strict autoimmune, 3 medication purchases required	0.0488029	0.106814	0.647745	1	0.978759	Retinol
ukb-b-20531	454854	Leg fat percentage (right)	0.00576159	0.0126145	0.647857	1	0.978759	Retinol
ukb-b-6539	462933	Treatment/medication code: minerals - magnesium	-0.000439906	0.000963278	0.647904	1	0.978759	Retinol
ukb-b-3475	463010	Operative procedures - secondary OPCS: M45.9 Unspecified diagnostic endoscopic examination of bladder	0.00090361	0.001979	0.647959	1	0.978759	Retinol
ebi-a-GCST90001638	3668	CD4-CD8- Natural Killer T %lymphocyte	-0.104052	0.227901	0.647983	1	0.978759	Retinol
ukb-e-100022_AFR	NA	Alcohol	0.113168	0.247882	0.648003	1	0.978759	Retinol
ebi-a-GCST90012790	300639	Percentage of invited food questionnaires completed	0.404609	0.886624	0.64814	1	0.978759	Retinol
ukb-b-13098	463010	PCT where patients GP was registered: BUCKINGHAMSHIRE PCT	-0.000445036	0.000975276	0.648161	1	0.978759	Retinol
prot-a-797	3301	Beta-defensin 121	-0.115101	0.252302	0.648243	1	0.978759	Retinol
prot-a-249	3301	BH3-interacting domain death agonist	-0.115101	0.252302	0.648243	1	0.978759	Retinol
prot-a-2041	3301	NFU1 iron-sulfur cluster scaffold homolog, mitochondrial	-0.115101	0.252302	0.648243	1	0.978759	Retinol
prot-a-3176	3301	Uroporphyrinogen-III synthase	-0.115101	0.252302	0.648243	1	0.978759	Retinol
prot-a-586	3301	Dual specificity protein kinase CLK2	0.115101	0.252302	0.648243	1	0.978759	Retinol
ebi-a-GCST90001608	3668	CD4+CD8+ T cell %leukocyte	0.103775	0.227532	0.648325	1	0.978807	Retinol
ukb-e-250_CSA	NA	Diabetes mellitus	0.185912	0.407735	0.648417	1	0.978862	Retinol
ukb-b-9981	449419	Sensitivity / hurt feelings	0.00461924	0.0101333	0.648501	1	0.978862	Retinol
ukb-b-13350	463010	PCT responsible for patient data: NOTTINGHAM CITY PCT	0.000676385	0.00148431	0.648613	1	0.978862	Retinol
ukb-e-41245_p48_CSA	NA	Main speciality of consultant (recoded)	0.210221	0.461326	0.648614	1	0.978862	Retinol
ubm-a-2406	7916	NET100 1250	-0.0709024	0.155617	0.648662	1	0.978862	Retinol
ubm-a-1898	7916	NET100 0742	-0.0709024	0.155617	0.648662	1	0.978862	Retinol
ukb-d-KNEE_ARTHROSIS	361194	Gonarthrosis [arthrosis of knee](FG)	0.00188102	0.00413035	0.648811	1	0.979011	Retinol
ebi-a-GCST90017086	14306	Gut microbiota abundance (unknown genus id.826)	0.0541818	0.119	0.648887	1	0.979018	Retinol
ukb-b-2691	64949	Coleslaw intake	0.0144193	0.0316722	0.648916	1	0.979018	Retinol
ubm-a-1501	7916	NET100 0345	0.0699816	0.153775	0.649045	1	0.979104	Retinol
ukb-e-1269_MID	NA	Exposure to tobacco smoke at home	0.0870626	0.191344	0.649106	1	0.979104	Retinol
ukb-b-19957	445809	Suffer from 'nerves'	-0.00389182	0.00855423	0.649139	1	0.979104	Retinol
ebi-a-GCST90010120	1296	2,4-dienoyl-CoA reductase,mitochondrial levels	-0.169808	0.373277	0.649174	1	0.979104	Retinol
ebi-a-GCST90011694	8956	TestASV_20 (Phascolarctobacterium) prevalence	-0.263084	0.578537	0.649296	1	0.979171	Retinol
ebi-a-GCST90001809	3630	CD38 on CD20- B cell	0.102026	0.224401	0.649356	1	0.979171	Retinol
ukb-e-100710_AFR	NA	Beer/cider intake	0.119337	0.262523	0.649413	1	0.979171	Retinol
ukb-d-2877_1	89224	Type of tobacco previously smoked: Manufactured cigarettes	0.00657538	0.0144724	0.649584	1	0.979171	Retinol
finn-b-R18_OEDEMA_NOT_ELSEW_CLASSIFIED	NA	Oedema, not elsewhere classified	-0.100368	0.220994	0.649709	1	0.979171	Retinol
ebi-a-GCST90000446	982	CCL25 levels	-0.220166	0.484807	0.649735	1	0.979171	Retinol
finn-b-M13_DUPUTRYEN	NA	Palmar fascial fibromatosis [Dupuytren]	0.131676	0.290055	0.649852	1	0.979171	Retinol
finn-b-K11_GINGIVITIS_ACUTE	NA	Acute gingivitis	-0.522099	1.15009	0.649855	1	0.979171	Retinol
finn-b-I9_ENDOCARD	NA	Endocarditis	0.301105	0.663904	0.650162	1	0.979171	Retinol
ubm-a-2480	7916	NET100 1324	0.0709024	0.156538	0.650591	1	0.979171	Retinol
ubm-a-1875	7916	NET100 0719	0.0706584	0.156059	0.650716	1	0.979171	Retinol
prot-a-885	3301	Ectodysplasin-A, secreted form	0.11418	0.252302	0.650869	1	0.979171	Retinol
prot-a-347	3301	Calcium/calmodulin-dependent protein kinase type 1D	0.11418	0.252302	0.650869	1	0.979171	Retinol
prot-a-2665	3301	E-selectin	-0.11418	0.252302	0.650869	1	0.979171	Retinol
prot-a-2788	3301	SNARE-associated protein Snapin	0.11418	0.252302	0.650869	1	0.979171	Retinol
prot-a-696	3301	Casein kinase II subunit alpha	-0.11418	0.252302	0.650869	1	0.979171	Retinol
prot-a-58	3301	Anterior gradient protein 2 homolog	0.11418	0.252302	0.650869	1	0.979171	Retinol
prot-a-841	3301	DnaJ homolog subfamily B member 2	0.11418	0.252302	0.650869	1	0.979171	Retinol
prot-a-1662	3301	Kallikrein-4	0.11418	0.252302	0.650869	1	0.979171	Retinol
prot-a-1981	3301	Myomesin-2	0.11418	0.252302	0.650869	1	0.979171	Retinol
prot-a-3147	3301	Ubiquilin-4	-0.11418	0.252302	0.650869	1	0.979171	Retinol
ebi-a-GCST90002068	2920	CD4 on secreting CD4 regulatory T cell	-0.114825	0.253775	0.650932	1	0.979171	Retinol
ukb-d-20548_9	114422	Manifestations of mania or irritability: I was more active than usual	0.00406393	0.00898202	0.650943	1	0.979171	Retinol
ukb-e-46_CSA	NA	Hand grip strength (left)	0.0505709	0.111786	0.650989	1	0.979171	Retinol
ubm-a-1343	7916	NET100 0187	-0.0699816	0.154696	0.650995	1	0.979171	Retinol
finn-b-ST19_INJURY_NERVES_LOWER_LEG_LEVEL	NA	Injury of nerves at lower leg level	-0.546041	1.20718	0.651034	1	0.979171	Retinol
ukb-b-6066	447485	Tea intake	0.00946722	0.0209312	0.651052	1	0.979171	Retinol
ukb-e-6155_p4_EAS	NA	Vitamin and mineral supplements	0.650737	1.43923	0.651166	1	0.979171	Retinol
ukb-d-20546_1	117763	Substances taken for depression: Unprescribed medication (more than once)	-0.00337387	0.00746218	0.651176	1	0.979171	Retinol
ukb-b-14211	462933	Non-cancer illness code, self-reported: other neurological problem	-0.000593932	0.0013139	0.651243	1	0.979171	Retinol
ukb-b-10857	462293	Willing to attempt cognitive tests	-0.0010826	0.0023956	0.651333	1	0.979171	Retinol
finn-b-K11_ANOMALI_JAW_C_BASE_RELATIONS	NA	Anomalies of jaw-cranial base relationship	-0.1814	0.401473	0.651388	1	0.979171	Retinol
ukb-b-17961	463010	Diagnoses - main ICD10: K58.9 Irritable bowel syndrome without diarrhoea	-0.000440882	0.000975921	0.651442	1	0.979171	Retinol
bbj-a-90	NA	Atopic dermatitis	0.274417	0.607465	0.651455	1	0.979171	Retinol
ebi-a-GCST90006901	8191	Epstein-Barr virus ZEBRA antibody levels	0.0730645	0.16175	0.651477	1	0.979171	Retinol
ukb-b-2975	64949	Cabbage/kale intake	0.0194112	0.0429741	0.651488	1	0.979171	Retinol
ubm-a-3006	7916	a2009s lh S circular insula inf thickness	0.0644567	0.142726	0.651548	1	0.979171	Retinol
ebi-a-GCST90001416	3656	IgD+ CD24- B cell Absolute Count	-0.103683	0.22965	0.651641	1	0.979171	Retinol
ukb-d-L90	361194	Diagnoses - main ICD10: L90 Atrophic disorders of skin	0.000730494	0.00161826	0.651696	1	0.979171	Retinol
ukb-d-L12_ATROPHICSKIN	361194	Atrophic disorders of skin	0.000730494	0.00161826	0.651696	1	0.979171	Retinol
finn-b-M13_MONOARTHRITIS	NA	Monoarthritis, not elsewhere classified	-0.252302	0.558932	0.651701	1	0.979171	Retinol
ubm-a-2724	7916	DKTatlas lh lateralorbitofrontal area	-0.0469613	0.104052	0.651754	1	0.979171	Retinol
ebi-a-GCST90010273	1323	Tartrate-resistant acid phosphatase type 5 levels	-0.168703	0.373856	0.65181	1	0.979171	Retinol
ubm-a-387	7916	IDP dMRI TBSS L1 Tapetum L	0.06814	0.151013	0.651831	1	0.979171	Retinol
ebi-a-GCST90001635	3668	CD8dim Natural Killer T %lymphocyte	-0.103131	0.228637	0.651941	1	0.979171	Retinol
ukb-e-1110_CSA	NA	Length of mobile phone use	-0.0902118	0.2	0.651947	1	0.979171	Retinol
ubm-a-3103	7916	a2009s rh Lat Fis-ant-Horizont thickness	-0.0635359	0.140884	0.652004	1	0.979171	Retinol
ukb-b-18915	463010	PCT responsible for patient data: BROMLEY PCT	0.000553362	0.00122717	0.652044	1	0.979171	Retinol
ebi-a-GCST004450	3634	Interleukin-9 levels	0.109576	0.243094	0.652164	1	0.979171	Retinol
ebi-a-GCST90002305	142940	Hematocrit	-0.0318048	0.0705709	0.652221	1	0.979171	Retinol
ukb-b-16139	64945	Dark chocolate intake	0.0102298	0.0227051	0.652312	1	0.979171	Retinol
ukb-b-19130	64949	Types of spread used on bread/crackers: Olive spread on bread/crackers	0.00810458	0.0179935	0.652409	1	0.979171	Retinol
ubm-a-575	7916	IDP dMRI TBSS OD Superior fronto-occipital fasciculus L	-0.0709024	0.157459	0.6525	1	0.979171	Retinol
finn-b-M13_BONEDISNAS	NA	Other specified/unspecified disorders of bone/cartilage	-0.308471	0.685083	0.652517	1	0.979171	Retinol
ubm-a-2868	7916	a2009s rh G front sup area	0.0497238	0.110497	0.65271	1	0.979171	Retinol
ubm-a-747	7916	IDP dMRI ProbtrackX L2 fmi	-0.0662983	0.14733	0.65271	1	0.979171	Retinol
ubm-a-848	7916	IDP dMRI ProbtrackX ISOVF cgc l	0.0662983	0.14733	0.65271	1	0.979171	Retinol
ebi-a-GCST90002043	1578	CD45 on CD33+ HLA DR+ CD14dim	0.153683	0.341529	0.65272	1	0.979171	Retinol
ebi-a-GCST90001633	3652	CD8dim Natural Killer T Absolute Count	-0.10267	0.228177	0.65274	1	0.979171	Retinol
ukb-b-5504	463010	PCT where patients GP was registered: ISLINGTON PCT	0.00052797	0.00117385	0.652872	1	0.979171	Retinol
bbj-a-92	NA	Biliary tract cancer	0.652393	1.45099	0.652986	1	0.979171	Retinol
ukb-b-18102	463010	Diagnoses - secondary ICD10: K29.6 Other gastritis	0.000567844	0.00126312	0.65303	1	0.979171	Retinol
finn-b-E4_DM1NEU	NA	Type 1 diabetes with neurological complications	0.262431	0.583794	0.653052	1	0.979171	Retinol
ebi-a-GCST90011372	8956	OTU97_140 (Bacteroides) abundance	0.177769	0.395576	0.653149	1	0.979171	Retinol
finn-b-N14_CYSTKID	NA	Cyst of kidney	-0.232965	0.518416	0.653159	1	0.979171	Retinol
ukb-e-30030_MID	NA	Haematocrit percentage	-0.138766	0.30884	0.653205	1	0.979171	Retinol
finn-b-H7_ECTROPION	NA	Ectropion of eyelid	0.293738	0.653775	0.653218	1	0.979171	Retinol
finn-b-O15_PUERP_SEPSIS	NA	Puerperal sepsis	-0.134438	0.299263	0.653265	1	0.979171	Retinol
ukb-b-6044	463010	PCT responsible for patient data: GATESHEAD PCT	-0.000714557	0.0015908	0.653301	1	0.979171	Retinol
ukb-e-20498_AFR	NA	Felt very upset when reminded of stressful experience in past month	-0.222928	0.496501	0.653433	1	0.979171	Retinol
ukb-e-137_EAS	NA	Number of treatments/medications taken	-0.148987	0.33186	0.653471	1	0.979171	Retinol
ukb-e-6039_CSA	NA	Duration of fitness test	-0.0959484	0.21372	0.653472	1	0.979171	Retinol
prot-a-209	3301	Beta-1,3-galactosyltransferase 6	0.11326	0.252302	0.6535	1	0.979171	Retinol
prot-a-384	3301	Coiled-coil domain-containing protein 80	-0.11326	0.252302	0.6535	1	0.979171	Retinol
prot-a-498	3301	Cerebral dopamine neurotrophic factor	0.11326	0.252302	0.6535	1	0.979171	Retinol
prot-a-1929	3301	Thrombopoietin Receptor	-0.11326	0.252302	0.6535	1	0.979171	Retinol
prot-a-809	3301	Integral membrane protein DGCR2/IDD	0.11326	0.252302	0.6535	1	0.979171	Retinol
prot-a-3091	3301	Tryptase gamma	0.11326	0.252302	0.6535	1	0.979171	Retinol
prot-a-423	3301	Cell surface glycoprotein CD200 receptor 1	-0.11326	0.252302	0.6535	1	0.979171	Retinol
prot-a-66	3301	Adenylate kinase isoenzyme 1	-0.11326	0.252302	0.6535	1	0.979171	Retinol
prot-a-2568	3301	RING finger protein 165	-0.11326	0.252302	0.6535	1	0.979171	Retinol
prot-a-585	3301	Clathrin interactor 1	-0.11326	0.252302	0.6535	1	0.979171	Retinol
prot-a-2230	3301	Platelet-derived growth factor receptor beta	-0.11326	0.252302	0.6535	1	0.979171	Retinol
finn-b-R18_ABNORMAL_FINDI_NIPPLE_DISCH_SYNOVIAL_FLUID_WOUND_SECRE	NA	Abnormal findings in nipple discharge synovial fluid wound secretions	-0.499079	1.11234	0.653666	1	0.979171	Retinol
ukb-d-5959	2005	Previously smoked cigarettes on most/all days	0.0652763	0.145497	0.653689	1	0.979171	Retinol
ukb-e-2395_p3_CSA	NA	Hair/balding pattern	-0.207919	0.463444	0.653692	1	0.979171	Retinol
ebi-a-GCST90012062	21758	Galanin peptide levels	-0.0883978	0.197053	0.653722	1	0.979171	Retinol
ubm-a-2731	7916	DKTatlas lh parsorbitalis area	-0.0561694	0.12523	0.653771	1	0.979171	Retinol
ubm-a-2783	7916	a2009s lh G temporal inf area	-0.0561694	0.12523	0.653771	1	0.979171	Retinol
ukb-e-104380_CSA	NA	Other vegetables intake	-0.149448	0.333241	0.653817	1	0.979171	Retinol
ebi-a-GCST90013534	58284	Rheumatoid arthritis	0.0801105	0.178637	0.653826	1	0.979171	Retinol
finn-b-C3_DIGESTIVE_ORGANS_EXALLC	NA	Malignant neoplasm of digestive organs (all cancers excluded)	0.092081	0.205341	0.653843	1	0.979171	Retinol
ukb-e-20116_p3_CSA	NA	Smoking status	0.251105	0.560037	0.653885	1	0.979171	Retinol
ukb-e-401_AFR	NA	Hypertension	0.182873	0.408011	0.654005	1	0.979203	Retinol
ukb-e-20111_p3_EAS	NA	Illnesses of siblings	-0.494015	1.10221	0.654006	1	0.979203	Retinol
ebi-a-GCST90001950	1244	CD33 on Granulocytic Myeloid-Derived Suppressor Cells	0.172468	0.384899	0.654091	1	0.979255	Retinol
ebi-a-GCST90007527	135468	Low hand grip strength (60 years and older) (EWGSOP)	0.0395948	0.0883978	0.654213	1	0.979309	Retinol
ukb-b-11605	457547	Medication for pain relief, constipation, heartburn: Omeprazole (e.g. Zanprol)	0.00220826	0.00493105	0.654278	1	0.979309	Retinol
ukb-e-1160_MID	NA	Sleep duration	-0.130018	0.290331	0.654278	1	0.979309	Retinol
ukb-e-30620_MID	NA	Alanine aminotransferase	0.162063	0.362063	0.654435	1	0.979347	Retinol
ukb-e-24018_MID	NA	Nitrogen dioxide air pollution; 2007	0.160866	0.359392	0.654439	1	0.979347	Retinol
ukb-d-Z53	361194	Diagnoses - main ICD10: Z53 Persons encountering health services for specifie procedures, not carried out	-0.000726588	0.00162346	0.654474	1	0.979347	Retinol
ebi-a-GCST004133	45975	Ulcerative colitis	0.0745856	0.166667	0.654504	1	0.979347	Retinol
ubm-a-469	7916	IDP dMRI TBSS L3 External capsule L	-0.0626151	0.139963	0.654609	1	0.979376	Retinol
ebi-a-GCST010779	908494	COVID-19 (hospitalized vs population) RELEASE 4	-0.109494	0.244843	0.654732	1	0.979376	Retinol
ukb-b-18959	456380	Traffic intensity on the nearest road	-0.00348015	0.00778519	0.65486	1	0.979376	Retinol
ukb-b-12626	64949	Size of red wine glass drunk: small (125ml)	0.0058118	0.0130012	0.65486	1	0.979376	Retinol
ukb-b-2506	150642	Eye problems/disorders: None of the above	0.00667414	0.0149312	0.65488	1	0.979376	Retinol
finn-b-AB1_GASTROENTERITIS_NOS	NA	Diarrhoea and gastroenteritis of presumed infectious origin	0.0543278	0.121547	0.654897	1	0.979376	Retinol
ukb-d-S01	361194	Diagnoses - main ICD10: S01 Open wound of head	-0.000719835	0.00161141	0.655083	1	0.979376	Retinol
ukb-a-552	337199	Diagnoses - main ICD10: K50 Crohn's disease [regional enteritis]	0.000500439	0.00112061	0.655179	1	0.979376	Retinol
ubm-a-2935	7916	DKTatlas lh lateraloccipital thickness	0.0653775	0.146409	0.655207	1	0.979376	Retinol
ebi-a-GCST90010295	1313	Cadherin-2 levels	-0.167443	0.374991	0.655218	1	0.979376	Retinol
ukb-d-J38	361194	Diagnoses - main ICD10: J38 Diseases of vocal cords and larynx, not elsewhere classified	-0.000609842	0.00136595	0.655265	1	0.979376	Retinol
finn-b-Q17_OTHER_CONGEN_MALFO_NERVOUS_SYSTEM	NA	Other congenital malformations of nervous system	0.594843	1.33241	0.655279	1	0.979376	Retinol
ubm-a-2345	7916	NET100 1189	-0.0690608	0.154696	0.655288	1	0.979376	Retinol
ubm-a-1187	7916	NET100 0031	-0.0690608	0.154696	0.655288	1	0.979376	Retinol
ubm-a-1010	7916	NET25 0064	-0.0690608	0.154696	0.655288	1	0.979376	Retinol
ebi-a-GCST90001857	2919	CD3 on activated & secreting CD4 regulatory T cell	0.11326	0.253959	0.655615	1	0.979376	Retinol
ebi-a-GCST90010212	1323	Epidermal growth factor levels	-0.163551	0.366872	0.655743	1	0.979376	Retinol
ubm-a-1238	7916	NET100 0082	-0.06814	0.152855	0.655754	1	0.979376	Retinol
ukb-a-439	335546	Fractured bone site(s): Wrist	-0.00149901	0.00336309	0.655796	1	0.979376	Retinol
ukb-d-M13_POLYARTHROPATHIES	361194	#Polyarthropathies	-0.000981473	0.0022039	0.656078	1	0.979376	Retinol
prot-a-2267	3301	PILR alpha-associated neural protein	-0.112339	0.252302	0.656135	1	0.979376	Retinol
prot-a-2770	3301	Secreted Ly-6/uPAR-related protein 1	0.112339	0.252302	0.656135	1	0.979376	Retinol
prot-a-113	3301	Apoptotic protease-activating factor 1	0.112339	0.252302	0.656135	1	0.979376	Retinol
prot-a-1165	3301	Growth arrest and DNA damage-inducible proteins-interacting protein 1	0.112339	0.252302	0.656135	1	0.979376	Retinol
prot-a-2410	3301	Proteasome subunit alpha type-1	0.112339	0.252302	0.656135	1	0.979376	Retinol
prot-a-392	3301	C-C motif chemokine 15	0.112339	0.252302	0.656135	1	0.979376	Retinol
prot-a-2403	3301	Pregnancy-specific beta-1-glycoprotein 4	0.112339	0.252302	0.656135	1	0.979376	Retinol
prot-a-1278	3301	Gastrin-releasing peptide	0.112339	0.252302	0.656135	1	0.979376	Retinol
ebi-a-GCST90006906	7119	Human herpes<U+00A0>virus<U+00A0>6 IE1B<U+00A0>antibody<U+00A0>levels	0.0783429	0.175998	0.656222	1	0.979376	Retinol
ukb-e-1990_CSA	NA	Tense / 'highly strung'	-0.173573	0.390055	0.656323	1	0.979376	Retinol
finn-b-AB1_OTHER_SUPERF_MYCOSIS	NA	Other superficial mycoses	0.413444	0.929098	0.656323	1	0.979376	Retinol
ukb-a-478	335650	Types of transport used (excluding work): Car/motor vehicle	-0.00427831	0.00961722	0.656421	1	0.979376	Retinol
met-c-959	21538	Phospholipids in chylomicrons and largest VLDL particles	0.0462707	0.104015	0.65643	1	0.979376	Retinol
finn-b-R18_FLATU_RELATED_CONDI	NA	Flatulence and related conditions	-0.590239	1.32689	0.656443	1	0.979376	Retinol
finn-b-H7_BINOCUMOVOTH	NA	Other disorders of binocular movement	0.360037	0.809392	0.656447	1	0.979376	Retinol
finn-b-HERING_BILATERAL	NA	Inguinal hernia, bilateral	0.162983	0.366483	0.656519	1	0.979376	Retinol
finn-b-KRA_PSY_CHILDSOC	NA	Social disorders starting during childhood or adolecense	-0.547882	1.23204	0.656541	1	0.979376	Retinol
ebi-a-GCST90017005	14306	Gut microbiota abundance (genus Eubacterium ventriosum group id.11341)	0.0498533	0.112122	0.656585	1	0.979376	Retinol
ukb-b-20515	14283	Recent medication for asthma	-0.025278	0.0568551	0.656606	1	0.979376	Retinol
ukb-b-11590	461880	Vascular/heart problems diagnosed by doctor: Heart attack	0.00136697	0.00307543	0.656695	1	0.979376	Retinol
finn-b-K11_REFLUX	NA	Gastro-oesophageal reflux disease	0.0589319	0.132597	0.656721	1	0.979376	Retinol
ukb-b-7660	463010	Diagnoses - main ICD9: 4549 Varicose veins of lower extremity without ulcer/inflammation	0.000455495	0.00102503	0.656772	1	0.979376	Retinol
ukb-e-6156_p1_CSA	NA	Manic/hyper symptoms	0.401197	0.903131	0.656877	1	0.979376	Retinol
ukb-b-10011	462464	Townsend deprivation index at recruitment	-0.00889451	0.0200237	0.656898	1	0.979376	Retinol
ukb-e-Z72_CSA	NA	Z72 Problems related to lifestyle	0.385912	0.868969	0.656968	1	0.979376	Retinol
ukb-e-1448_p3_CSA	NA	Bread type	-0.146317	0.329558	0.657058	1	0.979376	Retinol
finn-b-COPD_MODE	NA	COPD (mode)	-0.0911602	0.205341	0.657081	1	0.979376	Retinol
ubm-a-2332	7916	NET100 1176	0.0690608	0.155617	0.657197	1	0.979376	Retinol
ubm-a-2396	7916	NET100 1240	0.0690608	0.155617	0.657197	1	0.979376	Retinol
ubm-a-2092	7916	NET100 0936	0.0690608	0.155617	0.657197	1	0.979376	Retinol
finn-b-CD2_BENIGN_UTERINE_TUBES_LIGAMENTS	NA	Benign neoplasm: Uterine tubes and ligaments	0.620626	1.39963	0.657461	1	0.979376	Retinol
ukb-d-T84	361194	Diagnoses - main ICD10: T84 Complications of internal orthopaedic prosthetic devices, implants and grafts	0.00106155	0.00239414	0.657481	1	0.979376	Retinol
met-d-M_LDL_PL	NA	Phospholipids in medium LDL	-0.0181145	0.0408652	0.657566	1	0.979376	Retinol
ukb-e-250_AFR	NA	Diabetes mellitus	-0.240792	0.543278	0.657606	1	0.979376	Retinol
ebi-a-GCST90001747	3657	CD20 on IgD+ CD24- B cell	0.102026	0.230203	0.657621	1	0.979376	Retinol
finn-b-K11_ABSCANAL	NA	Abscess of anal and rectal regions	-0.175875	0.396869	0.657653	1	0.979376	Retinol
ubm-a-2072	7916	NET100 0916	-0.06814	0.153775	0.657683	1	0.979376	Retinol
ubm-a-2017	7916	NET100 0861	0.06814	0.153775	0.657683	1	0.979376	Retinol
ubm-a-1657	7916	NET100 0501	-0.06814	0.153775	0.657683	1	0.979376	Retinol
met-d-M_VLDL_C	NA	Cholesterol in medium VLDL	0.0180306	0.0406917	0.657692	1	0.979376	Retinol
ukb-e-2644_AFR	NA	Light smokers, at least 100 smokes in lifetime	-0.339319	0.765838	0.657716	1	0.979376	Retinol
ukb-b-43	148728	Signal-to-noise-ratio (SNR) of triplet (left)	-0.0158601	0.0357993	0.657744	1	0.979376	Retinol
ukb-b-2029	462933	Treatment/medication code: finasteride	-0.000530819	0.00119846	0.657826	1	0.979376	Retinol
ukb-e-1960_MID	NA	Fed-up feelings	-0.337109	0.761142	0.657839	1	0.979376	Retinol
ukb-e-6142_p3_EAS	NA	Current employment status	0.79116	1.78637	0.657848	1	0.979376	Retinol
ebi-a-GCST90010220	1323	Intercellular adhesion molecule 2 levels	-0.163727	0.369886	0.658024	1	0.979376	Retinol
ukb-d-Z46	361194	Diagnoses - main ICD10: Z46 Fitting and adjustment of other devices	-0.00103459	0.00233752	0.658056	1	0.979376	Retinol
ebi-a-GCST90001867	2919	CD3 on CD4+ T cell	-0.110129	0.248895	0.658148	1	0.979376	Retinol
ubm-a-307	7916	IDP dMRI TBSS MO Cerebral peduncle L	0.0672192	0.151934	0.658182	1	0.979376	Retinol
ubm-a-1068	7916	NET25 0122	-0.0672192	0.151934	0.658182	1	0.979376	Retinol
ubm-a-912	7916	NODEamps100 0021	0.0635359	0.143646	0.658267	1	0.979376	Retinol
ukb-e-5012_CSA	NA	FI8 : chained arithmetic	-0.394199	0.891529	0.658373	1	0.979376	Retinol
ebi-a-GCST004456	7701	Interferon gamma levels	0.0736648	0.166667	0.658497	1	0.979376	Retinol
ukb-e-6149_p5_AFR	NA	Mouth/teeth dental problems	-0.279466	0.63232	0.658512	1	0.979376	Retinol
ebi-a-GCST90011681	8956	OTU99_98 (Phascolarctobacterium) prevalence	0.234363	0.530355	0.658563	1	0.979376	Retinol
prot-a-632	3301	Procollagen galactosyltransferase 2	-0.111418	0.252302	0.658774	1	0.979376	Retinol
prot-a-2242	3301	PDZK1-interacting protein 1	0.111418	0.252302	0.658774	1	0.979376	Retinol
prot-a-132	3301	Apolipoprotein E (isoform E2)	0.111418	0.252302	0.658774	1	0.979376	Retinol
prot-a-2756	3301	Solute carrier family 35 member G2	0.111418	0.252302	0.658774	1	0.979376	Retinol
prot-a-747	3301	Gro-beta/gamma	0.111418	0.252302	0.658774	1	0.979376	Retinol
prot-a-2898	3301	SUN domain-containing protein 3	-0.111418	0.252302	0.658774	1	0.979376	Retinol
prot-a-1236	3301	N-acetylglucosamine-6-sulfatase	0.111418	0.252302	0.658774	1	0.979376	Retinol
ebi-a-GCST90002002	3629	PDL-1 on monocyte	0.101842	0.230663	0.658839	1	0.979376	Retinol
finn-b-I9_DISVEINLYMPH	NA	Diseases of veins, lymphatic vessels and lymph nodes, not elsewhere classified	-0.0451197	0.10221	0.658893	1	0.979376	Retinol
ebi-a-GCST90001537	3395	Central Memory CD4+ T cell Absolute Count	-0.103683	0.234899	0.658927	1	0.979376	Retinol
ukb-e-6138_p5_AFR	NA	Qualifications	0.217772	0.493554	0.659046	1	0.979376	Retinol
ebi-a-GCST004452	3364	Interleukin-5 levels	0.110497	0.25046	0.659085	1	0.979376	Retinol
ubm-a-1526	7916	NET100 0370	0.0690608	0.156538	0.659085	1	0.979376	Retinol
ubm-a-2488	7916	NET100 1332	-0.0690608	0.156538	0.659085	1	0.979376	Retinol
ukb-d-30840_irnt	342829	Total bilirubin	0.0100203	0.0227145	0.659113	1	0.979376	Retinol
finn-b-I9_STR_EXH_EXNONE	NA	Ischaemic Stroke, excluding all haemorrhages (no controls excluded)	-0.0653775	0.14825	0.659217	1	0.979376	Retinol
ukb-d-G43	361194	Diagnoses - main ICD10: G43 Migraine	-0.000596586	0.00135304	0.659269	1	0.979376	Retinol
ukb-e-195_CSA	NA	Cancer, suspected or other	0.32965	0.747882	0.659374	1	0.979376	Retinol
ebi-a-GCST90001808	3657	CD27 on switched memory B cell	0.102394	0.23232	0.659398	1	0.979376	Retinol
ukb-b-11402	462933	Operation code: colectomy/hemicolectomy	0.000590289	0.00133943	0.659429	1	0.979376	Retinol
ebi-a-GCST90010136	1301	Heat shock 27 kDa protein levels	-0.163635	0.371354	0.65947	1	0.979376	Retinol
ukb-d-22601_61153104	89866	Job coding: care assistant, home care assistant, residential social worker, home carer, nursing home assistant	0.00229976	0.00521941	0.65949	1	0.979376	Retinol
ukb-b-10008	462933	Treatment/medication code: atorvastatin	0.00153945	0.00349385	0.659491	1	0.979376	Retinol
ebi-a-GCST90001743	3660	CD20 on B cell	0.101657	0.230755	0.659544	1	0.979376	Retinol
ebi-a-GCST006586	382500	Urinary albumin excretion	0.00725157	0.016461	0.659552	1	0.979376	Retinol
ubm-a-2011	7916	NET100 0855	0.06814	0.154696	0.659592	1	0.979376	Retinol
ukb-e-4849_p2_EAS	NA	Hearing test done	1.31308	2.98158	0.659651	1	0.979389	Retinol
ubm-a-229	7916	IDP dMRI TBSS FA External capsule L	0.0644567	0.146409	0.659755	1	0.979437	Retinol
ukb-e-103290_CSA	NA	Other vegetarian alternative intake	0.114917	0.26105	0.659784	1	0.979437	Retinol
ukb-e-4728_CSA	NA	Leg pain on walking	-0.179742	0.408379	0.659839	1	0.979445	Retinol
ukb-e-N17_CSA	NA	N17 Acute renal failure	-0.450552	1.02394	0.659924	1	0.979496	Retinol
ubm-a-3128	7916	a2009s rh S orbital-H Shaped thickness	-0.0635359	0.144567	0.660306	1	0.979555	Retinol
ebi-a-GCST90010126	1301	Galectin-9 levels	-0.164844	0.375314	0.660504	1	0.979555	Retinol
ubm-a-659	7916	IDP dMRI ProbtrackX MD cgc l	-0.0598527	0.13628	0.660524	1	0.979555	Retinol
ebi-a-GCST90001500	3437	Activated & resting CD4 regulatory T cell %CD4+ T cell	0.100368	0.228637	0.660672	1	0.979555	Retinol
ukb-a-534	337199	Diagnoses - main ICD10: I25 Chronic ischaemic heart disease	-0.00167081	0.00380653	0.66071	1	0.979555	Retinol
ukb-e-399_AFR	NA	Number of incorrect matches in round	-0.1	0.227993	0.660944	1	0.979555	Retinol
ukb-b-2561	463010	Diagnoses - main ICD10: D17.1 Benign lipomatous neoplasm of skin and subcutaneous tissue of trunk	-0.000591983	0.00134986	0.660987	1	0.979555	Retinol
ukb-e-2237_AFR	NA	Plays computer games	0.0379742	0.0866022	0.661031	1	0.979555	Retinol
ukb-a-519	337199	Diagnoses - main ICD10: C50 Malignant neoplasm of breast	-0.00132908	0.0030311	0.661037	1	0.979555	Retinol
finn-b-H7_LIDLACRIMALORBIT	NA	Disorders of eyelid, lacrimal system and orbit	0.0524862	0.119705	0.661052	1	0.979555	Retinol
ukb-d-22644_irnt	19344	Consecutive night shifts during mixed shift periods	-0.0440593	0.100489	0.661061	1	0.979555	Retinol
ukb-e-30670_MID	NA	Urea	-0.182873	0.417127	0.661089	1	0.979555	Retinol
ebi-a-GCST90001464	3387	CD86+ myeloid Dendritic Cell Absolute Count	-0.106077	0.241989	0.661128	1	0.979555	Retinol
ukb-e-30190_AFR	NA	Monocyte percentage	0.0855985	0.195304	0.661181	1	0.979555	Retinol
finn-b-M13_BURSITISOTH	NA	Other bursitis, not elsewhere classified	0.492634	1.12431	0.661266	1	0.979555	Retinol
ebi-a-GCST90010117	1301	Cathepsin L1 levels	-0.163343	0.372872	0.661338	1	0.979555	Retinol
prot-a-1319	3301	Tyrosine-protein kinase HCK	0.110497	0.252302	0.661418	1	0.979555	Retinol
prot-a-3179	3301	Ubiquitin carboxyl-terminal hydrolase 21	0.110497	0.252302	0.661418	1	0.979555	Retinol
prot-a-2538	3301	Regulator of G-protein signaling 8	0.110497	0.252302	0.661418	1	0.979555	Retinol
prot-a-2509	3301	Calcipressin-1	0.110497	0.252302	0.661418	1	0.979555	Retinol
prot-a-3248	3301	14-3-3 protein family	-0.110497	0.252302	0.661418	1	0.979555	Retinol
finn-b-ST19_SUPERF_INJURY_WRIST_HAND	NA	Superficial injury of wrist and hand	0.123389	0.281768	0.661453	1	0.979555	Retinol
ebi-a-GCST90001550	3427	Central Memory CD8+ T cell %T cell	-0.0993554	0.226888	0.661455	1	0.979555	Retinol
ubm-a-2019	7916	NET100 0863	0.06814	0.155617	0.661481	1	0.979555	Retinol
ubm-a-2489	7916	NET100 1333	-0.06814	0.155617	0.661481	1	0.979555	Retinol
ubm-a-2031	7916	NET100 0875	-0.06814	0.155617	0.661481	1	0.979555	Retinol
ubm-a-2212	7916	NET100 1056	0.06814	0.155617	0.661481	1	0.979555	Retinol
ubm-a-2388	7916	NET100 1232	-0.06814	0.155617	0.661481	1	0.979555	Retinol
finn-b-K11_STRICTURE	NA	Intestinal stricture	0.0939227	0.214549	0.661554	1	0.979555	Retinol
ukb-e-2492_CSA	NA	Taking other prescription medications	-0.143186	0.327164	0.661634	1	0.979555	Retinol
finn-b-I9_VEINSOTH_EXNONE	NA	Other disorders of veins (no controls excluded)	-0.0837937	0.191529	0.661749	1	0.979555	Retinol
finn-b-E4_DM1NASCOMP	NA	Type 1 diabetes with other specified/multiple/unspecified complications	0.116022	0.265193	0.661749	1	0.979555	Retinol
finn-b-ST19_OPEN_WOUND_HEAD	NA	Open wound of head	-0.0709024	0.162063	0.661749	1	0.979555	Retinol
ieu-a-1129	106776	Breast cancer (Oncoarray)	-0.0406077	0.0928177	0.661749	1	0.979555	Retinol
ukb-b-5209	64949	Added milk to standard tea	0.0228269	0.05218	0.661775	1	0.979555	Retinol
finn-b-M13_DISCINFECTION	NA	Infection of intervertebral disc (pyogenic)	-0.530387	1.21271	0.661852	1	0.979555	Retinol
ukb-b-16315	462933	Treatment/medication code: premarin 625micrograms tablet	0.000575983	0.00131715	0.661899	1	0.979555	Retinol
ukb-b-14425	64949	Vegetarian alternatives intake	-0.00446003	0.0101993	0.661902	1	0.979555	Retinol
finn-b-G6_ALZHEIMER_INCLAVO	NA	Alzheimer disease, including avohilmo	-0.105893	0.242173	0.661921	1	0.979555	Retinol
ukb-e-1150_p2_AFR	NA	Usual side of head for mobile phone use	0.162247	0.371179	0.66203	1	0.979624	Retinol
ukb-b-16071	463010	PCT where patients GP was registered: SOUTH EAST OXFORDSHIRE PCT	0.000436259	0.000998168	0.662068	1	0.979624	Retinol
ukb-b-1331	463010	PCT where patients GP was registered: CHESTERFIELD PCT	-0.000441401	0.00101012	0.662127	1	0.979637	Retinol
finn-b-J10_RESPIRATORY	NA	Diseases of the respiratory system	0.0285451	0.0653775	0.662387	1	0.979947	Retinol
finn-b-Z21_OTHER_ORTHOPA_FOLLOW__CARE	NA	Other orthopaedic follow-up care	-0.201657	0.462247	0.662652	1	0.980042	Retinol
ukb-b-13806	462933	Non-cancer illness code, self-reported: type 2 diabetes	-0.000715775	0.0016409	0.662686	1	0.980042	Retinol
ukb-b-1557	463010	Diagnoses - main ICD10: M54.5 Low back pain	-0.000648676	0.00148767	0.662812	1	0.980042	Retinol
ukb-b-2122	146226	Ankle spacing width (left)	0.0133129	0.0305379	0.662876	1	0.980042	Retinol
ukb-e-1468_p2_CSA	NA	Cereal type	0.192265	0.441068	0.662903	1	0.980042	Retinol
ukb-e-1468_p3_MID	NA	Cereal type	0.459024	1.05341	0.663017	1	0.980042	Retinol
ukb-b-7356	459742	Illness, injury, bereavement, stress in last 2 years: Death of a spouse or partner	0.00111891	0.00256793	0.663035	1	0.980042	Retinol
ebi-a-GCST90010170	1301	Serpin A12 levels	-0.16373	0.375864	0.663119	1	0.980042	Retinol
finn-b-C3_RECTUM_EXALLC	NA	Malignant neoplasm of rectum (all cancers excluded)	0.189687	0.435543	0.663186	1	0.980042	Retinol
finn-b-I9_LBBB_EXNONE	NA	Left bundle-branch block (no controls excluded)	0.223757	0.513812	0.663211	1	0.980042	Retinol
ubm-a-993	7916	NET25 0047	0.06814	0.156538	0.663349	1	0.980042	Retinol
ieu-a-833	58284	Rheumatoid arthritis	0.0916237	0.210499	0.663367	1	0.980042	Retinol
finn-b-F5_CONDUCTEMO	NA	Mixed disorders of conduct and emotions (F5_CONDUCTEMO)	-0.309392	0.710866	0.663393	1	0.980042	Retinol
ebi-a-GCST90010146	1301	Interleukin-6 levels	-0.160871	0.369689	0.663452	1	0.980042	Retinol
ukb-e-30860_MID	NA	Total protein	-0.167864	0.385912	0.663577	1	0.980042	Retinol
finn-b-M13_HYPERMOBILITY	NA	Hypermobility syndrome	0.230203	0.529466	0.66372	1	0.980042	Retinol
ubm-a-2254	7916	NET100 1098	0.0672192	0.154696	0.663908	1	0.980042	Retinol
ubm-a-1054	7916	NET25 0108	0.0672192	0.154696	0.663908	1	0.980042	Retinol
ubm-a-182	7916	IDP tfMRI median zstat shapes	-0.0672192	0.154696	0.663908	1	0.980042	Retinol
prot-a-2984	3301	Thymidine kinase, cytosolic	0.109576	0.252302	0.664066	1	0.980042	Retinol
prot-a-550	3301	Carbohydrate sulfotransferase 11	-0.109576	0.252302	0.664066	1	0.980042	Retinol
prot-a-804	3301	Beta-defensin 1	-0.109576	0.252302	0.664066	1	0.980042	Retinol
prot-a-1472	3301	Interleukin-23	-0.109576	0.252302	0.664066	1	0.980042	Retinol
prot-a-1681	3301	Kremen protein 2	0.109576	0.252302	0.664066	1	0.980042	Retinol
prot-a-2265	3301	Elafin	-0.109576	0.252302	0.664066	1	0.980042	Retinol
prot-a-2028	3301	Neuronal growth regulator 1	0.109576	0.252302	0.664066	1	0.980042	Retinol
prot-a-561	3301	Cold-inducible RNA-binding protein	0.109576	0.252302	0.664066	1	0.980042	Retinol
prot-a-244	3301	Beclin-1	-0.109576	0.252302	0.664066	1	0.980042	Retinol
prot-a-1989	3301	HemK methyltransferase family member 2	-0.109576	0.252302	0.664066	1	0.980042	Retinol
prot-a-389	3301	C-C motif chemokine 13	-0.109576	0.252302	0.664066	1	0.980042	Retinol
prot-a-1205	3301	ADP-ribosylation factor-binding protein GGA1	-0.109576	0.252302	0.664066	1	0.980042	Retinol
prot-a-3031	3301	Tumor necrosis factor-inducible gene 6 protein	0.109576	0.252302	0.664066	1	0.980042	Retinol
ukb-a-387	109889	Loud music exposure frequency	0.0133517	0.0307466	0.664108	1	0.980042	Retinol
ukb-b-8755	462933	Treatment/medication code: aspirin	0.0030058	0.00692432	0.664221	1	0.980133	Retinol
ebi-a-GCST90001850	3060	CD3 on HLA DR+ CD8+ T cell	-0.107182	0.247145	0.66452	1	0.980405	Retinol
ebi-a-GCST90010249	1323	Peptidoglycan recognition protein 1 levels	-0.163301	0.376604	0.664568	1	0.980405	Retinol
ubm-a-2923	7916	a2009s rh S subparietal area	-0.0570902	0.131676	0.664603	1	0.980405	Retinol
ebi-a-GCST90017056	14306	Gut microbiota abundance (genus Ruminococcaceae UCG005 id.11363)	-0.0471283	0.108706	0.664624	1	0.980405	Retinol
ebi-a-GCST90011712	8956	TestASV_37 (Ruminococcaceae) prevalence	-0.239606	0.552735	0.664658	1	0.980405	Retinol
ubm-a-824	7916	IDP dMRI ProbtrackX OD cgh r	-0.0626151	0.144567	0.664927	1	0.980405	Retinol
ebi-a-GCST90010141	1301	Interleukin-18 levels	0.161134	0.372175	0.66505	1	0.980405	Retinol
ukb-e-102830_CSA	NA	Soft cheese intake	0.0573665	0.132505	0.665059	1	0.980405	Retinol
ebi-a-GCST90001582	3629	CD14+ CD16- monocyte Absolute Count	-0.0970534	0.224217	0.665121	1	0.980405	Retinol
ukb-b-12864	32561	Leg pain when walking normally	-0.0166633	0.0385088	0.665224	1	0.980405	Retinol
ebi-a-GCST90017085	14306	Gut microbiota abundance (unknown genus id.2755)	-0.065415	0.151196	0.665269	1	0.980405	Retinol
finn-b-E4_GOITREDIFF	NA	Nontoxic diffuse goitre	-0.279926	0.64733	0.665427	1	0.980405	Retinol
ebi-a-GCST90001789	3657	CD25 on IgD- CD38dim B cell	0.0978821	0.226427	0.665531	1	0.980405	Retinol
ebi-a-GCST90010300	1313	Calsyntenin-2 levels	-0.160773	0.371915	0.665534	1	0.980405	Retinol
ukb-b-18799	462933	Treatment/medication code: bendroflumethiazide	-0.00203547	0.00470878	0.665545	1	0.980405	Retinol
ubm-a-836	7916	IDP dMRI ProbtrackX OD ptr l	0.0616943	0.142726	0.665554	1	0.980405	Retinol
ukb-b-6721	463010	Diagnoses - main ICD10: K60.3 Anal fistula	-0.000412868	0.000955249	0.665589	1	0.980405	Retinol
ebi-a-GCST90011416	8956	OTU97_9 (Alistipes) abundance	0.133554	0.309025	0.665611	1	0.980405	Retinol
ukb-b-1962	462933	Operation code: bilateral oophorectomy	0.00175119	0.00405206	0.665616	1	0.980405	Retinol
ukb-b-1604	64949	Side salad intake	-0.0294196	0.0680821	0.665655	1	0.980405	Retinol
ukb-e-1120_MID	NA	Weekly usage of mobile phone in last 3 months	-0.274217	0.634715	0.665718	1	0.980405	Retinol
ubm-a-1885	7916	NET100 0729	0.0672192	0.155617	0.665776	1	0.980405	Retinol
ubm-a-1326	7916	NET100 0170	0.0672192	0.155617	0.665776	1	0.980405	Retinol
ubm-a-2463	7916	NET100 1307	-0.0672192	0.155617	0.665776	1	0.980405	Retinol
ubm-a-1101	7916	NET25 0155	0.0663913	0.153757	0.665891	1	0.980405	Retinol
ukb-d-20499	117677	Ever sought or received professional help for mental distress	-0.00842096	0.0195068	0.665964	1	0.980405	Retinol
ukb-e-100510_CSA	NA	Other non-alcoholic drinks	0.460958	1.06814	0.666067	1	0.980405	Retinol
ubm-a-2874	7916	a2009s rh G oc-temp med-Lingual area	0.058011	0.134438	0.6661	1	0.980405	Retinol
finn-b-ULCERRECT	NA	Ulcerative rectosigmoiditis	-0.176796	0.409761	0.666133	1	0.980405	Retinol
ieu-b-4816	94903	Body mass index	0.0810313	0.187845	0.666198	1	0.980405	Retinol
ieu-b-5075	NA	Systolic blood pressure	-0.0247119	0.0573091	0.666321	1	0.980405	Retinol
finn-b-H8_EXT_CELLUL	NA	Cellulitis of external ear	-0.539595	1.25138	0.666323	1	0.980405	Retinol
finn-b-L12_OTHACUSKINSUNNAS	NA	Other and unspecified acute skin changes due to ultraviolet radiation	-0.311234	0.721915	0.666379	1	0.980405	Retinol
ukb-b-6740	461242	Current employment status: In paid employment or self-employed	-0.00438089	0.0101648	0.666479	1	0.980405	Retinol
prot-a-2639	3301	Scavenger receptor class A member 5	0.108656	0.252302	0.666718	1	0.980405	Retinol
prot-a-1144	3301	Follistatin-related protein 1	-0.108656	0.252302	0.666718	1	0.980405	Retinol
prot-a-2454	3301	tRNA pseudouridine synthase A, mitochondrial	0.108656	0.252302	0.666718	1	0.980405	Retinol
prot-a-1048	3301	Protein FAM24B	0.108656	0.252302	0.666718	1	0.980405	Retinol
prot-a-901	3301	Ephrin-A5	-0.108656	0.252302	0.666718	1	0.980405	Retinol
prot-a-2438	3301	Tyrosine-protein phosphatase non-receptor type 1	-0.108656	0.252302	0.666718	1	0.980405	Retinol
prot-a-2006	3301	Neural cell adhesion molecule 1, 120 kDa isoform	0.108656	0.252302	0.666718	1	0.980405	Retinol
ebi-a-GCST90017087	14306	Gut microbiota abundance (unknown genus id.959)	0.0889296	0.20654	0.666782	1	0.980405	Retinol
ukb-d-22617_8139	91149	Job SOC coding: Assemblers and routine operatives n.e.c.	0.00229813	0.00533831	0.666834	1	0.980405	Retinol
ukb-e-6147_p3_EAS	NA	Reason for glasses/contact lenses	-0.641344	1.48987	0.666854	1	0.980405	Retinol
ukb-b-15730	146226	Heel bone mineral density (BMD) T-score, automated (left)	0.01471	0.0341878	0.666999	1	0.980405	Retinol
ukb-e-104470_CSA	NA	Berry intake	0.0919797	0.213904	0.667193	1	0.980405	Retinol
ukb-e-21002_EAS	NA	Weight	0.151013	0.351197	0.667199	1	0.980405	Retinol
ebi-a-GCST90001846	2910	CD3 on Central Memory CD8+ T cell	-0.106262	0.247145	0.667228	1	0.980405	Retinol
ukb-e-20003_p410_CSA	NA	Treatment/medication code	-0.444475	1.03407	0.667319	1	0.980405	Retinol
ukb-b-845	146226	Heel quantitative ultrasound index (QUI), direct entry (left)	0.0146936	0.0341878	0.667347	1	0.980405	Retinol
ukb-a-151	337159	Treatment/medication code: salbutamol	0.00111645	0.00259789	0.667374	1	0.980405	Retinol
ukb-e-6149_p4_CSA	NA	Mouth/teeth dental problems	-0.172007	0.400276	0.667398	1	0.980405	Retinol
finn-b-ST19_CRUSHI_INJURY_WRIST_HAND	NA	Crushing injury of wrist and hand	0.443831	1.03315	0.667494	1	0.980405	Retinol
ubm-a-1018	7916	NET25 0072	-0.0672192	0.156538	0.667624	1	0.980405	Retinol
ubm-a-1144	7916	NET25 0198	0.0672192	0.156538	0.667624	1	0.980405	Retinol
ebi-a-GCST90011771	1721	Glycated hemoglobin levels	0.072744	0.169429	0.66767	1	0.980405	Retinol
finn-b-AB1_HERPES_SIMPLEX	NA	Herpesviral [herpes simplex] infections	0.151013	0.35175	0.667691	1	0.980405	Retinol
ebi-a-GCST90001847	3060	CD3 on HLA DR+ T cell	0.106262	0.247514	0.667694	1	0.980405	Retinol
ebi-a-GCST90001940	3435	CD25 on CD39+ activated CD4 regulatory T cell	-0.100921	0.235175	0.667828	1	0.980405	Retinol
ukb-d-K63	361194	Diagnoses - main ICD10: K63 Other diseases of intestine	-0.00151004	0.00351936	0.667875	1	0.980405	Retinol
ukb-d-1747_5	360270	Hair colour (natural, before greying): Black	0.00201668	0.00470022	0.66788	1	0.980405	Retinol
ukb-e-41200_p702_AFR	NA	Operative procedures - main OPCS4	0.404788	0.943831	0.668012	1	0.980405	Retinol
ubm-a-2213	7916	NET100 1057	0.0662983	0.154696	0.668235	1	0.980405	Retinol
ubm-a-1636	7916	NET100 0480	-0.0662983	0.154696	0.668235	1	0.980405	Retinol
ubm-a-772	7916	IDP dMRI ProbtrackX L3 cst r	-0.0635359	0.14825	0.668235	1	0.980405	Retinol
ubm-a-2430	7916	NET100 1274	0.0662983	0.154696	0.668235	1	0.980405	Retinol
finn-b-K11_DULC	NA	Duodenal ulcer	-0.149171	0.348066	0.668235	1	0.980405	Retinol
ukb-e-914_AFR	NA	Duration of vigorous activity	-0.111326	0.259761	0.668235	1	0.980405	Retinol
ubm-a-523	7916	IDP dMRI TBSS ICVF Fornix cres+Stria terminalis L	0.0635359	0.14825	0.668235	1	0.980405	Retinol
ukb-b-17599	463010	Operative procedures - main OPCS: M42.1 Endoscopic resection of lesion of bladder	-0.000483599	0.00112888	0.668368	1	0.980405	Retinol
ukb-e-5089_AFR	NA	Astigmatism angle (left)	0.121455	0.283517	0.66837	1	0.980405	Retinol
ukb-a-582	337199	Diagnoses - main ICD10: R10 Abdominal and pelvic pain	0.00206797	0.00482842	0.66844	1	0.980405	Retinol
finn-b-O15_PREG_MATERN_CARE	NA	Maternal care for other conditions predominantly related to pregnancy	0.109576	0.255985	0.668609	1	0.980405	Retinol
ebi-a-GCST90011586	8956	OTU97_24 (Prevotella) prevalence	-0.219405	0.512569	0.668615	1	0.980405	Retinol
ukb-e-6144_p5_CSA	NA	Never eat eggs, dairy, wheat, sugar	-0.155985	0.364457	0.668656	1	0.980405	Retinol
finn-b-F5_PSYCHDEVOTH	NA	Other and unspecified disorders of psychological development	0.455801	1.06538	0.668774	1	0.980405	Retinol
ukb-e-6159_p1_EAS	NA	Pain type(s) experienced in last month	-0.450276	1.05249	0.668781	1	0.980405	Retinol
ieu-b-4981	431365	Sepsis (28 day death in critical care)	-0.332378	0.77694	0.668794	1	0.980405	Retinol
ukb-a-590	337199	Diagnoses - main ICD10: S52 Fracture of forearm	-0.00101052	0.00236262	0.668863	1	0.980405	Retinol
ubm-a-3021	7916	a2009s lh S orbital med-olfact thickness	-0.0626151	0.146409	0.668889	1	0.980405	Retinol
ebi-a-GCST90011668	8956	OTU99_59 (Prevotella) prevalence	-0.252328	0.590011	0.668894	1	0.980405	Retinol
ukb-b-19354	463010	Diagnoses - main ICD10: K20 Oesophagitis	-0.000902004	0.00210937	0.66893	1	0.980405	Retinol
ukb-b-13391	463010	Diagnoses - main ICD10: G45.9 Transient cerebral ischaemic attack, unspecified	-0.000475827	0.00111364	0.669181	1	0.980405	Retinol
ebi-a-GCST90011333	8956	G_Lachnospiraceae abundance	-0.0693137	0.16225	0.669232	1	0.980405	Retinol
ukb-e-2129_AFR	NA	Answered sexual history questions	0.209024	0.489411	0.669311	1	0.980405	Retinol
prot-a-1834	3301	Endoplasmic reticulum mannosyl-oligosaccharide 1,2-alpha-mannosidase	-0.107735	0.252302	0.669374	1	0.980405	Retinol
prot-a-1626	3301	Dyslexia-associated protein KIAA0319-like protein	0.107735	0.252302	0.669374	1	0.980405	Retinol
prot-a-2768	3301	SLIT and NTRK-like protein 4	0.107735	0.252302	0.669374	1	0.980405	Retinol
prot-a-96	3301	Angiopoietin-related protein 1	-0.107735	0.252302	0.669374	1	0.980405	Retinol
prot-a-3115	3301	TPA-induced transmembrane protein	-0.107735	0.252302	0.669374	1	0.980405	Retinol
prot-a-1132	3301	Fibronectin type III domain-containing protein 4	0.107735	0.252302	0.669374	1	0.980405	Retinol
prot-a-2101	3301	Neurensin-1	0.107735	0.252302	0.669374	1	0.980405	Retinol
prot-a-1853	3301	MAP kinase-activated protein kinase 5	0.107735	0.252302	0.669374	1	0.980405	Retinol
prot-a-1988	3301	Mitotic-spindle organizing protein 1	0.107735	0.252302	0.669374	1	0.980405	Retinol
prot-a-134	3301	Apolipoprotein L1	0.107735	0.252302	0.669374	1	0.980405	Retinol
prot-a-135	3301	Apolipoprotein L1	0.107735	0.252302	0.669374	1	0.980405	Retinol
prot-a-2552	3301	Inactive ribonuclease-like protein 10	0.107735	0.252302	0.669374	1	0.980405	Retinol
prot-a-180	3301	Arf-GAP with SH3 domain, ANK repeat and PH domain-containing protein 2	0.107735	0.252302	0.669374	1	0.980405	Retinol
ukb-e-34_AFR	NA	Year of birth	0.016105	0.0377164	0.669378	1	0.980405	Retinol
ukb-e-52_p4_AFR	NA	Month of birth	-0.264549	0.619705	0.669456	1	0.980446	Retinol
ukb-e-5485_AFR	NA	Leg pain when walking normally	0.348158	0.81593	0.669597	1	0.980553	Retinol
ukb-e-47_EAS	NA	Hand grip strength (right)	-0.128821	0.301934	0.669631	1	0.980553	Retinol
ebi-a-GCST90010260	1323	Tyrosine-protein phosphatase non-receptor type substrate 1 levels	-0.159401	0.373852	0.669836	1	0.980553	Retinol
ukb-d-22611_0	89714	Workplace had a lot of cigarette smoke from other people smoking: Rarely/never	-0.00698742	0.01639	0.669872	1	0.980553	Retinol
ukb-e-recode337_AFR	NA	NA	-0.385175	0.903683	0.669942	1	0.980553	Retinol
ukb-b-14444	64949	Egg consumers	0.00956114	0.0224384	0.67003	1	0.980553	Retinol
ebi-a-GCST90012034	21758	Resistin levels	-0.0451197	0.105893	0.670044	1	0.980553	Retinol
ubm-a-2512	7916	NET100 1356	-0.0662983	0.155617	0.670082	1	0.980553	Retinol
ubm-a-2221	7916	NET100 1065	0.0662983	0.155617	0.670082	1	0.980553	Retinol
ubm-a-1196	7916	NET100 0040	-0.0662983	0.155617	0.670082	1	0.980553	Retinol
ubm-a-1321	7916	NET100 0165	-0.0662983	0.155617	0.670082	1	0.980553	Retinol
ubm-a-34	7916	IDP T1 FAST ROIs L inf front gyrus parstri	0.0607735	0.142726	0.670249	1	0.98063	Retinol
ukb-b-16576	421764	Dried fruit intake	0.00703071	0.0165131	0.670278	1	0.98063	Retinol
ukb-d-O02	361194	Diagnoses - main ICD10: O02 Other abnormal products of conception	-0.0005432	0.00127585	0.670286	1	0.98063	Retinol
ukb-e-197_AFR	NA	Chemotherapy	-0.4186	0.984346	0.670649	1	0.980841	Retinol
ubm-a-1014	7916	NET25 0068	0.0653775	0.153775	0.670728	1	0.980841	Retinol
ebi-a-GCST90001663	3408	CD28- CD8dim T cell Absolute Count	0.101197	0.238029	0.670731	1	0.980841	Retinol
ukb-b-16202	64979	Carotene	0.0230329	0.054186	0.670785	1	0.980841	Retinol
ubm-a-20	7916	IDP T1 FIRST right hippocampus volume	0.0570902	0.134438	0.671086	1	0.980841	Retinol
ukb-b-11908	463010	Diagnoses - main ICD10: L03.1 Cellulitis of other parts of limb	0.00074032	0.00174343	0.671104	1	0.980841	Retinol
finn-b-ABDOM_HERNIA_POSTOP	NA	Hernia of abodminal wall, postoperative	-0.121547	0.286372	0.671247	1	0.980841	Retinol
finn-b-I9_PULMOTHHD_EXNONE	NA	Other pulmonary heart/vessel disease (no controls excluded)	-0.268877	0.633517	0.671261	1	0.980841	Retinol
finn-b-M13_PSORIARTH_ICD10	NA	Psoriatic arthropathies, ICD10	0.160221	0.377532	0.671281	1	0.980841	Retinol
ebi-a-GCST90010343	1313	Semaphorin-3F levels	0.158098	0.372639	0.671373	1	0.980841	Retinol
ukb-e-2754_EAS	NA	Age at first live birth	-0.320534	0.755617	0.671419	1	0.980841	Retinol
finn-b-ASTHMA_EOSINOPHIL_SUGG	NA	Suggestive for eosinophilic asthma	-0.176796	0.417127	0.671682	1	0.980841	Retinol
ukb-e-102440_CSA	NA	Unsalted nuts intake	0.0933702	0.22035	0.671758	1	0.980841	Retinol
ukb-d-20002_1278	361141	Non-cancer illness code, self-reported: cataract	0.00115178	0.00271935	0.671895	1	0.980841	Retinol
ukb-e-396_AFR	NA	Abnormal heart sounds	-0.421179	0.994475	0.671917	1	0.980841	Retinol
ukb-b-4650	454718	Comparative body size at age 10	0.00585889	0.0138367	0.671982	1	0.980841	Retinol
ubm-a-2678	7916	volume Right-Thalamus-Proper	0.0432781	0.10221	0.671986	1	0.980841	Retinol
ukb-e-1835_EAS	NA	Mother still alive	-0.433886	1.02486	0.672032	1	0.980841	Retinol
prot-a-1524	3301	Interleukin-34	0.106814	0.252302	0.672034	1	0.980841	Retinol
prot-a-2961	3301	Transforming growth factor alpha	0.106814	0.252302	0.672034	1	0.980841	Retinol
prot-a-1406	3301	ICOS ligand	0.106814	0.252302	0.672034	1	0.980841	Retinol
prot-a-2266	3301	PILR alpha-associated neural protein	-0.106814	0.252302	0.672034	1	0.980841	Retinol
prot-a-2877	3301	Serine/threonine-protein kinase 16	-0.106814	0.252302	0.672034	1	0.980841	Retinol
prot-a-2158	3301	Ubiquitin thioesterase OTUB2	0.106814	0.252302	0.672034	1	0.980841	Retinol
prot-a-3052	3301	Tumor necrosis factor receptor superfamily member 6B	0.106814	0.252302	0.672034	1	0.980841	Retinol
prot-a-1668	3301	Kallikrein-8	-0.106814	0.252302	0.672034	1	0.980841	Retinol
prot-a-18	3301	Low molecular weight phosphotyrosine protein phosphatase	-0.106814	0.252302	0.672034	1	0.980841	Retinol
prot-a-609	3301	Contactin-5	-0.106814	0.252302	0.672034	1	0.980841	Retinol
prot-a-394	3301	C-C motif chemokine 17	-0.106814	0.252302	0.672034	1	0.980841	Retinol
ukb-e-4803_EAS	NA	Tinnitus	0.329466	0.778269	0.672053	1	0.980841	Retinol
ebi-a-GCST90017020	14306	Gut microbiota abundance (genus Lachnoclostridium id.11308)	0.0438641	0.103637	0.672115	1	0.980841	Retinol
ukb-a-187	337159	Treatment/medication code: spiriva 18micrograms inhalation capsule	-0.000386619	0.000913506	0.672131	1	0.980841	Retinol
ukb-e-20098_p1_CSA	NA	Thickness of butter/margarine spread on sliced bread	0.453959	1.07274	0.672167	1	0.980841	Retinol
ukb-a-324	180631	Ever used hormone-replacement therapy (HRT)	0.00679355	0.0160539	0.672169	1	0.980841	Retinol
ukb-d-M13_ADHCAPSULITIS	361194	Adhesive capsulitis of shoulder	-0.000565855	0.00133728	0.672195	1	0.980841	Retinol
ubm-a-3071	7916	a2009s rh G&S cingul-Mid-Ant thickness	-0.0607735	0.143646	0.672239	1	0.980841	Retinol
ukb-e-24014_CSA	NA	Close to major road	-0.2186	0.516943	0.672389	1	0.980986	Retinol
ukb-e-6149_p6_CSA	NA	Mouth/teeth dental problems	-0.200552	0.474494	0.672539	1	0.981025	Retinol
ukb-e-100590_CSA	NA	Red wine intake	-0.114457	0.27081	0.672554	1	0.981025	Retinol
ebi-a-GCST90011571	8956	OTU97_137 (Catenibacterium) prevalence	-0.201479	0.476728	0.672567	1	0.981025	Retinol
ubm-a-2870	7916	a2009s rh G insular short area	-0.0552486	0.130755	0.672634	1	0.981046	Retinol
finn-b-CD2_BENIGN_UTERINE_TUBES_LIGAMENTS_EXALLC	NA	Benign neoplasm: Uterine tubes and ligaments (all cancers excluded)	0.592081	1.40147	0.672682	1	0.981046	Retinol
ebi-a-GCST90012083	21758	Eosinophil cationic protein levels	-0.0847145	0.200737	0.673012	1	0.981065	Retinol
finn-b-E4_VIT_D_DEF	NA	Vitamin D deficiency	-0.438306	1.03867	0.673035	1	0.981065	Retinol
ukb-b-18457	444023	Treatment speciality of consultant (recoded): Midwife episode	0.000512302	0.00121467	0.673198	1	0.981065	Retinol
ukb-e-6143_p3_AFR	NA	Transport type for commuting to job workplace	0.257459	0.610497	0.67323	1	0.981065	Retinol
ukb-a-18	311142	Smoking/smokers in household	0.00365887	0.00867685	0.673258	1	0.981065	Retinol
finn-b-N14_HABITABORT	NA	Habitual aborter	0.378453	0.89779	0.673362	1	0.981065	Retinol
finn-b-I9_PULMOTHHD	NA	Other pulmonary heart/vessel disease	-0.267035	0.633517	0.673382	1	0.981065	Retinol
ukb-b-11866	84303	6mm index of best keratometry results (right)	0.0144516	0.0342855	0.673385	1	0.981065	Retinol
ukb-e-41244_p2_AFR	NA	Intended management of patient (recoded)	-0.167311	0.397145	0.673547	1	0.981065	Retinol
ebi-a-GCST90001487	3437	Activated CD4 regulatory T cell %CD4 regulatory T cell	-0.0953959	0.226519	0.673654	1	0.981065	Retinol
ieu-a-806	10263	Autism	-0.12525	0.297422	0.673669	1	0.981065	Retinol
ieu-a-1184	10610	Autism Spectrum Disorder	-0.12525	0.297422	0.673669	1	0.981065	Retinol
ukb-e-D50_AFR	NA	D50 Iron deficiency anaemia	0.374309	0.88895	0.673705	1	0.981065	Retinol
ukb-e-137_CSA	NA	Number of treatments/medications taken	0.0497053	0.118048	0.673711	1	0.981065	Retinol
ubm-a-374	7916	IDP dMRI TBSS L1 Cingulum cingulate gyrus R	-0.0589319	0.139963	0.673717	1	0.981065	Retinol
ebi-a-GCST90001410	3657	IgD- CD38+ B cell %B cell	0.0944751	0.224494	0.673874	1	0.981065	Retinol
finn-b-I9_LYMPHADE_EXNONE	NA	Nonspesific lymphadenitis (no controls excluded)	0.186004	0.441989	0.673877	1	0.981065	Retinol
ukb-e-30090_CSA	NA	Platelet crit	-0.0634991	0.150921	0.673942	1	0.981065	Retinol
ukb-d-5012	75692	FI8 : chained arithmetic	-0.0101086	0.024037	0.67409	1	0.981065	Retinol
ubm-a-1201	7916	NET100 0045	-0.0648978	0.154328	0.674106	1	0.981065	Retinol
ukb-e-20110_p13_EAS	NA	Illnesses of mother	0.527624	1.25506	0.674196	1	0.981065	Retinol
ukb-b-12483	463010	Operative procedures - secondary OPCS: Y03.7 Removal of prosthesis from organ NOC	0.000406169	0.000966344	0.674255	1	0.981065	Retinol
ukb-b-14351	64943	Grapefruit juice intake	0.00734867	0.0174867	0.674308	1	0.981065	Retinol
ukb-e-30260_EAS	NA	Mean reticulocyte volume	0.192541	0.458195	0.674327	1	0.981065	Retinol
finn-b-K11_ANOMALI_DENTAL_ARCH_RELATIONS1	NA	Anomalies of dental arch relationship	-0.164825	0.392265	0.674348	1	0.981065	Retinol
finn-b-J10_INFLUENZA	NA	All influenza	-0.092081	0.219153	0.674363	1	0.981065	Retinol
ubm-a-966	7916	NET25 0020	-0.0653775	0.155617	0.674399	1	0.981065	Retinol
ukb-e-41246_p26_AFR	NA	Treatment speciality of consultant (recoded)	-0.166114	0.39558	0.67454	1	0.981065	Retinol
finn-b-H7_APHAKIA	NA	Aphakia	0.390424	0.930018	0.67463	1	0.981065	Retinol
ubm-a-710	7916	IDP dMRI ProbtrackX L1 ar r	-0.0626151	0.149171	0.674666	1	0.981065	Retinol
prot-a-527	3301	Human Chorionic Gonadotropin	0.105893	0.252302	0.674699	1	0.981065	Retinol
prot-a-2527	3301	Rieske domain-containing protein	-0.105893	0.252302	0.674699	1	0.981065	Retinol
prot-a-1623	3301	Kell blood group glycoprotein	0.105893	0.252302	0.674699	1	0.981065	Retinol
prot-a-1434	3301	Interferon lambda-1	-0.105893	0.252302	0.674699	1	0.981065	Retinol
prot-a-1321	3301	Hepatoma-derived growth factor-related protein 2	0.105893	0.252302	0.674699	1	0.981065	Retinol
prot-a-2627	3301	Serine--tRNA ligase, mitochondrial	-0.105893	0.252302	0.674699	1	0.981065	Retinol
prot-a-126	3301	Apolipoprotein A-V	0.105893	0.252302	0.674699	1	0.981065	Retinol
prot-a-2586	3301	60S ribosomal protein L30	0.105893	0.252302	0.674699	1	0.981065	Retinol
ukb-d-L98	361194	Diagnoses - main ICD10: L98 Other disorders of skin and subcutaneous tissue, not elsewhere classified	0.00103925	0.00247761	0.674881	1	0.981065	Retinol
ukb-d-L12_OTHERDISSKINANDSUBCUTIS	361194	Other disorders of skin and subcutaneous tissue, not elsewhere classified	0.00103925	0.00247761	0.674881	1	0.981065	Retinol
finn-b-H7_HORDEOLUM	NA	Hordeolum and other deep inflammation of eyelid	0.242173	0.577348	0.674882	1	0.981065	Retinol
ukb-b-20450	463010	Operative procedures - secondary OPCS: Z50.4 Skin of leg NEC	-0.000919797	0.00219301	0.674908	1	0.981065	Retinol
ukb-e-100290_AFR	NA	Cappuccino intake	-0.0725967	0.173112	0.674952	1	0.981065	Retinol
ubm-a-3037	7916	DKTatlas rh fusiform thickness	0.0598527	0.142726	0.674957	1	0.981065	Retinol
ebi-a-GCST005350	18805	Total body bone mineral density (age 45-60)	-0.0478821	0.11418	0.674957	1	0.981065	Retinol
ubm-a-2028	7916	NET100 0872	-0.0644567	0.153775	0.675098	1	0.981169	Retinol
ukb-b-15132	64949	Types of spread used on bread/crackers: Soya margarine on bread/crackers	0.00292769	0.00698533	0.675129	1	0.981169	Retinol
ebi-a-GCST90011710	8956	TestASV_35 (Alphaproteobacteria) prevalence	-0.221505	0.528965	0.675398	1	0.981415	Retinol
finn-b-I9_LYMPHADE	NA	Nonspesific lymphadenitis	0.185083	0.441989	0.675399	1	0.981415	Retinol
ebi-a-GCST90010246	1323	Proprotein convertase subtilisin/kexin type 9 levels	-0.155701	0.371889	0.675453	1	0.981421	Retinol
ukb-b-8266	64942	Other egg intake	-0.00489895	0.0117109	0.675709	1	0.981472	Retinol
ukb-b-9025	64949	Type of fat/oil used in cooking: Polyunsaturated margarine	0.00627119	0.0149921	0.675728	1	0.981472	Retinol
finn-b-ST19_INJURI_HEAD	NA	Injuries to the head	-0.0423573	0.101289	0.675814	1	0.981472	Retinol
ukb-e-B96_AFR	NA	B96 Other bacterial agents as the cause of diseases classified to other chapters	-0.414917	0.992634	0.67595	1	0.981472	Retinol
ukb-d-20477	5788	Ever talked to a health professional about unusual or psychotic experiences	-0.0315129	0.075414	0.676046	1	0.981472	Retinol
ukb-b-8088	463010	PCT responsible for patient data: WAKEFIELD DISTRICT PCT	-0.000649864	0.00155521	0.676048	1	0.981472	Retinol
finn-b-ST19_INJURY_MUSCLE_TENDON_WRIST_HAND_LEVEL	NA	Injury of muscle and tendon at wrist and hand level	-0.126151	0.302026	0.676179	1	0.981472	Retinol
ubm-a-2094	7916	NET100 0938	-0.0653775	0.156538	0.676205	1	0.981472	Retinol
ebi-a-GCST90006928	8735	Anti-varicella zoster virus IgG seropositivity	-0.0235801	0.0564844	0.67634	1	0.981472	Retinol
ukb-b-471	463010	Diagnoses - main ICD9: 6262 Excessive or frequent menstruation	0.000464904	0.00111369	0.676354	1	0.981472	Retinol
ebi-a-GCST90010257	1323	Secretoglobin family 3A member 2 levels	0.156041	0.37382	0.676368	1	0.981472	Retinol
ukb-b-2838	463010	PCT where patients GP was registered: DURHAM AND CHESTER-LE-STREET PCT	-0.000503876	0.00120711	0.676369	1	0.981472	Retinol
ebi-a-GCST90001598	3652	CD4-CD8- T cell Absolute Count	-0.0907366	0.217403	0.676411	1	0.981472	Retinol
ubm-a-1091	7916	NET25 0145	-0.0626151	0.150092	0.676548	1	0.981472	Retinol
ubm-a-795	7916	IDP dMRI ProbtrackX ICVF cgc r	0.0626151	0.150092	0.676548	1	0.981472	Retinol
finn-b-F5_MIXPER	NA	Mixed and other personality disorders	0.14825	0.355433	0.676606	1	0.981472	Retinol
ukb-e-1428_p2_EAS	NA	Spread type	0.395856	0.949355	0.676698	1	0.981472	Retinol
ukb-e-6143_p1_CSA	NA	Transport type for commuting to job workplace	0.19779	0.474401	0.676733	1	0.981472	Retinol
ebi-a-GCST90017106	14306	Gut microbiota abundance (order Rhodospirillales id.2667)	-0.062606	0.150242	0.676898	1	0.981472	Retinol
ubm-a-2227	7916	NET100 1071	0.0644567	0.154696	0.676922	1	0.981472	Retinol
finn-b-O15_PLAC_DISORD	NA	Placental disorders	0.58011	1.39319	0.677124	1	0.981472	Retinol
prot-a-2122	3301	BDNF/NT-3 growth factors receptor	0.104972	0.252302	0.677367	1	0.981472	Retinol
prot-a-3242	3301	DNA repair protein XRCC4	0.104972	0.252302	0.677367	1	0.981472	Retinol
prot-a-724	3301	Cathepsin H	-0.104972	0.252302	0.677367	1	0.981472	Retinol
prot-a-3097	3301	T-cell receptor-associated transmembrane adapter 1	0.104972	0.252302	0.677367	1	0.981472	Retinol
prot-a-1709	3301	Neutrophil gelatinase-associated lipocalin	-0.104972	0.252302	0.677367	1	0.981472	Retinol
prot-a-3237	3301	Lymphotactin	0.104972	0.252302	0.677367	1	0.981472	Retinol
prot-a-1256	3301	Transmembrane glycoprotein NMB	0.104972	0.252302	0.677367	1	0.981472	Retinol
ukb-b-5640	460162	Pork intake	0.00606249	0.0145717	0.677378	1	0.981472	Retinol
finn-b-H7_CORNEALSCAR	NA	Corneal scars and opacities	0.358195	0.860958	0.677379	1	0.981472	Retinol
ukb-e-1528_EAS	NA	Water intake	0.132413	0.318416	0.677522	1	0.981472	Retinol
ieu-b-4962	372855	Oral and oropharyngeal cancer	0.000451186	0.00108503	0.677535	1	0.981472	Retinol
ukb-b-16713	463010	Diagnoses - secondary ICD10: C78.7 Secondary malignant neoplasm of liver	-0.00042324	0.001018	0.677589	1	0.981472	Retinol
ebi-a-GCST90011677	8956	OTU99_85 (Alistipes) prevalence	0.286913	0.690234	0.677648	1	0.981472	Retinol
ubm-a-1392	7916	NET100 0236	-0.0635359	0.152855	0.677657	1	0.981472	Retinol
finn-b-H7_LACRIMINFLAMCHRON	NA	Inflammation of lacrimal passages (chronic)	0.376611	0.906077	0.677666	1	0.981472	Retinol
ebi-a-GCST90001584	3629	CD14- CD16+ monocyte %monocyte	-0.0939227	0.225967	0.677668	1	0.981472	Retinol
ubm-a-2886	7916	a2009s rh G temp sup-Lateral area	0.0497238	0.119705	0.67786	1	0.981472	Retinol
finn-b-K11_GALLBLAOTH	NA	Other diseases of gallbladder	-0.234807	0.565378	0.677915	1	0.981472	Retinol
ukb-e-24017_EAS	NA	Nitrogen dioxide air pollution; 2006	0.191989	0.462339	0.677955	1	0.981472	Retinol
ubm-a-84	7916	IDP T1 FAST ROIs L cing gyrus post	-0.0451197	0.108656	0.677956	1	0.981472	Retinol
finn-b-H7_KERATOCONUS	NA	Hereditary corneal dystrophies	-0.31768	0.765193	0.678023	1	0.981472	Retinol
finn-b-ST19_INTRACR_INJURY	NA	Intracranial injury	0.0607735	0.146409	0.678073	1	0.981472	Retinol
finn-b-H7_LACRIMALSYSTEM	NA	Disorders of lacrimal system	-0.0764273	0.184162	0.678142	1	0.981472	Retinol
ubm-a-2757	7916	a2009s lh G cuneus area	-0.0561694	0.135359	0.678167	1	0.981472	Retinol
ubm-a-112	7916	IDP T1 FAST ROIs L planum polare	0.0515654	0.124309	0.678277	1	0.981472	Retinol
ukb-e-2247_p1_EAS	NA	Hearing difficulty/problems	0.567495	1.36832	0.678334	1	0.981472	Retinol
ukb-e-20519_CSA	NA	Recent feelings of tiredness or low energy	0.161418	0.389319	0.678422	1	0.981472	Retinol
ukb-e-1468_p5_CSA	NA	Cereal type	0.171271	0.413168	0.678485	1	0.981472	Retinol
ukb-a-96	337159	Non-cancer illness code self-reported: muscle or soft tissue injuries	-0.000850001	0.00205199	0.678704	1	0.981472	Retinol
ubm-a-332	7916	IDP dMRI TBSS MO Superior longitudinal fasciculus R	0.0644567	0.155617	0.678727	1	0.981472	Retinol
ubm-a-1616	7916	NET100 0460	0.0644567	0.155617	0.678727	1	0.981472	Retinol
ubm-a-1510	7916	NET100 0354	0.0644567	0.155617	0.678727	1	0.981472	Retinol
ubm-a-1330	7916	NET100 0174	-0.0644567	0.155617	0.678727	1	0.981472	Retinol
ukb-b-9596	460351	Vitamin and mineral supplements: Vitamin A	-0.00117288	0.00283226	0.678789	1	0.981472	Retinol
finn-b-AB1_GONOCOCCAL	NA	Gonococcal infection	-0.266114	0.642726	0.678845	1	0.981472	Retinol
ebi-a-GCST90001832	2872	CD62L on CD62L+ plasmacytoid Dendritic Cell	-0.0995396	0.240424	0.678861	1	0.981472	Retinol
ukb-e-recode266_AFR	NA	NA	0.366206	0.884622	0.678897	1	0.981472	Retinol
ukb-e-5984_AFR	NA	ECG, load	0.109208	0.263812	0.678902	1	0.981472	Retinol
finn-b-RHEU_ARTHRITIS_OTH	NA	Other arthritis (FG)	-0.0837937	0.202578	0.67914	1	0.981472	Retinol
ukb-b-17708	463010	Operative procedures - secondary OPCS: Z81.2 Acromioclavicular joint	-0.000544698	0.00131694	0.679161	1	0.981472	Retinol
finn-b-F5_PERSOBEH	NA	Disorders of adult personality and behaviour	-0.0791897	0.191529	0.679268	1	0.981472	Retinol
ukb-a-159	337159	Treatment/medication code: metformin	0.0015481	0.00374523	0.679348	1	0.981472	Retinol
ukb-e-23100_EAS	NA	Whole body fat mass	0.155525	0.376335	0.679415	1	0.981472	Retinol
ukb-e-5843_p3_CSA	NA	Which eye(s) affected by myopia (short sight)	-0.515193	1.24678	0.679445	1	0.981472	Retinol
ukb-e-6139_p3_EAS	NA	Gas or solid-fuel cooking/heating	0.417403	1.01013	0.679447	1	0.981472	Retinol
ukb-a-73	337159	Non-cancer illness code self-reported: bladder problem (not cancer)	0.000764829	0.00185134	0.679518	1	0.981472	Retinol
ukb-b-16100	64949	Vegetable consumers	0.00864539	0.0209362	0.679651	1	0.981472	Retinol
ebi-a-GCST90000449	982	CCL4 levels	-0.200184	0.484807	0.679669	1	0.981472	Retinol
ukb-e-20116_p3_AFR	NA	Smoking status	-0.231123	0.560129	0.679881	1	0.981472	Retinol
ukb-b-11495	460376	Types of physical activity in last 4 weeks: Light DIY (eg: pruning, watering the lawn)	-0.00422604	0.0102467	0.680024	1	0.981472	Retinol
prot-a-2619	3301	Protein S100-A5	0.104052	0.252302	0.68004	1	0.981472	Retinol
prot-a-866	3301	Desmocollin-2	-0.104052	0.252302	0.68004	1	0.981472	Retinol
prot-a-2219	3301	cGMP-dependent 3',5'-cyclic phosphodiesterase	-0.104052	0.252302	0.68004	1	0.981472	Retinol
prot-a-2009	3301	Neutrophil cytosol factor 2	0.104052	0.252302	0.68004	1	0.981472	Retinol
prot-a-1896	3301	Melanoma-derived growth regulatory protein	0.104052	0.252302	0.68004	1	0.981472	Retinol
prot-a-1593	3301	Inositol-trisphosphate 3-kinase A	0.104052	0.252302	0.68004	1	0.981472	Retinol
prot-a-1194	3301	Growth/differentiation factor 11/8	-0.104052	0.252302	0.68004	1	0.981472	Retinol
prot-a-380	3301	Coiled-coil domain-containing protein 126	0.104052	0.252302	0.68004	1	0.981472	Retinol
prot-a-822	3301	Dickkopf-related protein 3	0.104052	0.252302	0.68004	1	0.981472	Retinol
prot-a-1462	3301	Immunoglobulin superfamily member 8	0.104052	0.252302	0.68004	1	0.981472	Retinol
prot-a-1400	3301	Intercellular adhesion molecule 4	-0.104052	0.252302	0.68004	1	0.981472	Retinol
prot-a-2138	3301	Odorant-binding protein 2a	-0.104052	0.252302	0.68004	1	0.981472	Retinol
prot-a-767	3301	Deoxycytidine kinase	-0.104052	0.252302	0.68004	1	0.981472	Retinol
prot-a-947	3301	Ectonucleotide pyrophosphatase/phosphodiesterase family member 5	-0.104052	0.252302	0.68004	1	0.981472	Retinol
ukb-b-2535	461725	Falls in the last year	-0.00481919	0.0116913	0.680192	1	0.981472	Retinol
ubm-a-2768	7916	a2009s lh G oc-temp med-Lingual area	0.0561694	0.13628	0.680221	1	0.981472	Retinol
ukb-e-recode246_AFR	NA	NA	-0.22256	0.540147	0.680313	1	0.981472	Retinol
ukb-a-494	336314	Mineral and other dietary supplements: Glucosamine	0.0039277	0.00953637	0.680438	1	0.981472	Retinol
ukb-b-16527	463010	PCT where patients GP was registered: WAKEFIELD DISTRICT PCT	-0.000639261	0.00155236	0.680486	1	0.981472	Retinol
finn-b-K11_KELAIBD	NA	IBD patients in KELA-register	0.0966851	0.234807	0.680512	1	0.981472	Retinol
ukb-b-8268	463010	Diagnoses - main ICD10: K80.5 Calculus of bile duct without cholangitis or cholecystitis	0.000512556	0.00124497	0.680559	1	0.981472	Retinol
ukb-e-recode305_AFR	NA	NA	0.426427	1.03591	0.6806	1	0.981472	Retinol
ukb-b-16587	463010	Diagnoses - secondary ICD10: R03.0 Elevated blood-pressure reading, without diagnosis of hypertension	-0.000418037	0.0010157	0.680651	1	0.981472	Retinol
ieu-b-4874	373295	Bladder cancer	-0.000549903	0.00133651	0.680745	1	0.981472	Retinol
ukb-e-6162_p4_CSA	NA	Types of transport used (excluding work)	0.141713	0.344475	0.680789	1	0.981472	Retinol
ukb-a-338	307638	Peak expiratory flow (PEF)	0.00877968	0.0213515	0.680928	1	0.981472	Retinol
ukb-e-20023_AFR	NA	Mean time to correctly identify matches	-0.0814273	0.198066	0.680991	1	0.981472	Retinol
ukb-e-6148_p2_EAS	NA	Eye problems/disorders	0.807735	1.96501	0.681029	1	0.981472	Retinol
finn-b-H7_LENSDISLOCATIO	NA	Dislocation of lens	0.42081	1.02394	0.681094	1	0.981472	Retinol
ebi-a-GCST90010241	1322	Myeloperoxidase levels	-0.152811	0.371891	0.681144	1	0.981472	Retinol
ukb-e-2395_p2_AFR	NA	Hair/balding pattern	0.302486	0.736372	0.681235	1	0.981472	Retinol
ukb-e-30020_EAS	NA	Haemoglobin concentration	-0.149263	0.363444	0.681299	1	0.981472	Retinol
ukb-b-2035	64949	Scotch pancake intake	-0.00455096	0.0110826	0.681337	1	0.981472	Retinol
ukb-e-30000_AFR	NA	White blood cell (leukocyte) count	0.0772468	0.188122	0.68135	1	0.981472	Retinol
ukb-e-6179_p1_CSA	NA	Mineral and other dietary supplements	-0.155985	0.379926	0.68139	1	0.981472	Retinol
ebi-a-GCST90011691	8956	TestASV_18 (Prevotella) prevalence	-0.236903	0.577083	0.681425	1	0.981472	Retinol
finn-b-ST19_INJURY_MUSCLE_TENDON_SHOUL_UPPER_ARM_LEVEL	NA	Injury of muscle and tendon at shoulder and upper arm level	0.0801105	0.195212	0.681529	1	0.981472	Retinol
ukb-e-20107_p9_CSA	NA	Illnesses of father	0.42035	1.02486	0.681694	1	0.981472	Retinol
finn-b-MACULA_NAS	NA	Degenerative macular diseases	0.141805	0.346225	0.682118	1	0.981472	Retinol
ukb-e-864_EAS	NA	Number of days/week walked 10+ minutes	-0.37302	0.910773	0.682126	1	0.981472	Retinol
ukb-b-20137	463010	Operative procedures - secondary OPCS: X72.3 Delivery of simple parenteral chemotherapy for neoplasm at first attendance	-0.000486262	0.00118758	0.682205	1	0.981472	Retinol
ukb-b-7137	457547	Medication for pain relief, constipation, heartburn: Aspirin	0.00291862	0.0071295	0.682267	1	0.981472	Retinol
finn-b-K11_CD_NOUC	NA	Crohn disease (strict definition, all UC cases excluded)	0.226519	0.553407	0.682306	1	0.981472	Retinol
ebi-a-GCST90001627	3579	HLA DR+ CD8+ T cell Absolute Count	0.0930939	0.227532	0.682432	1	0.981472	Retinol
ukb-e-1428_p2_CSA	NA	Spread type	-0.140147	0.342634	0.682518	1	0.981472	Retinol
ebi-a-GCST90011667	8956	OTU99_58 (Bacteroides) prevalence	0.156665	0.383143	0.682617	1	0.981472	Retinol
ubm-a-3088	7916	a2009s rh G orbital thickness	0.0598527	0.146409	0.682683	1	0.981472	Retinol
prot-a-2621	3301	Protein S100-A7	-0.103131	0.252302	0.682716	1	0.981472	Retinol
prot-a-3076	3301	Torsin-1A-interacting protein 1	0.103131	0.252302	0.682716	1	0.981472	Retinol
prot-a-2298	3301	Inactive phospholipase D5	-0.103131	0.252302	0.682716	1	0.981472	Retinol
prot-a-1008	3301	Tissue Factor	0.103131	0.252302	0.682716	1	0.981472	Retinol
prot-a-1827	3301	Melanoma-associated antigen 10	0.103131	0.252302	0.682716	1	0.981472	Retinol
prot-a-13	3301	Arf-GAP with coiled-coil, ANK repeat and PH domain-containing protein 2	0.103131	0.252302	0.682716	1	0.981472	Retinol
prot-a-2474	3301	Ras-related protein Rab-27A	0.103131	0.252302	0.682716	1	0.981472	Retinol
prot-a-694	3301	Casein kinase I isoform gamma-2	-0.103131	0.252302	0.682716	1	0.981472	Retinol
prot-a-2974	3301	Thyroid hormone receptor alpha	-0.103131	0.252302	0.682716	1	0.981472	Retinol
prot-a-1572	3301	Iron-sulfur cluster assembly enzyme ISCU, mitochondrial	0.103131	0.252302	0.682716	1	0.981472	Retinol
prot-a-1784	3301	Leucine-rich repeat-containing protein 15	0.103131	0.252302	0.682716	1	0.981472	Retinol
prot-a-2673	3301	Semaphorin-3G	-0.103131	0.252302	0.682716	1	0.981472	Retinol
prot-a-1678	3301	Importin subunit alpha-3	0.103131	0.252302	0.682716	1	0.981472	Retinol
prot-a-803	3301	Beta-defensin 136	0.103131	0.252302	0.682716	1	0.981472	Retinol
ebi-a-GCST006085	140254	Prostate cancer	-0.0349908	0.0856354	0.682832	1	0.981472	Retinol
ieu-b-85	140254	Prostate cancer	-0.0349908	0.0856354	0.682832	1	0.981472	Retinol
ukb-b-10831	142387	Pack years of smoking	0.0140339	0.0343565	0.682923	1	0.981472	Retinol
ukb-e-6144_p3_AFR	NA	Never eat eggs, dairy, wheat, sugar	0.315378	0.772099	0.68293	1	0.981472	Retinol
ubm-a-2052	7916	NET100 0896	0.0635359	0.155617	0.683065	1	0.981472	Retinol
ubm-a-1344	7916	NET100 0188	0.0635359	0.155617	0.683065	1	0.981472	Retinol
ubm-a-2466	7916	NET100 1310	-0.0635359	0.155617	0.683065	1	0.981472	Retinol
ukb-a-15	336082	Daytime dozing / sleeping (narcolepsy)	-0.00484374	0.0118688	0.683195	1	0.981472	Retinol
ukb-b-13883	462933	Non-cancer illness code, self-reported: haemorrhoids / piles	0.00043123	0.00105702	0.683296	1	0.981472	Retinol
ubm-a-2704	7916	volume TotalGrayVol	-0.0285451	0.0699816	0.683351	1	0.981472	Retinol
ukb-e-20516_CSA	NA	Recent restlessness	-0.106169	0.260313	0.683382	1	0.981472	Retinol
ukb-e-351_AFR	NA	Other peripheral nerve disorders	-0.395028	0.968692	0.683424	1	0.981472	Retinol
ukb-e-6164_p1_MID	NA	Types of physical activity in last 4 weeks	-0.305341	0.749171	0.683588	1	0.981472	Retinol
met-d-XS_VLDL_FC	NA	Free cholesterol in very small VLDL	0.0163362	0.0400917	0.683663	1	0.981472	Retinol
finn-b-ST19_INJURI_THORAX	NA	Injuries to the thorax	-0.0709024	0.174033	0.683709	1	0.981472	Retinol
ebi-a-GCST90001822	3642	IgD on IgD+ CD38- B cell	0.0951197	0.233517	0.683762	1	0.981472	Retinol
ukb-b-3693	462933	Non-cancer illness code, self-reported: spontaneous pneumothorax/recurrent pneumothorax	-0.000406812	0.000998785	0.683782	1	0.981472	Retinol
finn-b-R18_UNSPE_HAEMATU	NA	Unspecified haematuria	-0.072744	0.178637	0.683849	1	0.981472	Retinol
ukb-b-15601	64949	Broccoli intake	0.0223401	0.0548634	0.683864	1	0.981472	Retinol
ubm-a-1946	7916	NET100 0790	-0.0626151	0.153775	0.683872	1	0.981472	Retinol
ubm-a-2209	7916	NET100 1053	-0.0626151	0.153775	0.683872	1	0.981472	Retinol
ukb-b-13683	463010	Operative procedures - secondary OPCS: Y58.8 Other specified harvest of skin for graft	0.000406459	0.000998545	0.683971	1	0.981472	Retinol
ebi-a-GCST90001642	3653	B cell Absolute Count	0.0916206	0.22523	0.684165	1	0.981472	Retinol
ubm-a-2734	7916	DKTatlas lh postcentral area	-0.0441989	0.108656	0.68417	1	0.981472	Retinol
finn-b-OSTEON_DRUGS	NA	Osteonecrosis due to drugs	0.56814	1.39687	0.684211	1	0.981472	Retinol
ukb-b-3005	462933	Operation code: arthroscopy nos	0.00121983	0.00299938	0.684234	1	0.981472	Retinol
finn-b-I9_DVTANDPULM	NA	DVT of lower extremities and pulmonary embolism	0.06814	0.167587	0.684307	1	0.981472	Retinol
finn-b-H7_OTHRETARTOCC	NA	Other retinal artery occlusion	0.349908	0.860958	0.684436	1	0.981472	Retinol
ukb-b-15531	64949	Other non-alcoholic drinks	-0.00752288	0.0185122	0.684468	1	0.981472	Retinol
finn-b-R18_LOCALIZED_SWELL_MASS_LUMP_SKIN_SUBCU_TISSUE	NA	Localized swelling, mass and lump of skin and subcutaneous tissue	-0.0837937	0.206262	0.684559	1	0.981472	Retinol
finn-b-G6_XTRAPYR	NA	Extrapyramidal and movement disorders	-0.0837937	0.206262	0.684559	1	0.981472	Retinol
ubm-a-3136	7916	a2009s rh S temporal inf thickness	0.0598527	0.14733	0.684559	1	0.981472	Retinol
ukb-e-R63_CSA	NA	R63 Symptoms and signs concerning food and fluid intake	-0.381492	0.939227	0.684613	1	0.981472	Retinol
finn-b-MND	NA	Motor neuron disease (with DMD)	-0.364641	0.89779	0.68463	1	0.981472	Retinol
ebi-a-GCST90010350	1312	Sulfatase-modifying factor 2 levels	-0.152845	0.376435	0.684718	1	0.981472	Retinol
ubm-a-2486	7916	NET100 1330	-0.0635359	0.156538	0.684829	1	0.981472	Retinol
ubm-a-2020	7916	NET100 0864	-0.0635359	0.156538	0.684829	1	0.981472	Retinol
finn-b-R18_UNSPE_URINARY_INCONTINENCE	NA	Unspecified urinary incontinence	0.158379	0.390424	0.684992	1	0.981472	Retinol
ebi-a-GCST90001976	3113	FSC-A on Natural Killer T	0.0977901	0.24116	0.685111	1	0.981472	Retinol
ukb-b-4462	417693	Exposure to tobacco smoke at home	0.00341833	0.00843021	0.68512	1	0.981472	Retinol
ukb-d-1468_4	299898	Cereal type: Muesli	0.00416518	0.0102724	0.685129	1	0.981472	Retinol
finn-b-F5_PERSONALITY	NA	Specific personality disorders	-0.0847145	0.209024	0.685267	1	0.981472	Retinol
ukb-e-6144_p5_MID	NA	Never eat eggs, dairy, wheat, sugar	-0.347882	0.858564	0.685337	1	0.981472	Retinol
ukb-e-100160_AFR	NA	Low calorie drink intake	-0.192818	0.475875	0.685341	1	0.981472	Retinol
prot-a-3218	3301	WW domain-binding protein 1	-0.10221	0.252302	0.685397	1	0.981472	Retinol
prot-a-2211	3301	Neuroendocrine convertase 1	0.10221	0.252302	0.685397	1	0.981472	Retinol
prot-a-2508	3301	Retinoid-binding protein 7	0.10221	0.252302	0.685397	1	0.981472	Retinol
prot-a-737	3301	Coxsackievirus and adenovirus receptor	0.10221	0.252302	0.685397	1	0.981472	Retinol
prot-a-736	3301	Fractalkine	0.10221	0.252302	0.685397	1	0.981472	Retinol
prot-a-1894	3301	Alpha-1,3-mannosyl-glycoprotein 4-beta-N-acetylglucosaminyltransferase B	0.10221	0.252302	0.685397	1	0.981472	Retinol
prot-a-140	3301	DCC-interacting protein 13-alpha	-0.10221	0.252302	0.685397	1	0.981472	Retinol
prot-a-1583	3301	Integrin alpha-L	0.10221	0.252302	0.685397	1	0.981472	Retinol
prot-a-658	3301	Corticoliberin	-0.10221	0.252302	0.685397	1	0.981472	Retinol
prot-a-2834	3301	SPRY domain-containing SOCS box protein 1	0.10221	0.252302	0.685397	1	0.981472	Retinol
prot-a-1368	3301	4-hydroxy-2-oxoglutarate aldolase, mitochondrial	-0.10221	0.252302	0.685397	1	0.981472	Retinol
prot-a-2766	3301	SLIT and NTRK-like protein 1	0.10221	0.252302	0.685397	1	0.981472	Retinol
prot-a-1821	3301	Lysozyme C	0.10221	0.252302	0.685397	1	0.981472	Retinol
finn-b-N14_FITUB	NA	Female infertility, tubal origin	-0.206262	0.509208	0.685431	1	0.981472	Retinol
ebi-a-GCST90001706	1837	BAFF-R on IgD+ CD38- naive B cell	-0.128637	0.31768	0.685531	1	0.981472	Retinol
finn-b-CD2_BENIGN_MELANOCYTIC_LIP_EXALLC	NA	Melanocytic naevi of lip (all cancers excluded)	-0.51105	1.26243	0.685614	1	0.981472	Retinol
ukb-e-41229_p50_CSA	NA	PCT responsible for patient data	-0.405893	1.00276	0.685643	1	0.981472	Retinol
ubm-a-1305	7916	NET100 0149	0.0626151	0.154696	0.685653	1	0.981472	Retinol
ubm-a-1453	7916	NET100 0297	0.0626151	0.154696	0.685653	1	0.981472	Retinol
finn-b-K11_CHRONGASTR	NA	Chronic gastritis	0.0819521	0.202578	0.685812	1	0.981472	Retinol
ukb-e-30020_MID	NA	Haemoglobin concentration	0.127256	0.314641	0.685883	1	0.981472	Retinol
ukb-e-1210_EAS	NA	Snoring	0.42302	1.04604	0.685918	1	0.981472	Retinol
ubm-a-493	7916	IDP dMRI TBSS ICVF Medial lemniscus L	0.0524862	0.129834	0.686025	1	0.981472	Retinol
ukb-b-11274	463010	Diagnoses - main ICD10: K60.2 Anal fissure, unspecified	0.000403073	0.000997293	0.68609	1	0.981472	Retinol
ebi-a-GCST90001396	3656	IgD+ CD38- B cell Absolute Count	0.0935543	0.231492	0.686112	1	0.981472	Retinol
ukb-e-20018_EAS	NA	Prospective memory result	0.190147	0.47081	0.686306	1	0.981472	Retinol
ukb-e-recode260_AFR	NA	NA	0.321823	0.796961	0.68635	1	0.981472	Retinol
ukb-e-recode209_AFR	NA	NA	0.321823	0.796961	0.68635	1	0.981472	Retinol
ubm-a-501	7916	IDP dMRI TBSS ICVF Anterior limb of internal capsule L	0.0598527	0.14825	0.686414	1	0.981472	Retinol
ebi-a-GCST90001951	1464	CD33 on CD66b++ myeloid cell	0.144475	0.358103	0.68662	1	0.981472	Retinol
ukb-e-20110_p10_CSA	NA	Illnesses of mother	-0.37256	0.923573	0.686661	1	0.981472	Retinol
ukb-e-SBP_p1_CSA	NA	Systolic blood pressure, automated reading, adjusted by medication	-0.0597882	0.14825	0.686733	1	0.981472	Retinol
finn-b-CD2_BENIGN_OESOPHAGUS	NA	Benign neoplasm: Oesophagus	0.467772	1.16022	0.68682	1	0.981472	Retinol
finn-b-ST19_SEQUEL_INJURI_HEAD	NA	Sequelae of injuries of head	-0.212707	0.527624	0.686844	1	0.981472	Retinol
ebi-a-GCST90012067	21758	Proheparin-binding EGF-like growth factor levels	0.0478821	0.118785	0.686874	1	0.981472	Retinol
ukb-b-17881	64979	Potassium	-0.0216169	0.0536362	0.686928	1	0.981472	Retinol
ebi-a-GCST007344	143658	Estimated glomerular filtration rate	-0.445672	1.10589	0.68695	1	0.981472	Retinol
finn-b-Z21_DEPENDENCE_ENABL_MACHINES_DEVICES_NOT_ELSEW_CLASSIFIED	NA	Dependence on enabling machines and devices, not elsewhere classified	-0.437385	1.08564	0.687034	1	0.981472	Retinol
ukb-e-6154_p3_MID	NA	Medication for pain relief, constipation, heartburn	0.401013	0.995396	0.687046	1	0.981472	Retinol
ukb-e-981_p1_MID	NA	Duration walking for pleasure	-0.255801	0.635175	0.68715	1	0.981472	Retinol
finn-b-CD2_BENIGN_MELANOCYTIC_LIP	NA	Melanocytic naevi of lip	-0.508287	1.26243	0.687224	1	0.981472	Retinol
finn-b-OFFICIAL_TILASTOKESKUS	NA	Alcohol related diseases, tilastokeskus definition	0.0570902	0.141805	0.687244	1	0.981472	Retinol
finn-b-C3_BONE_CARTILAGE_EXALLC	NA	Malignant neoplasm of bone and articular cartilage (all cancers excluded)	-0.517495	1.28545	0.687258	1	0.981472	Retinol
ukb-b-16507	64949	Vitamin supplement user	-0.0108154	0.026866	0.687267	1	0.981472	Retinol
ukb-b-6144	444271	Treatment speciality of consultant (recoded): Geriatric medicine	0.000959401	0.0023837	0.687328	1	0.981472	Retinol
finn-b-H7_BLEPHAROCHALASIS	NA	Blepharochalasis	-0.0930018	0.231123	0.687397	1	0.981472	Retinol
ubm-a-1881	7916	NET100 0725	0.0626151	0.155617	0.687414	1	0.981472	Retinol
ubm-a-1725	7916	NET100 0569	-0.0626151	0.155617	0.687414	1	0.981472	Retinol
ubm-a-1988	7916	NET100 0832	0.0626151	0.155617	0.687414	1	0.981472	Retinol
finn-b-CD2_BENIGN_BONE_CARTILAGE_NOS_EXALLC	NA	Benign neoplasm: Bone and articular cartilage, unspecified (all cancers excluded)	-0.585635	1.4558	0.68748	1	0.981472	Retinol
finn-b-F5_ALZHDEMENT	NA	Dementia in Alzheimer disease	-0.130755	0.325046	0.687488	1	0.981472	Retinol
ukb-b-9523	463010	PCT responsible for patient data: COUNTY DURHAM PCT	-0.000735557	0.00182866	0.687509	1	0.981472	Retinol
ukb-e-recode98_CSA	NA	NA	-0.254144	0.632044	0.687612	1	0.981472	Retinol
ukb-b-18336	460702	Seen a psychiatrist for nerves, anxiety, tension or depression	-0.00264719	0.00658419	0.687645	1	0.981472	Retinol
ukb-a-397	334070	Qualifications: College or University degree	0.00452192	0.0112514	0.687758	1	0.981472	Retinol
finn-b-AB1_VIRAL_HEPATITIS	NA	Viral hepatitis	-0.163904	0.407919	0.687827	1	0.981472	Retinol
ebi-a-GCST90001531	1856	CD33dim HLA DR- Absolute Count	-0.12523	0.311694	0.687851	1	0.981472	Retinol
ebi-a-GCST90016672	32860	Abdominal subcutaneous adipose tissue volume	0.0285161	0.0709899	0.68791	1	0.981472	Retinol
prot-a-1885	3301	Microfibrillar-associated protein 2	-0.101289	0.252302	0.688082	1	0.981472	Retinol
prot-a-1843	3301	Mitogen-activated protein kinase kinase kinase 3	0.101289	0.252302	0.688082	1	0.981472	Retinol
prot-a-1120	3301	Filamin-A	0.101289	0.252302	0.688082	1	0.981472	Retinol
prot-a-2111	3301	Neuron-specific protein family member 2	0.101289	0.252302	0.688082	1	0.981472	Retinol
prot-a-334	3301	Carbonic anhydrase 9	-0.101289	0.252302	0.688082	1	0.981472	Retinol
prot-a-1347	3301	HLA class II histocompatibility antigen, DQ alpha 2 chain	0.101289	0.252302	0.688082	1	0.981472	Retinol
prot-a-462	3301	B-cell antigen receptor complex-associated protein beta chain	0.101289	0.252302	0.688082	1	0.981472	Retinol
prot-a-1604	3301	Protein JTB	0.101289	0.252302	0.688082	1	0.981472	Retinol
prot-a-57	3301	Protein argonaute-1	0.101289	0.252302	0.688082	1	0.981472	Retinol
finn-b-G6_GUILBAR	NA	Guillain-Barre syndrome	-0.38582	0.961326	0.688169	1	0.981472	Retinol
ukb-e-recode140_CSA	NA	NA	0.291529	0.726427	0.688186	1	0.981472	Retinol
finn-b-E4_HYPERKALAEMIA	NA	Hyperkalaemia	0.239411	0.596685	0.688247	1	0.981472	Retinol
ubm-a-1154	7916	NET25 0208	-0.0616943	0.153775	0.688275	1	0.981472	Retinol
ebi-a-GCST90001918	3060	CD45 on HLA DR+ T cell	0.0995396	0.248158	0.688337	1	0.981472	Retinol
ukb-b-6772	462933	Operation code: removal of mole/skin lesion	0.000969715	0.0024178	0.688366	1	0.981472	Retinol
ukb-e-104540_CSA	NA	Satsuma intake	-0.119245	0.29733	0.688381	1	0.981472	Retinol
ukb-b-13038	462933	Non-cancer illness code, self-reported: varicose veins	0.000491341	0.00122548	0.688466	1	0.981472	Retinol
ukb-b-10586	462933	Treatment/medication code: calcichew 1.25g chewable tablet	0.000383267	0.000956013	0.688493	1	0.981472	Retinol
finn-b-H7_OPTNEURITIS	NA	Optic neuritis	-0.235727	0.588398	0.688696	1	0.981472	Retinol
ukb-b-6295	463010	Diagnoses - secondary ICD10: Z03.4 Observation for suspected myocardial infarction	-0.000609784	0.00152343	0.688957	1	0.981472	Retinol
ebi-a-GCST90002238	151013	Fasting insulin	-0.0092081	0.0230203	0.689157	1	0.981472	Retinol
ubm-a-3122	7916	a2009s rh S oc sup&transversal thickness	0.0570902	0.142726	0.689157	1	0.981472	Retinol
ubm-a-2390	7916	NET100 1234	0.0626151	0.156538	0.689157	1	0.981472	Retinol
ukb-b-6027	146171	Heel broadband ultrasound attenuation (right)	0.0133746	0.0334388	0.689177	1	0.981472	Retinol
ukb-b-6414	463010	PCT where patients GP was registered: TRAFFORD NORTH PCT	0.000403464	0.00100908	0.689279	1	0.981472	Retinol
ukb-e-104080_AFR	NA	Coleslaw intake	0.0945672	0.236556	0.689329	1	0.981472	Retinol
finn-b-C3_BONE_CARTILAGE	NA	Malignant neoplasm of bone and articular cartilage	-0.513812	1.28545	0.689368	1	0.981472	Retinol
finn-b-CD2_BENIGN_SKIN_EAR_EXALLC	NA	Benign neoplasm: Skin of ear and external auricular canal (all cancers excluded)	-0.242173	0.605893	0.68938	1	0.981472	Retinol
ukb-e-20015_AFR	NA	Sitting height	-0.0533978	0.13361	0.68941	1	0.981472	Retinol
ukb-b-16313	463010	Diagnoses - main ICD10: N23 Unspecified renal colic	-0.00049289	0.00123329	0.689411	1	0.981472	Retinol
finn-b-E4_DM1_STRICT	NA	Type 1 diabetes, strict (exclude DM2)	0.120626	0.302026	0.689606	1	0.981472	Retinol
finn-b-CD2_BENIGN_OESOPHAGUS_EXALLC	NA	Benign neoplasm: Oesophagus (all cancers excluded)	0.464088	1.16206	0.689623	1	0.981472	Retinol
met-d-Total_FC	NA	Total free cholesterol	0.0159158	0.0398668	0.689727	1	0.981472	Retinol
ukb-e-1090_AFR	NA	Time spent driving	0.0664365	0.166575	0.690012	1	0.981472	Retinol
ubm-a-1798	7916	NET100 0642	-0.0616943	0.154696	0.690034	1	0.981472	Retinol
ubm-a-2034	7916	NET100 0878	-0.0616943	0.154696	0.690034	1	0.981472	Retinol
ubm-a-697	7916	IDP dMRI ProbtrackX MO ilf r	0.0598527	0.150092	0.69006	1	0.981472	Retinol
ubm-a-3022	7916	a2009s lh S orbital-H Shaped thickness	0.058011	0.145488	0.690089	1	0.981472	Retinol
ebi-a-GCST90010358	1313	Versican core protein levels	0.147953	0.37122	0.690218	1	0.981472	Retinol
finn-b-G6_HCOBSTR	NA	Obstructive hydrocephalus	-0.415285	1.04236	0.690328	1	0.981472	Retinol
ebi-a-GCST90001956	1579	CD33 on CD33+ HLA DR+	0.137293	0.344751	0.690455	1	0.981472	Retinol
ukb-e-6138_p3_MID	NA	Qualifications	0.388582	0.976059	0.690547	1	0.981472	Retinol
ebi-a-GCST90014238	1506	Systemic lupus erythematosus	0.46643	1.17187	0.690614	1	0.981472	Retinol
ukb-e-100370_AFR	NA	Intake of sugar added to coffee	-0.1686	0.423665	0.690662	1	0.981472	Retinol
ukb-b-20017	463010	Diagnoses - secondary ICD10: K29.8 Duodenitis	-0.000814004	0.00204621	0.690769	1	0.981472	Retinol
prot-a-157	3301	Rho guanine nucleotide exchange factor 25	0.100368	0.252302	0.69077	1	0.981472	Retinol
prot-a-2308	3301	Plexin-B2	-0.100368	0.252302	0.69077	1	0.981472	Retinol
prot-a-1167	3301	Polypeptide N-acetylgalactosaminyltransferase 10	-0.100368	0.252302	0.69077	1	0.981472	Retinol
prot-a-1509	3301	Interleukin-22 receptor subunit alpha-1	-0.100368	0.252302	0.69077	1	0.981472	Retinol
prot-a-2884	3301	Syntaxin-18	0.100368	0.252302	0.69077	1	0.981472	Retinol
prot-a-53	3301	alpha-Fetoprotein	0.100368	0.252302	0.69077	1	0.981472	Retinol
prot-a-202	3301	Potassium-transporting ATPase subunit beta	-0.100368	0.252302	0.69077	1	0.981472	Retinol
prot-a-2674	3301	Semaphorin-4C	-0.100368	0.252302	0.69077	1	0.981472	Retinol
prot-a-188	3301	Argininosuccinate lyase	0.100368	0.252302	0.69077	1	0.981472	Retinol
ukb-d-20126_3	86895	Bipolar and major depression status: Probable Recurrent major depression (severe)	0.00488804	0.0122898	0.690828	1	0.981472	Retinol
ubm-a-1780	7916	NET100 0624	0.0619383	0.155792	0.690947	1	0.981472	Retinol
ukb-d-20549_4	98990	Substances taken for anxiety: Drugs or alcohol (more than once)	0.00399725	0.0100562	0.691005	1	0.981472	Retinol
ukb-d-41219_3	3345	Anaesthetics administered during delivery: Spinal anaesthetic	0.041436	0.10425	0.691021	1	0.981472	Retinol
finn-b-PD2ND_EXMORE	NA	Secondary parkinsonism (more controls excluded)	-0.324125	0.815838	0.691153	1	0.981472	Retinol
ukb-e-30700_CSA	NA	Creatinine	0.0548711	0.138122	0.691171	1	0.981472	Retinol
ukb-a-390	95618	Number of older siblings	-0.0141936	0.0357318	0.6912	1	0.981472	Retinol
finn-b-F5_DEMINOTH	NA	Dementia in other diseases classified elsewhere	0.232044	0.584715	0.691478	1	0.981472	Retinol
ukb-e-41245_p20_CSA	NA	Main speciality of consultant (recoded)	-0.134346	0.338674	0.691601	1	0.981472	Retinol
ubm-a-1802	7916	NET100 0646	-0.0616943	0.155617	0.691773	1	0.981472	Retinol
ubm-a-1146	7916	NET25 0200	-0.0616943	0.155617	0.691773	1	0.981472	Retinol
ubm-a-2622	7916	NET100 1466	0.0616943	0.155617	0.691773	1	0.981472	Retinol
ubm-a-2225	7916	NET100 1069	0.0616943	0.155617	0.691773	1	0.981472	Retinol
ubm-a-1607	7916	NET100 0451	0.0616943	0.155617	0.691773	1	0.981472	Retinol
ebi-a-GCST90011342	8956	G_Roseburia abundance	0.0655162	0.165264	0.691786	1	0.981472	Retinol
ukb-e-41245_p48_MID	NA	Main speciality of consultant (recoded)	0.401013	1.01197	0.691906	1	0.981472	Retinol
ebi-a-GCST90001914	3113	CD45 on lymphocyte	0.0966851	0.244015	0.691938	1	0.981472	Retinol
finn-b-G6_NEURODEG	NA	Other degenerative diseases of the nervous system (G6_NEURODEG)	-0.0893186	0.225599	0.692165	1	0.981472	Retinol
finn-b-R18_NAUSEA_VOMITI	NA	Nausea and vomiting	0.0893186	0.225599	0.692165	1	0.981472	Retinol
finn-b-CD2_BENIGN_BONE_CARTILAGE_NOS	NA	Benign neoplasm: Bone and articular cartilage, unspecified	-0.575506	1.45396	0.692238	1	0.981472	Retinol
ebi-a-GCST90012045	21758	Hepatocyte growth factor levels	-0.0506446	0.127993	0.692339	1	0.981472	Retinol
ubm-a-808	7916	IDP dMRI ProbtrackX ICVF ml r	0.0506446	0.127993	0.692339	1	0.981472	Retinol
ukb-b-13080	463010	Operative procedures - main OPCS: A73.5 Injection of therapeutic substance around peripheral nerve	-0.000380785	0.000962587	0.692412	1	0.981472	Retinol
ukb-e-5507_CSA	NA	Leg pain on walking : action taken	-0.0757459	0.191621	0.692628	1	0.981472	Retinol
finn-b-H7_NYSTAGMUS	NA	Nystagmus and other irregular eye movements	-0.432781	1.09484	0.692629	1	0.981472	Retinol
ebi-a-GCST004437	843	Monocyte chemoattractant protein-3 levels	-0.178637	0.452118	0.69276	1	0.981472	Retinol
ukb-b-17885	463010	Diagnoses - main ICD10: R31 Unspecified haematuria	0.00125939	0.00318746	0.692763	1	0.981472	Retinol
ebi-a-GCST011086	16645	COVID-19 (hospitalized vs not hospitalized) RELEASE 5	0.11709	0.296363	0.692776	1	0.981472	Retinol
ukb-e-2335_EAS	NA	Chest pain or discomfort	0.462339	1.17035	0.692811	1	0.981472	Retinol
ukb-e-D12_CSA	NA	D12 Benign neoplasm of colon, rectum, anus and anal canal	0.379558	0.961326	0.69297	1	0.981472	Retinol
ukb-b-6181	64949	Watercress intake	-0.00998637	0.0252965	0.693011	1	0.981472	Retinol
ebi-a-GCST005841	198048	Ischemic stroke (small-vessel)	0.0773481	0.196133	0.693311	1	0.981472	Retinol
ukb-b-4455	463010	Operative procedures - secondary OPCS: Y76.7 Arthroscopic approach to joint	0.000722714	0.00183281	0.693345	1	0.981472	Retinol
ukb-e-I25_AFR	NA	I25 Chronic ischaemic heart disease	-0.33674	0.854236	0.693433	1	0.981472	Retinol
ukb-b-4657	146093	Heel bone mineral density (BMD) (right)	0.0134083	0.034015	0.693443	1	0.981472	Retinol
ukb-e-2247_p2_AFR	NA	Hearing difficulty/problems	0.225691	0.57256	0.693449	1	0.981472	Retinol
prot-a-184	3301	Histone-lysine N-methyltransferase ASH1L	-0.0994475	0.252302	0.693462	1	0.981472	Retinol
prot-a-98	3301	Angiopoietin-related protein 3	0.0994475	0.252302	0.693462	1	0.981472	Retinol
prot-a-613	3301	Cochlin	-0.0994475	0.252302	0.693462	1	0.981472	Retinol
prot-a-292	3301	Angiopoietin-like protein 8	0.0994475	0.252302	0.693462	1	0.981472	Retinol
prot-a-2868	3301	Signal transducer and activator of transcription 1-alpha/beta	-0.0994475	0.252302	0.693462	1	0.981472	Retinol
prot-a-1444	3301	Insulin-like growth factor 1 receptor	-0.0994475	0.252302	0.693462	1	0.981472	Retinol
prot-a-644	3301	Carboxypeptidase B	-0.0994475	0.252302	0.693462	1	0.981472	Retinol
prot-a-275	3301	Basigin	0.0994475	0.252302	0.693462	1	0.981472	Retinol
prot-a-1558	3301	Insulin	0.0994475	0.252302	0.693462	1	0.981472	Retinol
prot-a-1099	3301	Fibroblast growth factor 8 isoform B	-0.0994475	0.252302	0.693462	1	0.981472	Retinol
finn-b-P16_DISORD_RELATED_GESTATION_LOW_BIRTHWGHTT_NECIFIED	NA	Disorders related to short gestation and low birth weight, not elsewhere classified	-0.372007	0.943831	0.693473	1	0.981472	Retinol
ubm-a-1601	7916	NET100 0445	-0.0616943	0.156538	0.693494	1	0.981472	Retinol
ukb-e-5256_AFR	NA	Corneal hysteresis (right)	0.0959484	0.243462	0.693507	1	0.981472	Retinol
ebi-a-GCST90001872	1247	HVEM on naive CD8+ T cell	-0.144843	0.367587	0.693553	1	0.981472	Retinol
finn-b-M13_MEDIALEPICOND	NA	Medial epicondylitis	-0.241252	0.612339	0.693592	1	0.981472	Retinol
ebi-a-GCST90011729	8956	TestASV_8 (Bacteroides) prevalence	0.163479	0.415058	0.693677	1	0.981472	Retinol
ukb-d-H7_CHALAZION	361194	Chalazion	-0.000572961	0.0014548	0.693697	1	0.981472	Retinol
ebi-a-GCST90001803	3642	CD27 on IgD- CD38+ B cell	-0.0912063	0.231584	0.693701	1	0.981472	Retinol
ebi-a-GCST90011561	8956	OTU97_108 (Phascolarctobacterium) prevalence	-0.160728	0.40815	0.693731	1	0.981472	Retinol
ebi-a-GCST90002109	1578	HLA DR on CD33+ HLA DR+ CD14dim	0.133794	0.339779	0.693753	1	0.981472	Retinol
finn-b-ASTHMA_MODE	NA	Asthma (mode)	0.0460405	0.116943	0.693802	1	0.981472	Retinol
ukb-e-6145_p1_CSA	NA	Illness, injury, bereavement, stress in last 2 years	-0.193462	0.491713	0.69399	1	0.981472	Retinol
ukb-b-10903	462933	Non-cancer illness code, self-reported: endometriosis	-0.000727411	0.00184998	0.694173	1	0.981472	Retinol
ubm-a-29	7916	IDP T1 FAST ROIs R insular cortex	0.0423573	0.107735	0.6942	1	0.981472	Retinol
ukb-a-63	337159	Non-cancer illness code self-reported: heart attack/myocardial infarction	0.0014091	0.00358409	0.694206	1	0.981472	Retinol
ubm-a-1981	7916	NET100 0825	-0.0607735	0.154696	0.694425	1	0.981472	Retinol
ubm-a-727	7916	IDP dMRI ProbtrackX L1 ml r	-0.0607735	0.154696	0.694425	1	0.981472	Retinol
ebi-a-GCST90002070	2920	CD4 on activated & secreting CD4 regulatory T cell	-0.0999079	0.254328	0.694444	1	0.981472	Retinol
met-c-856	12133	Omega-6 fatty acids	0.0538306	0.137044	0.694469	1	0.981472	Retinol
finn-b-K11_INTUSS	NA	Intussusception	-0.355433	0.905157	0.694559	1	0.981472	Retinol
ubm-a-2764	7916	a2009s lh G insular short area	-0.0488029	0.124309	0.69462	1	0.981472	Retinol
finn-b-M13_HALLUDEFORMOTH	NA	Other deformity of hallux (acquired)	0.499079	1.27256	0.694921	1	0.981472	Retinol
ubm-a-2931	7916	DKTatlas lh fusiform thickness	0.0552486	0.140884	0.694942	1	0.981472	Retinol
ukb-d-22630_1	25697	Day shifts worked: Shift pattern was worked for whole of job	0.0142436	0.0363211	0.694942	1	0.981472	Retinol
ukb-d-20541	35523	Difficulty stopping worrying during worst period of anxiety	-0.00681057	0.0173692	0.694979	1	0.981472	Retinol
ukb-e-recode304_CSA	NA	NA	-0.325506	0.830479	0.695095	1	0.981472	Retinol
ukb-b-18761	462933	Treatment/medication code: sumatriptan	-0.000417099	0.00106427	0.695124	1	0.981472	Retinol
ukb-b-17918	462933	Treatment/medication code: levothyroxine sodium	0.00158058	0.00403426	0.695214	1	0.981472	Retinol
ukb-e-whr_MID	NA	pheno 48 / pheno 49	0.115009	0.293554	0.69522	1	0.981472	Retinol
ubm-a-105	7916	IDP T1 FAST ROIs R occ fusif gyrus	0.0515654	0.131676	0.695348	1	0.981472	Retinol
ukb-a-312	137364	Duration of heavy DIY	-0.0243719	0.0622427	0.695382	1	0.981472	Retinol
ukb-e-1339_MID	NA	Non-oily fish intake	0.128913	0.329374	0.695509	1	0.981472	Retinol
ukb-e-6155_p8_AFR	NA	Vitamin and mineral supplements	-0.148619	0.379834	0.695596	1	0.981472	Retinol
ieu-a-1122	41953	Low grade serous ovarian cancer	0.196133	0.501289	0.695608	1	0.981472	Retinol
ukb-e-recode154_CSA	NA	NA	-0.216575	0.553591	0.695636	1	0.981472	Retinol
ebi-a-GCST90011558	8956	OTU97_102 (Prevotella) prevalence	0.173925	0.444744	0.695747	1	0.981472	Retinol
ubm-a-3092	7916	a2009s rh G postcentral thickness	0.0561694	0.143646	0.695778	1	0.981472	Retinol
ebi-a-GCST90001965	2850	FSC-A on monocyte	0.100092	0.255985	0.695792	1	0.981472	Retinol
ukb-d-M13_DORSALGIANAS	361194	Other/unspecified dorsalgia	0.000694188	0.00177621	0.695926	1	0.981472	Retinol
ebi-a-GCST90013658	5590	Myeloperoxidase-DNA complexes	-0.0626151	0.160221	0.695942	1	0.981472	Retinol
finn-b-CD2_BENIGN_SKIN_EAR	NA	Benign neoplasm: Skin of ear and external auricular canal	-0.236648	0.605893	0.69611	1	0.981472	Retinol
ubm-a-2387	7916	NET100 1231	-0.0607735	0.155617	0.696143	1	0.981472	Retinol
ubm-a-1742	7916	NET100 0586	-0.0607735	0.155617	0.696143	1	0.981472	Retinol
ubm-a-2021	7916	NET100 0865	-0.0607735	0.155617	0.696143	1	0.981472	Retinol
ubm-a-1854	7916	NET100 0698	-0.0607735	0.155617	0.696143	1	0.981472	Retinol
ebi-a-GCST006346	645	Anti-herpes simplex virus 1 IgG levels	0.0563452	0.144278	0.696143	1	0.981472	Retinol
prot-a-2929	3301	Tax1-binding protein 3	-0.0985267	0.252302	0.696159	1	0.981472	Retinol
prot-a-726	3301	Cathepsin O	0.0985267	0.252302	0.696159	1	0.981472	Retinol
prot-a-2582	3301	Tyrosine-protein kinase transmembrane receptor ROR2	-0.0985267	0.252302	0.696159	1	0.981472	Retinol
prot-a-1482	3301	Interleukin-17A	-0.0985267	0.252302	0.696159	1	0.981472	Retinol
prot-a-676	3301	Quinone oxidoreductase-like protein 1	0.0985267	0.252302	0.696159	1	0.981472	Retinol
prot-a-1962	3301	5-formyltetrahydrofolate cyclo-ligase	-0.0985267	0.252302	0.696159	1	0.981472	Retinol
prot-a-382	3301	Coiled-coil domain-containing protein 167	-0.0985267	0.252302	0.696159	1	0.981472	Retinol
ukb-b-11971	151053	Pulse wave Arterial Stiffness index	0.0136756	0.0350506	0.696412	1	0.981472	Retinol
ukb-b-4070	64949	Apple intake	-0.0226302	0.058022	0.696516	1	0.981472	Retinol
ubm-a-741	7916	IDP dMRI ProbtrackX L2 cgc r	-0.0570902	0.146409	0.696583	1	0.981472	Retinol
ebi-a-GCST90010298	1313	C-type lectin domain family 5 member A levels	-0.14565	0.373549	0.696604	1	0.981472	Retinol
ubm-a-85	7916	IDP T1 FAST ROIs R cing gyrus post	-0.0423573	0.108656	0.696662	1	0.981472	Retinol
ukb-b-2703	463010	PCT responsible for patient data: HALTON AND ST HELENS PCT	0.00054494	0.00139792	0.696668	1	0.981472	Retinol
finn-b-T1D_WIDE2	NA	Type 1 diabetes, wide definition, subgroup 2	0.307551	0.789134	0.696735	1	0.981472	Retinol
ubm-a-81	7916	IDP T1 FAST ROIs R paracing gyrus	0.0488029	0.12523	0.696754	1	0.981472	Retinol
ebi-a-GCST011494	452633	Daytime nap	-0.0046732	0.0119971	0.696885	1	0.981472	Retinol
ukb-e-30260_CSA	NA	Mean reticulocyte volume	0.0647698	0.166298	0.696921	1	0.981472	Retinol
finn-b-N14_FEMALEGENNONINF	NA	Noninflammatory disorders of female genital tract	0.03407	0.087477	0.696926	1	0.981472	Retinol
ukb-b-19006	64949	Types of spread used on bread/crackers: Low fat polyunsaturated margarine on bread/crackers	0.00608126	0.0156145	0.696933	1	0.981472	Retinol
ukb-e-41250_p1_EAS	NA	Methods of discharge from hospital (recoded)	0.393646	1.01105	0.697021	1	0.981472	Retinol
ubm-a-1398	7916	NET100 0242	-0.0598527	0.153775	0.697112	1	0.981472	Retinol
ukb-b-10490	463010	Diagnoses - secondary ICD10: Z03.8 Observation for other suspected diseases and conditions	-0.000551927	0.00141919	0.697348	1	0.981472	Retinol
ukb-e-recode47_CSA	NA	NA	0.193923	0.498895	0.697495	1	0.981472	Retinol
finn-b-F5_PARAPER	NA	Paranoid personality disorder	-0.290976	0.748619	0.69751	1	0.981472	Retinol
ebi-a-GCST004460	8153	Eotaxin levels	-0.0626151	0.161142	0.697593	1	0.981472	Retinol
ukb-e-5085_AFR	NA	Spherical power (left)	0.0779282	0.200645	0.697728	1	0.981472	Retinol
ukb-d-22613_2	88636	Worked with paints, thinners or glues: Often	0.00359176	0.00925147	0.697841	1	0.981472	Retinol
ubm-a-2568	7916	NET100 1412	0.0607735	0.156538	0.697842	1	0.981472	Retinol
ukb-e-5254_AFR	NA	Intra-ocular pressure, corneal-compensated (right)	0.0965009	0.248711	0.698013	1	0.981472	Retinol
ukb-e-6149_p4_MID	NA	Mouth/teeth dental problems	-0.376796	0.971455	0.698114	1	0.981472	Retinol
ukb-e-102_AFR	NA	Pulse rate, automated reading	0.0669982	0.172744	0.69813	1	0.981472	Retinol
ukb-e-52_p11_AFR	NA	Month of birth	0.246133	0.634899	0.698259	1	0.981472	Retinol
ukb-e-6143_p1_AFR	NA	Transport type for commuting to job workplace	-0.174954	0.451381	0.698314	1	0.981472	Retinol
ubm-a-823	7916	IDP dMRI ProbtrackX OD cgh l	-0.0570902	0.14733	0.698386	1	0.981472	Retinol
finn-b-CIRRHOSIS_BROAD	NA	Cirrhosis, broad definition used in the article https://doi.org/10.1101/594523	0.12523	0.323204	0.698412	1	0.981472	Retinol
ukb-b-16847	463010	PCT where patients GP was registered: STAFFORDSHIRE MOORLANDS PCT	-0.000457985	0.00118257	0.698549	1	0.981472	Retinol
ukb-b-11588	31317	Manic/hyper symptoms: I needed less sleep than usual	-0.0104643	0.027025	0.698603	1	0.981472	Retinol
finn-b-CD2_INSITU_SKIN_LOWERLIMB_EXALLC	NA	Carcinoma in situ of skin of lower limb, including hip (all cancers excluded)	-0.422652	1.09208	0.698745	1	0.981472	Retinol
finn-b-CD2_BENIGN_SKIN_SCALPNECK_EXALLC	NA	Benign neoplasm: Skin of scalp and neck (all cancers excluded)	-0.301105	0.778085	0.698769	1	0.981472	Retinol
finn-b-K11_FISTULA	NA	Colonic or urogenital fistula	0.0819521	0.211786	0.698788	1	0.981472	Retinol
prot-a-1261	3301	Protein GPR107	0.0976059	0.252302	0.698859	1	0.981472	Retinol
prot-a-1837	3301	Glycoprotein endo-alpha-1,2-mannosidase	0.0976059	0.252302	0.698859	1	0.981472	Retinol
prot-a-1805	3301	Lymphotoxin alpha2:beta1	0.0976059	0.252302	0.698859	1	0.981472	Retinol
prot-a-618	3301	Collagen alpha-1(I) chain	0.0976059	0.252302	0.698859	1	0.981472	Retinol
prot-a-1133	3301	Fibronectin type III domain-containing protein 5	0.0976059	0.252302	0.698859	1	0.981472	Retinol
prot-a-1806	3301	Latent-transforming growth factor beta-binding protein 4	-0.0976059	0.252302	0.698859	1	0.981472	Retinol
prot-a-805	3301	Protein DEPP	-0.0976059	0.252302	0.698859	1	0.981472	Retinol
prot-a-1993	3301	NGFI-A-binding protein 2	0.0976059	0.252302	0.698859	1	0.981472	Retinol
finn-b-H7_KERATITISOTH	NA	Other keratitis	-0.139963	0.361878	0.698928	1	0.981472	Retinol
ukb-e-recode335_AFR	NA	NA	-0.226427	0.585451	0.698936	1	0.981472	Retinol
ukb-e-100590_AFR	NA	Red wine intake	-0.101381	0.262155	0.698961	1	0.981472	Retinol
finn-b-L12_PILONIDALCYST	NA	Pilonidal cyst	0.144567	0.373849	0.698979	1	0.981472	Retinol
ukb-b-9524	64942	Fortified wine intake	0.00588309	0.0152285	0.69926	1	0.981472	Retinol
ukb-e-102120_CSA	NA	Ice-cream intake	0.0815009	0.211234	0.699621	1	0.981472	Retinol
ukb-b-11052	463010	Diagnoses - main ICD10: R79.8 Other specified abnormal findings of blood chemistry	-0.000515042	0.00133558	0.699769	1	0.981472	Retinol
ukb-b-14148	463010	Operative procedures - secondary OPCS: Y80.1 Inhalation anaesthetic using muscle relaxant	-0.000635401	0.00164795	0.699814	1	0.981472	Retinol
ukb-e-565_AFR	NA	Anal and rectal conditions	-0.353775	0.917587	0.69983	1	0.981472	Retinol
ukb-d-II_NEOPLASM	361194	Neoplasms	-0.00350633	0.00909539	0.699863	1	0.981472	Retinol
ebi-a-GCST004609	170494	Monocyte percentage of white cells	0.0137146	0.0355862	0.699947	1	0.981472	Retinol
ebi-a-GCST90000477	982	Interleukin-18 levels	-0.186832	0.484807	0.69996	1	0.981472	Retinol
ukb-e-E11_CSA	NA	E11 Non-insulin-dependent diabetes mellitus	0.158379	0.41105	0.700012	1	0.981472	Retinol
ukb-b-8553	64949	Decaffeinated tea	0.00915448	0.0237672	0.700109	1	0.981472	Retinol
finn-b-H7_CONJUNCTIVITISACUNONATOPIC	NA	Conjunctivitis (acute, non atopic)	-0.0847145	0.220074	0.700284	1	0.981472	Retinol
ukb-b-2469	463010	Operative procedures - main OPCS: P27.3 Colposcopy of vagina	0.000432323	0.00112326	0.700324	1	0.981472	Retinol
ebi-a-GCST90001634	3668	CD8dim Natural Killer T %T cell	-0.0883333	0.22965	0.700502	1	0.981472	Retinol
ukb-e-2100_AFR	NA	Seen a psychiatrist for nerves, anxiety, tension or depression	0.251105	0.652855	0.700514	1	0.981472	Retinol
ubm-a-2624	7916	NET100 1468	0.0598527	0.155617	0.700522	1	0.981472	Retinol
ubm-a-1911	7916	NET100 0755	0.0598527	0.155617	0.700522	1	0.981472	Retinol
ubm-a-2113	7916	NET100 0957	0.0598527	0.155617	0.700522	1	0.981472	Retinol
ubm-a-1633	7916	NET100 0477	0.0598527	0.155617	0.700522	1	0.981472	Retinol
ubm-a-174	7916	IDP SWI T2star left hippocampus	0.0552486	0.143646	0.700522	1	0.981472	Retinol
ubm-a-1189	7916	NET100 0033	0.0598527	0.155617	0.700522	1	0.981472	Retinol
met-d-L_LDL_L	NA	Total lipids in large LDL	0.0155311	0.04041	0.700728	1	0.981472	Retinol
ebi-a-GCST90010332	1313	Neuronal pentraxin receptor levels	-0.142946	0.37196	0.700754	1	0.981472	Retinol
ukb-e-30880_CSA	NA	Urate	-0.0520074	0.135359	0.700817	1	0.981472	Retinol
met-c-843	20689	Apolipoprotein B	0.0407182	0.106004	0.700889	1	0.981472	Retinol
ebi-a-GCST002318	57284	Rheumatoid arthritis	0.0916237	0.238529	0.700889	1	0.981472	Retinol
finn-b-CD2_BENIGN_THYROID	NA	Benign neoplasm of thyroid gland	0.253223	0.6593	0.70092	1	0.981472	Retinol
ubm-a-161	7916	IDP T1 FAST ROIs R cerebellum IX	0.0488029	0.127072	0.700935	1	0.981472	Retinol
ukb-b-12301	462933	Treatment/medication code: salbutamol	-0.000855107	0.00222652	0.700937	1	0.981472	Retinol
ukb-d-22617_3119	91149	Job SOC coding: Science and engineering technicians n.e.c.	0.00261249	0.00680307	0.700967	1	0.981472	Retinol
ebi-a-GCST005846	54137	Heart rate response to recovery post exercise (10 sec)	-0.022108	0.0575981	0.701103	1	0.981472	Retinol
ukb-b-6235	462933	Operation code: cholecystectomy/gall bladder removal	0.00152822	0.00398312	0.70122	1	0.981472	Retinol
ukb-e-recode420_AFR	NA	NA	0.365654	0.953039	0.701222	1	0.981472	Retinol
ubm-a-827	7916	IDP dMRI ProbtrackX OD fma	-0.0561694	0.146409	0.70124	1	0.981472	Retinol
ubm-a-3028	7916	a2009s lh S suborbital thickness	0.0561694	0.146409	0.70124	1	0.981472	Retinol
ebi-a-GCST90010125	1301	Follistatin levels	0.143902	0.375171	0.701301	1	0.981472	Retinol
finn-b-CD2_BENIGN_THYROID_EXALLC	NA	Benign neoplasm of thyroid gland (all cancers excluded)	0.253223	0.660221	0.701318	1	0.981472	Retinol
finn-b-Q17_CONGEN_DEFORMITI_HIP	NA	Congenital deformities of hip	-0.371087	0.967772	0.70139	1	0.981472	Retinol
ukb-e-20019_CSA	NA	Speech-reception-threshold (SRT) estimate (left)	-0.0764365	0.199355	0.70141	1	0.981472	Retinol
prot-a-1397	3301	Intercellular adhesion molecule 1	0.0966851	0.252302	0.701563	1	0.981472	Retinol
prot-a-635	3301	COP9 signalosome complex subunit 2	0.0966851	0.252302	0.701563	1	0.981472	Retinol
prot-a-1999	3301	Nucleosome assembly protein 1-like 2	-0.0966851	0.252302	0.701563	1	0.981472	Retinol
prot-a-3124	3301	Thioredoxin domain-containing protein 5	0.0966851	0.252302	0.701563	1	0.981472	Retinol
prot-a-2846	3301	Somatostatin-28	-0.0966851	0.252302	0.701563	1	0.981472	Retinol
prot-a-2302	3301	Plasmin	0.0966851	0.252302	0.701563	1	0.981472	Retinol
prot-a-2078	3301	N-terminal pro-BNP	-0.0966851	0.252302	0.701563	1	0.981472	Retinol
prot-a-2008	3301	Neural cell adhesion molecule 2	0.0966851	0.252302	0.701563	1	0.981472	Retinol
prot-a-2979	3301	Fructose-2,6-bisphosphatase TIGAR	0.0966851	0.252302	0.701563	1	0.981472	Retinol
prot-a-2195	3301	Protocadherin-10	0.0966851	0.252302	0.701563	1	0.981472	Retinol
prot-a-231	3301	Basal Cell Adhesion Molecule	0.0966851	0.252302	0.701563	1	0.981472	Retinol
ebi-a-GCST90011577	8956	OTU97_163 (Bacteroides) prevalence	-0.212057	0.553522	0.701642	1	0.981472	Retinol
ukb-e-41246_p71_MID	NA	Treatment speciality of consultant (recoded)	0.381215	0.995396	0.701736	1	0.981472	Retinol
ebi-a-GCST90001957	1578	CD33 on CD33+ HLA DR+ CD14-	0.132044	0.344936	0.701862	1	0.981472	Retinol
ukb-e-5474_AFR	NA	Leg pain when walking uphill or hurrying	0.380571	0.994475	0.701953	1	0.981472	Retinol
ukb-e-100017_CSA	NA	Magnesium	0.173757	0.454052	0.701956	1	0.981472	Retinol
ukb-d-4294_0	119729	Final attempt correct: no	0.00295449	0.00772175	0.702002	1	0.981472	Retinol
ebi-a-GCST90016993	14306	Gut microbiota abundance (genus Erysipelatoclostridium id.11381)	0.0529952	0.13855	0.702091	1	0.981472	Retinol
ukb-b-12019	421986	Peak expiratory flow (PEF)	0.00693892	0.0181418	0.702104	1	0.981472	Retinol
ukb-b-4579	463010	Diagnoses - secondary ICD10: R94.5 Abnormal results of liver function studies	0.000489358	0.00127949	0.702118	1	0.981472	Retinol
ukb-e-30670_CSA	NA	Urea	-0.0612431	0.160129	0.702119	1	0.981472	Retinol
ubm-a-1750	7916	NET100 0594	0.0598527	0.156538	0.7022	1	0.981472	Retinol
ubm-a-2015	7916	NET100 0859	-0.0598527	0.156538	0.7022	1	0.981472	Retinol
finn-b-H7_BULLKERATOPATHY	NA	Bullous keratopathy	-0.532228	1.39227	0.702257	1	0.981472	Retinol
ebi-a-GCST90001674	3162	CD28- CD127- CD25++ CD8+ T cell %CD8+ T cell	0.0904972	0.23674	0.702266	1	0.981472	Retinol
ukb-b-12122	463010	PCT where patients GP was registered: CENTRAL AND EASTERN CHESHIRE PCT	0.000559715	0.00146474	0.702369	1	0.981472	Retinol
ebi-a-GCST90002034	2909	CD39 on monocyte	-0.0983425	0.257366	0.702379	1	0.981472	Retinol
ukb-e-20524_AFR	NA	Sexual interference by partner or ex-partner without consent as an adult	0.109392	0.286464	0.702557	1	0.981472	Retinol
ebi-a-GCST90017036	14306	Gut microbiota abundance (genus Oscillibacter id.2063)	-0.0559696	0.146575	0.702572	1	0.981472	Retinol
finn-b-L12_CHRONICULCEROFSKIN	NA	Chronic ulcer of skin, not elsewhere classified	0.186924	0.489871	0.702774	1	0.981472	Retinol
ukb-d-22660_102	67655	Gap coding: Unpaid or voluntary work	0.00364128	0.00954374	0.702806	1	0.981472	Retinol
finn-b-H7_PARASTRA6	NA	Sixth [abducent] nerve palsy	-0.27256	0.714549	0.702874	1	0.981472	Retinol
ukb-e-6160_p5_EAS	NA	Leisure/social activities	-0.648987	1.70258	0.70307	1	0.981472	Retinol
ukb-d-20079_3	51427	Day-of-week questionnaire completion requested: Wednesday	-0.0088011	0.0230934	0.703122	1	0.981472	Retinol
eqtl-a-ENSG00000236493	3746	ENSG00000236493	0.0442141	0.116017	0.70313	1	0.981472	Retinol
ubm-a-1420	7916	NET100 0264	0.0589319	0.154696	0.703239	1	0.981472	Retinol
ubm-a-1594	7916	NET100 0438	0.0589319	0.154696	0.703239	1	0.981472	Retinol
finn-b-C3_SPINAL_CORD_CRANIAL_AND_OTHER_CNS	NA	Malignant neoplasm of spinal cord, cranial nerves and other parts of central nervous system	0.379374	0.996317	0.703369	1	0.981472	Retinol
ebi-a-GCST90001637	3668	CD4-CD8- Natural Killer T %T cell	-0.0871271	0.228821	0.703378	1	0.981472	Retinol
ukb-b-7647	446149	Treatment speciality of consultant (recoded): Urology	-0.00232534	0.00611195	0.703606	1	0.981472	Retinol
ebi-a-GCST90006899	7972	Epstein-Barr virus EBNA-1 antibody levels	-0.0632477	0.166247	0.703615	1	0.981472	Retinol
finn-b-R18_GANGRENE_NOT_ELSEW_CLASSIFIED	NA	Gangrene, not elsewhere classified	0.587477	1.5442	0.703618	1	0.981472	Retinol
ukb-e-30710_MID	NA	C-reactive protein	0.128913	0.338858	0.703623	1	0.981472	Retinol
ukb-b-16024	463010	Diagnoses - secondary ICD10: Z51.0 Radiotherapy session	-0.000505174	0.00132801	0.703649	1	0.981472	Retinol
ubm-a-3082	7916	a2009s rh G insular short thickness	0.0570902	0.150092	0.703672	1	0.981472	Retinol
ubm-a-2338	7916	NET100 1182	0.0598527	0.157459	0.703859	1	0.981472	Retinol
ukb-e-6138_p1_MID	NA	Qualifications	-0.291344	0.766575	0.703901	1	0.981472	Retinol
ukb-e-1508_p4_CSA	NA	Coffee type	-0.385267	1.01381	0.703932	1	0.981472	Retinol
ebi-a-GCST90016933	14306	Gut microbiota abundance (family Coriobacteriaceae id.811)	0.0392791	0.103413	0.704075	1	0.981472	Retinol
ebi-a-GCST90016914	14306	Gut microbiota abundance (class Coriobacteriia id.809)	0.0392791	0.103413	0.704075	1	0.981472	Retinol
ebi-a-GCST90017096	14306	Gut microbiota abundance (order Coriobacteriales id.810)	0.0392791	0.103413	0.704075	1	0.981472	Retinol
ebi-a-GCST004608	169545	Granulocyte percentage of myeloid white cells	-0.0135475	0.0356817	0.704185	1	0.981472	Retinol
prot-a-1351	3301	High mobility group protein B1	-0.0957643	0.252302	0.704271	1	0.981472	Retinol
prot-a-355	3301	Calpain-3	0.0957643	0.252302	0.704271	1	0.981472	Retinol
prot-a-2745	3301	SLAM family member 8	-0.0957643	0.252302	0.704271	1	0.981472	Retinol
prot-a-886	3301	Ectodysplasin-A, secreted form	-0.0957643	0.252302	0.704271	1	0.981472	Retinol
prot-a-2613	3301	Tyrosine-protein kinase RYK	0.0957643	0.252302	0.704271	1	0.981472	Retinol
prot-a-1206	3301	ADP-ribosylation factor-binding protein GGA3	-0.0957643	0.252302	0.704271	1	0.981472	Retinol
prot-a-1780	3301	Low-density lipoprotein receptor-related protein 8	-0.0957643	0.252302	0.704271	1	0.981472	Retinol
prot-a-2928	3301	Tax1-binding protein 1	0.0957643	0.252302	0.704271	1	0.981472	Retinol
prot-a-711	3301	Cardiotrophin-1	0.0957643	0.252302	0.704271	1	0.981472	Retinol
prot-a-3169	3301	Netrin receptor UNC5D	-0.0957643	0.252302	0.704271	1	0.981472	Retinol
prot-a-495	3301	Cyclin-dependent kinase inhibitor 1B	0.0957643	0.252302	0.704271	1	0.981472	Retinol
prot-a-758	3301	Protein CYR61	0.0957643	0.252302	0.704271	1	0.981472	Retinol
ukb-b-17006	462933	Non-cancer illness code, self-reported: head injury	-0.000446879	0.00117754	0.704315	1	0.981472	Retinol
ukb-e-1787_EAS	NA	Maternal smoking around birth	0.595948	1.5709	0.704415	1	0.981472	Retinol
finn-b-H8_EAR	NA	Diseases of the ear and mastoid process	-0.0303867	0.0801105	0.704457	1	0.981472	Retinol
ukb-e-20004_p38_CSA	NA	Operation code	0.376151	0.991713	0.704469	1	0.981472	Retinol
ebi-a-GCST90001861	2919	CD3 on CD28+ CD4+ T cell	-0.0949355	0.250368	0.704552	1	0.981472	Retinol
finn-b-CD2_BENIGN_SKIN_SCALPNECK	NA	Benign neoplasm: Skin of scalp and neck	-0.294659	0.777164	0.704579	1	0.981472	Retinol
ukb-d-M79	361194	Diagnoses - main ICD10: M79 Other soft tissue disorders, not elsewhere classified	0.00123478	0.00325728	0.704627	1	0.981472	Retinol
ukb-d-M13_SOFTTISSUEOTH	361194	Other soft tissue disorders, not elsewhere classified	0.00123478	0.00325728	0.704627	1	0.981472	Retinol
ieu-b-4827	18848	Number of children ever born measurement	0.0432781	0.11418	0.704664	1	0.981472	Retinol
ebi-a-GCST90001511	3437	CD25++ CD45RA- CD4 not regulatory T cell %CD4+ T cell	0.089337	0.235727	0.704699	1	0.981472	Retinol
ukb-e-6145_p4_CSA	NA	Illness, injury, bereavement, stress in last 2 years	0.135359	0.357182	0.704715	1	0.981472	Retinol
ubm-a-2550	7916	NET100 1394	-0.0589319	0.155617	0.704912	1	0.981472	Retinol
ubm-a-2364	7916	NET100 1208	0.0589319	0.155617	0.704912	1	0.981472	Retinol
ubm-a-1045	7916	NET25 0099	0.0589319	0.155617	0.704912	1	0.981472	Retinol
ubm-a-2413	7916	NET100 1257	-0.0589319	0.155617	0.704912	1	0.981472	Retinol
ubm-a-2334	7916	NET100 1178	-0.0589319	0.155617	0.704912	1	0.981472	Retinol
ubm-a-1600	7916	NET100 0444	-0.0589319	0.155617	0.704912	1	0.981472	Retinol
ubm-a-298	7916	IDP dMRI TBSS MO Corticospinal tract R	0.0589319	0.155617	0.704912	1	0.981472	Retinol
ubm-a-2217	7916	NET100 1061	0.0589319	0.155617	0.704912	1	0.981472	Retinol
ebi-a-GCST004458	7904	Granulocyte-colony stimulating factor levels	-0.0616943	0.162983	0.705036	1	0.981472	Retinol
finn-b-H7_RETVASCNAS	NA	Other and unspecified vascular occlusions	-0.151934	0.401473	0.705103	1	0.981472	Retinol
ukb-e-20115_p27_CSA	NA	Country of Birth (non-UK origin)	0.362707	0.958564	0.705144	1	0.981472	Retinol
ukb-e-20086_p1_AFR	NA	Type of special diet followed	-0.380755	1.00645	0.705195	1	0.981472	Retinol
ukb-e-20111_p11_CSA	NA	Illnesses of siblings	-0.359484	0.950276	0.705212	1	0.981472	Retinol
ukb-b-18279	463010	Diagnoses - main ICD10: M51.1 Lumbar and other intervertebral disk disorders with radiculopathy	-0.000536356	0.0014179	0.705226	1	0.981472	Retinol
finn-b-CD2_INSITU_BREAST	NA	Carcinoma in situ of breast	0.160221	0.423573	0.705237	1	0.981472	Retinol
ubm-a-584	7916	IDP dMRI TBSS ISOVF Splenium of corpus callosum	-0.0543278	0.143646	0.705278	1	0.981472	Retinol
ebi-a-GCST010782	8219	COVID-19 (hospitalized covid vs not hospitalized covid) RELEASE 4	0.163785	0.433094	0.705302	1	0.981472	Retinol
finn-b-K11_LIP_ORAL_MUCOSA	NA	Other diseases of lip and oral mucosa	-0.111418	0.294659	0.705338	1	0.981472	Retinol
finn-b-MACULAR_HOLE	NA	Macular hole	0.228361	0.604052	0.705394	1	0.981472	Retinol
finn-b-N14_OVARYCYST	NA	Ovarian cyst	0.0570902	0.151013	0.705394	1	0.981472	Retinol
ukb-b-8676	64942	Stewed fruit intake	0.0087053	0.0230279	0.705406	1	0.981472	Retinol
finn-b-H7_VISDISTNAS	NA	Other and unspecified visual disturbances	-0.176796	0.467772	0.705466	1	0.981472	Retinol
finn-b-D3_COAGDEF_PURPUR_HAEMORRHAGIC	NA	Coagulation defects, purpura and other haemorrhagic conditions	-0.104052	0.275322	0.705485	1	0.981472	Retinol
ubm-a-2769	7916	a2009s lh G oc-temp med-Parahip area	-0.0524862	0.139042	0.705814	1	0.981472	Retinol
ukb-e-102210_CSA	NA	Sponge pudding intake	0.0473665	0.125506	0.705874	1	0.981472	Retinol
ebi-a-GCST90010201	1323	Chitinase-3-like protein 1 levels	0.141337	0.374506	0.70588	1	0.981472	Retinol
ukb-e-773_CSA	NA	Pain in limb	-0.348895	0.924494	0.705883	1	0.981472	Retinol
ebi-a-GCST90000032	408241	Myeloproliferative neoplasms	-0.210866	0.558932	0.705977	1	0.981472	Retinol
ubm-a-379	7916	IDP dMRI TBSS L1 Fornix cres+Stria terminalis L	0.058011	0.153775	0.705991	1	0.981472	Retinol
ebi-a-GCST010783	626151	COVID-19 (very severe respiratory confirmed vs population) RELEASE 4	0.136215	0.361151	0.706047	1	0.981472	Retinol
ukb-b-19780	462463	Methods of admission to hospital (recoded): Emergency admission: Outpatients (obsolete)	-0.00117378	0.00311347	0.706172	1	0.981472	Retinol
finn-b-F5_SCHOLA	NA	Specific development disorders of scholastic skills	-0.220074	0.583794	0.706195	1	0.981472	Retinol
ukb-b-1285	456380	Nitrogen dioxide air pollution; 2007	0.00752562	0.0199669	0.706245	1	0.981472	Retinol
ukb-d-20532	57086	Did your sleep change?	-0.0087738	0.0232841	0.706311	1	0.981472	Retinol
ubm-a-135	7916	IDP T1 FAST ROIs R ventral striatum	-0.0478821	0.127072	0.706314	1	0.981472	Retinol
finn-b-F5_ANAPER	NA	Anankastic personality disorder	0.243094	0.645488	0.706467	1	0.981472	Retinol
ebi-a-GCST90002033	2920	CD39 on granulocyte	0.0965009	0.256262	0.706492	1	0.981472	Retinol
finn-b-I9_VTE	NA	Venous thromboembolism	0.0589319	0.156538	0.706567	1	0.981472	Retinol
ukb-b-17462	463010	Diagnoses - secondary ICD10: E78.5 Hyperlipidaemia, unspecified	0.000663511	0.0017634	0.706717	1	0.981472	Retinol
finn-b-K11_OTHDISOES	NA	Other diseases of oesophagus	-0.137201	0.364641	0.706722	1	0.981472	Retinol
finn-b-CD2_BENIGN_OTHERDIGESTIVE	NA	Benign neoplasm of other and ill-defined parts of digestive system	-0.110497	0.293738	0.706786	1	0.981472	Retinol
finn-b-ST19_FOREI_BODY_EXTER_EYE	NA	Foreign body on external eye	0.110497	0.293738	0.706786	1	0.981472	Retinol
ebi-a-GCST90011323	8956	G_Bacteroides abundance	-0.0614272	0.163332	0.706852	1	0.981472	Retinol
ebi-a-GCST90002121	2915	CD8 on CD39+ CD8+ T cell	-0.094291	0.250737	0.706875	1	0.981472	Retinol
prot-a-2841	3301	Lupus La protein	-0.0948435	0.252302	0.706982	1	0.981472	Retinol
prot-a-952	3301	Ectonucleoside triphosphate diphosphohydrolase 3	0.0948435	0.252302	0.706982	1	0.981472	Retinol
prot-a-2718	3301	SHC-transforming protein 2	0.0948435	0.252302	0.706982	1	0.981472	Retinol
prot-a-457	3301	CD70 antigen	0.0948435	0.252302	0.706982	1	0.981472	Retinol
prot-a-1391	3301	Histatin-1	0.0948435	0.252302	0.706982	1	0.981472	Retinol
prot-a-2463	3301	Peptide YY	-0.0948435	0.252302	0.706982	1	0.981472	Retinol
prot-a-1010	3301	Fatty-acid amide hydrolase 2	0.0948435	0.252302	0.706982	1	0.981472	Retinol
prot-a-1685	3301	Keratin, type II cytoskeletal 5	-0.0948435	0.252302	0.706982	1	0.981472	Retinol
prot-a-325	3301	Bcl10-interacting CARD protein	0.0948435	0.252302	0.706982	1	0.981472	Retinol
prot-a-3005	3301	Transmembrane protein 230	0.0948435	0.252302	0.706982	1	0.981472	Retinol
prot-a-560	3301	Cartilage intermediate layer protein 1	0.0948435	0.252302	0.706982	1	0.981472	Retinol
prot-a-72	3301	RAC-beta serine/threonine-protein kinase	-0.0948435	0.252302	0.706982	1	0.981472	Retinol
ebi-a-GCST90011542	8956	G_Catenibacterium prevalence	-0.178872	0.47588	0.707009	1	0.981472	Retinol
ubm-a-3079	7916	a2009s rh G front middle thickness	0.0515654	0.137201	0.707037	1	0.981472	Retinol
ebi-a-GCST90011310	8956	F_Bacteroidaceae abundance	-0.0613843	0.163331	0.707046	1	0.981472	Retinol
ubm-a-316	7916	IDP dMRI TBSS MO Superior corona radiata R	0.0570902	0.151934	0.707097	1	0.981472	Retinol
ukb-b-4282	152605	Prospective memory result	0.00700418	0.0186407	0.707105	1	0.981472	Retinol
finn-b-VWXY20_COMPLICATIO_MEDICAL_SURGI_CARE	NA	Complications of medical and surgical care	0.473297	1.25967	0.707117	1	0.981472	Retinol
finn-b-D3_CVID	NA	Common variable immunodeficiency	0.535912	1.42634	0.70712	1	0.981472	Retinol
ebi-a-GCST90001444	3658	CD20- CD38- B cell %lymphocyte	-0.0844291	0.22477	0.707196	1	0.981472	Retinol
ukb-e-recode1_EAS	NA	Indirect bilirubin	-0.175691	0.46814	0.707441	1	0.981472	Retinol
ukb-b-10143	460756	Destinations on discharge from hospital (recoded): Usual Place of residence: Living alone	0.000603436	0.00160807	0.707471	1	0.981472	Retinol
finn-b-L12_URTICA_ALLERG	NA	Allergic urticaria	-0.154696	0.412523	0.70766	1	0.981472	Retinol
ubm-a-1151	7916	NET25 0205	0.058011	0.154696	0.70766	1	0.981472	Retinol
ubm-a-656	7916	IDP dMRI ProbtrackX MD ar r	-0.0552486	0.14733	0.70766	1	0.981472	Retinol
ukb-e-1468_p1_CSA	NA	Cereal type	0.186096	0.496317	0.707695	1	0.981472	Retinol
finn-b-F5_HYPERKIN	NA	Hyperkinetic disorders (excl. ADHD)	0.337937	0.901473	0.707755	1	0.981472	Retinol
ebi-a-GCST90011355	8956	OTU97_100 (Ruminococcaceae) abundance	-0.0935157	0.249513	0.707815	1	0.981472	Retinol
ukb-d-N83	361194	Diagnoses - main ICD10: N83 Noninflammatory disorders of ovary, Fallopian tube and broad ligament	-0.000681828	0.00181989	0.707918	1	0.981472	Retinol
ukb-d-30270_irnt	344729	Mean sphered cell volume	0.0088647	0.0236623	0.707933	1	0.981472	Retinol
ukb-d-4294_1	119729	Final attempt correct: yes	-0.00293439	0.00783344	0.707959	1	0.981472	Retinol
ebi-a-GCST90010123	1298	Fibroblast growth factor 21 levels	0.140049	0.37392	0.708001	1	0.981472	Retinol
ukb-b-812	64949	Spinach intake	0.0106516	0.0284472	0.708083	1	0.981472	Retinol
ukb-e-recode238_AFR	NA	NA	-0.285727	0.76326	0.708143	1	0.981472	Retinol
ukb-e-41200_p26_CSA	NA	Operative procedures - main OPCS4	-0.373297	0.997238	0.708158	1	0.981472	Retinol
ubm-a-317	7916	IDP dMRI TBSS MO Superior corona radiata L	0.0561694	0.150092	0.708231	1	0.981472	Retinol
ebi-a-GCST90016942	14306	Gut microbiota abundance (family Methanobacteriaceae id.121)	-0.0883015	0.235959	0.708238	1	0.981472	Retinol
ebi-a-GCST90017102	14306	Gut microbiota abundance (order Methanobacteriales id.120)	-0.0883015	0.235959	0.708238	1	0.981472	Retinol
ebi-a-GCST90016920	14306	Gut microbiota abundance (class Methanobacteria id.119)	-0.0883015	0.235959	0.708238	1	0.981472	Retinol
finn-b-M13_PREPATELLARBURSITIS	NA	Prepatellar bursitis	0.208103	0.556169	0.708276	1	0.981472	Retinol
ubm-a-2840	7916	DKTatlas rh postcentral area	-0.0423573	0.11326	0.708416	1	0.981472	Retinol
finn-b-O15_PRETERM	NA	Preterm labour and delivery	0.0736648	0.197053	0.708529	1	0.981472	Retinol
finn-b-L12_PSORI_GUTTATE	NA	Guttate psoriasis	-0.399632	1.06906	0.708541	1	0.981472	Retinol
ukb-e-30080_AFR	NA	Platelet count	-0.0684254	0.183057	0.708559	1	0.981472	Retinol
ukb-b-4122	462933	Non-cancer illness code, self-reported: joint pain	0.000444253	0.00118906	0.708689	1	0.981472	Retinol
finn-b-KRA_PSY_PUERPER	NA	Mental and behabioural disorders of puerperum, not classified elsewhere	0.384899	1.03039	0.708741	1	0.981472	Retinol
ukb-a-143	337159	Treatment/medication code: beconase 50micrograms nasal spray	-0.000736067	0.00197076	0.70878	1	0.981472	Retinol
ubm-a-301	7916	IDP dMRI TBSS MO Medial lemniscus L	0.0570902	0.152855	0.708781	1	0.981472	Retinol
ubm-a-3001	7916	a2009s lh Pole temporal thickness	-0.0543278	0.145488	0.708838	1	0.981472	Retinol
ebi-a-GCST90001814	3644	CD38 on IgD- CD38+ B cell	-0.0844751	0.226243	0.708864	1	0.981472	Retinol
finn-b-N14_ACUTERENFAIL	NA	Acute renal failure	-0.109576	0.293738	0.709118	1	0.981472	Retinol
finn-b-C3_SPINAL_CORD_CRANIAL_AND_OTHER_CNS_EXALLC	NA	Malignant neoplasm of spinal cord, cranial nerves and other parts of central nervous system (all cancers excluded)	0.372007	0.997238	0.70912	1	0.981472	Retinol
finn-b-F5_OPIOIDS	NA	Mental and behavioural disorders due to opioids	-0.208103	0.558011	0.709195	1	0.981472	Retinol
ubm-a-1777	7916	NET100 0621	-0.058011	0.155617	0.709311	1	0.981472	Retinol
ubm-a-1408	7916	NET100 0252	-0.058011	0.155617	0.709311	1	0.981472	Retinol
ubm-a-1749	7916	NET100 0593	-0.058011	0.155617	0.709311	1	0.981472	Retinol
ubm-a-1591	7916	NET100 0435	-0.058011	0.155617	0.709311	1	0.981472	Retinol
ebi-a-GCST90011496	8956	TestASV_2 (Bacteroides) abundance	0.0705331	0.189252	0.709376	1	0.981472	Retinol
ubm-a-660	7916	IDP dMRI ProbtrackX MD cgc r	-0.0497238	0.133517	0.709585	1	0.981472	Retinol
ieu-b-4872	NA	Oestradiol	0.0224707	0.0603428	0.709607	1	0.981472	Retinol
prot-a-581	3301	C-type lectin domain family 7 member A	0.0939227	0.252302	0.709697	1	0.981472	Retinol
prot-a-1638	3301	DNA/RNA-binding protein KIN17	-0.0939227	0.252302	0.709697	1	0.981472	Retinol
prot-a-2518	3301	RELT-like protein 2	0.0939227	0.252302	0.709697	1	0.981472	Retinol
prot-a-1477	3301	Interleukin-15 receptor subunit alpha	-0.0939227	0.252302	0.709697	1	0.981472	Retinol
prot-a-3199	3301	Vascular endothelial growth factor C	0.0939227	0.252302	0.709697	1	0.981472	Retinol
prot-a-3130	3301	Splicing factor U2AF 65 kDa subunit	0.0939227	0.252302	0.709697	1	0.981472	Retinol
prot-a-1528	3301	Interleukin-36 gamma	-0.0939227	0.252302	0.709697	1	0.981472	Retinol
prot-a-1576	3301	Immunoglobulin superfamily containing leucine-rich repeat protein 2	0.0939227	0.252302	0.709697	1	0.981472	Retinol
prot-a-2807	3301	Sperm-associated antigen 11B	0.0939227	0.252302	0.709697	1	0.981472	Retinol
finn-b-CD2_BENIGN_LEIOMYOMA_UTERI	NA	Leiomyoma of uterus	-0.0469613	0.126151	0.709697	1	0.981472	Retinol
finn-b-H7_GLOBEDEGENERATED	NA	Degenerated conditions of globe	-0.575506	1.54604	0.70971	1	0.981472	Retinol
finn-b-Z21_ADJUS_MANAG_IMPLANTNTED_DEVICE	NA	Adjustment and management of implanted device	-0.120626	0.324125	0.709774	1	0.981472	Retinol
ukb-e-6160_p4_MID	NA	Leisure/social activities	-0.345856	0.930018	0.709981	1	0.981472	Retinol
ubm-a-2967	7916	a2009s lh G cingul-Post-dorsal thickness	0.053407	0.143646	0.710046	1	0.981472	Retinol
ukb-e-626_CSA	NA	Disorders of menstruation and other abnormal bleeding from female genital tract	-0.271731	0.731215	0.710179	1	0.981472	Retinol
finn-b-Q17_CONGEN_MALFO_EYELID_LACRIMAL_APPARA_ORBIT	NA	Congenital malformations of eyelid, lacrimal apparatus and orbit	0.483425	1.3011	0.710228	1	0.981472	Retinol
ukb-e-6160_p6_MID	NA	Leisure/social activities	-0.391989	1.05525	0.71029	1	0.981472	Retinol
ubm-a-1785	7916	NET100 0629	0.0570902	0.153775	0.710446	1	0.981472	Retinol
ukb-e-22704_EAS	NA	Home location - north co-ordinate (rounded)	0.146869	0.395672	0.710497	1	0.981472	Retinol
ukb-e-20002_p95_CSA	NA	Non-cancer illness code, self-reported	-0.30046	0.809853	0.710633	1	0.981472	Retinol
finn-b-J10_ASTHMA	NA	Asthma	0.0423573	0.11418	0.710662	1	0.981472	Retinol
ukb-b-12687	273111	Mother's age at death	-0.00984521	0.0265411	0.71068	1	0.981472	Retinol
ukb-a-581	337199	Diagnoses - main ICD10: R07 Pain in throat and chest	-0.00192529	0.00519703	0.71104	1	0.981472	Retinol
ukb-e-4276_CSA	NA	Number of triplets attempted (right)	0.0269245	0.0726888	0.711079	1	0.981472	Retinol
finn-b-ST19_TOXIC_EFFECT_CARBON_MONOX	NA	Toxic effect of carbon monoxide	0.343462	0.927256	0.711079	1	0.981472	Retinol
ukb-e-1070_EAS	NA	Time spent watching television (TV)	0.138674	0.374401	0.711093	1	0.981472	Retinol
finn-b-I9_STR_EXH	NA	Ischaemic Stroke, excluding all haemorrhages	-0.0552486	0.149171	0.711107	1	0.981472	Retinol
ukb-e-103000_CSA	NA	Meat consumers	-0.299816	0.809576	0.711132	1	0.981472	Retinol
ukb-b-17579	14951	Why reduced smoking: Doctor's advice	-0.0147065	0.0397187	0.711183	1	0.981472	Retinol
ubm-a-2986	7916	a2009s lh G postcentral thickness	-0.0524862	0.141805	0.711286	1	0.981472	Retinol
finn-b-H7_DACRYOADENITIS	NA	Dacryoadenitis	0.512891	1.38582	0.711308	1	0.981472	Retinol
finn-b-H8_MENIERE	NA	M<c2><8e>ni<c2><8f>re disease	-0.13628	0.368324	0.711382	1	0.981472	Retinol
ukb-e-2247_p2_EAS	NA	Hearing difficulty/problems	-0.507919	1.37293	0.711417	1	0.981472	Retinol
ebi-a-GCST003156	14267	Systemic lupus erythematosus	-0.0916237	0.247665	0.71142	1	0.981472	Retinol
ukb-b-18593	64979	Vitamin D	0.0200662	0.0542607	0.711523	1	0.981472	Retinol
ebi-a-GCST90001963	2872	FSC-A on myeloid Dendritic Cell	0.0946593	0.255985	0.711543	1	0.981472	Retinol
ukb-b-6548	422464	Illnesses of mother: Parkinson's disease	-0.00101517	0.00274609	0.711623	1	0.981472	Retinol
ukb-e-41235_MID	NA	Spells in hospital	0.130571	0.353315	0.711711	1	0.981472	Retinol
ukb-e-20018_AFR	NA	Prospective memory result	-0.061326	0.166022	0.711841	1	0.981472	Retinol
ukb-e-100020_AFR	NA	Typical diet yesterday	-0.404052	1.09392	0.711859	1	0.981472	Retinol
ukb-b-4964	64949	Other bread intake	0.0129744	0.0351343	0.711919	1	0.981472	Retinol
ebi-a-GCST90002352	78744	Neutrophil count	0.0351565	0.0952118	0.711945	1	0.981472	Retinol
ukb-b-7805	463010	PCT responsible for patient data: SURREY PCT	-0.000599797	0.00162484	0.712022	1	0.981472	Retinol
ebi-a-GCST90001419	3658	CD20- B cell %B cell	0.0843923	0.228637	0.712046	1	0.981472	Retinol
finn-b-CD2_INSITU_SKIN_LOWERLIMB	NA	Carcinoma in situ of skin of lower limb, including hip	-0.402394	1.09024	0.712062	1	0.981472	Retinol
ubm-a-2305	7916	NET100 1149	-0.0570902	0.154696	0.712092	1	0.981472	Retinol
ukb-e-2247_p1_AFR	NA	Hearing difficulty/problems	-0.21105	0.571915	0.712111	1	0.981472	Retinol
ukb-e-103190_AFR	NA	White fish intake	-0.0879742	0.23849	0.712217	1	0.981472	Retinol
ukb-a-460	335591	Vitamin and mineral supplements: Vitamin B	0.00174619	0.00473634	0.712367	1	0.981472	Retinol
prot-a-908	3301	Epidermal growth factor	-0.0930018	0.252302	0.712416	1	0.981472	Retinol
prot-a-1567	3301	Interferon regulatory factor 1	0.0930018	0.252302	0.712416	1	0.981472	Retinol
prot-a-1340	3301	Homeodomain-interacting protein kinase 3	-0.0930018	0.252302	0.712416	1	0.981472	Retinol
prot-a-1450	3301	Insulin-like growth factor-binding protein 6	0.0930018	0.252302	0.712416	1	0.981472	Retinol
prot-a-2036	3301	Neuropilin and tolloid-like protein 2	0.0930018	0.252302	0.712416	1	0.981472	Retinol
prot-a-142	3301	ADP-ribosylation factor 3	0.0930018	0.252302	0.712416	1	0.981472	Retinol
prot-a-1645	3301	Killer cell immunoglobulin-like receptor 2DS2	-0.0930018	0.252302	0.712416	1	0.981472	Retinol
prot-a-2706	3301	Splicing factor 1	0.0930018	0.252302	0.712416	1	0.981472	Retinol
prot-a-991	3301	Estrogen receptor	-0.0930018	0.252302	0.712416	1	0.981472	Retinol
prot-a-74	3301	CD166 antigen	0.0930018	0.252302	0.712416	1	0.981472	Retinol
prot-a-2969	3301	Homeobox protein TGIF2	0.0930018	0.252302	0.712416	1	0.981472	Retinol
prot-a-3228	3301	WAP, Kazal, immunoglobulin, Kunitz and NTR domain-containing protein 2	0.0930018	0.252302	0.712416	1	0.981472	Retinol
ebi-a-GCST90001899	2920	CD28 on CD4 regulatory T cell	-0.0880755	0.23895	0.712431	1	0.981472	Retinol
ukb-b-14254	43349	Tinnitus severity/nuisance	-0.100637	0.273044	0.712445	1	0.981472	Retinol
ukb-b-9838	461857	Pain type(s) experienced in last month: Back pain	0.00330453	0.00896759	0.712503	1	0.981472	Retinol
finn-b-H7_CONJUNCTIVA	NA	Disorders of conjunctiva	-0.0451197	0.122468	0.712559	1	0.981472	Retinol
ukb-a-247	335888	Seen a psychiatrist for nerves anxiety tension or depression	-0.00281231	0.00763782	0.712718	1	0.981472	Retinol
finn-b-FEMINGHER_BILATERAL	NA	Inguinal or femoral hernia, bilateral	0.133517	0.362799	0.712858	1	0.981472	Retinol
ukb-b-8379	463010	Operative procedures - main OPCS: W20.1 Primary open reduction of fracture of long bone and extramedullary fixation using plate NEC	0.000576933	0.00156844	0.712994	1	0.981472	Retinol
ebi-a-GCST90011343	8956	G_Ruminococcaceae abundance	-0.060487	0.164465	0.713037	1	0.981472	Retinol
met-c-911	21237	Free cholesterol in medium VLDL	0.0384254	0.104576	0.713292	1	0.981472	Retinol
ukb-e-recode94_AFR	NA	NA	-0.299263	0.814641	0.713353	1	0.981472	Retinol
finn-b-F5_AUTISM	NA	Autism	-0.302026	0.822284	0.713394	1	0.981472	Retinol
ubm-a-940	7916	NODEamps100 0049	-0.053407	0.145488	0.713553	1	0.981472	Retinol
ebi-a-GCST90010239	1323	Matrix metalloproteinase-3 levels	-0.137873	0.375589	0.713556	1	0.981472	Retinol
ebi-a-GCST90017012	14306	Gut microbiota abundance (genus Gordonibacter id.821)	0.0817193	0.222679	0.713631	1	0.981472	Retinol
finn-b-ST19_COMPLICATIO_OTHER_INTERNAL_PROSTHET_DEVICES_IMPLANTS_GRAFTS	NA	Complications of other internal prosthetic devices, implants and grafts	-0.267956	0.730203	0.713648	1	0.981472	Retinol
ubm-a-1293	7916	NET100 0137	0.0570902	0.155617	0.713721	1	0.981472	Retinol
ubm-a-968	7916	NET25 0022	-0.0570902	0.155617	0.713721	1	0.981472	Retinol
ubm-a-1337	7916	NET100 0181	0.0570902	0.155617	0.713721	1	0.981472	Retinol
ubm-a-1754	7916	NET100 0598	0.0570902	0.155617	0.713721	1	0.981472	Retinol
ubm-a-1667	7916	NET100 0511	-0.0570902	0.155617	0.713721	1	0.981472	Retinol
ukb-e-2139_EAS	NA	Age first had sexual intercourse	-0.202486	0.552302	0.713901	1	0.981472	Retinol
ubm-a-3134	7916	a2009s rh S suborbital thickness	0.0543278	0.14825	0.714022	1	0.981472	Retinol
ukb-b-5251	463010	Diagnoses - secondary ICD10: L03.1 Cellulitis of other parts of limb	-0.000381809	0.00104239	0.714155	1	0.981472	Retinol
ebi-a-GCST90010347	909	Synaptosomal-associated protein 23 levels	0.162126	0.442714	0.714208	1	0.981472	Retinol
ubm-a-3135	7916	a2009s rh S subparietal thickness	0.0515654	0.140884	0.714355	1	0.981472	Retinol
ukb-e-41200_p337_CSA	NA	Operative procedures - main OPCS4	0.375783	1.0267	0.714358	1	0.981472	Retinol
finn-b-I9_ATHSCLE	NA	Atherosclerosis, excluding cerebral, coronary and PAD	-0.0690608	0.188766	0.714474	1	0.981472	Retinol
ukb-d-20421	110315	Ever felt worried, tense, or anxious for most of a month or longer	0.00675531	0.0184653	0.714486	1	0.981472	Retinol
finn-b-I9_SAHANEUR	NA	Aneurysms, operations, SAH	-0.11418	0.312155	0.714528	1	0.981472	Retinol
finn-b-L12_GRANULOMATOUSSKIN	NA	Granulomatous disorders of skin and subcutaneous tissue	-0.270718	0.740331	0.71461	1	0.981472	Retinol
finn-b-O15_PREG_PROLONGED	NA	Prolonged pregnancy	0.121547	0.332413	0.714626	1	0.981472	Retinol
ukb-b-17533	462933	Operation code: uterine surgery	0.000487817	0.00133468	0.714743	1	0.981472	Retinol
ukb-b-18532	463010	Operative procedures - main OPCS: M45.8 Other specified diagnostic endoscopic examination of bladder	-0.000378411	0.00103548	0.714779	1	0.981472	Retinol
ukb-e-recode343_CSA	NA	NA	-0.195948	0.536464	0.714918	1	0.981472	Retinol
finn-b-K11_UC_STRICT	NA	Ulcerative colitis (strict definition, require KELA)	0.10221	0.279926	0.715013	1	0.981472	Retinol
ebi-a-GCST90001571	3427	Effector Memory CD4-CD8- T cell %T cell	0.0821363	0.224954	0.715018	1	0.981472	Retinol
ukb-b-14210	462933	Non-cancer illness code, self-reported: rectal or colon adenoma/polyps	-0.000410577	0.00112475	0.715083	1	0.981472	Retinol
ukb-b-13281	64944	Naan bread intake	-0.0047901	0.013123	0.7151	1	0.981472	Retinol
bbj-a-158	NA	hepatocellular carcinoma	-0.228169	0.625122	0.715113	1	0.981472	Retinol
ubm-a-71	7916	IDP T1 FAST ROIs R latocc cortex inf	-0.0460405	0.126151	0.715139	1	0.981472	Retinol
prot-a-844	3301	DnaJ homolog subfamily C member 15	0.092081	0.252302	0.715139	1	0.981472	Retinol
prot-a-1153	3301	Alpha-(1,3)-fucosyltransferase 5	-0.092081	0.252302	0.715139	1	0.981472	Retinol
prot-a-2375	3301	Prolactin	0.092081	0.252302	0.715139	1	0.981472	Retinol
prot-a-3132	3301	PolyUbiquitin K48-linked	-0.092081	0.252302	0.715139	1	0.981472	Retinol
prot-a-2778	3301	Small integral membrane protein 9	-0.092081	0.252302	0.715139	1	0.981472	Retinol
prot-a-2874	3301	Stanniocalcin-2	0.092081	0.252302	0.715139	1	0.981472	Retinol
prot-a-97	3301	Angiopoietin-related protein 1	-0.092081	0.252302	0.715139	1	0.981472	Retinol
finn-b-Z21_PERSONS_W_POTEN_HEALTH_HAZARDS_RELATED_COMMUNICAB_DISEA	NA	Persons with potential health hazards related to communicable diseases	0.120626	0.330571	0.715184	1	0.981472	Retinol
ukb-e-PP_p2_CSA	NA	Pulse pressure, automated reading, adjusted by medication	0.0518416	0.142081	0.715206	1	0.981472	Retinol
finn-b-N14_DIALYSIS	NA	Dialysis	-0.198895	0.54512	0.715212	1	0.981472	Retinol
ebi-a-GCST90001732	3656	CD19 on IgD- CD27- B cell	0.0838766	0.229926	0.715262	1	0.981472	Retinol
ukb-d-I47	361194	Diagnoses - main ICD10: I47 Paroxysmal tachycardia	0.000602385	0.00165145	0.71529	1	0.981472	Retinol
ubm-a-698	7916	IDP dMRI ProbtrackX MO mcp	0.0570902	0.156538	0.715331	1	0.981472	Retinol
finn-b-AB1_RESP_TUBERCU_CONF	NA	Respiratory tuberculosis, bacteriologically and histologically confirmed	0.325046	0.891344	0.715358	1	0.981472	Retinol
ukb-a-560	337199	Diagnoses - main ICD10: L03 Cellulitis	0.00079303	0.00217507	0.715411	1	0.981472	Retinol
ukb-d-M13_SOFTTISSUENAS	361194	Other specified/unspecified soft tissue disorders	0.000760241	0.00208603	0.715527	1	0.981472	Retinol
ukb-d-22643_irnt	19998	Number of night shifts worked monthly during mixed shift periods	0.0359829	0.0987615	0.715603	1	0.981472	Retinol
ukb-d-22614_1	87998	Worked with pesticides: Sometimes	0.00321971	0.00883962	0.715682	1	0.981472	Retinol
ukb-e-N39_CSA	NA	N39 Other disorders of urinary system	-0.240516	0.660866	0.715903	1	0.981472	Retinol
finn-b-H7_CONJUNCTIVITISATOPIC	NA	Atopic conjunctivitis	0.212707	0.584715	0.716023	1	0.981472	Retinol
finn-b-H7_CATARACTOTHER	NA	Other cataract	0.0626151	0.172192	0.71613	1	0.981472	Retinol
finn-b-H7_ASTIGMATISM	NA	Astigmatism	-0.199816	0.549724	0.716243	1	0.981472	Retinol
ukb-e-30830_MID	NA	SHBG	0.125599	0.345672	0.716347	1	0.981472	Retinol
ukb-e-104170_CSA	NA	Carrot intake	0.147698	0.406538	0.716376	1	0.981472	Retinol
ebi-a-GCST90006886	8735	Anti-chlamydia trachomatis IgG seropositivity	0.0224134	0.0617099	0.71645	1	0.981472	Retinol
ukb-e-4125_AFR	NA	Heel bone mineral density (BMD) T-score, automated (right)	0.111418	0.306814	0.716496	1	0.981472	Retinol
ubm-a-1694	7916	NET100 0538	0.0561694	0.154696	0.716534	1	0.981472	Retinol
ubm-a-1868	7916	NET100 0712	-0.0561694	0.154696	0.716534	1	0.981472	Retinol
ubm-a-2197	7916	NET100 1041	0.0561694	0.154696	0.716534	1	0.981472	Retinol
ukb-e-4123_AFR	NA	Heel quantitative ultrasound index (QUI), direct entry (right)	0.111326	0.306722	0.716639	1	0.981472	Retinol
finn-b-M13_GLUTEALTEND	NA	Gluteal tendinitis	-0.275322	0.758748	0.716706	1	0.981472	Retinol
finn-b-I9_SAHANEUR_EXNONE	NA	Aneurysms, operations, SAH (no controls excluded)	-0.11326	0.312155	0.71673	1	0.981472	Retinol
ebi-a-GCST90016969	14306	Gut microbiota abundance (genus Barnesiella id.944)	-0.0419508	0.115635	0.716765	1	0.981472	Retinol
ukb-d-G6_CARPTU	361194	Carpal tunnel syndrome	-0.0012369	0.003412	0.716968	1	0.981472	Retinol
finn-b-CD2_BENIGN_OTHERDIGESTIVE_EXALLC	NA	Benign neoplasm of other and ill-defined parts of digestive system (all cancers excluded)	-0.106814	0.294659	0.716978	1	0.981472	Retinol
ubm-a-134	7916	IDP T1 FAST ROIs L ventral striatum	-0.0460405	0.127072	0.717114	1	0.981472	Retinol
ukb-b-4942	463010	PCT where patients GP was registered: SOUTH GLOUCESTERSHIRE PCT	-0.000872653	0.00241005	0.717285	1	0.981472	Retinol
ebi-a-GCST90001400	3657	IgD+ B cell Absolute Count	-0.0829926	0.229282	0.717376	1	0.981472	Retinol
ukb-b-3255	443989	Treatment speciality of consultant (recoded): Upper gastrointestinal surgery	-0.000441644	0.00122088	0.717546	1	0.981472	Retinol
ebi-a-GCST90010354	1309	Thioredoxin domain-containing protein 5 levels	0.13379	0.369984	0.717643	1	0.981472	Retinol
ukb-e-1845_EAS	NA	Mother's age	-0.143462	0.396777	0.717674	1	0.981472	Retinol
ukb-b-16904	462933	Operation code: anterior/posterior repair bladder/uterus	-0.000714746	0.00197727	0.717739	1	0.981472	Retinol
ubm-a-389	7916	IDP dMRI TBSS L2 Pontine crossing tract	-0.0552486	0.152855	0.717766	1	0.981472	Retinol
prot-a-2268	3301	Polymeric immunoglobulin receptor	0.0911602	0.252302	0.717865	1	0.981472	Retinol
prot-a-245	3301	BET1-like protein	0.0911602	0.252302	0.717865	1	0.981472	Retinol
prot-a-3141	3301	Ubiquitin-conjugating enzyme E2 J2	0.0911602	0.252302	0.717865	1	0.981472	Retinol
prot-a-686	3301	Granulocyte colony-stimulating factor receptor	0.0911602	0.252302	0.717865	1	0.981472	Retinol
prot-a-34	3301	A disintegrin and metalloproteinase with thrombospondin motifs 3	0.0911602	0.252302	0.717865	1	0.981472	Retinol
finn-b-Z21_SUPERV_HIGH_R_PREGNAC	NA	Supervision of high-risk pregnancy	0.0635359	0.175875	0.717908	1	0.981472	Retinol
ukb-b-14396	463010	Operative procedures - main OPCS: X99.9 Not known (procedure performed)	-0.000385267	0.00106682	0.717999	1	0.981472	Retinol
ukb-a-541	337199	Diagnoses - main ICD10: J33 Nasal polyp	0.000604035	0.00167274	0.718022	1	0.981472	Retinol
ubm-a-1729	7916	NET100 0573	-0.0561694	0.155617	0.718139	1	0.981472	Retinol
ubm-a-2541	7916	NET100 1385	-0.0561694	0.155617	0.718139	1	0.981472	Retinol
ubm-a-2590	7916	NET100 1434	-0.0561694	0.155617	0.718139	1	0.981472	Retinol
ukb-d-41218_1	787	History of psychiatric care on admission: One or more previous psychiatric episodes with this Health Care Provider	0.0732365	0.20292	0.718164	1	0.981472	Retinol
ebi-a-GCST90001494	3437	Secreting CD4 regulatory T cell %CD4+ T cell	0.0840424	0.232873	0.718179	1	0.981472	Retinol
ukb-e-6072_p1_AFR	NA	OCT measured (left)	0.377164	1.04512	0.718188	1	0.981472	Retinol
ebi-a-GCST90002059	3103	CD8 on Natural Killer T	0.088011	0.243923	0.718237	1	0.981472	Retinol
ukb-b-19166	463010	Operative procedures - main OPCS: X29.8 Other specified continuous Infusion of therapeutic substance	-0.000677705	0.00187841	0.718258	1	0.981472	Retinol
ukb-b-15175	460351	Vitamin and mineral supplements: Vitamin C	-0.002091	0.00579632	0.718289	1	0.981472	Retinol
finn-b-CD2_INSITU_BREAST_EXALLC	NA	Carcinoma in situ of breast (all cancers excluded)	0.153775	0.426335	0.71833	1	0.981472	Retinol
ubm-a-761	7916	IDP dMRI ProbtrackX L2 unc l	-0.0488029	0.135359	0.71844	1	0.981472	Retinol
ubm-a-43	7916	IDP T1 FAST ROIs R sup temp gyrus ant	-0.0488029	0.135359	0.71844	1	0.981472	Retinol
met-c-942	21536	Total cholesterol in very large HDL	-0.0374494	0.103904	0.718532	1	0.981472	Retinol
ukb-b-6031	463010	PCT where patients GP was registered: NORTHUMBERLAND CARE TRUST	0.000662338	0.00183772	0.718538	1	0.981472	Retinol
ukb-a-544	337199	Diagnoses - main ICD10: K20 Oesophagitis	-0.000862765	0.00239397	0.718555	1	0.981472	Retinol
ukb-b-17772	84278	6mm cylindrical power angle (right)	-0.0174078	0.0483051	0.718568	1	0.981472	Retinol
ukb-e-1508_p3_AFR	NA	Coffee type	-0.270442	0.750645	0.718638	1	0.981472	Retinol
ukb-b-18235	462933	Non-cancer illness code, self-reported: muscle/soft tissue problem	-0.000653114	0.00181352	0.718745	1	0.981472	Retinol
ukb-a-126	337159	Treatment/medication code: lansoprazole	0.00161015	0.00447324	0.718884	1	0.981472	Retinol
ebi-a-GCST90011683	8956	TestASV_10 (Parabacteroides) prevalence	-0.117543	0.326587	0.718911	1	0.981472	Retinol
ebi-a-GCST90011678	8956	OTU99_9 (Alistipes) prevalence	-0.146416	0.407037	0.719062	1	0.981472	Retinol
ebi-a-GCST90011617	8956	OTU97_9 (Alistipes) prevalence	-0.146416	0.407037	0.719062	1	0.981472	Retinol
ubm-a-98	7916	IDP T1 FAST ROIs L temp fusif cortex ant	0.0460405	0.127993	0.719062	1	0.981472	Retinol
finn-b-ST19_BURNS_CLASSIFIED_ACCOR_EXTENT_BODY_SURFA_INVOLVED	NA	Burns classified according to extent of body surface involved	0.441989	1.22928	0.719183	1	0.981472	Retinol
ukb-b-16128	462933	Treatment/medication code: meloxicam	0.000390983	0.00108805	0.719338	1	0.981472	Retinol
ukb-e-20015_CSA	NA	Sitting height	0.0412615	0.114825	0.719339	1	0.981472	Retinol
ubm-a-1048	7916	NET25 0102	-0.0552486	0.153775	0.719385	1	0.981472	Retinol
ubm-a-2527	7916	NET100 1371	0.0552486	0.153775	0.719385	1	0.981472	Retinol
ebi-a-GCST90001856	2919	CD3 on CD39+ secreting CD4 regulatory T cell	-0.0908103	0.252762	0.719392	1	0.981472	Retinol
ukb-e-100021_AFR	NA	Vitamin D	0.175599	0.488766	0.719394	1	0.981472	Retinol
ukb-e-24017_MID	NA	Nitrogen dioxide air pollution; 2006	0.131492	0.366114	0.719479	1	0.981472	Retinol
ebi-a-GCST90017061	14306	Gut microbiota abundance (genus Ruminococcaceae UCG014 id.11371)	-0.041578	0.115794	0.719543	1	0.981472	Retinol
finn-b-AB1_VIRAN_CNS_INFECTIONS_NOS	NA	Viral infections of central nervous system, not elsewhere classified/unspecified	0.377532	1.05157	0.719581	1	0.981472	Retinol
ukb-d-22601_11133201	89866	Job coding: senior official in local government including parish or town or county chief clerk, chief or superintendent rate collector, chief executive or director, councillor	-0.00196496	0.00547341	0.719594	1	0.981472	Retinol
ebi-a-GCST90001815	3657	CD38 on IgD- CD38dim B cell	0.0815838	0.227256	0.719599	1	0.981472	Retinol
ubm-a-3085	7916	a2009s rh G oc-temp lat-fusifor thickness	0.0515654	0.143646	0.719614	1	0.981472	Retinol
ukb-d-M13_CERVICALGIA	361194	Cervicalgia	-0.000449295	0.0012519	0.719677	1	0.981472	Retinol
ukb-e-34_MID	NA	Year of birth	0.0345672	0.0963168	0.719677	1	0.981472	Retinol
ukb-b-9484	463010	Operative procedures - main OPCS: D15.1 Myringotomy with insertion of ventilation tube through tympanic membrane	0.000385263	0.00107354	0.71969	1	0.981472	Retinol
ubm-a-2556	7916	NET100 1400	0.0561694	0.156538	0.719727	1	0.981472	Retinol
ubm-a-1190	7916	NET100 0034	-0.0561694	0.156538	0.719727	1	0.981472	Retinol
ebi-a-GCST90001844	2903	CD3 on Terminally Differentiated CD4+ T cell	0.0907274	0.252855	0.719735	1	0.981472	Retinol
finn-b-ASTHMA_NOS_EXMORE	NA	Undetermined asthma (more controls excluded)	0.122468	0.341621	0.719976	1	0.981472	Retinol
finn-b-G6_MIGRAINE_NO_AURA	NA	Migraine without aura	0.092081	0.256906	0.720027	1	0.981472	Retinol
ebi-a-GCST90010317	923	GRB2-related adapter protein 2 levels	-0.154911	0.432258	0.720062	1	0.981472	Retinol
ukb-d-20450	62128	Feelings of worthlessness during worst period of depression	-0.00988223	0.0275792	0.720102	1	0.981472	Retinol
ukb-b-20307	463010	PCT where patients GP was registered: TRAFFORD PCT	-0.000573913	0.00160189	0.720139	1	0.981472	Retinol
ukb-b-4482	94021	3mm regularity index (left)	-0.0162446	0.0453656	0.720282	1	0.981472	Retinol
ubm-a-637	7916	IDP dMRI ProbtrackX FA cst r	0.053407	0.149171	0.720325	1	0.981472	Retinol
bbj-a-139	NA	Ovarian cancer	-0.359966	1.00593	0.72046	1	0.981472	Retinol
finn-b-ST19_DISLO_SPRAIN_STRAIN_JOINTS_LIGAM_SHOUL_GIRDLE	NA	Dislocation, sprain and strain of joints and ligaments of shoulder girdle	-0.0764273	0.213628	0.720524	1	0.981472	Retinol
ubm-a-2822	7916	DKTatlas rh caudalmiddlefrontal area	-0.0451197	0.126151	0.720595	1	0.981472	Retinol
prot-a-2791	3301	U1 small nuclear ribonucleoprotein A	0.0902394	0.252302	0.720595	1	0.981472	Retinol
prot-a-254	3301	Bone morphogenetic protein 10	-0.0902394	0.252302	0.720595	1	0.981472	Retinol
prot-a-623	3301	Collagen alpha-3(VI) chain	-0.0902394	0.252302	0.720595	1	0.981472	Retinol
prot-a-95	3301	Angiopoietin-4	-0.0902394	0.252302	0.720595	1	0.981472	Retinol
prot-a-2844	3301	Translocon-associated protein subunit alpha	0.0902394	0.252302	0.720595	1	0.981472	Retinol
prot-a-491	3301	Cyclin-dependent kinase 2-associated protein 1	-0.0902394	0.252302	0.720595	1	0.981472	Retinol
prot-a-2319	3301	GDP-fucose protein O-fucosyltransferase 2	-0.0902394	0.252302	0.720595	1	0.981472	Retinol
prot-a-919	3301	Eukaryotic translation initiation factor 3 subunit G	-0.0902394	0.252302	0.720595	1	0.981472	Retinol
prot-a-2775	3301	Single-pass membrane and coiled-coil domain-containing protein 2	-0.0902394	0.252302	0.720595	1	0.981472	Retinol
prot-a-2096	3301	Pro-neuregulin-2, membrane-bound isoform	0.0902394	0.252302	0.720595	1	0.981472	Retinol
prot-a-3047	3301	Tumor necrosis factor receptor superfamily member 1B	-0.0902394	0.252302	0.720595	1	0.981472	Retinol
prot-a-1947	3301	Mesothelin	-0.0902394	0.252302	0.720595	1	0.981472	Retinol
prot-a-2727	3301	Sialic acid-binding Ig-like lectin 14	0.0902394	0.252302	0.720595	1	0.981472	Retinol
ukb-e-23104_EAS	NA	Body mass index (BMI)	0.14337	0.400921	0.720641	1	0.981472	Retinol
ukb-d-M13_IMPINGEMENT	361194	Impingement syndrome of shoulder	0.000805564	0.00225275	0.72065	1	0.981472	Retinol
ukb-b-11679	64949	Type of special diet followed: Vegetarian	0.00355418	0.00994052	0.720684	1	0.981472	Retinol
finn-b-H7_CONVERSTRAB	NA	Convergent concomitant strabismus	0.163904	0.458564	0.72077	1	0.981472	Retinol
ukb-d-3446_1	27583	Type of tobacco currently smoked: Manufactured cigarettes	-0.0130222	0.0364406	0.720827	1	0.981472	Retinol
ukb-a-182	337159	Treatment/medication code: symbicort 100/6 turbohaler	0.000674964	0.00188942	0.720917	1	0.981472	Retinol
ieu-b-4904	NA	Anti-Influenza virus subtype H3N2 IgG levels	-0.226914	0.635308	0.720963	1	0.981472	Retinol
ebi-a-GCST006250	269867	Intelligence	-0.0192568	0.0539405	0.721091	1	0.981472	Retinol
finn-b-H7_IRIDONAS	NA	Other and unspecified iridocyclitis	0.245856	0.688766	0.721128	1	0.981472	Retinol
ukb-a-382	336639	Waist circumference	0.00758622	0.0212535	0.721137	1	0.981472	Retinol
ukb-b-12836	64949	Fried potatoes intake	-0.0218211	0.061134	0.721138	1	0.981472	Retinol
ukb-a-69	337159	Non-cancer illness code self-reported: sleep apnoea	-0.000481732	0.00134969	0.721151	1	0.981472	Retinol
ukb-b-9942	456380	Nitrogen dioxide air pollution; 2010	-0.00722097	0.0202321	0.721162	1	0.981472	Retinol
ebi-a-GCST90011318	8956	F_Sutterellaceae abundance	-0.0598524	0.16779	0.721309	1	0.981472	Retinol
ukb-b-13912	463010	PCT where patients GP was registered: HALTON AND ST HELENS PCT	0.000497063	0.0013938	0.721374	1	0.981472	Retinol
ukb-e-1349_MID	NA	Processed meat intake	0.151842	0.425783	0.721378	1	0.981472	Retinol
ubm-a-15	7916	IDP T1 FIRST left putamen volume	0.0423573	0.118785	0.721399	1	0.981472	Retinol
ukb-e-recode133_CSA	NA	NA	-0.284254	0.79733	0.72146	1	0.981472	Retinol
ukb-d-20415	2739	Ongoing addiction to alcohol	-0.0473017	0.132692	0.721482	1	0.981472	Retinol
ukb-e-M75_CSA	NA	M75 Shoulder lesions	0.301105	0.844936	0.721568	1	0.981472	Retinol
ukb-e-J18_CSA	NA	J18 Pneumonia, organism unspecified	-0.327808	0.920074	0.721627	1	0.981472	Retinol
ukb-e-SBP_p2_EAS	NA	Systolic blood pressure, combined automated + manual reading	-0.154144	0.432689	0.721656	1	0.981472	Retinol
ubm-a-839	7916	IDP dMRI ProbtrackX OD slf r	0.0478821	0.134438	0.721717	1	0.981472	Retinol
ukb-b-13184	460376	Types of physical activity in last 4 weeks: Heavy DIY (eg: weeding, lawn mowing, carpentry, digging)	-0.00354116	0.00994411	0.721761	1	0.981472	Retinol
ubm-a-2729	7916	DKTatlas lh paracentral area	0.0432781	0.121547	0.721795	1	0.981472	Retinol
ukb-b-15074	463010	Operative procedures - main OPCS: C12.4 Curettage of lesion of eyelid	-0.000413547	0.00116151	0.721809	1	0.981472	Retinol
ukb-d-30680_irnt	315153	Calcium	0.00871519	0.0245009	0.722059	1	0.981472	Retinol
ukb-b-16559	463010	Operative procedures - secondary OPCS: Y84.1 Gas and air analgesia in labour	-0.000393999	0.0011079	0.72212	1	0.981472	Retinol
ukb-b-10827	462933	Operation code: lumpectomy	0.0013055	0.00367134	0.722146	1	0.981472	Retinol
ukb-e-100250_CSA	NA	Instant coffee intake	0.179926	0.506262	0.722288	1	0.981472	Retinol
ubm-a-1173	7916	NET100 0017	-0.0548959	0.154475	0.722312	1	0.981472	Retinol
ukb-e-4241_EAS	NA	Signal-to-noise-ratio (SNR) of triplet (right)	-0.230479	0.648803	0.722412	1	0.981472	Retinol
finn-b-Z21_ALCOHOL_ABUSE_COUNSELLI_SURVE	NA	Alcohol abuse counselling and surveillance	-0.364641	1.0267	0.722472	1	0.981472	Retinol
finn-b-T1D_STRICT	NA	Type 1 diabetes, strict definition	0.110497	0.311234	0.722567	1	0.981472	Retinol
ubm-a-1340	7916	NET100 0184	0.0552486	0.155617	0.722567	1	0.981472	Retinol
ubm-a-2417	7916	NET100 1261	-0.0552486	0.155617	0.722567	1	0.981472	Retinol
ubm-a-1922	7916	NET100 0766	-0.0552486	0.155617	0.722567	1	0.981472	Retinol
ubm-a-1736	7916	NET100 0580	-0.0552486	0.155617	0.722567	1	0.981472	Retinol
ubm-a-1233	7916	NET100 0077	-0.0552486	0.155617	0.722567	1	0.981472	Retinol
ubm-a-2483	7916	NET100 1327	-0.0552486	0.155617	0.722567	1	0.981472	Retinol
ebi-a-GCST90011687	8956	TestASV_14 (Lachnospiraceae) prevalence	-0.134283	0.378236	0.722572	1	0.981472	Retinol
ukb-b-2002	263615	Job involves heavy manual or physical work	0.00840368	0.0236709	0.722573	1	0.981472	Retinol
finn-b-KRA_PSY_EATING	NA	KRA_PSY_EATING	0.130755	0.368324	0.72259	1	0.981472	Retinol
finn-b-M13_SJOGREN	NA	Sicca syndrome [Sj<c2><9a>gren]	-0.140884	0.396869	0.722598	1	0.981472	Retinol
ukb-b-19304	461101	Main speciality of consultant (recoded): Medical oncology	0.000564311	0.00159025	0.722697	1	0.981472	Retinol
finn-b-L12_ERYTHEMATOUSOTH	NA	Other erythematous conditions	0.248619	0.700737	0.722742	1	0.981472	Retinol
ukb-b-11247	461137	Main speciality of consultant (recoded): Cardiothoracic surgery	0.000782547	0.00220619	0.72281	1	0.981472	Retinol
ukb-e-20082_CSA	NA	Duration of questionnaire	-0.142265	0.401105	0.722827	1	0.981472	Retinol
ukb-d-22640_0	25697	Mixture of day and night shifts worked: Shift pattern was worked for some (but not all) of job	-0.0147077	0.0414693	0.72284	1	0.981472	Retinol
ebi-a-GCST90001594	3652	CD4+CD8+ T cell Absolute Count	0.0813076	0.229282	0.722875	1	0.981472	Retinol
ukb-e-104560_AFR	NA	Pear intake	0.126796	0.357643	0.722941	1	0.981472	Retinol
ukb-d-Z43	361194	Diagnoses - main ICD10: Z43 Attention to artificial openings	-0.000513888	0.00145034	0.723098	1	0.981472	Retinol
ebi-a-GCST90010280	1313	Retinal dehydrogenase 1 levels	0.131095	0.370069	0.723156	1	0.981472	Retinol
ukb-e-280_AFR	NA	Iron deficiency anemias	0.316206	0.89291	0.723241	1	0.981472	Retinol
ukb-b-6298	64949	Oatcakes intake	0.0132583	0.0374396	0.723245	1	0.981472	Retinol
prot-a-3276	3301	Zinc finger protein 774	-0.0893186	0.252302	0.723328	1	0.981472	Retinol
prot-a-1204	3301	GDNF family receptor alpha-like	0.0893186	0.252302	0.723328	1	0.981472	Retinol
prot-a-141	3301	Amphiregulin	-0.0893186	0.252302	0.723328	1	0.981472	Retinol
prot-a-545	3301	Neural cell adhesion molecule L1-like protein	-0.0893186	0.252302	0.723328	1	0.981472	Retinol
prot-a-1497	3301	Interleukin-1 receptor type 2	0.0893186	0.252302	0.723328	1	0.981472	Retinol
prot-a-2584	3301	Ribulose-phosphate 3-epimerase	-0.0893186	0.252302	0.723328	1	0.981472	Retinol
prot-a-1556	3301	Inhibin beta C chain	-0.0893186	0.252302	0.723328	1	0.981472	Retinol
prot-a-900	3301	Ephrin-A4	0.0893186	0.252302	0.723328	1	0.981472	Retinol
prot-a-2402	3301	Pregnancy-specific beta-1-glycoprotein 3	0.0893186	0.252302	0.723328	1	0.981472	Retinol
prot-a-1023	3301	Protein FAM134B	0.0893186	0.252302	0.723328	1	0.981472	Retinol
ukb-b-3337	462933	Treatment/medication code: nasonex 0.05% aqueous nasal spray	0.000513271	0.00144992	0.723339	1	0.981472	Retinol
ebi-a-GCST90011317	8956	F_Ruminococcaceae abundance	-0.0574628	0.162354	0.723387	1	0.981472	Retinol
ukb-a-17	310749	Past tobacco smoking	-0.011068	0.0313015	0.723645	1	0.981472	Retinol
ukb-e-recode20_AFR	NA	NA	0.155064	0.438766	0.723781	1	0.981472	Retinol
ukb-e-recode372_CSA	NA	NA	0.294567	0.83361	0.723816	1	0.981472	Retinol
ukb-b-14852	444018	Treatment speciality of consultant (recoded): Infectious diseases	0.000495271	0.00140168	0.723832	1	0.981472	Retinol
ukb-b-14179	460006	Lamb/mutton intake	-0.00510777	0.0144604	0.72392	1	0.981472	Retinol
ukb-e-136_p1_AFR	NA	Number of operations, self-reported	-0.0472192	0.133702	0.723962	1	0.981472	Retinol
ukb-b-17398	462933	Treatment/medication code: oxytetracycline	-0.000391632	0.00110905	0.723996	1	0.981472	Retinol
ebi-a-GCST90010213	1323	epithelial cell adhesion molecule levels	0.131076	0.371199	0.724001	1	0.981472	Retinol
ukb-e-5257_EAS	NA	Corneal resistance factor (right)	-0.324494	0.918969	0.724009	1	0.981472	Retinol
ukb-b-9581	463010	Operative procedures - secondary OPCS: Y81.9 Unspecified spinal anaesthetic	-0.000597684	0.00169304	0.72407	1	0.981472	Retinol
ubm-a-1670	7916	NET100 0514	-0.0552486	0.156538	0.724133	1	0.981472	Retinol
ubm-a-1234	7916	NET100 0078	-0.0552486	0.156538	0.724133	1	0.981472	Retinol
ukb-d-20549_1	98990	Substances taken for anxiety: Unprescribed medication (more than once)	0.00248636	0.00704555	0.724165	1	0.981472	Retinol
ebi-a-GCST90017008	14306	Gut microbiota abundance (genus Family XIII AD3011 group id.11293)	-0.0411152	0.116536	0.72423	1	0.981472	Retinol
ukb-d-1418_2	360806	Milk type used: Semi-skimmed	0.00389788	0.0110575	0.724455	1	0.981472	Retinol
ubm-a-2356	7916	NET100 1200	0.0550985	0.156436	0.724681	1	0.981472	Retinol
ubm-a-2706	7916	volume SupraTentorialVolNotVent	-0.0230203	0.0653775	0.724754	1	0.981472	Retinol
finn-b-K11_DIAHER	NA	Diaphragmatic hernia	0.0690608	0.196133	0.724754	1	0.981472	Retinol
finn-b-R18_ABNORMAL_SERUM_ENZYME_LEVELS	NA	Abnormal serum enzyme levels	0.0810313	0.230203	0.724838	1	0.981472	Retinol
ukb-e-20453_CSA	NA	Ever taken cannabis	-0.108379	0.307919	0.724858	1	0.981472	Retinol
ubm-a-145	7916	IDP T1 FAST ROIs V cerebellum crus I	-0.0524862	0.149171	0.724949	1	0.981472	Retinol
ubm-a-802	7916	IDP dMRI ProbtrackX ICVF ifo l	0.053407	0.151934	0.725202	1	0.981472	Retinol
ebi-a-GCST008026	2872	Chronic kidney disease	0.0908106	0.258353	0.725214	1	0.981472	Retinol
ubm-a-1254	7916	NET100 0098	0.0540497	0.153831	0.725319	1	0.981472	Retinol
ebi-a-GCST90016601	21811	Anorexia nervosa vs Tourette's syndrome and other tic disorders (ordinary least squares (OLS))	0.0119705	0.03407	0.725325	1	0.981472	Retinol
finn-b-G6_HYDROCEPH	NA	Hydrocephalus	-0.180479	0.513812	0.725397	1	0.981472	Retinol
ebi-a-GCST90001684	3371	CD127- CD8+ T cell Absolute Count	-0.0844751	0.240516	0.725419	1	0.981472	Retinol
ubm-a-1713	7916	NET100 0557	-0.0543278	0.154696	0.725445	1	0.981472	Retinol
finn-b-N14_ENDOMETRIOSIS_NOS	NA	Unspecified/other endometriosis	-0.133517	0.380295	0.725521	1	0.981472	Retinol
ukb-d-IV_ENDOCRIN_NUTRIT	361194	Endocrine, nutritional and metabolic diseases	0.00114266	0.00325466	0.725525	1	0.981472	Retinol
ebi-a-GCST90001429	3656	IgD+ CD38+ B cell %lymphocyte	0.0793831	0.226151	0.725575	1	0.981472	Retinol
ubm-a-62	7916	IDP T1 FAST ROIs L supramarg gyrus ant	0.0488029	0.139042	0.725593	1	0.981472	Retinol
ukb-e-20126_p4_CSA	NA	Bipolar and major depression status	0.360313	1.0267	0.725632	1	0.981472	Retinol
ukb-b-4946	64949	Types of spread used on bread/crackers: Cholesterol-lowering polyunsaturated margarine on bread/crackers	0.00399845	0.0113936	0.725633	1	0.981472	Retinol
ukb-b-5172	463010	Operative procedures - main OPCS: Q22.1 Bilateral salpingoophorectomy	-0.000334662	0.000953656	0.725644	1	0.981472	Retinol
finn-b-AB1_HIV_NOS	NA	Unspecified human immunodeficiency virus [HIV] disease	0.391344	1.11602	0.725843	1	0.981472	Retinol
ieu-a-1167	22286	ER+ Breast cancer (GWAS)	-0.0509442	0.145291	0.725862	1	0.981472	Retinol
ukb-e-MAP_p1_EAS	NA	Mean arterial pressure, automated reading	0.160129	0.456722	0.725885	1	0.981472	Retinol
ukb-b-19756	249516	Time employed in main current job	0.00980368	0.0279654	0.725915	1	0.981472	Retinol
ukb-b-4783	463010	Operative procedures - secondary OPCS: Z28.4 Transverse colon	-0.000803426	0.00229222	0.725962	1	0.981472	Retinol
prot-a-2224	3301	High affinity cGMP-specific 3',5'-cyclic phosphodiesterase 9A	-0.0883978	0.252302	0.726065	1	0.981472	Retinol
prot-a-3004	3301	Transmembrane protein 190	-0.0883978	0.252302	0.726065	1	0.981472	Retinol
prot-a-799	3301	Beta-defensin 125	0.0883978	0.252302	0.726065	1	0.981472	Retinol
prot-a-2563	3301	E3 ubiquitin-protein ligase RNF13	0.0883978	0.252302	0.726065	1	0.981472	Retinol
prot-a-1848	3301	Mitogen-activated protein kinase 3	-0.0883978	0.252302	0.726065	1	0.981472	Retinol
prot-a-1393	3301	Hyaluronidase-1	0.0883978	0.252302	0.726065	1	0.981472	Retinol
prot-a-50	3301	beta-adrenergic receptor kinase 1	-0.0883978	0.252302	0.726065	1	0.981472	Retinol
prot-a-94	3301	Angiopoietin-2	0.0883978	0.252302	0.726065	1	0.981472	Retinol
prot-a-33	3301	A disintegrin and metalloproteinase with thrombospondin motifs 15	0.0883978	0.252302	0.726065	1	0.981472	Retinol
prot-a-1979	3301	Myc target protein 1	-0.0883978	0.252302	0.726065	1	0.981472	Retinol
prot-a-794	3301	Beta-defensin 119	-0.0883978	0.252302	0.726065	1	0.981472	Retinol
prot-a-1679	3301	GTPase KRas	0.0883978	0.252302	0.726065	1	0.981472	Retinol
ukb-b-16958	10487	Delivery methods: Spontaneous vertex	0.0236378	0.0674762	0.726104	1	0.981472	Retinol
ukb-b-964	463010	Diagnoses - main ICD10: I48 Atrial fibrillation and flutter	-0.000790447	0.0022567	0.726139	1	0.981472	Retinol
ukb-e-20021_CSA	NA	Speech-reception-threshold (SRT) estimate (right)	-0.0714825	0.204144	0.72622	1	0.981472	Retinol
finn-b-F5_MENTPUER	NA	Mental and behauvioural disorders associated with the puerperium	0.360037	1.02855	0.726305	1	0.981472	Retinol
ebi-a-GCST90011584	8956	OTU97_23 (Faecalibacterium) prevalence	-0.269873	0.771552	0.726504	1	0.981472	Retinol
ukb-e-4277_EAS	NA	Volume level set by participant (right)	5.41897	15.4972	0.726584	1	0.981472	Retinol
ukb-b-10224	462933	Non-cancer illness code, self-reported: meningitis	-0.000460436	0.00131692	0.726614	1	0.981472	Retinol
ukb-b-19207	463010	Diagnoses - secondary ICD10: R33 Retention of urine	0.000536342	0.00153416	0.72664	1	0.981472	Retinol
ukb-e-30060_AFR	NA	Mean corpuscular haemoglobin concentration	-0.0666851	0.190792	0.726701	1	0.981472	Retinol
ukb-d-Z30	361194	Diagnoses - main ICD10: Z30 Contraceptive management	-0.00105743	0.00302559	0.726717	1	0.981472	Retinol
finn-b-F5_SCHIZPER	NA	Schizoid personality disorder	0.240331	0.687845	0.726791	1	0.981472	Retinol
ukb-b-129	64949	Vitamin and/or mineral supplement use: Vitamin B6	-0.00285967	0.00818611	0.72684	1	0.981472	Retinol
ukb-b-260	64949	Types of spreads/sauces consumed: Tomato ketchup	0.00382614	0.0109536	0.726861	1	0.981472	Retinol
ukb-e-4642_CSA	NA	Ever manic/hyper for 2 days	0.214088	0.612983	0.726897	1	0.981472	Retinol
ukb-e-1309_CSA	NA	Fresh fruit intake	0.031105	0.08907	0.726925	1	0.981472	Retinol
ubm-a-1224	7916	NET100 0068	-0.0543278	0.155617	0.727005	1	0.981472	Retinol
ubm-a-1064	7916	NET25 0118	0.0543278	0.155617	0.727005	1	0.981472	Retinol
ubm-a-1982	7916	NET100 0826	0.0543278	0.155617	0.727005	1	0.981472	Retinol
ubm-a-969	7916	NET25 0023	-0.0543278	0.155617	0.727005	1	0.981472	Retinol
ukb-d-1747_6	360270	Hair colour (natural, before greying): Other	-0.000899944	0.00257862	0.727088	1	0.981472	Retinol
ukb-e-5104_CSA	NA	3mm strong meridian angle (left)	0.0958564	0.27477	0.727194	1	0.981472	Retinol
ukb-d-24012_irnt	356078	Inverse distance to the nearest major road	-0.00815706	0.0233866	0.727246	1	0.981472	Retinol
ukb-e-R19_CSA	NA	R19 Other symptoms and signs involving the digestive system and abdomen	-0.249355	0.714917	0.727248	1	0.981472	Retinol
finn-b-E4_HYPOKALAEMIA	NA	Hypokalaemia	0.132597	0.380295	0.727338	1	0.981472	Retinol
finn-b-CD2_BENIGN_CRANIAL_NERVE	NA	Benign neoplasm: Cranial nerves	-0.258748	0.742173	0.727363	1	0.981472	Retinol
ukb-d-20112_101	2545	Illnesses of adopted father: None of the above (group 2)	0.042832	0.122907	0.727472	1	0.981472	Retinol
ukb-b-20189	463010	Diagnoses - main ICD10: K52.9 Non-infective gastro-enteritis and colitis, unspecified	-0.00101301	0.00290686	0.727472	1	0.981472	Retinol
ukb-a-131	337159	Treatment/medication code: atenolol	0.00162358	0.00466206	0.727649	1	0.981472	Retinol
ukb-b-16523	64949	Type of meals eaten: Bought sandwiches	-0.00546128	0.0156865	0.727726	1	0.981472	Retinol
finn-b-O15_FAILED_INDUCT	NA	Failed induction of labour	-0.211786	0.608656	0.727872	1	0.981472	Retinol
ukb-e-6143_p1_EAS	NA	Transport type for commuting to job workplace	-0.428637	1.23204	0.72791	1	0.981472	Retinol
ieu-b-4860	75956	Physical activity	-0.00736648	0.0211786	0.727971	1	0.981472	Retinol
ebi-a-GCST90012059	21758	C-X-C motif chemokine 16 levels	0.0368324	0.105893	0.727971	1	0.981472	Retinol
met-d-Ala	NA	Alanine	-0.0140657	0.0404513	0.72805	1	0.981472	Retinol
finn-b-H7_RETINOCHISISCYST	NA	Retinoschisis and retinal cysts	0.290976	0.837017	0.728114	1	0.981472	Retinol
ubm-a-498	7916	IDP dMRI TBSS ICVF Cerebral peduncle R	0.0524862	0.151013	0.72817	1	0.981472	Retinol
met-c-937	13516	Total phosphoglycerides	0.0449355	0.1293	0.728194	1	0.981472	Retinol
ukb-e-recode19_CSA	NA	NA	0.290976	0.837477	0.728258	1	0.981472	Retinol
ubm-a-2377	7916	NET100 1221	-0.053407	0.153775	0.728362	1	0.981472	Retinol
ubm-a-2114	7916	NET100 0958	0.053407	0.153775	0.728362	1	0.981472	Retinol
ubm-a-1699	7916	NET100 0543	-0.053407	0.153775	0.728362	1	0.981472	Retinol
ebi-a-GCST90002014	2870	CCR2 on CD62L+ myeloid Dendritic Cell	-0.089558	0.258011	0.728509	1	0.981472	Retinol
ubm-a-306	7916	IDP dMRI TBSS MO Cerebral peduncle R	0.0543278	0.156538	0.728547	1	0.981472	Retinol
ubm-a-1652	7916	NET100 0496	-0.0543278	0.156538	0.728547	1	0.981472	Retinol
ukb-e-1707_p2_CSA	NA	Handedness (chirality/laterality)	-0.229374	0.660958	0.728567	1	0.981472	Retinol
ukb-e-102540_CSA	NA	Canned soup intake	-0.044512	0.128269	0.728576	1	0.981472	Retinol
ebi-a-GCST008038	15522	Mean corpuscular hemoglobin concentration	-0.0449488	0.129566	0.728653	1	0.981472	Retinol
prot-a-954	3301	Ectonucleoside triphosphate diphosphohydrolase 6	-0.087477	0.252302	0.728805	1	0.981472	Retinol
prot-a-719	3301	Dipeptidyl peptidase 1	-0.087477	0.252302	0.728805	1	0.981472	Retinol
prot-a-2654	3301	SCP2 sterol-binding domain-containing protein 1	-0.087477	0.252302	0.728805	1	0.981472	Retinol
prot-a-1705	3301	Tyrosine-protein kinase Lck	0.087477	0.252302	0.728805	1	0.981472	Retinol
prot-a-1285	3301	Glutathione S-transferase A4	0.087477	0.252302	0.728805	1	0.981472	Retinol
prot-a-614	3301	Conserved oligomeric Golgi complex subunit 8	0.087477	0.252302	0.728805	1	0.981472	Retinol
prot-a-2865	3301	Signal-transducing adaptor protein 1	0.087477	0.252302	0.728805	1	0.981472	Retinol
prot-a-3045	3301	Tumor necrosis factor receptor superfamily member 19	0.087477	0.252302	0.728805	1	0.981472	Retinol
prot-a-617	3301	Endostatin	-0.087477	0.252302	0.728805	1	0.981472	Retinol
prot-a-1703	3301	Layilin	0.087477	0.252302	0.728805	1	0.981472	Retinol
prot-a-1036	3301	BRISC complex subunit Abro1	-0.087477	0.252302	0.728805	1	0.981472	Retinol
ukb-e-recode312_CSA	NA	NA	-0.141805	0.409024	0.728824	1	0.981472	Retinol
ubm-a-2896	7916	a2009s rh S calcarine area	-0.0478821	0.138122	0.728842	1	0.981472	Retinol
ubm-a-2926	7916	a2009s rh S temporal transverse area	-0.0478821	0.138122	0.728842	1	0.981472	Retinol
ukb-e-20003_p564_CSA	NA	Treatment/medication code	0.131768	0.38011	0.728849	1	0.981472	Retinol
ukb-d-L02	361194	Diagnoses - main ICD10: L02 Cutaneous abscess, furuncle and carbuncle	-0.000567229	0.00163632	0.728854	1	0.981472	Retinol
ebi-a-GCST90001984	3621	HLA DR on CD14- CD16+ monocyte	0.0802762	0.231584	0.728862	1	0.981472	Retinol
finn-b-C3_ENDOCRINE	NA	Malignant neoplasm of endocrine gland	0.151934	0.438306	0.728863	1	0.981472	Retinol
ukb-e-785_CSA	NA	Abdominal pain	0.155157	0.447606	0.728864	1	0.981472	Retinol
ukb-e-4620_CSA	NA	Number of depression episodes	-0.123757	0.357274	0.729048	1	0.981472	Retinol
ukb-d-1448_3	348424	Bread type: Wholemeal or wholegrain	0.00400981	0.0115777	0.729088	1	0.981472	Retinol
ebi-a-GCST004489	2345	Insulin disposition index	-0.0994475	0.287293	0.729227	1	0.981472	Retinol
finn-b-C3_MELANOMA_SKIN_EXALLC	NA	Malignant melanoma of skin (all cancers excluded)	0.490792	1.41805	0.729265	1	0.981472	Retinol
ebi-a-GCST90011506	8956	TestASV_29 (Barnesiella) abundance	0.199988	0.577894	0.729295	1	0.981472	Retinol
ukb-a-239	332263	Loneliness isolation	-0.00319156	0.00922311	0.729313	1	0.981472	Retinol
ebi-a-GCST90011331	8956	G_Firmicutes abundance	0.0642314	0.185627	0.729325	1	0.981472	Retinol
ukb-e-2267_CSA	NA	Use of sun/uv protection	-0.0469521	0.135727	0.729396	1	0.981472	Retinol
ukb-e-1438_EAS	NA	Bread intake	-0.14291	0.413168	0.729427	1	0.981472	Retinol
ukb-a-431	336138	Mouth/teeth dental problems: Loose teeth	-0.00162219	0.0046902	0.729442	1	0.981472	Retinol
finn-b-AB1_OTHER_SEPSIS	NA	Other septicaemia	-0.06814	0.197053	0.729497	1	0.981472	Retinol
finn-b-GE_STRICT	NA	Generalized epilepsy, strict definition	0.127993	0.370166	0.729515	1	0.981472	Retinol
ieu-b-106	353315	FEV1/FVC < 0.7	0.00297587	0.00860658	0.729518	1	0.981472	Retinol
finn-b-CD2_BENIGN_CRANIAL_NERVE_EXALLC	NA	Benign neoplasm: Cranial nerves (all cancers excluded)	-0.256906	0.743094	0.729549	1	0.981472	Retinol
finn-b-WET_AMD	NA	Wet age-related macular degeneration	0.111418	0.322284	0.729557	1	0.981472	Retinol
ukb-d-R79	361194	Diagnoses - main ICD10: R79 Other abnormal findings of blood chemistry	-0.000684849	0.00198167	0.729649	1	0.981472	Retinol
ukb-e-1697_AFR	NA	Comparative height size at age 10	0.042035	0.121731	0.729861	1	0.981472	Retinol
ukb-e-5108_AFR	NA	3mm asymmetry angle (right)	-0.0958564	0.277624	0.729889	1	0.981472	Retinol
ebi-a-GCST90010337	1313	Regenerating islet-derived protein 4 levels	0.128705	0.372768	0.729892	1	0.981472	Retinol
ubm-a-1367	7916	NET100 0211	-0.053407	0.154696	0.729915	1	0.981472	Retinol
finn-b-DM_KETOACIDOSIS	NA	Diabetic ketoacidosis	0.0801105	0.232044	0.729915	1	0.981472	Retinol
ukb-d-H7_EYELIDNAS	361194	Other specified and unspecified disorders of eyelid	0.000622773	0.0018039	0.729916	1	0.981472	Retinol
ubm-a-1417	7916	NET100 0261	-0.0535378	0.155129	0.730006	1	0.981472	Retinol
finn-b-R18_OTHER_LACK_COORD	NA	Other lack of coordination	-0.3407	0.988029	0.730224	1	0.981472	Retinol
ukb-e-6159_p7_CSA	NA	Pain type(s) experienced in last month	0.184622	0.53582	0.730424	1	0.981472	Retinol
ebi-a-GCST90011641	8956	OTU99_171 (Bacteroides) prevalence	-0.153606	0.446094	0.730594	1	0.981472	Retinol
ukb-e-3143_AFR	NA	Ankle spacing width	-0.104604	0.303867	0.730664	1	0.981472	Retinol
ukb-b-12047	463010	Diagnoses - main ICD10: I20.0 Unstable angina	-0.000629432	0.00182859	0.730683	1	0.981472	Retinol
ukb-b-8837	462933	Cancer code, self-reported: basal cell carcinoma	-0.000677276	0.00196909	0.730881	1	0.981472	Retinol
ukb-a-472	336650	Pain type(s) experienced in last month: Neck or shoulder pain	-0.0034695	0.0100883	0.730911	1	0.981472	Retinol
ukb-e-30130_MID	NA	Monocyte count	-0.123204	0.358471	0.731077	1	0.981472	Retinol
ukb-e-20079_p6_AFR	NA	Day-of-week questionnaire completion requested	0.352394	1.02578	0.731195	1	0.981472	Retinol
ukb-e-20080_p6_AFR	NA	Day-of-week questionnaire completed	0.352394	1.02578	0.731195	1	0.981472	Retinol
ukb-b-1830	64949	Type of fat/oil used in cooking: Rapeseed oil	-0.00282331	0.00822077	0.731271	1	0.981472	Retinol
ukb-b-9925	463010	Diagnoses - secondary ICD10: J90 Pleural effusion, not elsewhere classified	-0.000507935	0.00147905	0.731283	1	0.981472	Retinol
ukb-b-6214	64949	Doughnut intake	-0.0041445	0.0120703	0.731326	1	0.981472	Retinol
ukb-a-505	226899	Age completed full time education	0.00822064	0.0239476	0.731391	1	0.981472	Retinol
ubm-a-1412	7916	NET100 0256	-0.053407	0.155617	0.731452	1	0.981472	Retinol
ubm-a-1424	7916	NET100 0268	-0.053407	0.155617	0.731452	1	0.981472	Retinol
ubm-a-2337	7916	NET100 1181	-0.053407	0.155617	0.731452	1	0.981472	Retinol
ubm-a-2147	7916	NET100 0991	0.053407	0.155617	0.731452	1	0.981472	Retinol
prot-a-2248	3301	Pescadillo homolog	0.0865562	0.252302	0.731549	1	0.981472	Retinol
prot-a-348	3301	Calcium/calmodulin-dependent protein kinase type II subunit alpha	0.0865562	0.252302	0.731549	1	0.981472	Retinol
prot-a-3011	3301	Transmembrane protein 41B	0.0865562	0.252302	0.731549	1	0.981472	Retinol
prot-a-745	3301	C-X-C motif chemokine 16	-0.0865562	0.252302	0.731549	1	0.981472	Retinol
prot-a-742	3301	Growth-regulated alpha protein	0.0865562	0.252302	0.731549	1	0.981472	Retinol
prot-a-2899	3301	SUN domain-containing protein 5	0.0865562	0.252302	0.731549	1	0.981472	Retinol
prot-a-817	3301	ATP-dependent RNA helicase A	0.0865562	0.252302	0.731549	1	0.981472	Retinol
prot-a-1992	3301	NGFI-A-binding protein 1	-0.0865562	0.252302	0.731549	1	0.981472	Retinol
prot-a-1380	3301	3-hydroxyacyl-CoA dehydrogenase type-2	-0.0865562	0.252302	0.731549	1	0.981472	Retinol
prot-a-2787	3301	Synaptosomal-associated protein 29	0.0865562	0.252302	0.731549	1	0.981472	Retinol
ukb-b-9571	460340	Fractured bone site(s): Wrist	0.000983564	0.00286781	0.731623	1	0.981472	Retinol
ebi-a-GCST90016962	14306	Gut microbiota abundance (genus Alistipes id.968)	-0.0359166	0.104726	0.731629	1	0.981472	Retinol
finn-b-K11_CHRONHEP	NA	Chronic hepatitis, not elsewhere classified	-0.226519	0.661142	0.731886	1	0.981472	Retinol
ebi-a-GCST90001923	2920	CD127 on CD45RA- CD4 not regulatory T cell	-0.0866851	0.253039	0.731917	1	0.981472	Retinol
ebi-a-GCST90012071	21758	Spondin-1 levels	0.0460405	0.134438	0.732	1	0.981472	Retinol
finn-b-H7_GLOBE	NA	Disorders of globe	0.265193	0.774401	0.732013	1	0.981472	Retinol
ubm-a-12	7916	IDP T1 FIRST right thalamus volume	0.0349908	0.10221	0.732093	1	0.981472	Retinol
ubm-a-3132	7916	a2009s rh S precentral-inf-part thickness	0.0469613	0.137201	0.732139	1	0.981472	Retinol
ubm-a-3054	7916	DKTatlas rh precentral thickness	-0.0478821	0.139963	0.732272	1	0.981472	Retinol
ukb-e-1558_CSA	NA	Alcohol intake frequency.	0.0817772	0.239042	0.732273	1	0.981472	Retinol
ukb-e-4653_AFR	NA	Ever highly irritable/argumentative for 2 days	0.208656	0.610037	0.732322	1	0.981472	Retinol
finn-b-K11_CHOLANGI	NA	Cholangitis (primary sclerosing, PSC)	-0.172192	0.503683	0.732453	1	0.981472	Retinol
ebi-a-GCST90001711	3657	BAFF-R on IgD- CD27- B cell	-0.0799355	0.233978	0.732624	1	0.981472	Retinol
ebi-a-GCST90002013	2870	CCR2 on myeloid Dendritic Cell	0.0876059	0.25663	0.732825	1	0.981472	Retinol
ubm-a-2355	7916	NET100 1199	-0.0524862	0.153775	0.732865	1	0.981472	Retinol
ukb-b-2846	83410	6mm strong meridian angle (left)	0.0165679	0.0485567	0.732948	1	0.981472	Retinol
ubm-a-2045	7916	NET100 0889	-0.053407	0.156538	0.732971	1	0.981472	Retinol
ubm-a-1835	7916	NET100 0679	-0.053407	0.156538	0.732971	1	0.981472	Retinol
ubm-a-1928	7916	NET100 0772	0.053407	0.156538	0.732971	1	0.981472	Retinol
ubm-a-1491	7916	NET100 0335	-0.053407	0.156538	0.732971	1	0.981472	Retinol
finn-b-C3_MELANOMA_SKIN	NA	Malignant melanoma of skin	0.483425	1.41713	0.733005	1	0.981472	Retinol
bbj-a-74	NA	Rheumatoid Arthritis	0.0714549	0.209484	0.733029	1	0.981472	Retinol
ubm-a-2646	7916	IDP T1 FIRST left hippocampus volume plus IDP T1 FIRST right hippocampus volume	0.0810313	0.237569	0.733039	1	0.981472	Retinol
ebi-a-GCST90001580	3629	CD14+ CD16+ monocyte Absolute Count	-0.0780387	0.228821	0.733069	1	0.981472	Retinol
ubm-a-2810	7916	a2009s lh S orbital-H Shaped area	-0.0414365	0.121547	0.733172	1	0.981472	Retinol
bbj-a-115	NA	Epilepsy	0.197626	0.579831	0.733228	1	0.981472	Retinol
finn-b-K11_ACHAL	NA	Achalasia of cardia	0.299263	0.878453	0.733351	1	0.981472	Retinol
ebi-a-GCST004131	59957	Inflammatory bowel disease	-0.0441989	0.129834	0.733536	1	0.981472	Retinol
finn-b-I9_PULMHEART	NA	Pulmonary heart disease, diseases of pulmonary circulation	0.0736648	0.21639	0.733536	1	0.981472	Retinol
ukb-b-9668	463010	Diagnoses - secondary ICD10: N80.0 Endometriosis of uterus	-0.000343228	0.00100884	0.73369	1	0.981472	Retinol
finn-b-M13_SPININSTAB	NA	Spinal instabilities	0.228361	0.671271	0.733712	1	0.981472	Retinol
ukb-b-7831	462933	Non-cancer illness code, self-reported: fracture wrist / colles fracture	-0.000334097	0.000982265	0.73376	1	0.981472	Retinol
ebi-a-GCST90001586	3629	CD14+ CD16- monocyte %monocyte	0.0771455	0.226888	0.733844	1	0.981472	Retinol
ebi-a-GCST90010333	1308	Phosphoprotein associated with glycosphingolipid-enriched microdomains 1 levels	-0.126428	0.371834	0.733847	1	0.981472	Retinol
ukb-e-100510_AFR	NA	Other non-alcoholic drinks	-0.346869	1.02026	0.73387	1	0.981472	Retinol
ebi-a-GCST90010135	1301	Osteoclast-associated immunoglobulin-like receptor levels	0.127504	0.37505	0.733883	1	0.981472	Retinol
ukb-b-19054	463010	Operative procedures - secondary OPCS: Z67.5 Lumbar intervertebral joint	-0.000439159	0.00129218	0.733963	1	0.981472	Retinol
ukb-e-2654_p5_AFR	NA	Non-butter spread type details	-0.195028	0.573941	0.734004	1	0.981472	Retinol
ebi-a-GCST90001718	3657	BAFF-R on switched memory B cell	-0.0800276	0.235543	0.734039	1	0.981472	Retinol
finn-b-L12_INFECT_SKIN_OTHER	NA	Other local infections of skin and subcutaneous tissue	0.133517	0.393186	0.734174	1	0.981472	Retinol
finn-b-J10_CHRONRHINITIS	NA	Chronic rhinitsi, nasopharyngitis and pharyngitis	0.0672192	0.197974	0.734207	1	0.981472	Retinol
prot-a-2332	3301	Periostin	0.0856354	0.252302	0.734296	1	0.981472	Retinol
prot-a-2038	3301	Neuralized-like protein 4	-0.0856354	0.252302	0.734296	1	0.981472	Retinol
prot-a-1676	3301	Histone-lysine N-methyltransferase 2C	0.0856354	0.252302	0.734296	1	0.981472	Retinol
prot-a-399	3301	C-C motif chemokine 23	-0.0856354	0.252302	0.734296	1	0.981472	Retinol
prot-a-1921	3301	Matrix metalloproteinase-9	-0.0856354	0.252302	0.734296	1	0.981472	Retinol
prot-a-2614	3301	Protein S100-A11	0.0856354	0.252302	0.734296	1	0.981472	Retinol
prot-a-1573	3301	Ubiquitin-like protein ISG15	0.0856354	0.252302	0.734296	1	0.981472	Retinol
prot-a-2634	3301	Secretory carrier-associated membrane protein 5	0.0856354	0.252302	0.734296	1	0.981472	Retinol
prot-a-3155	3301	UTP--glucose-1-phosphate uridylyltransferase	0.0856354	0.252302	0.734296	1	0.981472	Retinol
ubm-a-1647	7916	NET100 0491	0.0524862	0.154696	0.734395	1	0.981472	Retinol
ubm-a-1815	7916	NET100 0659	-0.0524862	0.154696	0.734395	1	0.981472	Retinol
ukb-e-6159_p6_MID	NA	Pain type(s) experienced in last month	-0.348619	1.02762	0.734423	1	0.981472	Retinol
ukb-e-Z86_CSA	NA	Z86 Personal history of certain other diseases	-0.163812	0.482873	0.734425	1	0.981472	Retinol
ukb-e-23115_EAS	NA	Leg fat percentage (left)	-0.0769982	0.22698	0.734437	1	0.981472	Retinol
ukb-b-8089	448651	Cooked vegetable intake	-0.00523134	0.0154224	0.734455	1	0.981472	Retinol
ukb-e-41235_EAS	NA	Spells in hospital	0.151565	0.446961	0.734533	1	0.981472	Retinol
finn-b-J10_NECROTIC	NA	Suppurative and necrotic conditions of lower respiratory tract	-0.184162	0.543278	0.734622	1	0.981472	Retinol
ebi-a-GCST90001587	3629	CD16+ monocyte %monocyte	-0.0768508	0.226888	0.734823	1	0.981472	Retinol
ukb-a-139	337159	Treatment/medication code: gliclazide	0.000739675	0.00218588	0.735071	1	0.981472	Retinol
ubm-a-2916	7916	a2009s rh S orbital-H Shaped area	-0.0414365	0.122468	0.735103	1	0.981472	Retinol
ukb-a-583	337199	Diagnoses - main ICD10: R11 Nausea and vomiting	0.000517052	0.00152861	0.735175	1	0.981472	Retinol
ukb-e-1538_p3_EAS	NA	Major dietary changes in the last 5 years	-0.353131	1.0442	0.735225	1	0.981472	Retinol
ukb-e-4957_CSA	NA	FI3 : word interpolation	0.156998	0.464549	0.735395	1	0.981472	Retinol
ebi-a-GCST90002099	2903	CD4RA on Terminally Differentiated CD4+ T cell	-0.0846501	0.250552	0.735473	1	0.981472	Retinol
ubm-a-2932	7916	DKTatlas lh inferiorparietal thickness	0.0460405	0.13628	0.735485	1	0.981472	Retinol
ukb-e-1598_AFR	NA	Average weekly spirits intake	-0.0947514	0.280479	0.735499	1	0.981472	Retinol
ebi-a-GCST005647	80610	Amyotrophic lateral sclerosis	-0.0469613	0.139042	0.735553	1	0.981472	Retinol
ebi-a-GCST005647	80610	Amyotrophic lateral sclerosis	-0.0469613	0.139042	0.735553	1	0.981472	Retinol
ebi-a-GCST005647	80610	Amyotrophic lateral sclerosis	-0.0469613	0.139042	0.735553	1	0.981472	Retinol
ebi-a-GCST005647	80610	Amyotrophic lateral sclerosis	-0.0469613	0.139042	0.735553	1	0.981472	Retinol
ebi-a-GCST005647	80610	Amyotrophic lateral sclerosis	-0.0469613	0.139042	0.735553	1	0.981472	Retinol
ieu-b-4809	182625	Prostate cancer	-0.00240966	0.0071351	0.735575	1	0.981472	Retinol
ukb-b-4509	41215	Age of stopping smoking	0.0226035	0.0669351	0.735595	1	0.981472	Retinol
ukb-d-Z45	361194	Diagnoses - main ICD10: Z45 Adjustment and management of implanted device	-0.000630321	0.00186677	0.735624	1	0.981472	Retinol
ukb-e-D64_AFR	NA	D64 Other anaemias	-0.253223	0.750184	0.735704	1	0.981472	Retinol
ukb-e-23112_EAS	NA	Leg fat mass (right)	0.0989871	0.293278	0.735725	1	0.981472	Retinol
ukb-e-recode319_CSA	NA	NA	0.232873	0.689963	0.735729	1	0.981472	Retinol
ubm-a-894	7916	NODEamps100 0003	0.0497238	0.14733	0.73574	1	0.981472	Retinol
ubm-a-2503	7916	NET100 1347	0.0515654	0.152855	0.735854	1	0.981472	Retinol
ukb-b-8572	463010	Operative procedures - main OPCS: P23.1 Anterior and posterior colporrhaphy NEC	0.000401015	0.00118878	0.735867	1	0.981472	Retinol
ubm-a-2070	7916	NET100 0914	0.0524862	0.155617	0.735907	1	0.981472	Retinol
ubm-a-2007	7916	NET100 0851	0.0524862	0.155617	0.735907	1	0.981472	Retinol
ubm-a-2397	7916	NET100 1241	-0.0524862	0.155617	0.735907	1	0.981472	Retinol
ubm-a-1867	7916	NET100 0711	0.0524862	0.155617	0.735907	1	0.981472	Retinol
ubm-a-1378	7916	NET100 0222	0.0524862	0.155617	0.735907	1	0.981472	Retinol
ubm-a-1282	7916	NET100 0126	-0.0524862	0.155617	0.735907	1	0.981472	Retinol
ubm-a-1705	7916	NET100 0549	-0.0524862	0.155617	0.735907	1	0.981472	Retinol
ukb-e-100370_CSA	NA	Intake of sugar added to coffee	-0.135543	0.401934	0.735945	1	0.981472	Retinol
finn-b-H7_GLAUCNAS	NA	Other and unspecified glaucoma	-0.188766	0.559853	0.735988	1	0.981472	Retinol
ebi-a-GCST90001989	3621	CD40 on CD14- CD16+ monocyte	0.0788858	0.233978	0.736003	1	0.981472	Retinol
ukb-e-104000_AFR	NA	Baked bean intake	-0.114733	0.340516	0.736163	1	0.981472	Retinol
ukb-e-52_p1_EAS	NA	Month of birth	-0.528913	1.56998	0.736199	1	0.981472	Retinol
finn-b-C3_CANCER	NA	Malignant neoplasm	-0.0294659	0.087477	0.736236	1	0.981472	Retinol
ukb-d-22601_12343321	89866	Job coding: shopkeeper, shop owner, newsagent, wholesale/retail dealer	0.00196048	0.00582109	0.736276	1	0.981472	Retinol
met-d-L_LDL_P	NA	Concentration of large LDL particles	0.0136911	0.0406681	0.736378	1	0.981472	Retinol
finn-b-D3_ANAEMIA_IRONDEF	NA	Iron deficiency anaemia	-0.0626151	0.186004	0.736393	1	0.981472	Retinol
ukb-a-121	337159	Treatment/medication code: simvastatin	-0.00256114	0.00760893	0.736421	1	0.981472	Retinol
ebi-a-GCST90010232	1323	Kallikrein-6 levels	0.125215	0.372124	0.736503	1	0.981472	Retinol
ukb-e-recode285_CSA	NA	NA	0.253315	0.753039	0.736577	1	0.981472	Retinol
ukb-e-recode340_CSA	NA	NA	0.253315	0.753039	0.736577	1	0.981472	Retinol
ukb-e-20002_p5_CSA	NA	Non-cancer illness code, self-reported	0.23232	0.6907	0.736603	1	0.981472	Retinol
ebi-a-GCST90017039	14306	Gut microbiota abundance (genus Parabacteroides id.954)	0.035547	0.105686	0.736611	1	0.981472	Retinol
ukb-e-30840_EAS	NA	Total bilirubin	0.144015	0.428177	0.736611	1	0.981472	Retinol
ukb-b-5382	64949	Eggs in sandwiches intake	-0.00584694	0.0173909	0.736715	1	0.981472	Retinol
ukb-e-2090_EAS	NA	Seen doctor (GP) for nerves, anxiety, tension or depression	-0.412891	1.22836	0.736771	1	0.981472	Retinol
ukb-a-350	161301	Duration of other exercises	0.0147776	0.0439916	0.736932	1	0.981472	Retinol
ukb-d-5540_0	25891	Surgery/amputation of toe or leg: No	0.00307129	0.00914324	0.73694	1	0.981472	Retinol
prot-a-2977	3301	Thymocyte nuclear protein 1	0.0847145	0.252302	0.737047	1	0.981472	Retinol
prot-a-1114	3301	Peptidyl-prolyl cis-trans isomerase FKBP2	0.0847145	0.252302	0.737047	1	0.981472	Retinol
prot-a-2396	3301	Myeloblastin	0.0847145	0.252302	0.737047	1	0.981472	Retinol
prot-a-1192	3301	Growth/differentiation factor 11	0.0847145	0.252302	0.737047	1	0.981472	Retinol
prot-a-2744	3301	SLAM family member 7	0.0847145	0.252302	0.737047	1	0.981472	Retinol
prot-a-387	3301	Eotaxin	0.0847145	0.252302	0.737047	1	0.981472	Retinol
prot-a-2687	3301	Small EDRK-rich factor 1	-0.0847145	0.252302	0.737047	1	0.981472	Retinol
prot-a-1758	3301	Lamin-B1	0.0847145	0.252302	0.737047	1	0.981472	Retinol
prot-a-615	3301	Collagen alpha-2(XI) chain	-0.0847145	0.252302	0.737047	1	0.981472	Retinol
prot-a-3062	3301	Tumor necrosis factor ligand superfamily member 4	0.0847145	0.252302	0.737047	1	0.981472	Retinol
prot-a-1739	3301	Leukocyte immunoglobulin-like receptor subfamily A member 5	-0.0847145	0.252302	0.737047	1	0.981472	Retinol
prot-a-1680	3301	Kremen protein 1	0.0847145	0.252302	0.737047	1	0.981472	Retinol
prot-a-594	3301	Calsyntenin-3	-0.0847145	0.252302	0.737047	1	0.981472	Retinol
prot-a-2883	3301	Syntaxin-10	0.0847145	0.252302	0.737047	1	0.981472	Retinol
ukb-b-7702	463010	Diagnoses - secondary ICD10: Y83.6 Removal of other organ (partial) (total)	-0.000558076	0.00166334	0.737237	1	0.981505	Retinol
ubm-a-482	7916	IDP dMRI TBSS L3 Tapetum R	-0.0497238	0.14825	0.737321	1	0.981505	Retinol
ebi-a-GCST90011613	8956	OTU97_8 (Ruminococcaceae) prevalence	-0.125805	0.37509	0.737324	1	0.981505	Retinol
ubm-a-2376	7916	NET100 1220	-0.0515654	0.153775	0.737377	1	0.981505	Retinol
ubm-a-1223	7916	NET100 0067	-0.0524862	0.156538	0.737403	1	0.981505	Retinol
ubm-a-334	7916	IDP dMRI TBSS MO Superior fronto-occipital fasciculus R	0.053407	0.1593	0.737429	1	0.981505	Retinol
ukb-b-6324	461981	Processed meat intake	0.00693307	0.0206897	0.737551	1	0.981505	Retinol
ukb-e-Z85_CSA	NA	Z85 Personal history of malignant neoplasm	0.286832	0.855985	0.737557	1	0.981505	Retinol
finn-b-THROMBOCYTAEMIA	NA	Essential (haemorrhagic) thrombocythaemia	-0.235727	0.703499	0.737566	1	0.981505	Retinol
finn-b-ST19_COMPLICATIO_GENITO_PROSTHET_DEVICES_IMPLANTS_GRAFTS	NA	Complications of genitourinary prosthetic devices, implants and grafts	0.27256	0.814917	0.73803	1	0.981505	Retinol
ebi-a-GCST90010237	974	Matrix extracellular phosphoglycoprotein levels	-0.144411	0.431791	0.738043	1	0.981505	Retinol
ukb-d-22617_5223	91149	Job SOC coding: Metal working production and maintenance fitters	0.00175572	0.00525171	0.738143	1	0.981505	Retinol
ebi-a-GCST90011619	8956	OTU97_97 (Clostridiales) prevalence	0.110174	0.329558	0.738147	1	0.981505	Retinol
ukb-e-104340_CSA	NA	Fresh tomato intake	0.181768	0.543738	0.738158	1	0.981505	Retinol
finn-b-D3_PURPURA_AND3_OTHER_HAEMORRHAGIC	NA	Purpura and other haemorrhagic conditions	0.110497	0.330571	0.738182	1	0.981505	Retinol
finn-b-FEMHER_UNILATERAL	NA	Femoral hernia, unilateral	0.242173	0.724678	0.738243	1	0.981505	Retinol
finn-b-HERING_UNILATERAL	NA	Inguinal hernia, unilateralk	0.242173	0.724678	0.738243	1	0.981505	Retinol
finn-b-FEMNINGHER_UNILATERAL	NA	Inguinal of femoral hernia, unilateral	0.242173	0.724678	0.738243	1	0.981505	Retinol
finn-b-J10_HYPERSPNEUMONI	NA	Hypersensitivity pneumonitis due to organic dust	0.299263	0.895948	0.738366	1	0.981505	Retinol
ukb-e-20077_EAS	NA	Number of diet questionnaires completed	-0.279466	0.83674	0.738384	1	0.981505	Retinol
ebi-a-GCST90001411	3657	IgD+ CD24+ B cell %B cell	0.0782781	0.234438	0.738458	1	0.981505	Retinol
ebi-a-GCST90010334	1313	Paired immunoglobulin-like type 2 receptor beta levels	0.125045	0.374521	0.73847	1	0.981505	Retinol
ukb-e-1647_p6_AFR	NA	Country of birth (UK/elsewhere)	0.16547	0.495672	0.738509	1	0.981505	Retinol
ukb-e-100840_AFR	NA	Bran cereal intake	-0.0508932	0.152486	0.738564	1	0.981505	Retinol
finn-b-ST19_INJURY_MUSCLE_TENDON_ANKLE_FOOT_LEVEL	NA	Injury of muscle and tendon at ankle and foot level	0.268877	0.805709	0.738595	1	0.981505	Retinol
ukb-e-1588_CSA	NA	Average weekly beer plus cider intake	-0.0689411	0.20663	0.738647	1	0.981505	Retinol
finn-b-H8_HL_SEN_NAS	NA	Sensorineural hearing loss	-0.0414365	0.124309	0.738883	1	0.981505	Retinol
finn-b-J10_ASBESTPNEUMOC	NA	Pneumoconiosis due to asbestos and other mineral fibres	0.308471	0.925414	0.738883	1	0.981505	Retinol
finn-b-H7_EXOPTHALMUS	NA	Exophthalmic conditions	-0.380295	1.14088	0.738883	1	0.981505	Retinol
finn-b-I9_CEREBVASC	NA	Cerebrovascular diseases	-0.0414365	0.124309	0.738883	1	0.981505	Retinol
ubm-a-844	7916	IDP dMRI ProbtrackX ISOVF ar l	0.0524862	0.157459	0.738883	1	0.981505	Retinol
ubm-a-517	7916	IDP dMRI TBSS ICVF External capsule L	0.0478821	0.143646	0.738883	1	0.981505	Retinol
ubm-a-2482	7916	NET100 1326	-0.0515654	0.154696	0.738883	1	0.981505	Retinol
ubm-a-830	7916	IDP dMRI ProbtrackX OD ifo r	0.0478821	0.143646	0.738883	1	0.981505	Retinol
ubm-a-1746	7916	NET100 0590	-0.0515654	0.154696	0.738883	1	0.981505	Retinol
ubm-a-905	7916	NODEamps100 0014	-0.0497238	0.149171	0.738883	1	0.981505	Retinol
ukb-b-2525	463010	Operative procedures - secondary OPCS: Z47.2 Skin of temple	0.000387091	0.00116187	0.739012	1	0.981562	Retinol
ukb-b-1310	64949	Other drink intake	0.00707466	0.0212364	0.73903	1	0.981562	Retinol
ukb-b-8855	463010	Diagnoses - secondary ICD10: I95.9 Hypotension, unspecified	0.00040985	0.0012305	0.739076	1	0.981562	Retinol
ukb-a-213	308780	Illnesses of mother: Breast cancer	0.00228296	0.00686375	0.739428	1	0.98179	Retinol
prot-a-535	3301	Coiled-coil-helix-coiled-coil-helix domain-containing protein 2	-0.0837937	0.252302	0.739801	1	0.98179	Retinol
prot-a-2140	3301	OCIA domain-containing protein 1	-0.0837937	0.252302	0.739801	1	0.98179	Retinol
prot-a-205	3301	Aurora kinase B	0.0837937	0.252302	0.739801	1	0.98179	Retinol
prot-a-2853	3301	Alpha-N-acetylgalactosaminide alpha-2,6-sialyltransferase 2	0.0837937	0.252302	0.739801	1	0.98179	Retinol
prot-a-1047	3301	Redox-regulatory protein FAM213A	-0.0837937	0.252302	0.739801	1	0.98179	Retinol
prot-a-172	3301	Arylsulfatase B	0.0837937	0.252302	0.739801	1	0.98179	Retinol
prot-a-2283	3301	Group 10 secretory phospholipase A2	0.0837937	0.252302	0.739801	1	0.98179	Retinol
prot-a-3205	3301	Vacuolar protein sorting-associated protein 4B	0.0837937	0.252302	0.739801	1	0.98179	Retinol
prot-a-2585	3301	Ribose-5-phosphate isomerase	0.0837937	0.252302	0.739801	1	0.98179	Retinol
prot-a-3243	3301	Xyloside xylosyltransferase 1	-0.0837937	0.252302	0.739801	1	0.98179	Retinol
ebi-a-GCST90012058	21758	Melusin levels	0.072744	0.219153	0.73994	1	0.981876	Retinol
ebi-a-GCST90002054	2910	CD8 on Central Memory CD8+ T cell	-0.0844107	0.254328	0.739967	1	0.981876	Retinol
ebi-a-GCST90001710	3657	BAFF-R on IgD- CD24- B cell	-0.0777901	0.234622	0.740226	1	0.982094	Retinol
ebi-a-GCST90001480	3405	Resting CD4 regulatory T cell Absolute Count	0.0722192	0.217864	0.740276	1	0.982094	Retinol
ukb-a-250	109813	Pulse wave Arterial Stiffness index	-0.0136366	0.0411384	0.740282	1	0.982094	Retinol
ubm-a-1246	7916	NET100 0090	0.0515654	0.155617	0.740372	1	0.982122	Retinol
ebi-a-GCST90017058	14306	Gut microbiota abundance (genus Ruminococcaceae UCG010 id.11367)	0.0405468	0.122458	0.740562	1	0.982122	Retinol
ubm-a-2958	7916	DKTatlas lh MeanThickness thickness	0.0451197	0.13628	0.740583	1	0.982122	Retinol
ukb-b-707	463010	Diagnoses - secondary ICD10: K58.9 Irritable bowel syndrome without diarrhoea	-0.000523407	0.00158122	0.740633	1	0.982122	Retinol
ukb-e-1428_p4_EAS	NA	Spread type	-0.313628	0.947514	0.740644	1	0.982122	Retinol
ukb-b-7603	462933	Non-cancer illness code, self-reported: muscle or soft tissue injuries	-0.000576114	0.0017406	0.740655	1	0.982122	Retinol
ubm-a-942	7916	NODEamps100 0051	0.0432781	0.130755	0.740655	1	0.982122	Retinol
ukb-b-19651	463010	Diagnoses - secondary ICD10: F10.2 Dependence syndrome	-0.000358187	0.00108269	0.740772	1	0.98221	Retinol
ukb-e-5375_CSA	NA	Longest period of unenthusiasm / disinterest	-0.144936	0.438858	0.741207	1	0.982518	Retinol
ieu-b-4976	486484	Pneumonia	-0.0323159	0.0978969	0.741323	1	0.982518	Retinol
ukb-e-4194_AFR	NA	Pulse rate	0.0754512	0.228637	0.741397	1	0.982518	Retinol
ukb-e-680_p3_EAS	NA	Own or rent accommodation lived in	-0.31989	0.969613	0.741465	1	0.982518	Retinol
ukb-b-132	463010	PCT responsible for patient data: CROYDON PCT	-0.000515664	0.00156351	0.741542	1	0.982518	Retinol
ukb-e-H26_AFR	NA	H26 Other cataract	-0.230295	0.698711	0.741703	1	0.982518	Retinol
ukb-a-558	337199	Diagnoses - main ICD10: K76 Other diseases of liver	-0.000257665	0.000781916	0.741755	1	0.982518	Retinol
finn-b-G6_TIA	NA	Transient ischemic attack (G6_TIA)	0.0524862	0.1593	0.741793	1	0.982518	Retinol
ukb-b-19346	463010	PCT where patients GP was registered: COUNTY DURHAM PCT	-0.000601113	0.00182457	0.741812	1	0.982518	Retinol
ubm-a-1241	7916	NET100 0085	0.0515654	0.156538	0.741844	1	0.982518	Retinol
ubm-a-2018	7916	NET100 0862	0.0515654	0.156538	0.741844	1	0.982518	Retinol
ubm-a-2048	7916	NET100 0892	-0.0515654	0.156538	0.741844	1	0.982518	Retinol
ukb-e-1150_p2_MID	NA	Usual side of head for mobile phone use	0.255525	0.776151	0.741989	1	0.982518	Retinol
ebi-a-GCST90001799	1838	CD27 on T cell	-0.0972376	0.295396	0.742022	1	0.982518	Retinol
ukb-b-12014	209638	Medication for cholesterol, blood pressure or diabetes: None of the above	-0.00472016	0.0143397	0.742029	1	0.982518	Retinol
ubm-a-2948	7916	DKTatlas lh precentral thickness	-0.0460405	0.139963	0.742195	1	0.982518	Retinol
ukb-b-10212	444321	Treatment speciality of consultant (recoded): Neurology	-0.000764414	0.00232427	0.742244	1	0.982518	Retinol
ukb-e-20080_p4_CSA	NA	Day-of-week questionnaire completed	0.340976	1.03683	0.742259	1	0.982518	Retinol
ukb-e-20079_p4_CSA	NA	Day-of-week questionnaire completion requested	0.340976	1.03683	0.742259	1	0.982518	Retinol
ukb-b-20300	445693	Treatment speciality of consultant (recoded): Cardiology	0.00164826	0.00501246	0.742282	1	0.982518	Retinol
ebi-a-GCST90017067	14306	Gut microbiota abundance (genus Sellimonas id.14369)	-0.0794909	0.241743	0.742289	1	0.982518	Retinol
ukb-e-20074_AFR	NA	Home location at assessment - east co-ordinate (rounded)	-0.0607827	0.184899	0.742356	1	0.982518	Retinol
ukb-e-398_AFR	NA	Number of correct matches in round	0.0390976	0.118969	0.742429	1	0.982518	Retinol
ebi-a-GCST90011304	8956	C_Betaproteobacteria abundance	-0.0546219	0.166244	0.742485	1	0.982518	Retinol
prot-a-3158	3301	UDP-glucuronosyltransferase 2A1	0.0828729	0.252302	0.742558	1	0.982518	Retinol
prot-a-2664	3301	Protein sel-1 homolog 2	0.0828729	0.252302	0.742558	1	0.982518	Retinol
prot-a-1551	3301	Alpha-internexin	-0.0828729	0.252302	0.742558	1	0.982518	Retinol
prot-a-2900	3301	Surfeit locus protein 1	0.0828729	0.252302	0.742558	1	0.982518	Retinol
prot-a-1297	3301	Granzyme A	0.0828729	0.252302	0.742558	1	0.982518	Retinol
ukb-e-4559_EAS	NA	Family relationship satisfaction	-0.212247	0.646317	0.742614	1	0.982518	Retinol
ukb-a-316	152035	Had menopause	0.00518798	0.0158002	0.742647	1	0.982518	Retinol
ukb-d-22606_1	90617	Workplace very noisy: Sometimes	0.00754587	0.022986	0.742699	1	0.982518	Retinol
ebi-a-GCST90001733	3657	CD19 on IgD- CD38- B cell	-0.0755341	0.23011	0.742722	1	0.982518	Retinol
ukb-b-12729	462933	Operation code: nephrectomy/kidney removed	-0.000400208	0.00122017	0.742916	1	0.982518	Retinol
ukb-e-24018_EAS	NA	Nitrogen dioxide air pollution; 2007	0.150829	0.459853	0.742917	1	0.982518	Retinol
finn-b-G6_AD_WIDE_EXMORE	NA	Alzheimer<c3><95>s disease, wide definition (more controls excluded)	0.0745856	0.22744	0.742961	1	0.982518	Retinol
ukb-e-50_EAS	NA	Standing height	0.0977901	0.29825	0.743003	1	0.982518	Retinol
ebi-a-GCST90011362	8956	OTU97_11 (Parabacteroides) abundance	0.0690387	0.210564	0.743007	1	0.982518	Retinol
ukb-e-41245_p20_EAS	NA	Main speciality of consultant (recoded)	0.390331	1.19061	0.743031	1	0.982518	Retinol
ukb-b-9139	460536	Reason for glasses/contact lenses: For a 'lazy' eye or an eye with poor vision since childhood (called 'amblyopia')	-0.000606379	0.00185046	0.743145	1	0.982518	Retinol
finn-b-COPD_LATER	NA	Later onset COPD	-0.087477	0.267035	0.743225	1	0.982518	Retinol
ukb-e-1120_AFR	NA	Weekly usage of mobile phone in last 3 months	-0.0870166	0.265654	0.743247	1	0.982518	Retinol
ubm-a-1317	7916	NET100 0161	0.0506446	0.154696	0.74338	1	0.982518	Retinol
ukb-a-116	337159	Treatment/medication code: lisinopril	0.00129519	0.00395823	0.743505	1	0.982518	Retinol
ebi-a-GCST90001804	3657	CD27 on IgD- CD38dim B cell	0.0750921	0.229558	0.74358	1	0.982518	Retinol
ebi-a-GCST90001890	2920	CD28 on CD45RA+ CD4+ T cell	0.0836924	0.255893	0.743622	1	0.982518	Retinol
ukb-b-20278	463010	Operative procedures - main OPCS: B27.4 Total mastectomy NEC	-0.000478484	0.00146372	0.743746	1	0.982518	Retinol
finn-b-CD2_BENIGN_LIPO_SKIN_LIMBS	NA	Benign lipomatous neoplasm of skin and subcutaneous tissue of limbs	0.139963	0.428177	0.743757	1	0.982518	Retinol
ukb-e-740_AFR	NA	Osteoarthrosis	-0.239042	0.731308	0.743766	1	0.982518	Retinol
ebi-a-GCST90001530	1855	Monocytic Myeloid-Derived Suppressor Cells Absolute Count	0.101289	0.310037	0.743895	1	0.982518	Retinol
ukb-b-6806	460756	Destinations on discharge from hospital (recoded): Transfer within NHS provider: Surgical specialty	-0.000339825	0.00104023	0.743908	1	0.982518	Retinol
ukb-b-3841	114724	Symbol digit completion status	-0.00418077	0.0127981	0.743916	1	0.982518	Retinol
ukb-b-16943	361199	Illnesses of siblings: Parkinson's disease	0.000564642	0.0017286	0.743935	1	0.982518	Retinol
ukb-e-20004_p97_CSA	NA	Operation code	-0.313996	0.961326	0.743949	1	0.982518	Retinol
ukb-b-18477	462933	Operation code: bladder surgery	-0.000536201	0.00164338	0.744213	1	0.982518	Retinol
ukb-b-2194	463010	Diagnoses - main ICD10: O63.1 Prolonged second stage (of labour)	0.000315122	0.000965829	0.74422	1	0.982518	Retinol
ieu-a-30	20883	Crohn's disease	0.0819546	0.251381	0.744411	1	0.982518	Retinol
ukb-d-1508_3	283449	Coffee type: Ground coffee (include espresso, filter etc)	-0.00358356	0.0109933	0.744441	1	0.982518	Retinol
ukb-e-20019_AFR	NA	Speech-reception-threshold (SRT) estimate (left)	0.0754144	0.231492	0.744594	1	0.982518	Retinol
finn-b-H8_EXT_NAS	NA	Otitis externa, unspecified	0.129834	0.398711	0.7447	1	0.982518	Retinol
ebi-a-GCST90012054	21758	Receptor for advanced glycosylation end products levels	-0.038674	0.118785	0.744741	1	0.982518	Retinol
ukb-b-4077	461369	Leisure/social activities: Other group activity	0.00275754	0.00846974	0.744745	1	0.982518	Retinol
ubm-a-2357	7916	NET100 1201	-0.0506446	0.155617	0.744845	1	0.982518	Retinol
ubm-a-2250	7916	NET100 1094	-0.0506446	0.155617	0.744845	1	0.982518	Retinol
ubm-a-2097	7916	NET100 0941	-0.0506446	0.155617	0.744845	1	0.982518	Retinol
ebi-a-GCST90012042	21758	beta-nerve growth factor levels	0.0506446	0.155617	0.744845	1	0.982518	Retinol
ukb-d-20548_3	114422	Manifestations of mania or irritability: My thoughts were racing	-0.00387076	0.0118969	0.744909	1	0.982518	Retinol
ukb-b-17729	458079	Qualifications: None of the above	-0.0025153	0.00773582	0.745067	1	0.982518	Retinol
finn-b-MYCOBLUNGATYPICA	NA	Atypical mycobacterium lung infection	-0.383978	1.1814	0.745166	1	0.982518	Retinol
ubm-a-816	7916	IDP dMRI ProbtrackX ICVF unc r	0.0478821	0.14733	0.745181	1	0.982518	Retinol
ukb-e-41246_p69_EAS	NA	Treatment speciality of consultant (recoded)	-0.419521	1.29098	0.745208	1	0.982518	Retinol
ukb-b-1935	463010	Operative procedures - main OPCS: W26.2 Manipulation of fracture of bone NEC	0.000321041	0.000987993	0.745224	1	0.982518	Retinol
ukb-a-507	288266	Duration of walks	0.00841187	0.0258929	0.745278	1	0.982518	Retinol
prot-a-1731	3301	Galectin-8	0.0819521	0.252302	0.745319	1	0.982518	Retinol
prot-a-2034	3301	Neuroepithelial cell-transforming gene 1 protein	0.0819521	0.252302	0.745319	1	0.982518	Retinol
prot-a-795	3301	Beta-defensin 119	0.0819521	0.252302	0.745319	1	0.982518	Retinol
prot-a-1276	3301	Glutamate receptor ionotropic, delta-2	0.0819521	0.252302	0.745319	1	0.982518	Retinol
prot-a-1166	3301	Galanin peptides	-0.0819521	0.252302	0.745319	1	0.982518	Retinol
prot-a-1745	3301	Leukocyte immunoglobulin-like receptor subfamily B member 3	-0.0819521	0.252302	0.745319	1	0.982518	Retinol
prot-a-2003	3301	Neuroblastoma suppressor of tumorigenicity 1	-0.0819521	0.252302	0.745319	1	0.982518	Retinol
prot-a-2595	3301	40S ribosomal protein S4, X isoform	0.0819521	0.252302	0.745319	1	0.982518	Retinol
prot-a-3038	3301	Tumor necrosis factor receptor superfamily member 11B	-0.0819521	0.252302	0.745319	1	0.982518	Retinol
prot-a-2794	3301	Sorting nexin-4	-0.0819521	0.252302	0.745319	1	0.982518	Retinol
ukb-e-2110_AFR	NA	Able to confide	0.116943	0.360129	0.745389	1	0.982518	Retinol
finn-b-L12_DYSHIDROSIS	NA	Dyshidrosis [pompholyx]	0.311234	0.959484	0.745653	1	0.982518	Retinol
ukb-d-20552_2	116746	Behavioural and miscellaneous addictions: A behaviour	-0.00134581	0.00414908	0.745663	1	0.982518	Retinol
finn-b-K11_GJULC	NA	Gastrojejunal ulcer	-0.382136	1.17864	0.745772	1	0.982518	Retinol
met-c-960	21536	Triglycerides in chylomicrons and largest VLDL particles	0.0336556	0.103812	0.745789	1	0.982518	Retinol
ukb-b-11670	462933	Treatment/medication code: tramadol	-0.000695657	0.00214626	0.745843	1	0.982518	Retinol
ebi-a-GCST90011376	8956	OTU97_163 (Bacteroides) abundance	0.183641	0.566638	0.745871	1	0.982518	Retinol
ebi-a-GCST90001952	1569	CD33 on Monocytic Myeloid-Derived Suppressor Cells	0.111878	0.345212	0.745873	1	0.982518	Retinol
ukb-e-30630_EAS	NA	Apolipoprotein A	-0.13849	0.427348	0.745886	1	0.982518	Retinol
ubm-a-2749	7916	a2009s lh G&S paracentral area	-0.0423573	0.130755	0.745981	1	0.982518	Retinol
ukb-e-4105_EAS	NA	Heel bone mineral density (BMD) (left)	0.204972	0.632781	0.745996	1	0.982518	Retinol
ukb-e-24016_EAS	NA	Nitrogen dioxide air pollution; 2005	0.149724	0.462523	0.746157	1	0.982518	Retinol
ebi-a-GCST90000470	982	Flt3L levels	0.156906	0.484807	0.746206	1	0.982518	Retinol
ubm-a-2207	7916	NET100 1051	-0.0506446	0.156538	0.746294	1	0.982518	Retinol
ubm-a-2610	7916	NET100 1454	-0.0506446	0.156538	0.746294	1	0.982518	Retinol
finn-b-R18_ABNORMAL_FINDI_SECRE_SMEARS_CERVIX_UTERI_VAGINA_VULVA	NA	Abnormal findings in secretions and smears from cervix uteri vagina vulva	0.0506446	0.156538	0.746294	1	0.982518	Retinol
ebi-a-GCST90017031	14306	Gut microbiota abundance (genus Lactococcus id.1851)	0.0716494	0.221513	0.746351	1	0.982518	Retinol
ukb-e-1873_MID	NA	Number of full brothers	-0.0815654	0.252486	0.746658	1	0.982518	Retinol
finn-b-AB1_OTHER_CONDITIONS	NA	Human immunodeficiency virus [HIV] disease resulting in other conditions	-0.247698	0.767035	0.746749	1	0.982518	Retinol
ebi-a-GCST90010278	1313	Adhesion G protein-coupled receptor E2 levels	-0.119554	0.370224	0.746752	1	0.982518	Retinol
ebi-a-GCST90002242	6647	Glycated hemoglobin levels	0.0285451	0.0883978	0.746758	1	0.982518	Retinol
ukb-e-102400_CSA	NA	Savoury snack consumers	0.252855	0.783149	0.746795	1	0.982518	Retinol
ukb-e-1428_p1_EAS	NA	Spread type	-0.369245	1.14365	0.746796	1	0.982518	Retinol
ebi-a-GCST90012041	21758	Kidney injury molecule 1 levels	-0.0377532	0.116943	0.74682	1	0.982518	Retinol
ukb-a-137	337159	Treatment/medication code: morphine	-0.000186356	0.00057743	0.746897	1	0.982518	Retinol
ukb-e-100920_p2_CSA	NA	Type milk consumed	0.259853	0.805985	0.747147	1	0.982518	Retinol
ukb-b-10164	463010	Operative procedures - main OPCS: X31.2 Intravenous pyelography	-0.000332299	0.0010311	0.747242	1	0.982518	Retinol
ukb-e-104160_AFR	NA	Cabbage/kale intake	-0.114457	0.355157	0.747247	1	0.982518	Retinol
ubm-a-2885	7916	a2009s rh G temp sup-G T transv area	-0.0441989	0.137201	0.747341	1	0.982518	Retinol
ukb-a-357	7637	Underlying (primary) cause of death: ICD10: E85.4 Organ-limited amyloidosis	0.00155672	0.00483309	0.74738	1	0.982518	Retinol
ukb-e-4120_EAS	NA	Heel broadband ultrasound attenuation (right)	0.195396	0.606722	0.747413	1	0.982518	Retinol
ukb-b-11285	461380	Sources of admission to hospital (recoded): Temporary place of residence	0.000407576	0.00126563	0.747426	1	0.982518	Retinol
ubm-a-2738	7916	DKTatlas lh rostralanteriorcingulate area	-0.0349908	0.108656	0.747427	1	0.982518	Retinol
ebi-a-GCST90010207	1323	Cystatin-B levels	0.119884	0.372734	0.74773	1	0.982518	Retinol
ebi-a-GCST90011326	8956	G_Catenibacterium abundance	-0.140588	0.437121	0.747738	1	0.982518	Retinol
ebi-a-GCST90011699	8956	TestASV_25 (Sutterella) prevalence	-0.122521	0.381041	0.747798	1	0.982518	Retinol
ukb-a-59	337159	Cancer code self-reported: basal cell carcinoma	-0.000745424	0.00231854	0.747827	1	0.982518	Retinol
ubm-a-554	7916	IDP dMRI TBSS OD Anterior corona radiata R	-0.0497238	0.154696	0.747886	1	0.982518	Retinol
ubm-a-1887	7916	NET100 0731	-0.0497238	0.154696	0.747886	1	0.982518	Retinol
finn-b-G6_MIGRAINE_NO_AURA_TRIPTAN	NA	Migraine without aura and triptan purchases	0.0828729	0.257827	0.747886	1	0.982518	Retinol
prot-a-1013	3301	Fatty acid-binding protein, adipocyte	0.0810313	0.252302	0.748083	1	0.982518	Retinol
prot-a-1895	3301	Alpha-1,3-mannosyl-glycoprotein 4-beta-N-acetylglucosaminyltransferase C	0.0810313	0.252302	0.748083	1	0.982518	Retinol
prot-a-1760	3301	Ig Kappa chain V-I region HK102- like	-0.0810313	0.252302	0.748083	1	0.982518	Retinol
prot-a-3028	3301	Tenascin	-0.0810313	0.252302	0.748083	1	0.982518	Retinol
prot-a-2029	3301	Neuronal growth regulator 1	0.0810313	0.252302	0.748083	1	0.982518	Retinol
prot-a-1904	3301	Malectin	-0.0810313	0.252302	0.748083	1	0.982518	Retinol
prot-a-741	3301	Stromal cell-derived factor 1	-0.0810313	0.252302	0.748083	1	0.982518	Retinol
prot-a-107	3301	Annexin A1	0.0810313	0.252302	0.748083	1	0.982518	Retinol
prot-a-3137	3301	Ubiquitin-conjugating enzyme E2 G2	0.0810313	0.252302	0.748083	1	0.982518	Retinol
prot-a-2244	3301	Platelet endothelial aggregation receptor 1	0.0810313	0.252302	0.748083	1	0.982518	Retinol
prot-a-242	3301	Brain-derived neurotrophic factor	0.0810313	0.252302	0.748083	1	0.982518	Retinol
finn-b-F5_ALCOHOL_DEPENDENCE	NA	Alcohol dependence	-0.0644567	0.200737	0.748134	1	0.982518	Retinol
ukb-d-22601_71113328	89866	Job coding: sales assistant, retail/shop assistant, counter assistant, sub post office assistant, takeaway food worker	-0.00327727	0.010208	0.748174	1	0.982518	Retinol
ebi-a-GCST90001486	3405	Activated CD4 regulatory T cell Absolute Count	-0.0758656	0.236372	0.748242	1	0.982518	Retinol
ukb-b-5186	64949	Oat crunch intake	0.00552309	0.0172119	0.748295	1	0.982518	Retinol
ebi-a-GCST90001599	3668	CD4-CD8- T cell %T cell	-0.0717772	0.223757	0.748376	1	0.982518	Retinol
finn-b-CHRONSMALL	NA	Crohn's disease of small interstine	0.146409	0.456722	0.74854	1	0.982518	Retinol
ukb-b-15592	462933	Operation code: varicose vein surgery	-0.00129573	0.00404286	0.748591	1	0.982518	Retinol
ukb-b-791	84303	6mm weak meridian angle (right)	-0.0154853	0.0483172	0.748596	1	0.982518	Retinol
ukb-b-17836	462933	Treatment/medication code: seretide 50 evohaler	0.000707574	0.00220797	0.748618	1	0.982518	Retinol
ukb-d-22607_0	90145	Workplace very cold: Rarely/never	-0.00533824	0.016659	0.748634	1	0.982518	Retinol
ebi-a-GCST90010281	1313	Angiopoietin-2 levels	-0.118202	0.368901	0.748654	1	0.982518	Retinol
ieu-b-4861	NA	Chronotype	-0.01165	0.036375	0.74876	1	0.982518	Retinol
ukb-d-22604_1	75177	Work hours - lumped category: 15 to less-than-20 hours	0.00543449	0.0169692	0.748775	1	0.982518	Retinol
ebi-a-GCST90010196	1323	C-C motif chemokine 16 levels	0.119608	0.37348	0.748777	1	0.982518	Retinol
ukb-e-2050_EAS	NA	Frequency of depressed mood in last 2 weeks	0.116022	0.362339	0.748814	1	0.982518	Retinol
ukb-b-11241	462933	Non-cancer illness code, self-reported: back pain	0.000481779	0.00150471	0.748832	1	0.982518	Retinol
ebi-a-GCST90001851	2919	CD3 on T cell	-0.0804052	0.251197	0.748902	1	0.982518	Retinol
ebi-a-GCST90012076	21758	circulating leptin levels	-0.0368324	0.115101	0.748968	1	0.982518	Retinol
finn-b-AB1_SEPSIS	NA	Septicaemia	0.0589319	0.184162	0.748968	1	0.982518	Retinol
ukb-b-5421	463010	Diagnoses - main ICD10: C67.9 Bladder, unspecified	-0.000358234	0.00111958	0.748989	1	0.982518	Retinol
finn-b-D3_SARCOIDOSIS	NA	Sarcoidosis	0.10221	0.319521	0.749056	1	0.982518	Retinol
ubm-a-42	7916	IDP T1 FAST ROIs L sup temp gyrus ant	-0.0432781	0.135359	0.749175	1	0.982518	Retinol
ubm-a-251	7916	IDP dMRI TBSS MD Corticospinal tract L	-0.0497238	0.155617	0.749327	1	0.982518	Retinol
ubm-a-2400	7916	NET100 1244	-0.0497238	0.155617	0.749327	1	0.982518	Retinol
ubm-a-1477	7916	NET100 0321	0.0497238	0.155617	0.749327	1	0.982518	Retinol
ubm-a-1032	7916	NET25 0086	0.0497238	0.155617	0.749327	1	0.982518	Retinol
ukb-e-6142_p5_CSA	NA	Current employment status	-0.19954	0.624494	0.749331	1	0.982518	Retinol
ebi-a-GCST90011339	8956	G_Porphyromonadaceae abundance	-0.0891692	0.279099	0.749356	1	0.982518	Retinol
ukb-b-3229	463010	Diagnoses - secondary ICD10: D70 Agranulocytosis	0.000320665	0.0010041	0.749456	1	0.982518	Retinol
finn-b-H8_EXT_OTH	NA	Other otitis externa (chronic)	-0.153775	0.481584	0.74949	1	0.982518	Retinol
ukb-e-recode359_CSA	NA	NA	0.308656	0.966851	0.749546	1	0.982518	Retinol
ukb-a-498	188166	Length of working week for main job	-0.00955046	0.0299243	0.74961	1	0.982518	Retinol
ubm-a-2919	7916	a2009s rh S postcentral area	-0.0414365	0.129834	0.749614	1	0.982518	Retinol
ukb-d-20544_11	117706	Mental health problems ever diagnosed by a professional: Depression	0.00527268	0.0165223	0.749631	1	0.982518	Retinol
ukb-d-H7_RETINALDETACHBREAK	361194	Retinal detachment with retinal break	-0.0004266	0.00133722	0.749711	1	0.982518	Retinol
ubm-a-557	7916	IDP dMRI TBSS OD Superior corona radiata L	0.0478821	0.150092	0.749713	1	0.982518	Retinol
finn-b-M13_BURSOPATHY	NA	Other bursopathies	-0.10221	0.320442	0.749753	1	0.982518	Retinol
ukb-e-104200_AFR	NA	Courgette intake	0.0647882	0.203131	0.749766	1	0.982518	Retinol
ebi-a-GCST90001944	2872	CD123 on plasmacytoid Dendritic Cell	-0.0829466	0.260129	0.749827	1	0.982518	Retinol
finn-b-C3_CONNECTIVE_SOFT_NAS	NA	Malignant neoplasm of other connective and soft tissue	0.269797	0.846225	0.749859	1	0.982518	Retinol
ukb-e-Z95_CSA	NA	Z95 Presence of cardiac and vascular implants and grafts	-0.198711	0.623297	0.749873	1	0.982518	Retinol
ebi-a-GCST90011700	8956	TestASV_26 (Phascolarctobacterium) prevalence	0.223467	0.701064	0.749913	1	0.982518	Retinol
ubm-a-3097	7916	a2009s rh G temp sup-G T transv thickness	-0.0469613	0.14733	0.749916	1	0.982518	Retinol
ukb-a-25	336965	Alcohol intake frequency.	-0.0111821	0.0351017	0.750057	1	0.982637	Retinol
ebi-a-GCST90011514	8956	TestASV_36 (Aestuariispira) abundance	-0.162318	0.509709	0.750142	1	0.982672	Retinol
ukb-b-18445	64979	Polyunsaturated fat	0.0172716	0.0542458	0.750185	1	0.982672	Retinol
ubm-a-2987	7916	a2009s lh G precentral thickness	-0.0451197	0.141805	0.750347	1	0.982803	Retinol
met-d-S_VLDL_FC	NA	Free cholesterol in small VLDL	-0.0129743	0.0408101	0.750546	1	0.982803	Retinol
finn-b-AB1_MALARIA	NA	Malaria	0.493554	1.55433	0.750837	1	0.982803	Retinol
prot-a-2720	3301	Protein shisa-3 homolog	0.0801105	0.252302	0.75085	1	0.982803	Retinol
prot-a-1298	3301	Granzyme B	-0.0801105	0.252302	0.75085	1	0.982803	Retinol
prot-a-2121	3301	High affinity nerve growth factor receptor	0.0801105	0.252302	0.75085	1	0.982803	Retinol
prot-a-2359	3301	Peroxiredoxin-1	-0.0801105	0.252302	0.75085	1	0.982803	Retinol
prot-a-2225	3301	Platelet-derived growth factor subunit A	0.0801105	0.252302	0.75085	1	0.982803	Retinol
prot-a-1841	3301	Dual specificity mitogen-activated protein kinase kinase 3	0.0801105	0.252302	0.75085	1	0.982803	Retinol
prot-a-843	3301	DnaJ homolog subfamily C member 10	0.0801105	0.252302	0.75085	1	0.982803	Retinol
ebi-a-GCST90011471	8956	OTU99_7 (Lachnospiraceae) abundance	-0.059359	0.186975	0.750887	1	0.982803	Retinol
ebi-a-GCST90016617	7507	Obsessive compulsive disorder vs Tourette's syndrome and other tic disorders (ordinary least squares (OLS))	0.00672192	0.0211786	0.750947	1	0.982803	Retinol
ubm-a-1562	7916	NET100 0406	-0.0488029	0.153775	0.750966	1	0.982803	Retinol
ukb-e-30130_AFR	NA	Monocyte count	0.0590147	0.186004	0.751033	1	0.982803	Retinol
finn-b-ASTHMA_OBESITY	NA	Obesity related asthma	-0.072744	0.229282	0.751039	1	0.982803	Retinol
ukb-e-726_CSA	NA	Peripheral enthesopathies and allied syndromes	-0.232228	0.732136	0.751097	1	0.982812	Retinol
ebi-a-GCST90010145	1292	Interleukin-4 receptor subunit alpha levels	-0.118414	0.373508	0.751219	1	0.982905	Retinol
finn-b-CD2_BENIGN_LEIOMYOMA_UTERI_EXALLC	NA	Leiomyoma of uterus (all cancers excluded)	-0.0414365	0.130755	0.751318	1	0.982911	Retinol
finn-b-OSTPOPATFRACTURE	NA	Drug-induced osteoporosis with pathological fracture	0.35267	1.11326	0.751402	1	0.982911	Retinol
ubm-a-2934	7916	DKTatlas lh isthmuscingulate thickness	-0.0469613	0.14825	0.751418	1	0.982911	Retinol
ukb-e-6154_p6_CSA	NA	Medication for pain relief, constipation, heartburn	-0.194199	0.613076	0.751424	1	0.982911	Retinol
finn-b-AB1_CHLAMYDIA_OTHER	NA	Other sexually transmitted chlamydial diseases	-0.139963	0.441989	0.751497	1	0.982939	Retinol
ebi-a-GCST90012065	21758	Tumor necrosis factor receptor superfamily member 5 levels	0.0405157	0.127993	0.751588	1	0.982955	Retinol
met-c-923	21554	Triglycerides in small HDL	0.0329558	0.104134	0.751643	1	0.982955	Retinol
ukb-e-924_EAS	NA	Usual walking pace	0.0831215	0.262707	0.751696	1	0.982955	Retinol
ukb-e-41235_CSA	NA	Spells in hospital	-0.0473849	0.149816	0.751784	1	0.982955	Retinol
ukb-e-M51_CSA	NA	M51 Other intervertebral disk disorders	0.306077	0.967772	0.751797	1	0.982955	Retinol
ukb-e-101090_AFR	NA	Bap intake	0.0506814	0.160313	0.751896	1	0.982955	Retinol
ukb-e-20128_AFR	NA	Number of fluid intelligence questions attempted within time limit	0.0695856	0.220166	0.751957	1	0.982955	Retinol
ebi-a-GCST90017064	14306	Gut microbiota abundance (genus Ruminococcus gauvreauii group id.11342)	0.037896	0.119916	0.751987	1	0.982955	Retinol
finn-b-ST19_OTHER_UNSPE_INJURI_ANKLE_FOOT	NA	Other and unspecified injuries of ankle and foot	-0.201657	0.638122	0.751989	1	0.982955	Retinol
ubm-a-2889	7916	a2009s rh G temporal inf area	-0.038674	0.122468	0.752162	1	0.982955	Retinol
ebi-a-GCST90017099	14306	Gut microbiota abundance (order Erysipelotrichales id.2148)	0.0324401	0.102766	0.752254	1	0.982955	Retinol
ebi-a-GCST90016916	14306	Gut microbiota abundance (class Erysipelotrichia id.2147)	0.0324401	0.102766	0.752254	1	0.982955	Retinol
ebi-a-GCST90016937	14306	Gut microbiota abundance (family Erysipelotrichaceae id.2149)	0.0324401	0.102766	0.752254	1	0.982955	Retinol
ukb-a-404	336252	Current employment status: In paid employment or self-employed	0.00376306	0.0119213	0.752261	1	0.982955	Retinol
ubm-a-2495	7916	NET100 1339	-0.0488582	0.154797	0.752286	1	0.982955	Retinol
ubm-a-1945	7916	NET100 0789	-0.0488029	0.154696	0.7524	1	0.982955	Retinol
ukb-e-4825_EAS	NA	Noisy workplace	0.172099	0.545672	0.752466	1	0.982955	Retinol
ukb-b-8659	64949	Type of yogurt eaten: Full fat yogurt consumers	-0.00385874	0.0122369	0.752507	1	0.982955	Retinol
ukb-b-12651	463010	Diagnoses - secondary ICD10: E78.0 Pure hypercholesterolaemia	-0.00139211	0.00441513	0.752531	1	0.982955	Retinol
finn-b-SMOKING	NA	Smoking	-0.123389	0.391344	0.752538	1	0.982955	Retinol
ukb-b-7178	112583	Doctor diagnosed hayfever or allergic rhinitis	0.00549101	0.017424	0.752655	1	0.982955	Retinol
ukb-d-20536_0	56571	Weight change during worst episode of depression: Stayed about the same or was on a diet	-0.008819	0.0279904	0.752707	1	0.982955	Retinol
finn-b-HYPOTHYROIDISM	NA	Hypothyroidism (congenital or acquired)	0.0423573	0.134438	0.75271	1	0.982955	Retinol
finn-b-KRA_PSY_AUTISM	NA	Autism spe	-0.264273	0.838858	0.752732	1	0.982955	Retinol
ukb-b-10694	463010	Diagnoses - secondary ICD10: E10.9 Without complications	0.000432414	0.00137278	0.752768	1	0.982955	Retinol
ukb-b-2189	463010	Operative procedures - secondary OPCS: Z28.6 Sigmoid colon	-0.000986805	0.00313369	0.752836	1	0.982979	Retinol
ubm-a-916	7916	NODEamps100 0025	0.0469613	0.149171	0.752902	1	0.982999	Retinol
ebi-a-GCST90011512	8956	TestASV_34 (Phascolarctobacterium) abundance	0.172354	0.548531	0.753362	1	0.983031	Retinol
ebi-a-GCST90001590	3652	CD4+ T cell Absolute Count	-0.0718324	0.228637	0.753387	1	0.983031	Retinol
ukb-e-20111_p1_CSA	NA	Illnesses of siblings	0.148895	0.473941	0.753397	1	0.983031	Retinol
ebi-a-GCST90016676	25617	Pancreas iron content	-0.0268535	0.0855002	0.753464	1	0.983031	Retinol
prot-a-3056	3301	Tumor necrosis factor ligand superfamily member 13B	-0.0791897	0.252302	0.753621	1	0.983031	Retinol
prot-a-2103	3301	Neurexin-1	-0.0791897	0.252302	0.753621	1	0.983031	Retinol
prot-a-289	3301	Uncharacterized protein C17orf89	0.0791897	0.252302	0.753621	1	0.983031	Retinol
prot-a-3032	3301	Tumor necrosis factor receptor superfamily member 10A	0.0791897	0.252302	0.753621	1	0.983031	Retinol
prot-a-2394	3301	Probable inactive serine protease 37	-0.0791897	0.252302	0.753621	1	0.983031	Retinol
prot-a-2889	3301	Syntaxin-7	0.0791897	0.252302	0.753621	1	0.983031	Retinol
prot-a-148	3301	Rho GTPase-activating protein 25	0.0791897	0.252302	0.753621	1	0.983031	Retinol
prot-a-3238	3301	Xanthine dehydrogenase/oxidase	-0.0791897	0.252302	0.753621	1	0.983031	Retinol
prot-a-2803	3301	Sclerostin	0.0791897	0.252302	0.753621	1	0.983031	Retinol
ukb-d-22617_4212	91149	Job SOC coding: Legal secretaries	-0.00154288	0.00491679	0.753674	1	0.983031	Retinol
finn-b-O15_PLAC_PRAEVIA	NA	Placenta praevia	0.18232	0.581031	0.753682	1	0.983031	Retinol
ebi-a-GCST90011335	8956	G_Parabacteroides abundance	0.0532971	0.169944	0.753813	1	0.983076	Retinol
ubm-a-1773	7916	NET100 0617	-0.0488029	0.155617	0.753818	1	0.983076	Retinol
ieu-b-4969	375767	Melanoma skin cancer	-0.000710904	0.0022681	0.75395	1	0.983084	Retinol
ubm-a-2900	7916	a2009s rh S circular insula inf area	-0.038674	0.123389	0.753952	1	0.983084	Retinol
ukb-d-30897_irnt	342418	Estimated sample dilution factor	0.0074221	0.0236823	0.753975	1	0.983084	Retinol
finn-b-D3_ANAEMIA	NA	Anaemias	-0.0524862	0.167587	0.754139	1	0.983175	Retinol
ebi-a-GCST90011647	8956	OTU99_23 (Faecalibacterium) prevalence	-0.18074	0.577134	0.754153	1	0.983175	Retinol
ukb-e-41244_p2_EAS	NA	Intended management of patient (recoded)	0.294659	0.941068	0.754196	1	0.983175	Retinol
ukb-e-1508_p1_CSA	NA	Coffee type	0.201934	0.645396	0.754369	1	0.983219	Retinol
ukb-b-4693	462933	Treatment/medication code: co-enzyme q10/ubiquinone/bio-quinone/coenzyme q10	-0.000375279	0.00119998	0.75448	1	0.983219	Retinol
ukb-d-20502	114422	Ever had period extreme irritability	-0.00560709	0.0179318	0.754516	1	0.983219	Retinol
ebi-a-GCST005812	32970	Osteoarthritis of the hip or knee (hospital diagnosed)	-0.0612461	0.195917	0.754575	1	0.983219	Retinol
ebi-a-GCST90001754	3657	CD20 on IgD- CD27- B cell	0.0720166	0.230387	0.754592	1	0.983219	Retinol
ieu-b-4963	199741	Ovarian cancer	0.000760055	0.00243181	0.754625	1	0.983219	Retinol
ebi-a-GCST90017007	14306	Gut microbiota abundance (genus Faecalibacterium id.2057)	-0.0322435	0.103201	0.75471	1	0.983219	Retinol
ubm-a-2607	7916	NET100 1451	-0.0488029	0.156538	0.755219	1	0.983219	Retinol
ebi-a-GCST90011350	8956	O_Clostridiales abundance	0.0503607	0.161633	0.755364	1	0.983219	Retinol
ukb-a-410	177550	Transport type for commuting to job workplace: Walk	0.00374989	0.0120359	0.755376	1	0.983219	Retinol
ukb-e-943_MID	NA	Frequency of stair climbing in last 4 weeks	-0.150276	0.482413	0.755413	1	0.983219	Retinol
ubm-a-2170	7916	NET100 1014	0.0478821	0.153775	0.755514	1	0.983219	Retinol
ukb-b-5008	64945	Turnip/swede intake	0.00633052	0.020333	0.75554	1	0.983219	Retinol
finn-b-F5_EMOPER	NA	Emotionally unstable personality disorder	-0.0911602	0.292818	0.755557	1	0.983219	Retinol
finn-b-I9_SAH	NA	Subarachnoid haemmorrhage	0.121547	0.390424	0.755557	1	0.983219	Retinol
finn-b-K11_ATTRITION	NA	Excessive attrition of teeth	0.255064	0.819521	0.755621	1	0.983219	Retinol
ukb-b-8637	462933	Non-cancer illness code, self-reported: retinal detachment	0.000369089	0.00118607	0.755658	1	0.983219	Retinol
ubm-a-303	7916	IDP dMRI TBSS MO Inferior cerebellar peduncle L	-0.0469613	0.151013	0.755819	1	0.983219	Retinol
ukb-b-12877	463010	Operative procedures - secondary OPCS: Z47.1 Skin of forehead	-0.000425669	0.00136938	0.755917	1	0.983219	Retinol
finn-b-PAIN	NA	Pain (limb, back, neck, head abdominally)	0.0211786	0.06814	0.755944	1	0.983219	Retinol
finn-b-M13_SYNOHYPERTROPH	NA	Synovial hypertrophy, not elsewhere classified	-0.355433	1.14365	0.755961	1	0.983219	Retinol
ukb-e-6153_p2_AFR	NA	Medication for cholesterol, blood pressure, diabetes, or take exogenous hormones	-0.155709	0.501013	0.755961	1	0.983219	Retinol
ukb-e-1990_EAS	NA	Tense / 'highly strung'	0.370074	1.19153	0.756114	1	0.983219	Retinol
ukb-b-13473	463010	PCT where patients GP was registered: MIDDLESBROUGH PCT	0.000491277	0.00158179	0.756117	1	0.983219	Retinol
ukb-b-17798	463010	PCT where patients GP was registered: BURNLEY, PENDLE AND ROSSENDALE PCT	-0.00029855	0.000961832	0.756259	1	0.983219	Retinol
prot-a-2812	3301	Spastin	0.0782689	0.252302	0.756394	1	0.983219	Retinol
prot-a-539	3301	Secretogranin-1	-0.0782689	0.252302	0.756394	1	0.983219	Retinol
prot-a-1334	3301	Hepatocyte growth factor	-0.0782689	0.252302	0.756394	1	0.983219	Retinol
prot-a-2334	3301	POU domain, class 2, transcription factor 1	0.0782689	0.252302	0.756394	1	0.983219	Retinol
prot-a-3210	3301	V-set and transmembrane domain-containing protein 4	0.0782689	0.252302	0.756394	1	0.983219	Retinol
prot-a-1590	3301	Integral membrane protein 2B	0.0782689	0.252302	0.756394	1	0.983219	Retinol
prot-a-1346	3301	HLA class II histocompatibility antigen, DP beta 1 chain	0.0782689	0.252302	0.756394	1	0.983219	Retinol
prot-a-252	3301	Baculoviral IAP repeat-containing protein 5	-0.0782689	0.252302	0.756394	1	0.983219	Retinol
prot-a-129	3301	Apolipoprotein D	-0.0782689	0.252302	0.756394	1	0.983219	Retinol
prot-a-49	3301	ADP-dependent glucokinase	-0.0782689	0.252302	0.756394	1	0.983219	Retinol
ukb-d-22601_61113073	89866	Job coding: nursing auxiliary or assistant, steriliser of medical equipment, occupational therapy assistant, phlebotomist, physiotherapy assistant, ward orderly, ward assistant	-0.00170426	0.00549414	0.756412	1	0.983219	Retinol
ukb-e-3526_CSA	NA	Mother's age at death	0.064733	0.20884	0.756588	1	0.983219	Retinol
ukb-b-11567	463010	Operative procedures - main OPCS: D02.1 Excision of lesion of external ear	0.000322192	0.00103974	0.756654	1	0.983219	Retinol
ukb-b-10932	64949	Sweet pepper intake	-0.0137139	0.0442754	0.756758	1	0.983219	Retinol
ukb-e-20023_MID	NA	Mean time to correctly identify matches	0.12302	0.397238	0.756797	1	0.983219	Retinol
ukb-d-5832_1	15090	Which eye(s) affected by hypermetropia (long sight): Right eye	-0.00926188	0.0299215	0.756912	1	0.983219	Retinol
finn-b-F5_BEHEMOCHILD	NA	Behauvioural and emotional disorders with onset usually occuring in childhood and adolescence	-0.0837937	0.270718	0.756923	1	0.983219	Retinol
finn-b-M13_GANGLION	NA	Ganglion	0.0718232	0.232044	0.756923	1	0.983219	Retinol
ubm-a-2537	7916	NET100 1381	-0.0478821	0.154696	0.756923	1	0.983219	Retinol
ubm-a-1093	7916	NET25 0147	0.0478821	0.154696	0.756923	1	0.983219	Retinol
ubm-a-2302	7916	NET100 1146	-0.0478821	0.154696	0.756923	1	0.983219	Retinol
ubm-a-1860	7916	NET100 0704	-0.0478821	0.154696	0.756923	1	0.983219	Retinol
finn-b-R18_ABDOMI_PELVIC_PAIN	NA	Abdominal and pelvic pain	0.0239411	0.0773481	0.756923	1	0.983219	Retinol
ukb-b-4379	462933	Treatment/medication code: tamoxifen	0.000354478	0.00114564	0.757005	1	0.983219	Retinol
finn-b-D3_NUTRIANAEMIA	NA	Nutritional anaemias	0.0515654	0.166667	0.757023	1	0.983219	Retinol
ukb-e-23127_CSA	NA	Trunk fat percentage	-0.0382689	0.123757	0.757149	1	0.983219	Retinol
ukb-e-4728_AFR	NA	Leg pain on walking	-0.154236	0.498895	0.757204	1	0.983219	Retinol
ebi-a-GCST90001712	3657	BAFF-R on IgD- CD38- B cell	-0.0725691	0.234807	0.757277	1	0.983219	Retinol
finn-b-O15_RETAINED_PLAC_MEMB_NO_HEAMORRH	NA	Retained placenta and membranes, without haemorrhage	-0.0976059	0.315838	0.757293	1	0.983219	Retinol
ukb-b-19086	463010	Diagnoses - secondary ICD10: R50.9 Fever, unspecified	0.000394463	0.00127664	0.757332	1	0.983219	Retinol
ebi-a-GCST90006888	1371	Chlamydia trachomatis momp D antibody levels	0.125303	0.405691	0.757426	1	0.983219	Retinol
ukb-a-436	336683	Vascular/heart problems diagnosed by doctor: Angina	0.00129588	0.00419652	0.757474	1	0.983219	Retinol
ukb-b-589	455314	Particulate matter air pollution (pm10); 2007	0.00599785	0.0194339	0.757604	1	0.983219	Retinol
ieu-b-4957	372617	Multiple myeloma	-0.000283805	0.000920118	0.757745	1	0.983219	Retinol
ukb-b-3388	462933	Operation code: ear surgery	-0.000798511	0.00258979	0.757831	1	0.983219	Retinol
ukb-b-7128	250465	Ever had cervical smear test	0.00122422	0.00397387	0.758031	1	0.983219	Retinol
ukb-e-20004_p66_CSA	NA	Operation code	-0.309484	1.0046	0.758032	1	0.983219	Retinol
ebi-a-GCST90011532	8956	TestASV_9 (Alistipes) abundance	0.0955543	0.310363	0.758174	1	0.983219	Retinol
ukb-b-2227	209872	Number of children fathered	-0.00770879	0.0250467	0.758252	1	0.983219	Retinol
ebi-a-GCST90006902	8735	Anti-human herpes<U+00A0>virus<U+00A0>6 IgG<U+00A0>seropositivity	0.0138276	0.044929	0.75826	1	0.983219	Retinol
ukb-b-20023	64949	Plain cereal intake	-0.00938545	0.0304987	0.758286	1	0.983219	Retinol
ubm-a-2326	7916	NET100 1170	0.0478821	0.155617	0.758316	1	0.983219	Retinol
ukb-e-894_MID	NA	Duration of moderate activity	-0.119982	0.390239	0.758496	1	0.983219	Retinol
finn-b-M13_ENTESOPATHYOTH	NA	Other enthesopathies	-0.0616943	0.200737	0.758585	1	0.983219	Retinol
ukb-e-recode153_CSA	NA	NA	0.250552	0.81547	0.758654	1	0.983219	Retinol
ubm-a-1158	7916	NET100 0002	0.0469613	0.152855	0.758669	1	0.983219	Retinol
ubm-a-2994	7916	a2009s lh G temp sup-Plan tempo thickness	0.0432781	0.140884	0.758699	1	0.983219	Retinol
ukb-b-20176	423258	Illnesses of mother: Lung cancer	-0.00131586	0.0042846	0.758758	1	0.983219	Retinol
ukb-e-796_EAS	NA	Distance between home and job workplace	0.186556	0.607919	0.758937	1	0.983219	Retinol
ukb-e-6144_p4_EAS	NA	Never eat eggs, dairy, wheat, sugar	-0.437937	1.42726	0.758966	1	0.983219	Retinol
ebi-a-GCST90001798	3657	CD27 on CD24+ CD27+ B cell	0.070709	0.230479	0.759002	1	0.983219	Retinol
ukb-d-20117_2	360726	Alcohol drinker status: Current	0.00176587	0.00575815	0.759092	1	0.983219	Retinol
ukb-e-20002_p34_CSA	NA	Non-cancer illness code, self-reported	0.235083	0.766575	0.759097	1	0.983219	Retinol
prot-a-3267	3301	Zinc finger protein 276	0.0773481	0.252302	0.759171	1	0.983219	Retinol
prot-a-2160	3301	P2X purinoceptor 6	0.0773481	0.252302	0.759171	1	0.983219	Retinol
prot-a-831	3301	Delta-like protein 1	-0.0773481	0.252302	0.759171	1	0.983219	Retinol
prot-a-2709	3301	Secreted frizzled-related protein 1	0.0773481	0.252302	0.759171	1	0.983219	Retinol
prot-a-2218	3301	Calcium/calmodulin-dependent 3',5'-cyclic nucleotide phosphodiesterase 1A	-0.0773481	0.252302	0.759171	1	0.983219	Retinol
prot-a-2599	3301	Cell differentiation protein RCD1 homolog	-0.0773481	0.252302	0.759171	1	0.983219	Retinol
prot-a-1616	3301	Kv channel-interacting protein 1	0.0773481	0.252302	0.759171	1	0.983219	Retinol
prot-a-2471	3301	Ras-related protein Rab-14	0.0773481	0.252302	0.759171	1	0.983219	Retinol
ukb-d-C43	361194	Diagnoses - main ICD10: C43 Malignant melanoma of skin	0.000496701	0.00162028	0.759184	1	0.983219	Retinol
ebi-a-GCST90017034	14306	Gut microbiota abundance (genus Odoribacter id.952)	0.0351122	0.114581	0.75927	1	0.983219	Retinol
finn-b-NONALLERG_ASTHMA_EXMORE	NA	Non-allergic asthma (mode) (more controls excluded)	-0.072744	0.237569	0.759451	1	0.983219	Retinol
ukb-b-7534	463010	Diagnoses - main ICD10: K01.1 Impacted teeth	0.000368795	0.00120444	0.759455	1	0.983219	Retinol
finn-b-G6_BRACHPLE	NA	Brachial plexus disorders	0.120626	0.394107	0.759548	1	0.983219	Retinol
ebi-a-GCST90001883	3113	CD16-CD56 on Natural Killer T	0.0760313	0.248711	0.759832	1	0.983219	Retinol
ukb-d-AB1_OTHER_BACTERIAL	361194	Other bacterial diseases	0.000522258	0.00170913	0.759932	1	0.983219	Retinol
ubm-a-1803	7916	NET100 0647	-0.0469613	0.153775	0.76007	1	0.983219	Retinol
finn-b-K11_MANDIBULAR_MOLAR_FAILED_ERUPT_OBSTRUCTION_TOOTH	NA	Mandibular molar that has failed to erupt because of obstruction by another tooth	0.194291	0.63628	0.760096	1	0.983219	Retinol
ebi-a-GCST90001447	3657	IgD+ CD38+ B cell %B cell	0.0686004	0.224678	0.760116	1	0.983219	Retinol
ukb-a-186	337159	Treatment/medication code: omacor 1g capsule	0.000256949	0.000842055	0.760255	1	0.983219	Retinol
finn-b-I9_SAH_EXNONE	NA	Subarachnoid haemmorrhage (no controls excluded)	0.118785	0.389503	0.760393	1	0.983219	Retinol
ebi-a-GCST90011515	8956	TestASV_37 (Ruminococcaceae) abundance	-0.153044	0.502419	0.76066	1	0.983219	Retinol
ebi-a-GCST004449	8292	Hepatocyte growth factor levels	-0.0488029	0.160221	0.760673	1	0.983219	Retinol
ukb-d-20420_irnt	24738	Longest period spent worried or anxious	0.0271703	0.0892257	0.760737	1	0.983219	Retinol
ukb-a-4	168725	Duration of light DIY	-0.0155192	0.0509727	0.760776	1	0.983219	Retinol
ukb-e-recode321_CSA	NA	NA	-0.249632	0.820718	0.761004	1	0.983219	Retinol
ukb-e-recode89_CSA	NA	NA	-0.249632	0.820718	0.761004	1	0.983219	Retinol
finn-b-Z21_GENERAL_EXAM_INVES_PERSONS_WO_COMPLA_REPOR_DIAGNOSIS	NA	General examination and investigation of persons without complaint and reported diagnosis	-0.0349908	0.115101	0.761128	1	0.983219	Retinol
finn-b-J10_ASTHMA_EXMORE	NA	Asthma (more controls excluded)	0.0349908	0.115101	0.761128	1	0.983219	Retinol
ukb-e-30080_EAS	NA	Platelet count	0.130847	0.430479	0.76116	1	0.983219	Retinol
finn-b-Z21_PERSONS_ENCOUNTERI_HEALTH_SERVI_SPECIFIC_PROCED_NOT_CARRIED	NA	Persons encountering health services for specific procedures, not carried out	0.164825	0.542357	0.7612	1	0.983219	Retinol
ukb-d-K11_OTHDIG	361194	Other diseases of the digestive system	0.000978066	0.00321983	0.761309	1	0.983219	Retinol
ubm-a-1951	7916	NET100 0795	-0.0469613	0.154696	0.761454	1	0.983219	Retinol
finn-b-GOUT_STRICT	NA	Gout, strict definition	0.105893	0.348987	0.761562	1	0.983219	Retinol
ukb-a-398	334070	Qualifications: None of the above	0.00276735	0.00912235	0.761616	1	0.983219	Retinol
ukb-e-recode335_CSA	NA	NA	0.118877	0.391897	0.761633	1	0.983219	Retinol
finn-b-ST19_OPEN_WOUND_WRIST_HAND	NA	Open wound of wrist and hand	0.0524862	0.173112	0.761744	1	0.983219	Retinol
finn-b-DRUGADVERS_OSTEOPO	NA	Drug-induced osteoporosis	-0.380295	1.25506	0.761884	1	0.983219	Retinol
ukb-a-348	51475	Chest pain or discomfort walking normally	-0.00702815	0.0231962	0.7619	1	0.983219	Retinol
ebi-a-GCST90001730	3657	CD19 on IgD+ CD38dim B cell	-0.0695764	0.22965	0.761915	1	0.983219	Retinol
prot-a-1694	3301	Leukocyte-associated immunoglobulin-like receptor 1	0.0764273	0.252302	0.761951	1	0.983219	Retinol
prot-a-1083	3301	Fc receptor-like protein 5	0.0764273	0.252302	0.761951	1	0.983219	Retinol
prot-a-622	3301	Collagen alpha-1(VI) chain	0.0764273	0.252302	0.761951	1	0.983219	Retinol
prot-a-2239	3301	Pyridoxal kinase	0.0764273	0.252302	0.761951	1	0.983219	Retinol
prot-a-1247	3301	Glypican-5	-0.0764273	0.252302	0.761951	1	0.983219	Retinol
prot-a-3021	3301	Lamina-associated polypeptide 2, isoforms beta/gamma	0.0764273	0.252302	0.761951	1	0.983219	Retinol
ukb-b-18163	462933	Non-cancer illness code, self-reported: bronchiectasis	0.000300276	0.00099151	0.762006	1	0.983219	Retinol
ebi-a-GCST90002008	3629	CCR2 on monocyte	0.0692818	0.228821	0.76206	1	0.983219	Retinol
ebi-a-GCST90002087	2872	CD11c on myeloid Dendritic Cell	0.0751381	0.24825	0.762141	1	0.983219	Retinol
finn-b-H8_CERUMEN	NA	Impacted cerumen	-0.14825	0.489871	0.762171	1	0.983219	Retinol
ukb-b-46	463010	Operative procedures - main OPCS: E08.1 Polypectomy of internal nose	-0.000411233	0.00135901	0.762196	1	0.983219	Retinol
ukb-b-13775	463010	PCT responsible for patient data: TRAFFORD PCT	-0.000486548	0.00160804	0.762216	1	0.983219	Retinol
finn-b-C3_ENDOCRINE_EXALLC	NA	Malignant neoplasm of endocrine gland (all cancers excluded)	0.132597	0.438306	0.762255	1	0.983219	Retinol
ebi-a-GCST90001679	3162	CD25++ CD8+ T cell %T cell	0.073674	0.243554	0.762275	1	0.983219	Retinol
ukb-b-228	64949	Milk added to cereal	0.0164723	0.0544808	0.762385	1	0.983219	Retinol
ukb-b-4738	463010	Diagnoses - main ICD10: K25.9 Unspecified as acute or chronic, without haemorrhage or perforation	0.000352139	0.00116498	0.762446	1	0.983219	Retinol
ukb-b-14157	463010	Operative procedures - main OPCS: W28.3 Removal of internal fixation from bone NEC	-0.000544743	0.00180238	0.762473	1	0.983219	Retinol
ukb-d-22617_3562	91149	Job SOC coding: Personnel and industrial relations officers	0.00174727	0.00578137	0.762481	1	0.983219	Retinol
finn-b-E4_DM1	NA	Type 1 diabetes	-0.0626151	0.207182	0.762483	1	0.983219	Retinol
ubm-a-2279	7916	NET100 1123	-0.0469613	0.155617	0.762823	1	0.983219	Retinol
ubm-a-2374	7916	NET100 1218	-0.0469613	0.155617	0.762823	1	0.983219	Retinol
ubm-a-2409	7916	NET100 1253	-0.0469613	0.155617	0.762823	1	0.983219	Retinol
ebi-a-GCST90001704	3657	BAFF-R on IgD+ CD24- B cell	-0.0708564	0.234807	0.762831	1	0.983219	Retinol
ukb-a-308	335587	Fractured/broken bones in last 5 years	-0.00214345	0.00710334	0.762841	1	0.983219	Retinol
ebi-a-GCST90001603	3653	T cell Absolute Count	-0.0681492	0.225967	0.762965	1	0.983219	Retinol
ebi-a-GCST90011308	8956	C_Negativicutes abundance	-0.0535638	0.177711	0.763102	1	0.983219	Retinol
ebi-a-GCST90011353	8956	O_Selenomonadales abundance	-0.0535638	0.177711	0.763102	1	0.983219	Retinol
ukb-e-30860_AFR	NA	Total protein	0.0568232	0.188582	0.763172	1	0.983219	Retinol
ukb-e-6145_p7_AFR	NA	Illness, injury, bereavement, stress in last 2 years	-0.112799	0.374494	0.763258	1	0.983219	Retinol
finn-b-F5_SEXDYS	NA	Sexual dysfunction	0.333333	1.10681	0.763289	1	0.983219	Retinol
ukb-e-6138_p6_MID	NA	Qualifications	0.32965	1.09484	0.763343	1	0.983219	Retinol
ukb-d-D05	361194	Diagnoses - main ICD10: D05 Carcinoma in situ of breast	0.000450091	0.00149504	0.763371	1	0.983219	Retinol
ukb-e-2030_MID	NA	Guilty feelings	-0.23849	0.792265	0.763397	1	0.983219	Retinol
ebi-a-GCST90010203	1323	Contactin-1 levels	-0.112409	0.373509	0.76345	1	0.983219	Retinol
ubm-a-89	7916	IDP T1 FAST ROIs R cuneal cortex	0.0395948	0.131676	0.763644	1	0.983219	Retinol
finn-b-K11_STOMATITIS	NA	Stomatitis and related lesions	0.121547	0.404236	0.763656	1	0.983219	Retinol
ukb-a-124	337159	Treatment/medication code: becotide 50 inhaler	-0.000564559	0.00187761	0.763658	1	0.983219	Retinol
ebi-a-GCST90016976	14306	Gut microbiota abundance (genus Candidatus Soleaferrea id.11350)	0.0528561	0.175808	0.763683	1	0.983219	Retinol
ukb-e-20110_p4_EAS	NA	Illnesses of mother	0.420258	1.39871	0.763826	1	0.983219	Retinol
ebi-a-GCST90020168	1297	Executive function (verbal digit span backwards test)	0.298722	0.994245	0.763833	1	0.983219	Retinol
ebi-a-GCST90010346	1313	Sialic acid-binding Ig-like lectin 7 levels	-0.110587	0.368244	0.76394	1	0.983219	Retinol
finn-b-CD2_BENIGN_ANUS_ANAL_CANAL_EXALLC	NA	Benign neoplasm: Anus and anal canal (all cancers excluded)	-0.220074	0.732965	0.763986	1	0.983219	Retinol
ubm-a-2439	7916	NET100 1283	-0.0469613	0.156538	0.764177	1	0.983219	Retinol
finn-b-G6_BELLPA	NA	Bell's palsy	0.10221	0.3407	0.764177	1	0.983219	Retinol
ebi-a-GCST90000288	18096	Myocardial fractal dimension (slice 2)	0.00143573	0.00478831	0.764299	1	0.983219	Retinol
ukb-e-2247_p1_MID	NA	Hearing difficulty/problems	-0.297882	0.993554	0.764319	1	0.983219	Retinol
ubm-a-1644	7916	NET100 0488	0.0460405	0.153775	0.764634	1	0.983219	Retinol
ukb-d-22601_92193312	89866	Job coding: other general office clerical tasks including: office junior, office worker, photocopy/print room operator, office machinist	-0.00260762	0.00871026	0.764656	1	0.983219	Retinol
prot-a-2995	3301	Transmembrane emp24 domain-containing protein 4	0.0755064	0.252302	0.764734	1	0.983219	Retinol
prot-a-2366	3301	AMP Kinase (alpha2beta2gamma1)	0.0755064	0.252302	0.764734	1	0.983219	Retinol
prot-a-1861	3301	Myoglobin	-0.0755064	0.252302	0.764734	1	0.983219	Retinol
prot-a-2824	3301	Kunitz-type protease inhibitor 2	0.0755064	0.252302	0.764734	1	0.983219	Retinol
prot-a-913	3301	ETS homologous factor	0.0755064	0.252302	0.764734	1	0.983219	Retinol
prot-a-3126	3301	Thioredoxin reductase 1, cytoplasmic	-0.0755064	0.252302	0.764734	1	0.983219	Retinol
prot-a-393	3301	C-C motif chemokine 16	0.0755064	0.252302	0.764734	1	0.983219	Retinol
prot-a-2570	3301	RING finger protein 219	0.0755064	0.252302	0.764734	1	0.983219	Retinol
prot-a-2651	3301	Polycomb protein SCMH1	0.0755064	0.252302	0.764734	1	0.983219	Retinol
prot-a-1832	3301	Mannosyl-oligosaccharide 1,2-alpha-mannosidase IA	-0.0755064	0.252302	0.764734	1	0.983219	Retinol
prot-a-2789	3301	Alpha-synuclein	-0.0755064	0.252302	0.764734	1	0.983219	Retinol
prot-a-773	3301	DCN1-like protein 3	-0.0755064	0.252302	0.764734	1	0.983219	Retinol
ukb-d-C3_FEMALE_GENITAL	361194	malignant neoplasm of female genital organs	0.000586458	0.00195993	0.764769	1	0.983219	Retinol
ukb-d-C_FEMALE_GENITAL	361194	Cancer of female genital	0.000586458	0.00195993	0.764769	1	0.983219	Retinol
ebi-a-GCST90001657	3408	CD28+ CD4-CD8- T cell Absolute Count	-0.0600368	0.200737	0.764877	1	0.983219	Retinol
ukb-a-368	75840	Work/job satisfaction	0.0131877	0.0441321	0.765076	1	0.983219	Retinol
ukb-a-296	332011	Ever had bowel cancer screening	-0.00338494	0.011336	0.765245	1	0.983219	Retinol
finn-b-AD_LO_EXMORE	NA	Alzheimer<c3><95>s disease (Late onset) (more controls excluded)	-0.0948435	0.31768	0.765283	1	0.983219	Retinol
finn-b-D3_NONHEREDHYPOGAMMA	NA	Nonhereditary hypogammaglobulinemia	0.348987	1.16943	0.765379	1	0.983219	Retinol
finn-b-L12_PYOGENGRANUL	NA	Pyogenic granuloma	-0.298343	1	0.765442	1	0.983219	Retinol
ukb-b-17049	462933	Non-cancer illness code, self-reported: tonsiltis	-0.000508333	0.00170415	0.765481	1	0.983219	Retinol
ukb-b-2832	64949	Fizzy drink intake	0.0108148	0.036262	0.765519	1	0.983219	Retinol
ukb-d-22617_7129	91149	Job SOC coding: Sales related occupations n.e.c.	0.00149205	0.00500328	0.765539	1	0.983219	Retinol
ebi-a-GCST90001431	3656	IgD+ CD38- B cell %lymphocyte	0.0690147	0.231492	0.765604	1	0.983219	Retinol
ebi-a-GCST90010156	1301	Proteinase-activated receptor 1 levels	0.111495	0.374113	0.765683	1	0.983219	Retinol
ebi-a-GCST90010319	1211	Integrin beta-7 levels	0.114217	0.383295	0.765712	1	0.983219	Retinol
ukb-e-23128_CSA	NA	Trunk fat mass	-0.0402762	0.135175	0.765736	1	0.983219	Retinol
finn-b-N14_OTHNONINFVULV	NA	Other noninflammatory disorders of vulva and perineum	0.118785	0.398711	0.765763	1	0.983219	Retinol
ukb-e-41229_p52_CSA	NA	PCT responsible for patient data	-0.252486	0.847514	0.765769	1	0.983219	Retinol
ubm-a-2818	7916	a2009s lh S temporal inf area	-0.038674	0.129834	0.765801	1	0.983219	Retinol
ubm-a-1619	7916	NET100 0463	-0.0460405	0.154696	0.765994	1	0.983219	Retinol
ubm-a-1669	7916	NET100 0513	-0.0460405	0.154696	0.765994	1	0.983219	Retinol
ubm-a-1183	7916	NET100 0027	0.0460405	0.154696	0.765994	1	0.983219	Retinol
ubm-a-2226	7916	NET100 1070	0.0460405	0.154696	0.765994	1	0.983219	Retinol
ukb-b-5847	64949	Sausage intake	-0.0128962	0.04335	0.766092	1	0.983219	Retinol
ukb-b-2204	463010	Operative procedures - secondary OPCS: L91.2 Insertion of central venous catheter NEC	0.000286263	0.000962413	0.766128	1	0.983219	Retinol
finn-b-H7_EYELIDDIS	NA	Other disorders of eyelid	0.053407	0.179558	0.766134	1	0.983219	Retinol
finn-b-R18_RASH_OTHER_NONSPECIFIC_SKIN_ERUPT	NA	Rash and other nonspecific skin eruption	0.106814	0.359116	0.766134	1	0.983219	Retinol
finn-b-GAST_OPER	NA	Any gastric operation	-0.0202578	0.06814	0.76624	1	0.983219	Retinol
ukb-a-437	336683	Vascular/heart problems diagnosed by doctor: High blood pressure	0.00317137	0.0106727	0.766354	1	0.983219	Retinol
finn-b-F5_PERVASIVE	NA	Pervasive developmental disorders excl. Autism + Asperger	-0.326888	1.10037	0.766412	1	0.983219	Retinol
ukb-b-19390	64979	Vitamin C	-0.0161341	0.0543348	0.766514	1	0.983219	Retinol
finn-b-CD2_BENIGN_CORPUS_UTERI_EXALLC	NA	Other benign neoplasm of uterus: Corpus uteri (all cancers excluded)	-0.418048	1.40792	0.766523	1	0.983219	Retinol
ukb-a-462	335591	Vitamin and mineral supplements: Vitamin D	-0.00135452	0.0045626	0.766562	1	0.983219	Retinol
ebi-a-GCST90001981	3618	CD40 on CD14+ CD16+ monocyte	0.0690331	0.232597	0.766624	1	0.983219	Retinol
ebi-a-GCST90002324	3518	Mean corpuscular hemoglobin	0.0730663	0.246455	0.766872	1	0.983219	Retinol
ubm-a-2794	7916	a2009s lh S circular insula inf area	0.0368324	0.124309	0.767004	1	0.983219	Retinol
ukb-e-20111_p3_AFR	NA	Illnesses of siblings	-0.123849	0.418232	0.767135	1	0.983219	Retinol
ukb-a-104	337159	Non-cancer illness code self-reported: ulcerative colitis	0.000518754	0.00175224	0.76719	1	0.983219	Retinol
ukb-d-1747_4	360270	Hair colour (natural, before greying): Dark brown	-0.00332821	0.0112422	0.767194	1	0.983219	Retinol
ebi-a-GCST009982	98720	Trauma exposure	0.0378444	0.127837	0.767202	1	0.983219	Retinol
ubm-a-2737	7916	DKTatlas lh precuneus area	0.03407	0.115101	0.76723	1	0.983219	Retinol
ukb-b-7047	463010	Operative procedures - main OPCS: M45.9 Unspecified diagnostic endoscopic examination of bladder	-0.00136129	0.00459921	0.767243	1	0.983219	Retinol
ukb-b-15790	463010	Diagnoses - secondary ICD10: D64.9 Anaemia, unspecified	-0.000644733	0.00217851	0.767267	1	0.983219	Retinol
ukb-e-41249_p3_EAS	NA	Methods of admission to hospital (recoded)	0.278177	0.940147	0.767317	1	0.983219	Retinol
ubm-a-2591	7916	NET100 1435	-0.0460405	0.155617	0.767339	1	0.983219	Retinol
ebi-a-GCST90007530	135468	Low hand grip strength (60 years and older) (FNIH)	-0.038674	0.130755	0.767402	1	0.983219	Retinol
ebi-a-GCST90001668	3440	CD28+ CD45RA- CD8dim T cell %CD8dim T cell	-0.0677348	0.229098	0.76749	1	0.983219	Retinol
prot-a-648	3301	Probable carboxypeptidase X1	-0.0745856	0.252302	0.76752	1	0.983219	Retinol
prot-a-1189	3301	Guanine deaminase	-0.0745856	0.252302	0.76752	1	0.983219	Retinol
prot-a-85	3301	Junctional adhesion molecule-like	0.0745856	0.252302	0.76752	1	0.983219	Retinol
prot-a-3282	3301	Zona pellucida-like domain-containing protein 1	-0.0745856	0.252302	0.76752	1	0.983219	Retinol
prot-a-547	3301	Chordin	0.0745856	0.252302	0.76752	1	0.983219	Retinol
prot-a-496	3301	Cyclin-dependent kinase 4 inhibitor B	0.0745856	0.252302	0.76752	1	0.983219	Retinol
prot-a-1639	3301	DNA/RNA-binding protein KIN17	0.0745856	0.252302	0.76752	1	0.983219	Retinol
prot-a-327	3301	Carbonic anhydrase-related protein 10	0.0745856	0.252302	0.76752	1	0.983219	Retinol
prot-a-876	3301	Dual specificity protein phosphatase 4	0.0745856	0.252302	0.76752	1	0.983219	Retinol
prot-a-1530	3301	Interleukin-3 receptor subunit alpha	0.0745856	0.252302	0.76752	1	0.983219	Retinol
prot-a-1729	3301	Galectin-7	0.0745856	0.252302	0.76752	1	0.983219	Retinol
finn-b-T1D	NA	Type1 diabetes, definitions combined	0.0883978	0.299263	0.7677	1	0.983219	Retinol
ukb-b-17742	463010	Operative procedures - secondary OPCS: Y75.2 Laparoscopic approach to abdominal cavity NEC	-0.000827891	0.0028029	0.767712	1	0.983219	Retinol
ukb-e-4124_AFR	NA	Heel bone mineral density (BMD) (right)	0.092081	0.311786	0.767739	1	0.983219	Retinol
ubm-a-2942	7916	DKTatlas lh parsopercularis thickness	0.0405157	0.137201	0.767763	1	0.983219	Retinol
ukb-a-12	337074	Nap during day	-0.00420042	0.0142252	0.76778	1	0.983219	Retinol
ukb-b-8607	146181	Ankle spacing width (right)	-0.00912155	0.0308934	0.767796	1	0.983219	Retinol
ubm-a-1055	7916	NET25 0109	-0.0451197	0.152855	0.767856	1	0.983219	Retinol
ukb-e-41200_p1042_CSA	NA	Operative procedures - main OPCS4	0.259576	0.879742	0.767948	1	0.983219	Retinol
ukb-e-6154_p1_EAS	NA	Medication for pain relief, constipation, heartburn	-0.502855	1.70442	0.767971	1	0.983219	Retinol
ukb-b-10555	463010	Diagnoses - secondary ICD10: I50.1 Left ventricular failure	-0.00040164	0.00136185	0.768053	1	0.983219	Retinol
ukb-a-219	259921	Illnesses of siblings: None of the above (group 2)	-0.00294202	0.00997698	0.768085	1	0.983219	Retinol
ubm-a-2996	7916	a2009s lh G temporal middle thickness	0.0423573	0.143646	0.768092	1	0.983219	Retinol
finn-b-L12_OTHPIGMENTATION	NA	Other disorders of pigmentation	0.178637	0.605893	0.768122	1	0.983219	Retinol
ukb-b-19206	462551	Contra-indications for spirometry	0.00323442	0.0109704	0.768123	1	0.983219	Retinol
ukb-d-22617_4114	91149	Job SOC coding: Officers of non-governmental organisations	-0.00177992	0.00603836	0.768171	1	0.983219	Retinol
ukb-d-age	361194	Age at recruitment	-0.0548121	0.185963	0.768187	1	0.983219	Retinol
finn-b-CD2_BENIGN_ANUS_ANAL_CANAL	NA	Benign neoplasm: Anus and anal canal	-0.21547	0.731123	0.768215	1	0.983219	Retinol
finn-b-CD2_BENIGN_LIPO_SKIN_LIMBS_EXALLC	NA	Benign lipomatous neoplasm of skin and subcutaneous tissue of limbs (all cancers excluded)	0.126151	0.428177	0.768281	1	0.983219	Retinol
ebi-a-GCST90001978	3060	FSC-A on HLA DR+ CD8+ T cell	-0.0703959	0.23895	0.768296	1	0.983219	Retinol
ebi-a-GCST90010160	1301	Placenta growth factor levels	0.109786	0.372673	0.768306	1	0.983219	Retinol
ebi-a-GCST90012038	21758	Renin levels	-0.0349908	0.118785	0.76832	1	0.983219	Retinol
ukb-b-8428	148653	Forced expiratory volume in 1-second (FEV1), predicted	0.00676656	0.0229727	0.76834	1	0.983219	Retinol
ukb-b-997	444900	Treatment speciality of consultant (recoded): Accident & emergency (A&E)	0.00116474	0.00395833	0.768566	1	0.983219	Retinol
ukb-b-20168	463010	PCT where patients GP was registered: SUNDERLAND TEACHING PCT	-0.000554177	0.00188343	0.768577	1	0.983219	Retinol
ubm-a-1404	7916	NET100 0248	-0.0448564	0.152459	0.76859	1	0.983219	Retinol
ukb-d-20554_3	117733	Actions taken following self-harm: Need hospital treatment (eg A&E)	-0.0015964	0.00542671	0.768625	1	0.983219	Retinol
ukb-e-41249_p2_AFR	NA	Methods of admission to hospital (recoded)	-0.106722	0.362799	0.768634	1	0.983219	Retinol
ubm-a-1814	7916	NET100 0658	-0.0460405	0.156538	0.768668	1	0.983219	Retinol
ubm-a-1171	7916	NET100 0015	0.0460405	0.156538	0.768668	1	0.983219	Retinol
ebi-a-GCST90006910	8735	Anti-helicobacter pylori IgG seropositivity	0.0206074	0.0700786	0.768712	1	0.983219	Retinol
ukb-e-100170_AFR	NA	Fizzy drink intake	0.127348	0.433425	0.768897	1	0.983219	Retinol
ukb-b-19852	461242	Current employment status: Retired	0.0029001	0.00988471	0.769222	1	0.983219	Retinol
ebi-a-GCST90001922	2920	CD127 on T cell	-0.0729098	0.248711	0.769407	1	0.983219	Retinol
finn-b-G6_DISSOTH	NA	Other acute disseminated demyelination	-0.342541	1.16943	0.769588	1	0.983219	Retinol
ebi-a-GCST90001421	3657	CD20- B cell Absolute Count	0.0666943	0.227716	0.769611	1	0.983219	Retinol
ebi-a-GCST90011624	8956	OTU99_110 (Clostridiales) prevalence	0.0975249	0.333041	0.769651	1	0.983219	Retinol
finn-b-K11_OTHDIG	NA	Other diseases of the digestive system (K11_OTHDIG)	-0.0488029	0.166667	0.769662	1	0.983219	Retinol
ukb-b-5602	463010	Operative procedures - main OPCS: W36.5 Diagnostic extraction of bone marrow NEC	0.000434118	0.00148292	0.769717	1	0.983219	Retinol
finn-b-ST19_FROSTBITE	NA	Frostbite	-0.3186	1.09116	0.7703	1	0.983219	Retinol
prot-a-2863	3301	Stabilin-2	0.0736648	0.252302	0.770309	1	0.983219	Retinol
prot-a-788	3301	Beta-defensin 112	0.0736648	0.252302	0.770309	1	0.983219	Retinol
prot-a-2488	3301	Ran-binding protein 3	-0.0736648	0.252302	0.770309	1	0.983219	Retinol
prot-a-669	3301	Peroxisomal carnitine O-octanoyltransferase	-0.0736648	0.252302	0.770309	1	0.983219	Retinol
prot-a-1866	3301	Guanine nucleotide exchange factor DBS	-0.0736648	0.252302	0.770309	1	0.983219	Retinol
prot-a-3265	3301	Zinc finger protein 23	-0.0736648	0.252302	0.770309	1	0.983219	Retinol
prot-a-874	3301	Dual specificity protein phosphatase 15	-0.0736648	0.252302	0.770309	1	0.983219	Retinol
ebi-a-GCST90001654	3408	CD28- CD4-CD8- T cell Absolute Count	-0.0684715	0.234622	0.770411	1	0.983219	Retinol
ukb-b-13251	462933	Non-cancer illness code, self-reported: gout	-0.00070319	0.00241048	0.770499	1	0.983219	Retinol
ubm-a-2491	7916	NET100 1335	-0.0451197	0.154696	0.770541	1	0.983219	Retinol
ubm-a-1153	7916	NET25 0207	0.0451197	0.154696	0.770541	1	0.983219	Retinol
ebi-a-GCST90001860	2919	CD3 on CD39+ CD4+ T cell	-0.0740884	0.254052	0.770572	1	0.983219	Retinol
ukb-e-1737_AFR	NA	Childhood sunburn occasions	-0.020442	0.0701013	0.770588	1	0.983219	Retinol
ukb-b-9190	462933	Operation code: bunion/hallus valgus surgery	0.000682448	0.00234048	0.770604	1	0.983219	Retinol
ukb-b-9487	87834	Age started hormone-replacement therapy (HRT)	-0.0136607	0.0468571	0.770639	1	0.983219	Retinol
ebi-a-GCST90001945	2872	CD123 on CD62L+ plasmacytoid Dendritic Cell	-0.0758195	0.260129	0.770693	1	0.983219	Retinol
ukb-e-30830_AFR	NA	SHBG	-0.0490792	0.168416	0.770733	1	0.983219	Retinol
ebi-a-GCST90010187	1301	V-set and immunoglobulin domain-containing protein 2 levels	0.10928	0.375023	0.770749	1	0.983219	Retinol
ukb-b-6762	463010	PCT where patients GP was registered: NOTTINGHAM CITY PCT	0.000541541	0.00186003	0.770939	1	0.983219	Retinol
ebi-a-GCST90002120	2920	CD8 on CD28- CD8+ T cell	-0.0738858	0.254052	0.771181	1	0.983219	Retinol
ukb-e-20107_p12_EAS	NA	Illnesses of father	-0.313536	1.07827	0.771222	1	0.983219	Retinol
ebi-a-GCST90001820	3656	IgD on IgD+ CD24+ B cell	0.0678729	0.233517	0.771316	1	0.983219	Retinol
ukb-b-19950	463010	Operative procedures - main OPCS: X99.8 No procedure performed	-0.00261685	0.00900494	0.771356	1	0.983219	Retinol
ebi-a-GCST90013429	84684	Amyotrophic lateral sclerosis	-0.0395948	0.13628	0.771403	1	0.983219	Retinol
ebi-a-GCST90012794	451097	Participation in an health questionnaire (not invited vs invited)	0.00256849	0.00884137	0.771428	1	0.983219	Retinol
ubm-a-341	7916	IDP dMRI TBSS L1 Pontine crossing tract	0.0414365	0.142726	0.771569	1	0.983219	Retinol
ubm-a-882	7916	NODEamps25 0012	-0.0432781	0.149171	0.771722	1	0.983219	Retinol
ukb-b-19520	454753	Arm fat-free mass (right)	0.00354335	0.0122133	0.771722	1	0.983219	Retinol
ukb-b-17868	247538	Bilateral oophorectomy (both ovaries removed)	0.00222469	0.0076686	0.771737	1	0.983219	Retinol
ebi-a-GCST90001502	3437	Activated & secreting CD4 regulatory T cell %CD4 regulatory T cell	-0.0605985	0.208932	0.771786	1	0.983219	Retinol
ukb-b-14282	463010	PCT where patients GP was registered: EAST LEEDS PCT	-0.000409014	0.00141047	0.771828	1	0.983219	Retinol
ubm-a-2218	7916	NET100 1062	-0.0451197	0.155617	0.771862	1	0.983219	Retinol
ubm-a-1837	7916	NET100 0681	0.0451197	0.155617	0.771862	1	0.983219	Retinol
ubm-a-2041	7916	NET100 0885	0.0451197	0.155617	0.771862	1	0.983219	Retinol
ebi-a-GCST90001457	3042	CD11c+ HLA DR++ monocyte %monocyte	-0.0717311	0.247514	0.771964	1	0.983219	Retinol
ukb-b-13217	461132	Main speciality of consultant (recoded): Clinical oncology/ Radiotherapy	-0.000592493	0.00204494	0.772018	1	0.983219	Retinol
ukb-e-100005_AFR	NA	Carbohydrate	0.15175	0.523757	0.772021	1	0.983219	Retinol
ebi-a-GCST005843	440328	Ischemic stroke	-0.0285451	0.0985267	0.772031	1	0.983219	Retinol
ukb-b-5068	64949	Chocolate-covered biscuits intake	-0.0148938	0.0514265	0.772112	1	0.983219	Retinol
finn-b-C3_CONNECTIVE_SOFT_NAS_EXALLC	NA	Malignant neoplasm of other connective and soft tissue (all cancers excluded)	0.245856	0.848987	0.772132	1	0.983219	Retinol
finn-b-R18_PAIN_THROAT_CHEST	NA	Pain in throat and chest	-0.0303867	0.104972	0.772219	1	0.983219	Retinol
ebi-a-GCST90001454	3018	CD62L- HLA DR++ monocyte Absolute Count	0.069954	0.241713	0.772268	1	0.983219	Retinol
ukb-e-2844_AFR	NA	Had other major operations	0.136096	0.470626	0.772443	1	0.983219	Retinol
finn-b-T1D_WIDE1	NA	Type 1 diabetes, wide definition, subgroup 1	-0.0662983	0.229282	0.772462	1	0.983219	Retinol
ukb-e-5116_AFR	NA	3mm cylindrical power (right)	0.0736096	0.254604	0.772494	1	0.983219	Retinol
ebi-a-GCST90001755	3657	CD20 on IgD- CD38- B cell	-0.066547	0.230203	0.77252	1	0.983219	Retinol
ieu-a-1188	173005	Major Depressive Disorder	-0.0276658	0.0957643	0.772662	1	0.983219	Retinol
ukb-a-474	336650	Pain type(s) experienced in last month: Stomach or abdominal pain	0.00192339	0.006658	0.77267	1	0.983219	Retinol
finn-b-G6_PARDIPLE	NA	Paraplegia, diplegia of upper limbs	0.240331	0.832413	0.772798	1	0.983219	Retinol
ukb-b-15287	64949	Types of spreads/sauces consumed: Brown sauce	-0.00258955	0.00896977	0.772813	1	0.983219	Retinol
ukb-e-102290_AFR	NA	Dark chocolate intake	-0.0748066	0.2593	0.772968	1	0.983219	Retinol
ubm-a-454	7916	IDP dMRI TBSS L3 Posterior limb of internal capsule R	-0.0414365	0.143646	0.772993	1	0.983219	Retinol
finn-b-Q17_OTHER_CONGEN_MALFO_PERIP_VASCULAR_SYSTEM	NA	Other congenital malformations of peripheral vascular system	-0.321363	1.11418	0.773018	1	0.983219	Retinol
ukb-b-373	463010	Diagnoses - main ICD10: N32.8 Other specified disorders of bladder	-0.000409857	0.001421	0.773019	1	0.983219	Retinol
ubm-a-566	7916	IDP dMRI TBSS OD Cingulum cingulate gyrus R	-0.0432781	0.150092	0.773084	1	0.983219	Retinol
prot-a-2208	3301	Proliferating cell nuclear antigen	-0.072744	0.252302	0.773101	1	0.983219	Retinol
prot-a-1375	3301	Heparan sulfate glucosamine 3-O-sulfotransferase 3A1	-0.072744	0.252302	0.773101	1	0.983219	Retinol
prot-a-2887	3301	Syntaxin-2	0.072744	0.252302	0.773101	1	0.983219	Retinol
prot-a-278	3301	Butyrophilin-like protein 9	0.072744	0.252302	0.773101	1	0.983219	Retinol
prot-a-729	3301	Cathepsin Z	-0.072744	0.252302	0.773101	1	0.983219	Retinol
prot-a-2187	3301	Prostate and testis expressed protein 4	-0.072744	0.252302	0.773101	1	0.983219	Retinol
prot-a-3050	3301	Tumor necrosis factor receptor superfamily member 21	-0.072744	0.252302	0.773101	1	0.983219	Retinol
prot-a-2067	3301	Neurogenic locus notch homolog protein 1	-0.072744	0.252302	0.773101	1	0.983219	Retinol
prot-a-2716	3301	SH3 domain-binding protein 2	-0.072744	0.252302	0.773101	1	0.983219	Retinol
prot-a-2850	3301	Type 2 lactosamine alpha-2,3-sialyltransferase	-0.072744	0.252302	0.773101	1	0.983219	Retinol
prot-a-544	3301	Choline/ethanolamine kinase	0.072744	0.252302	0.773101	1	0.983219	Retinol
prot-a-1565	3301	IQ domain-containing protein F1	-0.072744	0.252302	0.773101	1	0.983219	Retinol
ubm-a-1116	7916	NET25 0170	0.0451197	0.156538	0.773167	1	0.983219	Retinol
ubm-a-1472	7916	NET100 0316	0.0451197	0.156538	0.773167	1	0.983219	Retinol
ubm-a-1212	7916	NET100 0056	0.0451197	0.156538	0.773167	1	0.983219	Retinol
ukb-d-20554_6	117733	Actions taken following self-harm: Receive help from friends / family / neighbours	-0.00129713	0.00450048	0.773178	1	0.983219	Retinol
ukb-e-103040_AFR	NA	Lamb intake	0.0860221	0.298803	0.773432	1	0.983219	Retinol
ukb-e-2654_p2_AFR	NA	Non-butter spread type details	-0.206077	0.71593	0.773465	1	0.983219	Retinol
ebi-a-GCST90011578	8956	OTU97_165 (Porphyromonadaceae) prevalence	-0.148268	0.515409	0.773599	1	0.983219	Retinol
ubm-a-820	7916	IDP dMRI ProbtrackX OD atr r	-0.0405157	0.140884	0.773667	1	0.983219	Retinol
ubm-a-1556	7916	NET100 0400	0.0445396	0.155184	0.774104	1	0.983219	Retinol
ukb-e-103060_AFR	NA	Poultry intake	-0.129742	0.452118	0.774139	1	0.983219	Retinol
ebi-a-GCST90010312	1174	Fructose-1,6-bisphosphatase 1 levels	-0.112136	0.390819	0.774168	1	0.983219	Retinol
finn-b-H7_STRABOTH	NA	Other strabismus	-0.0662983	0.231123	0.774225	1	0.983219	Retinol
ukb-a-223	259921	Illnesses of siblings: Diabetes	0.0021239	0.00740484	0.774246	1	0.983219	Retinol
finn-b-NONALLERG_ASTHMA	NA	Non-allergic asthma (mode)	-0.06814	0.237569	0.774249	1	0.983219	Retinol
finn-b-I9_STENOSIS_EXNONE	NA	Occlusion and stenosis of arteries, not leading to stroke (no controls excluded)	0.294659	1.02762	0.774313	1	0.983219	Retinol
ukb-e-5251_CSA	NA	6mm index of best keratometry results (right)	0.0607827	0.212063	0.774399	1	0.983219	Retinol
ebi-a-GCST90002299	86890	Eosinophil counts	0.0259761	0.090663	0.774486	1	0.983219	Retinol
ukb-b-539	463010	PCT where patients GP was registered: WAKEFIELD WEST PCT	-0.000380753	0.00132964	0.774604	1	0.983219	Retinol
ukb-b-1021	462933	Operation code: muscle/soft tissue surgery	0.000984217	0.00343724	0.774618	1	0.983219	Retinol
ukb-e-41229_p52_AFR	NA	PCT responsible for patient data	0.275506	0.962247	0.774636	1	0.983219	Retinol
ebi-a-GCST90001503	3437	Activated & secreting CD4 regulatory T cell %CD4+ T cell	0.0662799	0.231584	0.774723	1	0.983219	Retinol
ukb-e-30660_AFR	NA	Direct bilirubin	0.0575967	0.201289	0.774772	1	0.983219	Retinol
ukb-e-20495_CSA	NA	Avoided activities or situations because of previous stressful experience in past month	0.105433	0.3686	0.774851	1	0.983219	Retinol
ukb-e-1060_AFR	NA	Time spent outdoors in winter	-0.0345764	0.120902	0.774889	1	0.983219	Retinol
ebi-a-GCST90017065	14306	Gut microbiota abundance (genus Ruminococcus gnavus group id.14376)	-0.0493806	0.172731	0.774969	1	0.983219	Retinol
finn-b-J10_UPPERDIS	NA	Other diseases of upper respiratory tract	0.0220994	0.0773481	0.775097	1	0.983219	Retinol
ubm-a-1140	7916	NET25 0194	-0.0441989	0.154696	0.775097	1	0.983219	Retinol
ubm-a-2074	7916	NET100 0918	-0.0441989	0.154696	0.775097	1	0.983219	Retinol
ubm-a-1050	7916	NET25 0104	-0.0441989	0.154696	0.775097	1	0.983219	Retinol
ubm-a-1128	7916	NET25 0182	0.0441989	0.154696	0.775097	1	0.983219	Retinol
ebi-a-GCST004424	8186	TRAIL levels	0.0460405	0.161142	0.775097	1	0.983219	Retinol
ukb-b-3370	462933	Operation code: breast cyst/abscess removal	-0.000570009	0.00199508	0.775103	1	0.983219	Retinol
ukb-b-2115	64949	Time spent doing moderate physical activity	-0.0243917	0.0853786	0.775117	1	0.983219	Retinol
ebi-a-GCST90002079	3113	SSC-A on lymphocyte	0.0662799	0.232044	0.775158	1	0.983219	Retinol
ukb-d-I26	361194	Diagnoses - main ICD10: I26 Pulmonary embolism	0.000532985	0.00186744	0.77533	1	0.983219	Retinol
finn-b-CD2_BENIGN_CORPUS_UTERI	NA	Other benign neoplasm of uterus: Corpus uteri	-0.412523	1.44659	0.775515	1	0.983219	Retinol
ebi-a-GCST90011616	8956	OTU97_86 (Phascolarctobacterium) prevalence	0.149239	0.523421	0.77555	1	0.983219	Retinol
ukb-e-1797_AFR	NA	Father still alive	0.123297	0.432505	0.775586	1	0.983219	Retinol
ebi-a-GCST90011597	8956	OTU97_38 (Alphaproteobacteria) prevalence	-0.142711	0.501014	0.775764	1	0.983219	Retinol
prot-a-3268	3301	Zinc finger protein 329	0.0718232	0.252302	0.775896	1	0.983219	Retinol
prot-a-1520	3301	Cytokine receptor common subunit gamma	-0.0718232	0.252302	0.775896	1	0.983219	Retinol
prot-a-1479	3301	Interleukin-16	-0.0718232	0.252302	0.775896	1	0.983219	Retinol
prot-a-647	3301	Probable serine carboxypeptidase CPVL	-0.0718232	0.252302	0.775896	1	0.983219	Retinol
prot-a-3057	3301	Tumor necrosis factor ligand superfamily member 14	-0.0718232	0.252302	0.775896	1	0.983219	Retinol
prot-a-3034	3301	Tumor necrosis factor receptor superfamily member 10D	0.0718232	0.252302	0.775896	1	0.983219	Retinol
prot-a-1359	3301	Hepatocyte nuclear factor 1-alpha	0.0718232	0.252302	0.775896	1	0.983219	Retinol
prot-a-1320	3301	Histone deacetylase 8	0.0718232	0.252302	0.775896	1	0.983219	Retinol
prot-a-2132	3301	Neurexophilin-1	0.0718232	0.252302	0.775896	1	0.983219	Retinol
prot-a-1666	3301	Kallikrein-7	-0.0718232	0.252302	0.775896	1	0.983219	Retinol
finn-b-R18_OTHER_SKIN_CHANG	NA	Other skin changes	-0.105893	0.372007	0.77591	1	0.983219	Retinol
ukb-d-H00	361194	Diagnoses - main ICD10: H00 Hordeolum and chalazion	-0.000426174	0.00149757	0.775968	1	0.983219	Retinol
ukb-b-20190	463010	Diagnoses - main ICD10: L98.9 Disorder of skin and subcutaneous tissue, unspecified	-0.000485866	0.00170839	0.776104	1	0.983219	Retinol
ukb-e-recode8_AFR	NA	hl.rand_norm(mean=pop_dict[mt.pop], seed=42)	-0.0511142	0.179834	0.776235	1	0.983219	Retinol
ukb-e-recode7_AFR	NA	hl.rand_norm(seed=42)	-0.0511142	0.179834	0.776235	1	0.983219	Retinol
ukb-b-67	25191	Carer support indicators: Yes	0.0117048	0.0411808	0.776235	1	0.983219	Retinol
finn-b-AB1_OTHER_INFECTIONS	NA	Other infectious diseases	-0.115101	0.405157	0.776341	1	0.983219	Retinol
ukb-e-670_p3_CSA	NA	Type of accommodation lived in	0.140424	0.494383	0.776381	1	0.983219	Retinol
ubm-a-1130	7916	NET25 0184	-0.0441989	0.155617	0.776392	1	0.983219	Retinol
ubm-a-1267	7916	NET100 0111	0.0441989	0.155617	0.776392	1	0.983219	Retinol
ubm-a-539	7916	IDP dMRI TBSS OD Corticospinal tract L	-0.0441989	0.155617	0.776392	1	0.983219	Retinol
ubm-a-2421	7916	NET100 1265	0.0441989	0.155617	0.776392	1	0.983219	Retinol
finn-b-H7_ENTROPION	NA	Entropion and trichiasis of eyelid	-0.127072	0.447514	0.776448	1	0.983219	Retinol
ukb-b-1096	146139	Heel bone mineral density (BMD) (left)	0.00970037	0.0341773	0.776544	1	0.983219	Retinol
ukb-a-144	337159	Treatment/medication code: rhinocort 50micrograms nasal spray	0.0001417	0.00049925	0.776544	1	0.983219	Retinol
finn-b-L12_EPIDERMTHICKNAS	NA	Other and unspecified epidermal thickening	0.21639	0.762431	0.776551	1	0.983219	Retinol
finn-b-K11_OTHDISDIG	NA	Other diseases of the digestive system (K11_OTHDISDIG)	-0.058011	0.20442	0.776576	1	0.983219	Retinol
ebi-a-GCST90001643	3669	B cell %CD3- lymphocyte	0.062744	0.221271	0.776746	1	0.983219	Retinol
ukb-b-13488	462933	Treatment/medication code: perindopril	0.000690853	0.00243795	0.77689	1	0.983219	Retinol
ukb-b-19253	35702	Age started smoking in current smokers	0.0204587	0.072206	0.776917	1	0.983219	Retinol
finn-b-ST19_FOREI_BODY_GENITO_TRACT	NA	Foreign body in genitourinary tract	-0.392265	1.3849	0.776989	1	0.983219	Retinol
ukb-a-236	336067	Ever smoked	-0.0033258	0.0117454	0.777056	1	0.983219	Retinol
ebi-a-GCST90011720	8956	TestASV_44 (Parasutterella) prevalence	-0.150194	0.530457	0.777068	1	0.983219	Retinol
ukb-e-K44_AFR	NA	K44 Diaphragmatic hernia	0.232413	0.821455	0.777232	1	0.983219	Retinol
ukb-d-30750_irnt	344182	Glycated haemoglobin	-0.00642587	0.0227164	0.777273	1	0.983219	Retinol
ukb-e-100015_CSA	NA	Vitamin C	0.109945	0.388766	0.777327	1	0.983219	Retinol
ukb-e-24010_MID	NA	Inverse distance to the nearest road	0.0987109	0.349355	0.777521	1	0.983219	Retinol
ukb-a-482	335599	Types of physical activity in last 4 weeks: Walking for pleasure (not as a means of transport)	0.0030505	0.0108017	0.777631	1	0.983219	Retinol
ebi-a-GCST90001509	3437	CD25++ CD45RA+ CD4 not regulatory T cell %T cell	0.066768	0.236464	0.777668	1	0.983219	Retinol
ubm-a-2462	7916	NET100 1306	0.0441989	0.156538	0.777673	1	0.983219	Retinol
ubm-a-1917	7916	NET100 0761	0.0441989	0.156538	0.777673	1	0.983219	Retinol
ubm-a-690	7916	IDP dMRI ProbtrackX MO cst l	0.0441989	0.156538	0.777673	1	0.983219	Retinol
finn-b-R18_ELEVATED_BLOOD_GLUCOSE_LEVEL	NA	Elevated blood glucose level	0.132597	0.469613	0.777673	1	0.983219	Retinol
finn-b-ST19_INJURY_URINARY_PELVIC_ORGANS	NA	Injury of urinary and pelvic organs	0.245856	0.871087	0.777759	1	0.983219	Retinol
ieu-b-4972	486484	Endocarditis	0.12339	0.437214	0.777776	1	0.983219	Retinol
ubm-a-822	7916	IDP dMRI ProbtrackX OD cgc r	0.0423573	0.150092	0.777784	1	0.983219	Retinol
ukb-e-5105_CSA	NA	6mm strong meridian angle (left)	-0.0718232	0.254512	0.77779	1	0.983219	Retinol
finn-b-I9_CERATHER	NA	Cerebral atherosclerosis (I9_CERATHER)	-0.387661	1.37385	0.777812	1	0.983219	Retinol
ukb-d-I9_UAP	361194	Unstable angina pectoris	0.00063568	0.0022535	0.777878	1	0.983219	Retinol
ebi-a-GCST90001439	3656	IgD+ CD24+ B cell %lymphocyte	0.0649079	0.23011	0.777888	1	0.983219	Retinol
ubm-a-2962	7916	a2009s lh G&S subcentral thickness	0.0405157	0.143646	0.777904	1	0.983219	Retinol
ebi-a-GCST90014297	6149	DNA methylation-estimated plasminogen activator inhibitor-1 levels	144.116	510.978	0.777913	1	0.983219	Retinol
ukb-a-577	337199	Diagnoses - main ICD10: N81 Female genital prolapse	-0.000802197	0.00284551	0.778007	1	0.983219	Retinol
ieu-b-4865	NA	Total Testosterone	0.00862983	0.0306143	0.778029	1	0.983219	Retinol
ukb-a-320	123676	Age at last live birth	-0.0109791	0.0389696	0.778147	1	0.983219	Retinol
ubm-a-2863	7916	a2009s rh G cuneus area	0.0368324	0.130755	0.778181	1	0.983219	Retinol
finn-b-AB1_MYCOSES	NA	Mycoses	0.0635359	0.225599	0.778225	1	0.983219	Retinol
ukb-b-6614	444439	Treatment speciality of consultant (recoded): Thoracic medicine	0.000713875	0.00253583	0.778315	1	0.983219	Retinol
ukb-b-3542	64949	Hard cheese intake	0.013131	0.0466442	0.778316	1	0.983219	Retinol
ukb-e-102150_CSA	NA	Other milk-based pudding intake	0.0527164	0.187293	0.778354	1	0.983219	Retinol
ubm-a-1627	7916	NET100 0471	-0.0432781	0.153775	0.778375	1	0.983219	Retinol
ukb-b-9547	249710	Medication for cholesterol, blood pressure, diabetes, or take exogenous hormones: Oral contraceptive pill or minipill	0.00125188	0.00445	0.778464	1	0.983219	Retinol
ukb-b-9960	32942	Leg pain on walking : action taken	0.0146593	0.0521317	0.778559	1	0.983219	Retinol
ubm-a-2797	7916	a2009s lh S collat transv post area	-0.0395948	0.140884	0.778675	1	0.983219	Retinol
prot-a-2102	3301	Neurexin-1-beta	0.0709024	0.252302	0.778694	1	0.983219	Retinol
prot-a-762	3301	Dystroglycan	-0.0709024	0.252302	0.778694	1	0.983219	Retinol
prot-a-951	3301	Ectonucleoside triphosphate diphosphohydrolase 1	0.0709024	0.252302	0.778694	1	0.983219	Retinol
prot-a-2105	3301	Neurexin-3-beta	-0.0709024	0.252302	0.778694	1	0.983219	Retinol
prot-a-2079	3301	Neuropeptide S	0.0709024	0.252302	0.778694	1	0.983219	Retinol
prot-a-2839	3301	Serine/arginine-rich splicing factor 7	-0.0709024	0.252302	0.778694	1	0.983219	Retinol
prot-a-2429	3301	Parathyroid hormone/parathyroid hormone-related peptide receptor	0.0709024	0.252302	0.778694	1	0.983219	Retinol
prot-a-2331	3301	Periostin	-0.0709024	0.252302	0.778694	1	0.983219	Retinol
prot-a-2546	3301	Receptor-interacting serine/threonine-protein kinase 2	-0.0709024	0.252302	0.778694	1	0.983219	Retinol
prot-a-1301	3301	Granzyme K	-0.0709024	0.252302	0.778694	1	0.983219	Retinol
prot-a-1647	3301	Killer cell immunoglobulin-like receptor 3DL3	0.0709024	0.252302	0.778694	1	0.983219	Retinol
prot-a-2361	3301	Prolargin	0.0709024	0.252302	0.778694	1	0.983219	Retinol
prot-a-1897	3301	MICAL-like protein 2	0.0709024	0.252302	0.778694	1	0.983219	Retinol
prot-a-2382	3301	Prokineticin-1	-0.0709024	0.252302	0.778694	1	0.983219	Retinol
ubm-a-2065	7916	NET100 0909	-0.0441989	0.157459	0.778939	1	0.983219	Retinol
ubm-a-2162	7916	NET100 1006	-0.0441989	0.157459	0.778939	1	0.983219	Retinol
ukb-b-6251	94284	3mm regularity index (right)	-0.0127223	0.0453251	0.778949	1	0.983219	Retinol
ukb-a-501	161121	Distance between home and job workplace	-0.00964199	0.0343585	0.778995	1	0.983219	Retinol
ukb-e-recode25_CSA	NA	NA	0.256354	0.913904	0.779091	1	0.983219	Retinol
ukb-e-recode219_CSA	NA	NA	0.256354	0.913904	0.779091	1	0.983219	Retinol
ebi-a-GCST90002104	2872	HLA DR on myeloid Dendritic Cell	0.0721087	0.25709	0.779109	1	0.983219	Retinol
finn-b-E4_THYROIDITSUBAC	NA	Subacute thyroiditis	-0.19337	0.689687	0.779191	1	0.983219	Retinol
ukb-e-100001_CSA	NA	Food weight	-0.116206	0.414549	0.779232	1	0.983219	Retinol
finn-b-O15_LABOUR_UMBILICAL	NA	Labour and delivery complicated by umbilical cord complications	-0.149171	0.532228	0.779265	1	0.983219	Retinol
ukb-b-16235	460536	Reason for glasses/contact lenses: For just reading/near work as you are getting older (called 'presbyopia')	-0.00161543	0.00576495	0.779312	1	0.983219	Retinol
ubm-a-3055	7916	DKTatlas rh precuneus thickness	0.038674	0.138122	0.779478	1	0.983219	Retinol
ubm-a-1581	7916	NET100 0425	-0.0432781	0.154696	0.77966	1	0.983219	Retinol
ubm-a-1793	7916	NET100 0637	-0.0432781	0.154696	0.77966	1	0.983219	Retinol
ubm-a-1070	7916	NET25 0124	-0.0432781	0.154696	0.77966	1	0.983219	Retinol
ubm-a-2095	7916	NET100 0939	-0.0432781	0.154696	0.77966	1	0.983219	Retinol
ubm-a-1461	7916	NET100 0305	0.0432781	0.154696	0.77966	1	0.983219	Retinol
bbj-a-86	NA	Arrhythmia	0.0597847	0.213776	0.779738	1	0.983219	Retinol
ukb-b-12386	460491	Types of transport used (excluding work): None of the above	-0.000274095	0.00098023	0.779767	1	0.983219	Retinol
ukb-e-41245_p47_EAS	NA	Main speciality of consultant (recoded)	-0.364365	1.30387	0.7799	1	0.983219	Retinol
ukb-b-18895	463010	PCT where patients GP was registered: BLACKWATER VALLEY AND HART PCT	0.000327164	0.00117088	0.779925	1	0.983219	Retinol
finn-b-Q17_CONGEN_MALFO_CIRCULATO_SYSTEM	NA	Congenital malformations of the circulatory system	0.087477	0.313076	0.779929	1	0.983219	Retinol
finn-b-AUD	NA	Alcohol use disorder, ICD-based	-0.0460405	0.164825	0.779992	1	0.983219	Retinol
ukb-d-20493	26655	Severity of problems due to mania or irritability	0.0109181	0.0390955	0.780039	1	0.983219	Retinol
finn-b-O15_DELIV_MULTIP	NA	Multiple delivery	-0.112339	0.402394	0.78011	1	0.983219	Retinol
ukb-e-recode18_AFR	NA	NA	-0.176151	0.631031	0.780131	1	0.983219	Retinol
ukb-e-49_EAS	NA	Hip circumference	-0.110958	0.397606	0.780195	1	0.983219	Retinol
ukb-e-4270_CSA	NA	Volume level set by participant (left)	1.38858	4.9779	0.780284	1	0.983219	Retinol
ubm-a-2115	7916	NET100 0959	-0.0423573	0.151934	0.780408	1	0.983219	Retinol
finn-b-H7_BINODISTOTH	NA	Other disorders of binocular vision	-0.28361	1.0175	0.78045	1	0.983219	Retinol
ebi-a-GCST90012050	21758	Matrix metalloproteinase-10 levels	-0.0359116	0.128913	0.780574	1	0.983219	Retinol
ukb-b-18436	14283	Age asthma diagnosed by doctor	0.032601	0.117041	0.780596	1	0.983219	Retinol
ebi-a-GCST90012035	21758	Tumor necrosis factor receptor superfamily member 6 levels	0.0294659	0.105893	0.780812	1	0.983219	Retinol
finn-b-HYPOTHY_REIMB	NA	Hypothyroidism, drug reimbursement	-0.0589319	0.211786	0.780812	1	0.983219	Retinol
ukb-e-1100_p1_EAS	NA	Drive faster than motorway speed limit	-0.100645	0.361694	0.780814	1	0.983219	Retinol
ukb-a-399	334070	Qualifications: A levels/AS levels or equivalent	-0.00299984	0.0107852	0.780901	1	0.983219	Retinol
ukb-b-7901	462933	Non-cancer illness code, self-reported: infective/viral hepatitis	0.000268539	0.000965506	0.780911	1	0.983219	Retinol
ebi-a-GCST90010176	1301	Tissue factor levels	0.104001	0.37393	0.780913	1	0.983219	Retinol
ubm-a-2264	7916	NET100 1108	0.0432781	0.155617	0.780931	1	0.983219	Retinol
ubm-a-2548	7916	NET100 1392	-0.0432781	0.155617	0.780931	1	0.983219	Retinol
met-d-His	NA	Histidine	0.0113781	0.0409276	0.781009	1	0.983219	Retinol
ukb-a-579	337199	Diagnoses - main ICD10: O75 Other complications of labour and delivery not elsewhere classified	0.000154956	0.000557565	0.781078	1	0.983219	Retinol
finn-b-O15_GESTAT_HYPERT	NA	Gestational [pregnancy-induced] hypertension	0.0626151	0.225599	0.781357	1	0.983219	Retinol
finn-b-KRA_PSY_SLEEP_NONORG	NA	Nonorganic sleeping disorders	0.0837937	0.302026	0.781443	1	0.983219	Retinol
ukb-e-2463_CSA	NA	Fractured/broken bones in last 5 years	0.176519	0.63628	0.781455	1	0.983219	Retinol
ukb-e-6164_p3_MID	NA	Types of physical activity in last 4 weeks	-0.218324	0.787109	0.781492	1	0.983219	Retinol
prot-a-1695	3301	Laminin	-0.0699816	0.252302	0.781494	1	0.983219	Retinol
prot-a-3003	3301	Protein kish-B	0.0699816	0.252302	0.781494	1	0.983219	Retinol
prot-a-2649	3301	Secretagogin	0.0699816	0.252302	0.781494	1	0.983219	Retinol
prot-a-1836	3301	Beta-mannosidase	-0.0699816	0.252302	0.781494	1	0.983219	Retinol
prot-a-1813	3301	T-lymphocyte surface antigen Ly-9	0.0699816	0.252302	0.781494	1	0.983219	Retinol
prot-a-3202	3301	Charged multivesicular body protein 3	-0.0699816	0.252302	0.781494	1	0.983219	Retinol
prot-a-2049	3301	Nidogen-1	0.0699816	0.252302	0.781494	1	0.983219	Retinol
ukb-b-4549	418299	Drive faster than motorway speed limit	0.00475182	0.0171336	0.78152	1	0.983219	Retinol
ukb-e-E03_CSA	NA	E03 Other hypothyroidism	-0.189503	0.683333	0.781534	1	0.983219	Retinol
ukb-b-10797	26467	Chest pain due to walking ceases when standing still	0.00938794	0.033854	0.781544	1	0.983219	Retinol
ebi-a-GCST90001999	3621	PDL-1 on CD14- CD16+ monocyte	-0.0648803	0.233978	0.781556	1	0.983219	Retinol
ukb-a-362	106251	Heel bone mineral density (BMD) T-score automated (right)	0.0113096	0.0408536	0.781909	1	0.983219	Retinol
ukb-e-20126_p5_CSA	NA	Bipolar and major depression status	0.268324	0.969613	0.781985	1	0.983219	Retinol
ukb-b-8838	463010	PCT responsible for patient data: CENTRAL AND EASTERN CHESHIRE PCT	0.000406275	0.00146871	0.782072	1	0.983219	Retinol
finn-b-CD2_BENIGN_HEAMANGIOMA_LYMPHANGIOMA	NA	Haemangioma and lymphangioma, any site	0.110497	0.399632	0.782166	1	0.983219	Retinol
ubm-a-1270	7916	NET100 0114	-0.0432781	0.156538	0.782187	1	0.983219	Retinol
ukb-e-136_p1_EAS	NA	Number of operations, self-reported	-0.092081	0.333149	0.782244	1	0.983219	Retinol
ukb-b-15363	463010	Operative procedures - secondary OPCS: R32.3 Repair of obstetric laceration of vagina and floor of pelvis	0.000449369	0.00162634	0.782313	1	0.983219	Retinol
ebi-a-GCST90017070	14306	Gut microbiota abundance (genus Streptococcus id.1853)	0.0298833	0.108192	0.78239	1	0.983219	Retinol
finn-b-M13_MUSCLEATROPH	NA	Muscle wasting and atrophy, not elsewhere classified	-0.427256	1.54696	0.782402	1	0.983219	Retinol
ukb-b-20480	462933	Treatment/medication code: ranitidine	-0.000724772	0.0026249	0.78246	1	0.983219	Retinol
ukb-e-41247_p3_AFR	NA	Patient classification on admission (recoded)	-0.105985	0.38407	0.782584	1	0.983219	Retinol
ukb-e-1488_AFR	NA	Tea intake	0.0416206	0.150829	0.782589	1	0.983219	Retinol
ukb-b-13616	64942	Number of baps with butter/margarine	-0.00417798	0.015157	0.782819	1	0.983219	Retinol
finn-b-H7_GLAUCOMA_XFG	NA	Glaucoma, exfoliation	0.104052	0.377532	0.782848	1	0.983219	Retinol
ukb-b-13731	463010	Diagnoses - main ICD10: K22.1 Ulcer of oesophagus	-0.000472634	0.00171502	0.782866	1	0.983219	Retinol
ebi-a-GCST90001532	1857	Basophil Absolute Count	-0.0856354	0.310773	0.782889	1	0.983219	Retinol
ukb-b-5012	33364	Surgery on leg arteries (other than for varicose veins)	0.00407562	0.0147939	0.782938	1	0.983219	Retinol
ukb-b-11076	68426	ECG, phase time	-0.0139411	0.0506603	0.783172	1	0.983219	Retinol
ukb-b-17988	64949	Tea consumed	-0.00609529	0.0221566	0.783239	1	0.983219	Retinol
ubm-a-578	7916	IDP dMRI TBSS OD Tapetum R	0.0432781	0.157459	0.783429	1	0.983219	Retinol
finn-b-R18_ISOLATED_PROTEINU	NA	Isolated proteinuria	-0.194291	0.707182	0.783516	1	0.983219	Retinol
ukb-e-1319_AFR	NA	Dried fruit intake	-0.0417772	0.15221	0.783723	1	0.983219	Retinol
finn-b-G6_ALCOPOLY	NA	Alcohol induced polyneuropathy (G6_ALCOPOLY)	-0.344383	1.25506	0.783781	1	0.983219	Retinol
ukb-b-9043	463010	Diagnoses - secondary ICD10: Z53.8 Procedure not carried out for other reasons	-0.000857028	0.00312345	0.783789	1	0.983219	Retinol
ukb-e-recode138_AFR	NA	NA	-0.197882	0.721271	0.783814	1	0.983219	Retinol
ukb-e-20021_EAS	NA	Speech-reception-threshold (SRT) estimate (right)	0.179282	0.653867	0.783941	1	0.983219	Retinol
ebi-a-GCST90002100	2910	CD45RA on naive CD8+ T cell	-0.0679098	0.247698	0.783959	1	0.983219	Retinol
ukb-b-12366	64949	Types of spread used on bread/crackers: Normal fat olive spread on bread/crackers	0.00282616	0.0103087	0.783966	1	0.983219	Retinol
ubm-a-2847	7916	DKTatlas rh superiorparietal area	0.03407	0.124309	0.784028	1	0.983219	Retinol
ebi-a-GCST90017003	14306	Gut microbiota abundance (genus Eubacterium rectale group id.14374)	0.0288127	0.105135	0.784044	1	0.983219	Retinol
ukb-b-14560	461371	Sources of admission to hospital (recoded): Transfer to other NHS provider	0.000290506	0.0010605	0.784136	1	0.983219	Retinol
ubm-a-3042	7916	DKTatlas rh lateralorbitofrontal thickness	-0.0395948	0.144567	0.784173	1	0.983219	Retinol
ubm-a-2067	7916	NET100 0911	-0.0423573	0.154696	0.784231	1	0.983219	Retinol
prot-a-2829	3301	Spondin-1	-0.0690608	0.252302	0.784298	1	0.983219	Retinol
prot-a-1339	3301	Histidine triad nucleotide-binding protein 2, mitochondrial	0.0690608	0.252302	0.784298	1	0.983219	Retinol
prot-a-3258	3301	Zinc fingers and homeoboxes protein 3	-0.0690608	0.252302	0.784298	1	0.983219	Retinol
prot-a-284	3301	Uncharacterized protein C14orf93	0.0690608	0.252302	0.784298	1	0.983219	Retinol
prot-a-1868	3301	Induced myeloid leukemia cell differentiation protein Mcl-1	0.0690608	0.252302	0.784298	1	0.983219	Retinol
prot-a-2642	3301	Scavenger receptor class F member 2	0.0690608	0.252302	0.784298	1	0.983219	Retinol
prot-a-2434	3301	Protein-tyrosine kinase 6	0.0690608	0.252302	0.784298	1	0.983219	Retinol
prot-a-1135	3301	Glutamate carboxypeptidase 2	-0.0690608	0.252302	0.784298	1	0.983219	Retinol
prot-a-274	3301	Serine/threonine-protein kinase BRSK2	0.0690608	0.252302	0.784298	1	0.983219	Retinol
prot-a-746	3301	Gro-beta/gamma	0.0690608	0.252302	0.784298	1	0.983219	Retinol
prot-a-490	3301	Cadherin-related family member 5	-0.0690608	0.252302	0.784298	1	0.983219	Retinol
prot-a-2963	3301	Transforming growth factor beta-1-induced transcript 1 protein	0.0690608	0.252302	0.784298	1	0.983219	Retinol
prot-a-272	3301	BRICHOS domain-containing protein 5	0.0690608	0.252302	0.784298	1	0.983219	Retinol
prot-a-722	3301	Cathepsin F	-0.0690608	0.252302	0.784298	1	0.983219	Retinol
prot-a-279	3301	Mitotic checkpoint serine/threonine-protein kinase BUB1	0.0690608	0.252302	0.784298	1	0.983219	Retinol
ebi-a-GCST90001703	3657	BAFF-R on IgD+ CD24+ B cell	-0.0643646	0.235175	0.784324	1	0.983219	Retinol
ukb-b-2528	462933	Operation code: spinal laminectomy	0.000517389	0.00189067	0.784351	1	0.983219	Retinol
ukb-e-6164_p5_CSA	NA	Types of physical activity in last 4 weeks	-0.0917956	0.335451	0.784355	1	0.983219	Retinol
ebi-a-GCST90011572	8956	OTU97_138 (Oscillibacter) prevalence	-0.106091	0.387849	0.78444	1	0.983219	Retinol
finn-b-M13_ATLOAXSUBLUX	NA	Atlantoaxial subluxation	0.414365	1.51565	0.784553	1	0.983219	Retinol
ubm-a-2788	7916	a2009s lh Pole occipital area	0.0349908	0.127993	0.78456	1	0.983219	Retinol
ebi-a-GCST90002063	2920	CD4 on CD4 regulatory T cell	-0.0691989	0.253131	0.784567	1	0.983219	Retinol
ukb-e-100390_AFR	NA	Tea consumed	-0.239134	0.87477	0.78457	1	0.983219	Retinol
ubm-a-2946	7916	DKTatlas lh postcentral thickness	0.0377532	0.138122	0.784597	1	0.983219	Retinol
ebi-a-GCST90017021	14306	Gut microbiota abundance (genus Lachnospiraceae FCS020 group id.11314)	0.0320506	0.117316	0.7847	1	0.983219	Retinol
ukb-e-3647_CSA	NA	Duration of other exercises	0.0843923	0.309024	0.784782	1	0.983219	Retinol
ukb-a-352	21894	Former alcohol drinker	-0.0126632	0.0463826	0.784841	1	0.983219	Retinol
ebi-a-GCST90016950	14306	Gut microbiota abundance (family Rikenellaceae id.967)	-0.0284999	0.104396	0.784855	1	0.983219	Retinol
ubm-a-342	7916	IDP dMRI TBSS L1 Genu of corpus callosum	0.0359116	0.131676	0.785063	1	0.983219	Retinol
ubm-a-2848	7916	DKTatlas rh superiortemporal area	-0.0276243	0.101289	0.785063	1	0.983219	Retinol
ubm-a-1707	7916	NET100 0551	0.0414365	0.151934	0.785063	1	0.983219	Retinol
finn-b-AB1_RUBELLA	NA	Rubella [German measles]	-0.163904	0.601289	0.78517	1	0.983219	Retinol
bbj-a-137	NA	Osteoporosis	0.0885757	0.324962	0.785182	1	0.983219	Retinol
ukb-b-12762	463010	Operative procedures - secondary OPCS: S06.9 Unspecified other excision of lesion of skin	0.000358997	0.00131785	0.785306	1	0.983219	Retinol
ukb-b-15924	95998	3mm index of best keratometry results (left)	-0.00727889	0.0267268	0.785357	1	0.983219	Retinol
ukb-b-12879	463010	Operative procedures - main OPCS: L84.1 Combined operations on primary long saphenous vein	-0.000272042	0.000999006	0.785381	1	0.983219	Retinol
ubm-a-1790	7916	NET100 0634	-0.0423573	0.155617	0.785476	1	0.983219	Retinol
ubm-a-1597	7916	NET100 0441	0.0423573	0.155617	0.785476	1	0.983219	Retinol
ubm-a-1604	7916	NET100 0448	-0.0423573	0.155617	0.785476	1	0.983219	Retinol
finn-b-I9_CERATHER_EXNONE	NA	Cerebral atherosclerosis (no controls excluded)	-0.373849	1.37385	0.785531	1	0.983219	Retinol
finn-b-I9_CEREBATHER	NA	Cerebral atherosclerosis (I9_CEREBATHER)	-0.373849	1.37385	0.785531	1	0.983219	Retinol
ukb-a-108	337159	Non-cancer illness code self-reported: high cholesterol	0.00213883	0.00786494	0.785664	1	0.983219	Retinol
ukb-b-14446	463010	Diagnoses - secondary ICD10: Z92.3 Personal history of irradiation	0.000274826	0.00101135	0.785821	1	0.983219	Retinol
finn-b-G6_OTHDEMYEL	NA	Other demyelinating diseases of the central nervous system	0.173112	0.637201	0.785871	1	0.983219	Retinol
ebi-a-GCST90016939	14306	Gut microbiota abundance (family Family XIII id.1957)	-0.0290962	0.107112	0.785897	1	0.983219	Retinol
ukb-e-6164_p6_MID	NA	Types of physical activity in last 4 weeks	-0.27035	0.995396	0.785929	1	0.983219	Retinol
ukb-e-24008_EAS	NA	Particulate matter air pollution 2.5-10um; 2010	-0.119982	0.441805	0.785952	1	0.983219	Retinol
ukb-e-6156_p3_AFR	NA	Manic/hyper symptoms	0.291805	1.07459	0.785967	1	0.983219	Retinol
finn-b-N14_OTHNONINFOVA	NA	Other and unspesified noninflammatory disorders of ovary, fallopian tube and broad ligament	0.191529	0.705341	0.785975	1	0.983219	Retinol
ukb-b-18865	463010	Operative procedures - secondary OPCS: M47.9 Unspecified urethral catheterisation of bladder	-0.000313889	0.00115611	0.786004	1	0.983219	Retinol
ukb-b-5379	459830	Frequency of friend/family visits	0.00621079	0.0228784	0.786029	1	0.983219	Retinol
ukb-b-16452	64949	Vitamin and/or mineral supplement use: Glucosamine/chondroitin	0.00532204	0.0196058	0.786043	1	0.983219	Retinol
ukb-e-2365_AFR	NA	Ever had prostate specific antigen (PSA) test	-0.19512	0.718877	0.786066	1	0.983219	Retinol
ukb-a-325	178676	Bilateral oophorectomy (both ovaries removed)	-0.00246265	0.00907422	0.786091	1	0.983219	Retinol
ukb-e-6154_p6_AFR	NA	Medication for pain relief, constipation, heartburn	0.21768	0.802302	0.786146	1	0.983219	Retinol
ukb-e-102460_CSA	NA	Crisp intake	-0.0893094	0.32919	0.78616	1	0.983219	Retinol
ukb-b-11427	463010	Operative procedures - secondary OPCS: Z81.4 Shoulder joint	-0.000492006	0.00181441	0.786263	1	0.983219	Retinol
ubm-a-652	7916	IDP dMRI ProbtrackX FA str r	0.0414365	0.152855	0.786326	1	0.983219	Retinol
ubm-a-2389	7916	NET100 1233	-0.0414365	0.152855	0.786326	1	0.983219	Retinol
ubm-a-796	7916	IDP dMRI ProbtrackX ICVF cgh l	0.0414365	0.152855	0.786326	1	0.983219	Retinol
ieu-b-95	1067	Oral cavity cancer	-0.267035	0.985267	0.786369	1	0.983219	Retinol
ukb-e-20002_p91_CSA	NA	Non-cancer illness code, self-reported	-0.239779	0.884715	0.786372	1	0.983219	Retinol
ebi-a-GCST90011685	8956	TestASV_12 (Bacteroides) prevalence	0.0923803	0.341003	0.786462	1	0.983219	Retinol
ukb-b-7844	463010	Diagnoses - secondary ICD10: D50.9 Iron deficiency anaemia, unspecified	-0.000352774	0.00130295	0.786582	1	0.983219	Retinol
ukb-e-5158_CSA	NA	6mm asymmetry index (right)	0.0890608	0.329006	0.786624	1	0.983219	Retinol
ukb-a-473	336650	Pain type(s) experienced in last month: Back pain	0.00283565	0.0104754	0.786625	1	0.983219	Retinol
ukb-e-20499_CSA	NA	Ever sought or received professional help for mental distress	-0.263628	0.974217	0.786695	1	0.983219	Retinol
ubm-a-1668	7916	NET100 0512	-0.0423573	0.156538	0.786708	1	0.983219	Retinol
finn-b-M13_BONECONTINUITY	NA	Disorders of continuity of bone	-0.115101	0.425414	0.786727	1	0.983219	Retinol
ukb-e-6150_p2_CSA	NA	Vascular/heart problems diagnosed by doctor	-0.0959484	0.354788	0.786823	1	0.983219	Retinol
finn-b-AB1_VIRAL_MENINGITIS	NA	Viral meningitis	-0.164825	0.609576	0.786858	1	0.983219	Retinol
ukb-e-30890_AFR	NA	Vitamin D	-0.0426151	0.157643	0.786909	1	0.983219	Retinol
ukb-e-K62_CSA	NA	K62 Other diseases of anus and rectum	-0.167403	0.619797	0.787088	1	0.983219	Retinol
finn-b-R18_ABNORMAL_FINDI_DIAGNOST_IMAGI_BREAST	NA	Abnormal findings on diagnostic imaging of breast	0.300184	1.11142	0.78709	1	0.983219	Retinol
prot-a-165	3301	Armadillo repeat-containing protein 5	0.06814	0.252302	0.787104	1	0.983219	Retinol
prot-a-1290	3301	Glutathione S-transferase P	-0.06814	0.252302	0.787104	1	0.983219	Retinol
prot-a-2310	3301	Melanocyte protein PMEL	0.06814	0.252302	0.787104	1	0.983219	Retinol
prot-a-2397	3301	Proactivator polypeptide-like 1	-0.06814	0.252302	0.787104	1	0.983219	Retinol
prot-a-193	3301	Retroviral-like aspartic protease 1	-0.06814	0.252302	0.787104	1	0.983219	Retinol
ukb-e-PP_p3_CSA	NA	Pulse pressure, combined automated + manual reading	0.0373757	0.138398	0.787114	1	0.983219	Retinol
finn-b-SPONDYLOPATHY_FG	NA	Spondylopathies (FG)	0.0837937	0.310313	0.787137	1	0.983219	Retinol
ukb-b-19097	38911	Stomach/abdominal pain for 3+ months	-0.00950285	0.0351959	0.787161	1	0.983219	Retinol
finn-b-ALCOPOLYNEU	NA	Alcohol induced polyneuropathy (ALCOPOLYNEU)	-0.337937	1.2523	0.787273	1	0.983219	Retinol
ukb-b-14294	278328	Invitation to complete online 24-hour recall dietary questionnaire, acceptance	0.00332702	0.0123299	0.787289	1	0.983219	Retinol
ukb-e-3571_CSA	NA	Back pain for 3+ months	-0.159669	0.591897	0.787347	1	0.983219	Retinol
ukb-e-30620_EAS	NA	Alanine aminotransferase	-0.122928	0.455709	0.787351	1	0.983219	Retinol
ukb-b-3035	463010	Operative procedures - main OPCS: E36.9 Unspecified diagnostic endoscopic examination of larynx	-0.000285306	0.00105819	0.787454	1	0.983219	Retinol
ubm-a-406	7916	IDP dMRI TBSS L2 Posterior limb of internal capsule R	0.0414365	0.153775	0.787575	1	0.983219	Retinol
ubm-a-2169	7916	NET100 1013	-0.0414365	0.153775	0.787575	1	0.983219	Retinol
finn-b-COPD_ASTHMA_PNEUMONIA_SEPSIS	NA	COPD/asthma related pneumonia or pneumonia derived septichaemia	-0.0257827	0.0957643	0.787752	1	0.983219	Retinol
finn-b-PULM_PNEUMONIA_SEPSIS	NA	COPD/asthma/ILD related pneumonia or pneumonia derived septichaemia	-0.0257827	0.0957643	0.787752	1	0.983219	Retinol
finn-b-K11_IBD_STRICT_PSC	NA	IBD (strict) with PSC	0.32965	1.22468	0.787797	1	0.983219	Retinol
ukb-e-20117_p3_AFR	NA	Alcohol drinker status	0.121547	0.451565	0.7878	1	0.983219	Retinol
ukb-b-4868	463010	Operative procedures - secondary OPCS: R14.9 Unspecified surgical induction of labour	0.000300476	0.00111638	0.787813	1	0.983219	Retinol
ukb-a-161	337159	Treatment/medication code: enalapril	-0.000569344	0.00211622	0.787901	1	0.983219	Retinol
finn-b-ASTHMA_NAS	NA	Asthma, unspecified (mode)	0.0423573	0.157459	0.787925	1	0.983219	Retinol
ukb-d-22601_41143216	89866	Job coding: officer of ngo, trade union organiser/official, charity administrator, secretary of research or charity or political or professional or trade association or trade union	-0.00163679	0.0060847	0.787929	1	0.983219	Retinol
ukb-e-218_AFR	NA	Benign neoplasm of uterus	-0.161326	0.599724	0.787929	1	0.983219	Retinol
finn-b-O15_MATERN_CARE_DISPROP	NA	Maternal care for known or suspected disproportion	-0.14733	0.547882	0.788001	1	0.983219	Retinol
ukb-b-11413	461857	Pain type(s) experienced in last month: Stomach or abdominal pain	0.00154754	0.00575566	0.788028	1	0.983219	Retinol
ukb-d-S62	361194	Diagnoses - main ICD10: S62 Fracture at wrist and hand level	0.000438273	0.00163013	0.788039	1	0.983219	Retinol
finn-b-DM_COMORB_EXMORE	NA	Diabetes-related co-morbidities/complications (more controls excluded)	-0.0230203	0.0856354	0.78807	1	0.983219	Retinol
ubm-a-296	7916	IDP dMRI TBSS MO Splenium of corpus callosum	-0.0395948	0.14733	0.788122	1	0.983219	Retinol
ukb-e-30730_MID	NA	Gamma glutamyltransferase	-0.0894199	0.332965	0.788271	1	0.983219	Retinol
ukb-d-2877_2	89224	Type of tobacco previously smoked: Hand-rolled cigarettes	-0.00311084	0.0115843	0.788284	1	0.983219	Retinol
ukb-d-1150_1	303009	Usual side of head for mobile phone use: Left	-0.00325713	0.0121322	0.788338	1	0.983219	Retinol
ukb-e-recode32_CSA	NA	NA	0.12523	0.466575	0.788389	1	0.983219	Retinol
ukb-e-recode105_CSA	NA	NA	0.12523	0.466575	0.788389	1	0.983219	Retinol
ukb-b-10872	463010	PCT responsible for patient data: NORTH YORKSHIRE AND YORK PCT	-0.000388623	0.00144861	0.788489	1	0.983219	Retinol
ukb-e-400_MID	NA	Time to complete round	-0.105157	0.391989	0.788496	1	0.983219	Retinol
finn-b-C3_LIP_ORAL_PHARYNX_EXALLC	NA	Malignant neoplasm of lip, oral cavity and pharynx (all cancers excluded)	0.332413	1.23941	0.788544	1	0.983219	Retinol
ukb-e-4451_AFR	NA	Average monthly fortified wine intake	-0.0460037	0.171547	0.788569	1	0.983219	Retinol
ukb-b-6474	462933	Treatment/medication code: ezetimibe	0.000419574	0.00156514	0.788642	1	0.983219	Retinol
finn-b-N14_OTHFEMPELINF	NA	Other female pelvic inflammatory diseases	-0.0718232	0.267956	0.788668	1	0.983219	Retinol
ebi-a-GCST004425	1559	Tumor necrosis factor beta levels	-0.0994475	0.371087	0.788707	1	0.983219	Retinol
ukb-b-15858	463010	PCT where patients GP was registered: SOUTH BIRMINGHAM PCT	-0.000509419	0.00190168	0.788792	1	0.983219	Retinol
ukb-b-5776	460913	Daytime dozing / sleeping (narcolepsy)	0.00272719	0.010182	0.788818	1	0.983219	Retinol
ebi-a-GCST90011701	8956	TestASV_27 (Ruminococcaceae) prevalence	0.117439	0.438759	0.788959	1	0.983219	Retinol
finn-b-Z21_PRESENCE_CARDIAC_VASCULAR_IMPLANTNTS_GRAFTS	NA	Presence of cardiac and vascular implants and grafts	0.0460405	0.172192	0.789177	1	0.983219	Retinol
ukb-b-6992	64949	Type of meals eaten: Restaurant meals	-0.00527348	0.0197291	0.789242	1	0.983219	Retinol
finn-b-CD2_BENIGN_HEAMANGIOMA_LYMPHANGIOMA_EXALLC	NA	Haemangioma and lymphangioma, any site (all cancers excluded)	0.106814	0.399632	0.789253	1	0.983219	Retinol
ukb-e-845_AFR	NA	Age completed full time education	0.0430847	0.161234	0.789301	1	0.983219	Retinol
ubm-a-164	7916	IDP T1 FAST ROIs R cerebellum X	0.0359116	0.134438	0.789374	1	0.983219	Retinol
ukb-b-13520	64949	Orange intake	-0.00966418	0.0362323	0.789678	1	0.983219	Retinol
ukb-a-376	106868	Ever unenthusiastic/disinterested for a whole week	-0.00546376	0.0204913	0.789748	1	0.983219	Retinol
finn-b-SMOKING_DEPEND	NA	Smoking dependancy	0.122468	0.459484	0.789829	1	0.983219	Retinol
prot-a-2946	3301	Teneurin-4	0.0672192	0.252302	0.789913	1	0.983219	Retinol
prot-a-3054	3301	Tumor necrosis factor ligand superfamily member 11	0.0672192	0.252302	0.789913	1	0.983219	Retinol
prot-a-3079	3301	TOX high mobility group box family member 3	-0.0672192	0.252302	0.789913	1	0.983219	Retinol
prot-a-248	3301	Biglycan	0.0672192	0.252302	0.789913	1	0.983219	Retinol
prot-a-2813	3301	Spermatogenesis-associated protein 20	0.0672192	0.252302	0.789913	1	0.983219	Retinol
prot-a-2965	3301	Transforming growth factor beta-3	-0.0672192	0.252302	0.789913	1	0.983219	Retinol
prot-a-1207	3301	Gamma-glutamyl hydrolase	0.0672192	0.252302	0.789913	1	0.983219	Retinol
prot-a-964	3301	Ephrin type-B receptor 4	-0.0672192	0.252302	0.789913	1	0.983219	Retinol
prot-a-1920	3301	Neutrophil collagenase	0.0672192	0.252302	0.789913	1	0.983219	Retinol
prot-a-2666	3301	L-Selectin	-0.0672192	0.252302	0.789913	1	0.983219	Retinol
prot-a-1055	3301	Phenylalanine--tRNA ligase, mitochondrial	0.0672192	0.252302	0.789913	1	0.983219	Retinol
ukb-d-22617_2211	91149	Job SOC coding: Medical practitioners	0.00156868	0.00588874	0.789941	1	0.983219	Retinol
ukb-b-5620	456380	Nitrogen dioxide air pollution; 2006	0.00534091	0.0200511	0.789958	1	0.983219	Retinol
ukb-a-354	65583	Headaches for 3+ months	-0.00717646	0.026949	0.79001	1	0.983219	Retinol
ubm-a-3027	7916	a2009s lh S precentral-sup-part thickness	-0.0377532	0.141805	0.790059	1	0.983219	Retinol
ubm-a-806	7916	IDP dMRI ProbtrackX ICVF mcp	0.0377532	0.141805	0.790059	1	0.983219	Retinol
ukb-e-recode436_AFR	NA	NA	0.21989	0.826519	0.790206	1	0.983219	Retinol
ukb-e-recode286_AFR	NA	NA	0.21989	0.826519	0.790206	1	0.983219	Retinol
finn-b-I9_TIA	NA	Transient ischemic attack (I9_TIA)	0.0423573	0.1593	0.790319	1	0.983219	Retinol
ukb-b-20172	462793	Sources of admission to hospital (recoded): Usual Place of residence	-0.00256319	0.00964088	0.790342	1	0.983219	Retinol
ukb-b-12801	462933	Operation code: ectopic pregnancy surgery	0.000415456	0.00156275	0.790356	1	0.983219	Retinol
ukb-d-XIX_INJURY_POISON	361194	Injury, poisoning and certain other consequences of external causes	0.00203502	0.00765517	0.790366	1	0.983219	Retinol
ukb-e-20003_p5_CSA	NA	Treatment/medication code	0.272836	1.0267	0.79044	1	0.983219	Retinol
finn-b-N14_RENFAIL	NA	Renal failure	-0.0506446	0.190608	0.79047	1	0.983219	Retinol
ebi-a-GCST90011573	8956	OTU97_140 (Bacteroides) prevalence	-0.118345	0.445503	0.790513	1	0.983219	Retinol
ukb-e-30520_AFR	NA	Potassium in urine	0.0438766	0.165193	0.790541	1	0.983219	Retinol
finn-b-E4_FLUIDELECTRO	NA	Other disorders of fluid, electrolyte and acid-base balance	0.0589319	0.221915	0.790578	1	0.983219	Retinol
finn-b-N14_OTHNONINFVAG	NA	Other noninflammatory disorders of vagina	-0.106814	0.402394	0.790666	1	0.983219	Retinol
ubm-a-290	7916	IDP dMRI TBSS MD Tapetum R	-0.0395948	0.149171	0.790677	1	0.983219	Retinol
ebi-a-GCST90011575	8956	OTU97_150 (Bacteroides) prevalence	-0.203274	0.766113	0.790754	1	0.983219	Retinol
ukb-b-10919	463010	Operative procedures - main OPCS: E49.9 Unspecified diagnostic fibreoptic endoscopic examination of lower respiratory tract	0.000315099	0.00118763	0.790766	1	0.983219	Retinol
finn-b-HYPOTHY_LEVOTHY	NA	Hypothyroidism, levothyroxin purchases	0.0359116	0.135359	0.790774	1	0.983219	Retinol
finn-b-HYPOTHY_PURCHASE	NA	Hypothyroidism and >3 levothyroxin purchases	0.0359116	0.135359	0.790774	1	0.983219	Retinol
ukb-d-K26	361194	Diagnoses - main ICD10: K26 Duodenal ulcer	0.00038041	0.0014339	0.79078	1	0.983219	Retinol
finn-b-L12_CELLULITIS	NA	Cellulitis	0.06814	0.256906	0.79083	1	0.983219	Retinol
ukb-e-400_EAS	NA	Time to complete round	0.125875	0.474678	0.790871	1	0.983219	Retinol
ukb-a-484	335599	Types of physical activity in last 4 weeks: Other exercises (eg: swimming cycling keep fit bowling)	-0.00319646	0.0120561	0.790907	1	0.983219	Retinol
finn-b-F5_TOBAC	NA	Mental and behavioural disorders due to tobacco	0.121547	0.458564	0.790963	1	0.983219	Retinol
ubm-a-2762	7916	a2009s lh G front sup area	-0.0285451	0.107735	0.791042	1	0.983219	Retinol
ukb-b-5942	399499	Illnesses of father: Severe depression	-0.00112748	0.00425987	0.791261	1	0.983219	Retinol
ukb-b-5232	64949	Olives intake	0.00463364	0.0175293	0.79152	1	0.983219	Retinol
ukb-d-N13	361194	Diagnoses - main ICD10: N13 Obstructive and reflux uropathy	0.000389014	0.00147322	0.791737	1	0.983219	Retinol
ubm-a-86	7916	IDP T1 FAST ROIs L precun cortex	0.0303867	0.115101	0.79178	1	0.983219	Retinol
ubm-a-3117	7916	a2009s rh S front middle thickness	-0.0359116	0.13628	0.792155	1	0.983219	Retinol
ebi-a-GCST90011349	8956	O_Burkholderiales abundance	-0.0437122	0.16603	0.792336	1	0.983219	Retinol
ebi-a-GCST90001717	3657	BAFF-R on unswitched memory B cell	-0.06186	0.234991	0.792362	1	0.983219	Retinol
finn-b-ST19_SEQUEL_INJURI_POISO_OTHER_CONSE_EXTER_CAUSES	NA	Sequelae of injuries, of poisoning and of other consequences of external causes	0.0598527	0.22744	0.792429	1	0.983219	Retinol
ukb-e-2040_EAS	NA	Risk taking	-0.274494	1.04328	0.792468	1	0.983219	Retinol
ebi-a-GCST006367	8107	Central corneal thickness	-1.90331	7.23573	0.792517	1	0.983219	Retinol
finn-b-GE	NA	Generalized epilepsy	0.0883978	0.336096	0.79254	1	0.983219	Retinol
ukb-e-103020_AFR	NA	Beef intake	-0.10488	0.398803	0.79256	1	0.983219	Retinol
prot-a-523	3301	Complement factor I	0.0662983	0.252302	0.792725	1	0.983219	Retinol
prot-a-3146	3301	Ubiquitin-like protein 4A	-0.0662983	0.252302	0.792725	1	0.983219	Retinol
prot-a-222	3301	Transcription regulator protein BACH1	0.0662983	0.252302	0.792725	1	0.983219	Retinol
prot-a-1496	3301	Interleukin-1 receptor type 1	0.0662983	0.252302	0.792725	1	0.983219	Retinol
prot-a-2916	3301	Synaptotagmin-7	0.0662983	0.252302	0.792725	1	0.983219	Retinol
prot-a-2617	3301	Protein S100-A2	-0.0662983	0.252302	0.792725	1	0.983219	Retinol
prot-a-342	3301	Calcium-binding and coiled-coil domain-containing protein 2	-0.0662983	0.252302	0.792725	1	0.983219	Retinol
prot-a-1360	3301	Hepatocyte nuclear factor 4-alpha	0.0662983	0.252302	0.792725	1	0.983219	Retinol
prot-a-667	3301	Cytokine receptor-like factor 2	0.0662983	0.252302	0.792725	1	0.983219	Retinol
prot-a-2414	3301	Proteasome subunit beta type-5	-0.0662983	0.252302	0.792725	1	0.983219	Retinol
ukb-b-319	64949	Types of spread used on bread/crackers: Polyunsaturated margarine on bread/crackers	0.00586353	0.0223246	0.792821	1	0.983219	Retinol
ukb-e-41215_p1_CSA	NA	Detention categories	0.147145	0.560313	0.792849	1	0.983219	Retinol
ukb-a-377	108734	Ever manic/hyper for 2 days	0.00253586	0.00965718	0.792868	1	0.983219	Retinol
ubm-a-2960	7916	a2009s lh G&S occipital inf thickness	-0.038674	0.14733	0.792936	1	0.983219	Retinol
finn-b-CD2_BENIGN_NASOPHARYNX_EXALLC	NA	Benign neoplasm: Nasopharynx (all cancers excluded)	-0.3407	1.29834	0.793004	1	0.983219	Retinol
ukb-e-1021_CSA	NA	Duration of light DIY	0.113812	0.433978	0.793126	1	0.983219	Retinol
finn-b-CAMPYLOENTERITIS	NA	Campylobacter enteritis	0.197974	0.755064	0.793171	1	0.983219	Retinol
ukb-e-104480_AFR	NA	Cherry intake	0.0659761	0.25175	0.793267	1	0.983219	Retinol
ebi-a-GCST90001753	3657	CD20 on IgD- CD24- B cell	-0.0605893	0.231308	0.793366	1	0.983219	Retinol
ubm-a-1248	7916	NET100 0092	0.0405157	0.154696	0.793395	1	0.983219	Retinol
ubm-a-1285	7916	NET100 0129	0.0405157	0.154696	0.793395	1	0.983219	Retinol
ubm-a-1465	7916	NET100 0309	0.0405157	0.154696	0.793395	1	0.983219	Retinol
met-d-M_HDL_P	NA	Concentration of medium HDL particles	0.00984263	0.0375899	0.793443	1	0.983219	Retinol
finn-b-H8_PERIPHVERTIGO	NA	Other peripheral vertigo	-0.103131	0.394107	0.793566	1	0.983219	Retinol
ebi-a-GCST90001855	2919	CD3 on secreting CD4 regulatory T cell	0.0665746	0.25442	0.793574	1	0.983219	Retinol
ukb-a-118	337159	Treatment/medication code: isosorbide mononitrate	0.000360321	0.00137708	0.793587	1	0.983219	Retinol
ukb-e-2395_p3_AFR	NA	Hair/balding pattern	0.176335	0.674401	0.793731	1	0.983219	Retinol
ebi-a-GCST90001782	1837	CD25 on IgD+ CD38- unswitched memory B cell	-0.0801657	0.30663	0.793752	1	0.983219	Retinol
finn-b-I9_STENOSIS	NA	Occlusion and stenosis of arteries, not leading to stroke	0.268877	1.02855	0.793773	1	0.983219	Retinol
ukb-e-102350_CSA	NA	Chocolate biscuits intake	-0.126427	0.483702	0.793804	1	0.983219	Retinol
ukb-e-728_p1_AFR	NA	Number of vehicles in household	0.0398987	0.152855	0.794074	1	0.983219	Retinol
ukb-e-H40_AFR	NA	H40 Glaucoma	0.267495	1.02486	0.794088	1	0.983219	Retinol
ukb-e-recode437_CSA	NA	NA	-0.126703	0.485451	0.794091	1	0.983219	Retinol
ukb-e-recode44_CSA	NA	NA	-0.126703	0.485451	0.794091	1	0.983219	Retinol
ukb-b-2400	463010	PCT where patients GP was registered: LEEDS NORTH EAST PCT	0.000367514	0.00140879	0.794192	1	0.983219	Retinol
ubm-a-545	7916	IDP dMRI TBSS OD Superior cerebellar peduncle L	-0.038674	0.14825	0.794193	1	0.983219	Retinol
ebi-a-GCST90012051	21758	Urokinase plasminogen activator surface receptor levels	0.0276243	0.105893	0.794193	1	0.983219	Retinol
finn-b-ANAPH_SHOCK_ADVER_EFFECT_CORRE_DRUG_MEDICAM_PROPE_ADMINISTE	NA	Anaphylactic shock due to adverse effect of correct drug or medicament properly administered	0.31768	1.21823	0.794269	1	0.983219	Retinol
ukb-d-22605_irnt	33696	Work hours per week - exact value	0.0182703	0.0700773	0.794312	1	0.983219	Retinol
finn-b-DM_BCKGRND_RETINA	NA	Background diabetic retinopathy	0.0847145	0.325046	0.794383	1	0.983219	Retinol
finn-b-C3_LIP_ORAL_PHARYNX	NA	Malignant neoplasm of lip, oral cavity and pharynx	0.322284	1.23757	0.794542	1	0.983219	Retinol
ubm-a-1687	7916	NET100 0531	0.0405157	0.155617	0.79459	1	0.983219	Retinol
ubm-a-2460	7916	NET100 1304	0.0405157	0.155617	0.79459	1	0.983219	Retinol
ukb-b-15784	461894	Main speciality of consultant (recoded): General medicine	-0.00202979	0.00780127	0.79472	1	0.983219	Retinol
ukb-e-20111_p4_EAS	NA	Illnesses of siblings	0.409484	1.57459	0.794819	1	0.983219	Retinol
ukb-e-5084_EAS	NA	Spherical power (right)	0.201473	0.775046	0.794902	1	0.983219	Retinol
ukb-b-1822	462933	Operation code: endometrial ablation	-0.000379533	0.00146086	0.795017	1	0.983219	Retinol
ieu-a-1239	766345	Years of schooling	-0.00432781	0.0166667	0.795119	1	0.983219	Retinol
ukb-e-1110_MID	NA	Length of mobile phone use	0.113352	0.436556	0.795134	1	0.983219	Retinol
ukb-e-365_AFR	NA	Glaucoma	0.266943	1.02855	0.795223	1	0.983219	Retinol
finn-b-F5_OTHRET	NA	Other and unspecified mental retardation	0.23849	0.918969	0.795235	1	0.983219	Retinol
ukb-e-30730_AFR	NA	Gamma glutamyltransferase	0.0381308	0.146961	0.795279	1	0.983219	Retinol
finn-b-MACULAR_PUCKER	NA	Macular pucker	0.101289	0.390424	0.7953	1	0.983219	Retinol
finn-b-ST19_SEQUEL_INJURI_LOWER_LIMB	NA	Sequelae of injuries of lower limb	0.0957643	0.369245	0.795364	1	0.983219	Retinol
finn-b-ST19_FRACT_FOREA	NA	Fracture of forearm	-0.038674	0.149171	0.795435	1	0.983219	Retinol
ubm-a-2755	7916	a2009s lh G cingul-Post-dorsal area	-0.0322284	0.124309	0.795435	1	0.983219	Retinol
ubm-a-2878	7916	a2009s rh G pariet inf-Supramar area	0.0322284	0.124309	0.795435	1	0.983219	Retinol
prot-a-2668	3301	P-selectin glycoprotein ligand 1	0.0653775	0.252302	0.79554	1	0.983219	Retinol
prot-a-2245	3301	Platelet endothelial cell adhesion molecule	0.0653775	0.252302	0.79554	1	0.983219	Retinol
prot-a-2499	3301	RNA binding protein fox-1 homolog 2	-0.0653775	0.252302	0.79554	1	0.983219	Retinol
prot-a-2971	3301	Thrombospondin-3	0.0653775	0.252302	0.79554	1	0.983219	Retinol
prot-a-2127	3301	Protein syndesmos	0.0653775	0.252302	0.79554	1	0.983219	Retinol
prot-a-3012	3301	Transmembrane protein 52	0.0653775	0.252302	0.79554	1	0.983219	Retinol
prot-a-1097	3301	Fibroblast growth factor 7	-0.0653775	0.252302	0.79554	1	0.983219	Retinol
prot-a-2587	3301	60S acidic ribosomal protein P2	-0.0653775	0.252302	0.79554	1	0.983219	Retinol
prot-a-1085	3301	Flap endonuclease 1	-0.0653775	0.252302	0.79554	1	0.983219	Retinol
prot-a-2891	3301	Extracellular sulfatase Sulf-2	0.0653775	0.252302	0.79554	1	0.983219	Retinol
prot-a-915	3301	EP300-interacting inhibitor of differentiation 3	0.0653775	0.252302	0.79554	1	0.983219	Retinol
finn-b-K11_MALABSORB	NA	Intestinal malabsorbtion	0.151013	0.582873	0.795571	1	0.983219	Retinol
ubm-a-1799	7916	NET100 0643	-0.0395948	0.152855	0.795607	1	0.983219	Retinol
ukb-e-404_AFR	NA	Duration to first press of snap-button in each round	0.0518048	0.200092	0.795709	1	0.983219	Retinol
ubm-a-1511	7916	NET100 0355	-0.0405157	0.156538	0.795771	1	0.983219	Retinol
ukb-e-recode291_AFR	NA	NA	0.186188	0.719797	0.795892	1	0.983219	Retinol
finn-b-VWXY20_TYPE_ACCIDENT	NA	Type of accident	0.281768	1.08932	0.795894	1	0.983219	Retinol
ukb-e-30150_EAS	NA	Eosinophill count	-0.12302	0.475599	0.795894	1	0.983219	Retinol
ebi-a-GCST90011565	8956	OTU97_117 (Ruminococcus) prevalence	0.177712	0.687375	0.795993	1	0.983219	Retinol
ebi-a-GCST90011633	8956	OTU99_137 (Ruminococcus) prevalence	0.177712	0.687375	0.795993	1	0.983219	Retinol
finn-b-H7_RETINOPATHYDIAB_BKG	NA	Diabetic background retinopathy	0.0837937	0.324125	0.796004	1	0.983219	Retinol
ukb-e-20003_p34_CSA	NA	Treatment/medication code	0.232689	0.900645	0.796131	1	0.983219	Retinol
ieu-b-4864	NA	Total Testosterone	-0.00801551	0.0310291	0.796158	1	0.983219	Retinol
ebi-a-GCST90014288	34467	DNA methylation GrimAge acceleration	-0.0791897	0.30663	0.796208	1	0.983219	Retinol
ukb-d-K92	361194	Diagnoses - main ICD10: K92 Other diseases of digestive system	-0.000729196	0.00282371	0.796221	1	0.983219	Retinol
ukb-e-24008_MID	NA	Particulate matter air pollution 2.5-10um; 2010	-0.0902947	0.349816	0.796314	1	0.983219	Retinol
ubm-a-3104	7916	a2009s rh Lat Fis-ant-Vertical thickness	-0.0368324	0.142726	0.796357	1	0.983219	Retinol
finn-b-L12_XEROSCUT	NA	Xerosis cutis	0.38582	1.4954	0.796403	1	0.983219	Retinol
ukb-b-13896	64949	Type of large bap eaten: white	-0.0018973	0.00735473	0.79643	1	0.983219	Retinol
met-c-900	21555	Free cholesterol in medium HDL	0.026768	0.103775	0.796452	1	0.983219	Retinol
ebi-a-GCST90014291	34448	DNA methylation-estimated plasminogen activator inhibitor-1 levels	-0.197053	0.764273	0.796537	1	0.983219	Retinol
ukb-d-1538_0	360294	Major dietary changes in the last 5 years: No	0.00291721	0.0113169	0.79658	1	0.983219	Retinol
ukb-e-1140_MID	NA	Difference in mobile phone use compared to two years previously	-0.0716298	0.277901	0.796597	1	0.983219	Retinol
ebi-a-GCST90011665	8956	OTU99_55 (Barnesiella) prevalence	-0.0897065	0.34807	0.796619	1	0.983219	Retinol
ukb-b-14171	64949	Cottage cheese intake	-0.00305975	0.0118726	0.796626	1	0.983219	Retinol
ukb-b-6105	462933	Treatment/medication code: zopiclone	-0.000311573	0.00120904	0.796637	1	0.983219	Retinol
finn-b-O15_MATERN_CARE_FETAL_ABNORM	NA	Maternal care for known or suspected fetal abnormality and damage	0.0773481	0.300184	0.796663	1	0.983219	Retinol
ubm-a-2694	7916	volume BrainSegVol	-0.0156538	0.0607735	0.796734	1	0.983219	Retinol
ukb-e-1359_EAS	NA	Poultry intake	0.106722	0.414365	0.79675	1	0.983219	Retinol
ubm-a-1178	7916	NET100 0022	0.0395948	0.153775	0.796804	1	0.983219	Retinol
ubm-a-1095	7916	NET25 0149	0.0395948	0.153775	0.796804	1	0.983219	Retinol
ubm-a-159	7916	IDP T1 FAST ROIs L cerebellum IX	0.0322284	0.12523	0.796906	1	0.983219	Retinol
ubm-a-336	7916	IDP dMRI TBSS MO Uncinate fasciculus R	0.0405157	0.157459	0.79694	1	0.983219	Retinol
finn-b-N14_INFLAMMBREAST	NA	Inflammatory disorders of breast	-0.131676	0.511971	0.797029	1	0.983219	Retinol
ukb-b-20178	463010	PCT where patients GP was registered: SOUTH LEEDS PCT	-0.000333194	0.00129574	0.797066	1	0.983219	Retinol
ebi-a-GCST90012018	21758	Macrophage colony-stimulating factor 1 levels	0.0331492	0.128913	0.797068	1	0.983219	Retinol
finn-b-K11_ENERCOLNONINF	NA	Noninfective enteritis and colitis	0.0414365	0.161142	0.797068	1	0.983219	Retinol
ukb-e-SBP_p3_CSA	NA	Systolic blood pressure, combined automated + manual reading, adjusted by medication	-0.0376519	0.146593	0.797297	1	0.983219	Retinol
ukb-d-22617_2112	91149	Job SOC coding: Biological scientists and biochemists	-0.00127939	0.0049815	0.797311	1	0.983219	Retinol
ukb-a-585	337199	Diagnoses - main ICD10: R31 Unspecified haematuria	0.000903159	0.00351658	0.797311	1	0.983219	Retinol
met-c-877	19269	Total lipids in large HDL	-0.0278177	0.108343	0.797367	1	0.983219	Retinol
ukb-a-145	337159	Treatment/medication code: ranitidine	-0.00078111	0.00304409	0.797488	1	0.983219	Retinol
ukb-e-4598_AFR	NA	Ever depressed for a whole week	0.124217	0.484807	0.797781	1	0.983219	Retinol
ukb-b-19115	461171	Main speciality of consultant (recoded): Obstetrics	0.000914362	0.00357112	0.797917	1	0.983219	Retinol
ubm-a-2373	7916	NET100 1217	-0.0395948	0.154696	0.797988	1	0.983219	Retinol
ubm-a-1623	7916	NET100 0467	0.0395948	0.154696	0.797988	1	0.983219	Retinol
ubm-a-1333	7916	NET100 0177	-0.0395948	0.154696	0.797988	1	0.983219	Retinol
ukb-d-20501	115338	Ever had period of mania / excitability	-0.00210437	0.00822352	0.79803	1	0.983219	Retinol
ukb-e-20016_AFR	NA	Fluid intelligence score	-0.0515562	0.201473	0.798031	1	0.983219	Retinol
finn-b-N14_BARTHOCYS	NA	Cyst of Bartholin Gland	-0.151934	0.593923	0.798094	1	0.983219	Retinol
finn-b-AB1_SCARLET_FEVER	NA	Scarlet fever	-0.357274	1.39687	0.79813	1	0.983219	Retinol
ebi-a-GCST90014241	303612	Forced vital capacity x sex interaction	0.0126007	0.0492855	0.798207	1	0.983219	Retinol
finn-b-H7_VISFIELDDEF	NA	Visual field defects	0.104972	0.410681	0.798256	1	0.983219	Retinol
ebi-a-GCST90001731	3655	CD19 on IgD- CD24- B cell	-0.0587569	0.229926	0.798301	1	0.983219	Retinol
ubm-a-2741	7916	DKTatlas lh superiorparietal area	0.0322284	0.126151	0.798357	1	0.983219	Retinol
prot-a-1308	3301	Hyaluronan and proteoglycan link protein 1	-0.0644567	0.252302	0.798357	1	0.983219	Retinol
prot-a-1445	3301	Cation-independent mannose-6-phosphate receptor	0.0644567	0.252302	0.798357	1	0.983219	Retinol
prot-a-940	3301	EMILIN-3	-0.0644567	0.252302	0.798357	1	0.983219	Retinol
prot-a-1159	3301	Protein G6b	-0.0644567	0.252302	0.798357	1	0.983219	Retinol
prot-a-2532	3301	Repulsive guidance molecule A	0.0644567	0.252302	0.798357	1	0.983219	Retinol
prot-a-2035	3301	Neuropilin and tolloid-like protein 1	-0.0644567	0.252302	0.798357	1	0.983219	Retinol
prot-a-1061	3301	Fatty acid hydroxylase domain-containing protein 2	-0.0644567	0.252302	0.798357	1	0.983219	Retinol
prot-a-1545	3301	Interleukin-9	0.0644567	0.252302	0.798357	1	0.983219	Retinol
prot-a-2869	3301	Signal transducer and activator of transcription 3	-0.0644567	0.252302	0.798357	1	0.983219	Retinol
prot-a-923	3301	Eukaryotic translation initiation factor 4E type 2	0.0644567	0.252302	0.798357	1	0.983219	Retinol
prot-a-2909	3301	Heterogeneous nuclear ribonucleoprotein Q	0.0644567	0.252302	0.798357	1	0.983219	Retinol
prot-a-513	3301	Centrosomal protein of 57 kDa	0.0644567	0.252302	0.798357	1	0.983219	Retinol
ukb-e-4080_EAS	NA	Systolic blood pressure, automated reading	-0.111878	0.437937	0.798363	1	0.983219	Retinol
ukb-e-30170_AFR	NA	Nucleated red blood cell count	-0.0214088	0.083849	0.798471	1	0.983219	Retinol
ukb-e-2335_CSA	NA	Chest pain or discomfort	0.0978821	0.383425	0.798504	1	0.983219	Retinol
ebi-a-GCST90001975	3060	FSC-A on HLA DR+ T cell	-0.0617035	0.241805	0.798585	1	0.983219	Retinol
ukb-e-1448_p2_AFR	NA	Bread type	-0.112339	0.441068	0.798957	1	0.983219	Retinol
ebi-a-GCST008048	10106	Type 2 diabetes	-0.0435225	0.17096	0.79905	1	0.983219	Retinol
ukb-e-20107_p1_MID	NA	Illnesses of father	-0.246133	0.966851	0.799054	1	0.983219	Retinol
ukb-e-4814_AFR	NA	Tinnitus severity/nuisance	-0.122652	0.48186	0.79908	1	0.983219	Retinol
ubm-a-576	7916	IDP dMRI TBSS OD Uncinate fasciculus R	0.0395948	0.155617	0.799157	1	0.983219	Retinol
ubm-a-2365	7916	NET100 1209	-0.0395948	0.155617	0.799157	1	0.983219	Retinol
ubm-a-1478	7916	NET100 0322	-0.0395948	0.155617	0.799157	1	0.983219	Retinol
ubm-a-1628	7916	NET100 0472	-0.0395948	0.155617	0.799157	1	0.983219	Retinol
ubm-a-2391	7916	NET100 1235	0.0395948	0.155617	0.799157	1	0.983219	Retinol
ukb-b-11531	463010	Diagnoses - main ICD10: R32 Unspecified urinary incontinence	0.000243899	0.000958812	0.799205	1	0.983219	Retinol
ebi-a-GCST90016909	14306	Gut microbiota abundance (class Alphaproteobacteria id.2379)	-0.0361464	0.142152	0.799279	1	0.983219	Retinol
ukb-e-411_CSA	NA	Ischemic Heart Disease	-0.114917	0.452302	0.79944	1	0.983219	Retinol
ukb-b-16334	361925	Illnesses of siblings: Stroke	0.00105804	0.00416511	0.799477	1	0.983219	Retinol
finn-b-G6_ENCEPATH	NA	Encephalopathy	-0.338858	1.33425	0.79952	1	0.983219	Retinol
ukb-e-4836_EAS	NA	Loud music exposure frequency	-0.0938306	0.369521	0.799554	1	0.983219	Retinol
finn-b-I9_ATHSCLE_EXNONE	NA	Atherosclerosis, excluding cerebral, coronary and PAD (no controls excluded)	-0.0478821	0.188766	0.799759	1	0.983219	Retinol
finn-b-ST19_OTHER_UNSPE_INJURI_THORAX	NA	Other and unspecified injuries of thorax	-0.254144	1.00276	0.799925	1	0.983219	Retinol
ukb-e-6159_p8_AFR	NA	Pain type(s) experienced in last month	0.101197	0.399355	0.799958	1	0.983219	Retinol
ukb-b-660	462925	Number of self-reported cancers	0.00161344	0.00636751	0.799969	1	0.983219	Retinol
ukb-b-3083	462933	Operation code: mastectomy	0.000521846	0.00205966	0.799986	1	0.983219	Retinol
finn-b-ULCERILEO	NA	Ulcerative ileocolitis	-0.141805	0.559853	0.800045	1	0.983219	Retinol
met-c-864	21551	Total cholesterol in HDL	0.0262983	0.103867	0.80012	1	0.983219	Retinol
ubm-a-3087	7916	a2009s rh G oc-temp med-Parahip thickness	-0.0377532	0.149171	0.800201	1	0.983219	Retinol
finn-b-THYROIDITIS	NA	Thyroiditis	-0.116022	0.458564	0.800259	1	0.983219	Retinol
ukb-e-6154_p4_CSA	NA	Medication for pain relief, constipation, heartburn	0.0929098	0.367219	0.800261	1	0.983219	Retinol
ubm-a-1268	7916	NET100 0112	-0.0395948	0.156538	0.800314	1	0.983219	Retinol
ubm-a-2582	7916	NET100 1426	-0.0395948	0.156538	0.800314	1	0.983219	Retinol
finn-b-I9_MI_STRICT_EXNONE	NA	Myocardial infarction, strict (no controls excluded)	0.0395948	0.156538	0.800314	1	0.983219	Retinol
ukb-b-18953	463010	Operative procedures - secondary OPCS: T86.2 Sampling of axillary lymph nodes	0.000380968	0.00150637	0.800342	1	0.983219	Retinol
finn-b-N14_CHRONEPHROPATH	NA	Chronic nephritic syndrome	0.127072	0.502762	0.800464	1	0.983219	Retinol
met-d-IDL_PL_pct	NA	Phospholipids to total lipids ratio in IDL	0.010348	0.0409532	0.800517	1	0.983219	Retinol
finn-b-Z21_ATTN_ARTIF_OPENI	NA	Attention to artificial openings	0.179558	0.710866	0.800585	1	0.983219	Retinol
finn-b-ST19_INJURY_NERVES_FOREA_LEVEL	NA	Injury of nerves at forearm level	0.269797	1.06814	0.800588	1	0.983219	Retinol
ukb-e-41232_p1_EAS	NA	Administrative and legal statuses	-0.290424	1.15009	0.800638	1	0.983219	Retinol
ukb-a-502	190606	Job involves mainly walking or standing	0.00896286	0.035495	0.800647	1	0.983219	Retinol
ukb-e-recode18_MID	NA	NA	-0.267035	1.05801	0.800737	1	0.983219	Retinol
ukb-b-12465	462933	Operation code: coronary artery bypass grafts (cabg)	-0.00044871	0.00177797	0.800754	1	0.983219	Retinol
ukb-e-100008_AFR	NA	Total sugars	-0.140516	0.556998	0.80083	1	0.983219	Retinol
ukb-d-22613_0	88636	Worked with paints, thinners or glues: Rarely/never	-0.00232308	0.00921031	0.800866	1	0.983219	Retinol
ubm-a-2833	7916	DKTatlas rh middletemporal area	-0.0267035	0.105893	0.800907	1	0.983219	Retinol
ebi-a-GCST010144	443734	Serum 25-Hydroxyvitamin D levels	-0.00485267	0.0192449	0.800923	1	0.983219	Retinol
ieu-b-4808	NA	25 hydroxyvitamin D level	-0.00485267	0.0192449	0.800923	1	0.983219	Retinol
ieu-b-4812	NA	25 hydroxyvitamin D level	-0.00485267	0.0192449	0.800923	1	0.983219	Retinol
ukb-e-5114_CSA	NA	6mm cylindrical power angle (right)	0.0577348	0.229098	0.801034	1	0.983219	Retinol
ebi-a-GCST90017101	14306	Gut microbiota abundance (order Lactobacillales id.1800)	-0.0266171	0.105639	0.80107	1	0.983219	Retinol
ebi-a-GCST90000444	982	CCL20 levels	0.122099	0.484807	0.801156	1	0.983219	Retinol
prot-a-634	3301	COMM domain-containing protein 7	0.0635359	0.252302	0.801176	1	0.983219	Retinol
prot-a-2645	3301	Secretogranin-3	0.0635359	0.252302	0.801176	1	0.983219	Retinol
prot-a-2307	3301	Plexin-A1	-0.0635359	0.252302	0.801176	1	0.983219	Retinol
prot-a-1417	3301	Interferon-induced protein with tetratricopeptide repeats 3	-0.0635359	0.252302	0.801176	1	0.983219	Retinol
prot-a-1643	3301	Killer cell immunoglobulin-like receptor 2DL5A	0.0635359	0.252302	0.801176	1	0.983219	Retinol
prot-a-3269	3301	Zinc finger protein 334	0.0635359	0.252302	0.801176	1	0.983219	Retinol
prot-a-78	3301	Fructose-bisphosphate aldolase C	-0.0635359	0.252302	0.801176	1	0.983219	Retinol
prot-a-1702	3301	Linker for activation of T-cells family member 2	0.0635359	0.252302	0.801176	1	0.983219	Retinol
prot-a-1561	3301	Early placenta insulin-like peptide	0.0635359	0.252302	0.801176	1	0.983219	Retinol
prot-a-1768	3301	Leucine-rich repeat and fibronectin type III domain-containing protein 1	0.0635359	0.252302	0.801176	1	0.983219	Retinol
prot-a-2696	3301	Plasminogen activator inhibitor 1	0.0635359	0.252302	0.801176	1	0.983219	Retinol
prot-a-892	3301	Endothelin-2	0.0635359	0.252302	0.801176	1	0.983219	Retinol
met-c-854	13470	Description of average fatty acid chain length, not actual carbon number	-0.0326059	0.129484	0.801185	1	0.983219	Retinol
ukb-b-6458	461113	Mouth/teeth dental problems: Mouth ulcers	-0.00156743	0.00622551	0.801214	1	0.983219	Retinol
finn-b-Q17_OTHER_CONGEN_MALFO	NA	Other congenital malformations	-0.0985267	0.391344	0.801223	1	0.983219	Retinol
ukb-b-8369	64979	Saturated fat	-0.0134793	0.0535493	0.80126	1	0.983219	Retinol
ebi-a-GCST90002053	1580	CD45 on CD33+ HLA DR+	-0.086105	0.342173	0.801318	1	0.983219	Retinol
ubm-a-3093	7916	a2009s rh G precentral thickness	-0.0359116	0.142726	0.80134	1	0.983219	Retinol
finn-b-I9_AF	NA	Atrial fibrillation and flutter	0.0368324	0.146409	0.801372	1	0.983219	Retinol
finn-b-R18_ABNORMAL_WEIGHT_LOSS	NA	Abnormal weight loss	0.11326	0.450276	0.801401	1	0.983219	Retinol
ubm-a-2499	7916	NET100 1343	-0.038674	0.153775	0.80143	1	0.983219	Retinol
ukb-b-5192	437887	Time spent watching television (TV)	-0.00395196	0.0157157	0.801455	1	0.983219	Retinol
ukb-b-17223	64949	Garlic intake	0.00902791	0.0359133	0.80152	1	0.983219	Retinol
ieu-a-1189	33925	Obsessive Compulsive Disorder	0.119661	0.476059	0.801537	1	0.983219	Retinol
finn-b-CD2_BENIGN_NASOPHARYNX	NA	Benign neoplasm: Nasopharynx	-0.325967	1.29742	0.801627	1	0.983219	Retinol
finn-b-L12_ERYTHEMAMULTIF	NA	Erythema multiforme	0.192449	0.766114	0.801658	1	0.983219	Retinol
ebi-a-GCST90010108	1301	Brother of CDO levels	-0.0931409	0.371102	0.801826	1	0.983219	Retinol
ukb-e-24007_CSA	NA	Particulate matter air pollution (pm2.5) absorbance; 2010	-0.0294751	0.117495	0.801921	1	0.983219	Retinol
ukb-e-24011_EAS	NA	Traffic intensity on the nearest major road	-0.103867	0.41418	0.801986	1	0.983219	Retinol
ebi-a-GCST90011409	8956	OTU97_7 (Lachnospiraceae) abundance	-0.0468496	0.186946	0.802119	1	0.983219	Retinol
finn-b-M13_VARUS	NA	Varus deformity, not elsewhere classified	0.271639	1.08471	0.802259	1	0.983219	Retinol
ieu-b-4980	486484	Sepsis	0.033816	0.135158	0.802436	1	0.983219	Retinol
ukb-d-4946	116869	FI2 : identify largest number	-0.000918637	0.00367436	0.802578	1	0.983219	Retinol
ubm-a-682	7916	IDP dMRI ProbtrackX MO ar l	-0.0395948	0.158379	0.802587	1	0.983219	Retinol
ubm-a-74	7916	IDP T1 FAST ROIs L front med cortex	0.03407	0.13628	0.802587	1	0.983219	Retinol
ubm-a-2473	7916	NET100 1317	0.038674	0.154696	0.802587	1	0.983219	Retinol
ubm-a-1816	7916	NET100 0660	0.038674	0.154696	0.802587	1	0.983219	Retinol
ubm-a-2335	7916	NET100 1179	0.038674	0.154696	0.802587	1	0.983219	Retinol
ubm-a-1007	7916	NET25 0061	0.038674	0.154696	0.802587	1	0.983219	Retinol
ubm-a-1383	7916	NET100 0227	-0.038674	0.154696	0.802587	1	0.983219	Retinol
finn-b-CD2_BENIGN_EXALLC	NA	Benign neoplasms (all cancers excluded)	-0.0202578	0.0810313	0.802587	1	0.983219	Retinol
ebi-a-GCST90016611	12924	Crohn's disease vs ulcerative colitis (ordinary least squares (OLS))	-0.0174954	0.0699816	0.802587	1	0.983219	Retinol
finn-b-M13_ARTHTROSIS_COX_PRIM_HIPSURG	NA	Coxarthrosis, primary, with hip surgery	-0.0460405	0.184162	0.802587	1	0.983219	Retinol
ukb-b-6503	39749	Systolic blood pressure, manual reading	-0.0172286	0.0689306	0.802632	1	0.983219	Retinol
ebi-a-GCST90001729	3657	CD19 on IgD+ CD38+ B cell	0.0580018	0.232228	0.802771	1	0.983219	Retinol
finn-b-H7_HEREDRETINADYST	NA	Hereditary retinal dystrophy	-0.241252	0.96593	0.802772	1	0.983219	Retinol
ebi-a-GCST90002018	2850	CCR2 on granulocyte	-0.0642541	0.257274	0.802781	1	0.983219	Retinol
ukb-b-17300	34179	Average monthly red wine intake	-0.0158622	0.0635528	0.802904	1	0.983219	Retinol
ebi-a-GCST90001426	3656	IgD- CD38dim B cell %lymphocyte	-0.0562983	0.225599	0.802935	1	0.983219	Retinol
ebi-a-GCST90006907	1951	Human herpes<U+00A0>virus<U+00A0>6 p101k<U+00A0>antibody<U+00A0>levels	0.0830015	0.333203	0.803282	1	0.983219	Retinol
ebi-a-GCST90002094	1570	CD11b on Monocytic Myeloid-Derived Suppressor Cells	-0.0847974	0.340608	0.803392	1	0.983219	Retinol
ukb-b-13423	352094	Breastfed as a baby	-0.00263724	0.0105954	0.803435	1	0.983219	Retinol
ebi-a-GCST90001772	3655	CD24 on unswitched memory B cell	-0.0574586	0.230847	0.803436	1	0.983219	Retinol
ukb-e-30290_AFR	NA	High light scatter reticulocyte percentage	0.0446225	0.179282	0.803441	1	0.983219	Retinol
ukb-b-2126	462933	Operation code: throat/larynx surgery (incl tracheostomy)	0.0003937	0.00158215	0.803486	1	0.983219	Retinol
ukb-e-4581_AFR	NA	Financial situation satisfaction	-0.0663996	0.266851	0.803495	1	0.983219	Retinol
ukb-e-1031_AFR	NA	Frequency of friend/family visits	-0.0538858	0.216667	0.80359	1	0.983219	Retinol
finn-b-L12_ATROPHICSKIN	NA	Atrophic disorders of skin	0.0856354	0.344383	0.803621	1	0.983219	Retinol
ukb-e-20110_p11_CSA	NA	Illnesses of mother	0.234438	0.94291	0.803645	1	0.983219	Retinol
ukb-e-1369_EAS	NA	Beef intake	0.0985267	0.396317	0.803666	1	0.983219	Retinol
ubm-a-1991	7916	NET100 0835	-0.038674	0.155617	0.803732	1	0.983219	Retinol
ubm-a-1135	7916	NET25 0189	-0.038674	0.155617	0.803732	1	0.983219	Retinol
ubm-a-1545	7916	NET100 0389	-0.038674	0.155617	0.803732	1	0.983219	Retinol
ubm-a-2103	7916	NET100 0947	-0.038674	0.155617	0.803732	1	0.983219	Retinol
ubm-a-1490	7916	NET100 0334	-0.038674	0.155617	0.803732	1	0.983219	Retinol
ubm-a-709	7916	IDP dMRI ProbtrackX L1 ar l	0.038674	0.155617	0.803732	1	0.983219	Retinol
ubm-a-1797	7916	NET100 0641	-0.038674	0.155617	0.803732	1	0.983219	Retinol
ukb-b-3703	462933	Non-cancer illness code, self-reported: heart arrhythmia	0.00037752	0.00151945	0.803779	1	0.983219	Retinol
ubm-a-2945	7916	DKTatlas lh pericalcarine thickness	-0.0359116	0.144567	0.803819	1	0.983219	Retinol
finn-b-H8_MIDDLEMASTOID	NA	Diseases of middle ear and mastoid	0.0331492	0.133517	0.803921	1	0.983219	Retinol
ukb-d-30680_raw	315153	Calcium	0.000570801	0.00229954	0.803961	1	0.983219	Retinol
prot-a-1160	3301	Protein G6b	-0.0626151	0.252302	0.803999	1	0.983219	Retinol
prot-a-2143	3301	Obg-like ATPase 1	-0.0626151	0.252302	0.803999	1	0.983219	Retinol
prot-a-835	3301	DnaJ homolog subfamily A member 4	0.0626151	0.252302	0.803999	1	0.983219	Retinol
prot-a-671	3301	Cytotoxic and regulatory T-cell molecule	0.0626151	0.252302	0.803999	1	0.983219	Retinol
prot-a-784	3301	Beta-defensin 106	0.0626151	0.252302	0.803999	1	0.983219	Retinol
prot-a-1392	3301	Serine protease HTRA2, mitochondrial	-0.0626151	0.252302	0.803999	1	0.983219	Retinol
prot-a-1019	3301	Fas apoptotic inhibitory molecule 3	-0.0626151	0.252302	0.803999	1	0.983219	Retinol
prot-a-2482	3301	Cell cycle checkpoint protein RAD1	-0.0626151	0.252302	0.803999	1	0.983219	Retinol
ukb-a-52	327232	Tense / 'highly strung'	0.00228018	0.00918872	0.804018	1	0.983219	Retinol
ukb-e-1279_MID	NA	Exposure to tobacco smoke outside home	-0.0778913	0.314088	0.804141	1	0.983219	Retinol
finn-b-R18_OTHER_SYMPTOMS_SIGNS_INVOLVI_URINARY_SYSTEM	NA	Other symptoms and signs involving the urinary system	0.108656	0.438306	0.804212	1	0.983219	Retinol
ebi-a-GCST90001998	3618	PDL-1 on CD14+ CD16+ monocyte	0.0567495	0.229098	0.80436	1	0.983219	Retinol
ukb-e-20485_CSA	NA	Ever contemplated self-harm	0.0514733	0.207919	0.804472	1	0.983219	Retinol
ebi-a-GCST90010130	1301	Lactoylglutathione lyase levels	0.0914368	0.369403	0.804501	1	0.983219	Retinol
ukb-d-20079_2	51427	Day-of-week questionnaire completion requested: Tuesday	0.00562794	0.0227409	0.804536	1	0.983219	Retinol
ukb-b-13664	462933	Treatment/medication code: rosuvastatin	-0.000398946	0.00161289	0.804639	1	0.983219	Retinol
ukb-b-18008	463010	Diagnoses - secondary ICD10: K59.0 Constipation	0.000462114	0.00186891	0.804704	1	0.983219	Retinol
finn-b-CD2_BENIGN	NA	Benign neoplasms	-0.019337	0.0782689	0.804863	1	0.983219	Retinol
finn-b-I9_HYPTENSEC_EXNONE	NA	Secondary hypertension (no controls excluded)	-0.0966851	0.391344	0.804863	1	0.983219	Retinol
ubm-a-1892	7916	NET100 0736	0.038674	0.156538	0.804863	1	0.983219	Retinol
ukb-d-3859_3	12110	Reason former drinker stopped drinking alcohol: Health precaution	-0.0125699	0.0508821	0.804878	1	0.983219	Retinol
ubm-a-704	7916	IDP dMRI ProbtrackX MO slf r	-0.0377532	0.152855	0.804918	1	0.983219	Retinol
ukb-b-3823	463010	Operative procedures - secondary OPCS: Y84.2 Sedation NEC	0.000359908	0.00145724	0.804924	1	0.983219	Retinol
ubm-a-536	7916	IDP dMRI TBSS OD Splenium of corpus callosum	-0.0359116	0.145488	0.805036	1	0.983219	Retinol
ubm-a-2988	7916	a2009s lh G precuneus thickness	0.0349908	0.141805	0.805099	1	0.983219	Retinol
ukb-a-306	336473	Diabetes diagnosed by doctor	-0.00126899	0.00514433	0.805158	1	0.983219	Retinol
ebi-a-GCST90011580	8956	OTU97_173 (Bacteroides) prevalence	-0.163934	0.664612	0.805171	1	0.983219	Retinol
ukb-d-N80	361194	Diagnoses - main ICD10: N80 Endometriosis	-0.000368931	0.0014962	0.805234	1	0.983219	Retinol
ukb-d-IBD_ENDOMETRIOSIS	361194	Endometriosis, IBD co-morbidity	-0.000368931	0.0014962	0.805234	1	0.983219	Retinol
ubm-a-2817	7916	a2009s lh S subparietal area	-0.0322284	0.130755	0.805312	1	0.983219	Retinol
ukb-e-495_CSA	NA	Asthma	-0.12698	0.515285	0.805352	1	0.983219	Retinol
ukb-e-6139_p1_CSA	NA	Gas or solid-fuel cooking/heating	0.128545	0.521731	0.805387	1	0.983219	Retinol
ukb-b-13160	450333	Father still alive	-0.00216003	0.00876949	0.805441	1	0.983219	Retinol
ubm-a-2680	7916	volume Right-Putamen	-0.0303867	0.123389	0.805474	1	0.983219	Retinol
ukb-b-133	51516	Hip pain for 3+ months	0.00627164	0.0254694	0.805495	1	0.983219	Retinol
ukb-b-12948	462933	Non-cancer illness code, self-reported: diabetes	0.000979429	0.00397807	0.805522	1	0.983219	Retinol
ukb-e-30220_MID	NA	Basophill percentage	-0.104972	0.426611	0.805635	1	0.983219	Retinol
ukb-d-100920_2105	51427	Type milk consumed: soya with calcium	0.00259443	0.0105453	0.805661	1	0.983219	Retinol
ukb-e-104200_CSA	NA	Courgette intake	0.0587661	0.23895	0.805733	1	0.983219	Retinol
ukb-b-12472	463010	Operative procedures - secondary OPCS: C79.5 Internal tamponade of retina using gas	-0.000235866	0.000960101	0.805939	1	0.983219	Retinol
finn-b-ASTHMA_NAS_EXMORE	NA	Asthma, unspecified (mode) (more controls excluded)	0.038674	0.157459	0.805981	1	0.983219	Retinol
ukb-e-20074_EAS	NA	Home location at assessment - east co-ordinate (rounded)	-0.117956	0.480295	0.805999	1	0.983219	Retinol
ebi-a-GCST90002062	2920	CD4 on CD28+ CD4+ T cell	-0.0626888	0.255341	0.806061	1	0.983219	Retinol
ebi-a-GCST009983	22880	Trauma exposure in major depressive disorder	-0.0616046	0.250959	0.806087	1	0.983219	Retinol
ukb-e-100200_CSA	NA	Grapefruit juice intake	0.0356538	0.145304	0.806167	1	0.983219	Retinol
ukb-e-3839_AFR	NA	Number of spontaneous miscarriages	0.0598895	0.244107	0.806192	1	0.983219	Retinol
ukb-e-20500_CSA	NA	Ever suffered mental distress preventing usual activities	-0.236096	0.963168	0.80636	1	0.983219	Retinol
ieu-b-5067	488285	Alzheimer's disease	-0.00022423	0.000914777	0.806363	1	0.983219	Retinol
ebi-a-GCST90010291	1313	Sialomucin core protein 24 levels	0.0912463	0.37251	0.806495	1	0.983219	Retinol
finn-b-H8_ABNAUDPER	NA	Other abnormal auditory perceptions	-0.334254	1.36556	0.806631	1	0.983219	Retinol
ubm-a-2773	7916	a2009s lh G parietal sup area	-0.0322284	0.131676	0.806646	1	0.983219	Retinol
prot-a-2197	3301	Protocadherin-9	0.0616943	0.252302	0.806824	1	0.983219	Retinol
prot-a-526	3301	Glycoprotein hormones alpha chain	0.0616943	0.252302	0.806824	1	0.983219	Retinol
prot-a-346	3301	Calcium/calmodulin-dependent protein kinase type 1	0.0616943	0.252302	0.806824	1	0.983219	Retinol
prot-a-2924	3301	Tumor-associated calcium signal transducer 2	0.0616943	0.252302	0.806824	1	0.983219	Retinol
prot-a-2325	3301	Beta-endorphin	-0.0616943	0.252302	0.806824	1	0.983219	Retinol
prot-a-946	3301	Ecto-NOX disulfide-thiol exchanger 2	0.0616943	0.252302	0.806824	1	0.983219	Retinol
prot-a-2201	3301	Protocadherin alpha-C2	-0.0616943	0.252302	0.806824	1	0.983219	Retinol
prot-a-1033	3301	Protein FAM173A	-0.0616943	0.252302	0.806824	1	0.983219	Retinol
prot-a-992	3301	Persulfide dioxygenase ETHE1, mitochondrial	-0.0616943	0.252302	0.806824	1	0.983219	Retinol
prot-a-1969	3301	Mitochondrial ubiquitin ligase activator of NFKB 1	0.0616943	0.252302	0.806824	1	0.983219	Retinol
prot-a-336	3301	Calcyclin-binding protein	0.0616943	0.252302	0.806824	1	0.983219	Retinol
prot-a-1778	3301	Low-density lipoprotein receptor-related protein 1B	-0.0616943	0.252302	0.806824	1	0.983219	Retinol
prot-a-1275	3301	Glutamate receptor 4	-0.0616943	0.252302	0.806824	1	0.983219	Retinol
ukb-a-361	106254	Heel bone mineral density (BMD) T-score automated (left)	0.0100544	0.041135	0.806902	1	0.983219	Retinol
ebi-a-GCST90001501	3405	Activated & secreting CD4 regulatory T cell Absolute Count	-0.0587293	0.240516	0.807091	1	0.983219	Retinol
finn-b-M13_JUVERHEU	NA	Juvenile rheuma	0.1814	0.743094	0.807143	1	0.983219	Retinol
ukb-e-21001_EAS	NA	Body mass index (BMI)	0.0971455	0.397974	0.807153	1	0.983219	Retinol
ubm-a-1717	7916	NET100 0561	0.0377532	0.154696	0.807194	1	0.983219	Retinol
ubm-a-2324	7916	NET100 1168	-0.0377532	0.154696	0.807194	1	0.983219	Retinol
ubm-a-2210	7916	NET100 1054	-0.0377532	0.154696	0.807194	1	0.983219	Retinol
ubm-a-1994	7916	NET100 0838	0.0377532	0.154696	0.807194	1	0.983219	Retinol
ubm-a-629	7916	IDP dMRI ProbtrackX FA ar r	0.0368324	0.151013	0.807306	1	0.983219	Retinol
ebi-a-GCST005903	217584	Major depressive disorder (ICD-10 coded)	0.00139936	0.00573812	0.807332	1	0.983219	Retinol
ukb-b-676	463010	Operative procedures - secondary OPCS: J43.9 Unspecified diagnostic endoscopic retrograde examination of bile duct and pancreatic duct	-0.000235984	0.00096767	0.807333	1	0.983219	Retinol
ubm-a-3121	7916	a2009s rh S oc middle&Lunatus thickness	0.0349908	0.143646	0.807549	1	0.983299	Retinol
ubm-a-2959	7916	a2009s lh G&S frontomargin thickness	-0.0349908	0.143646	0.807549	1	0.983299	Retinol
ieu-b-4910	NA	Anti-Toxoplasma gondii IgG levels	-0.0539257	0.22138	0.80755	1	0.983299	Retinol
ubm-a-2972	7916	a2009s lh G front inf-Triangul thickness	0.03407	0.139963	0.807679	1	0.983383	Retinol
ukb-e-30500_CSA	NA	Microalbumin in urine	0.0706446	0.290424	0.807814	1	0.983383	Retinol
finn-b-ST19_INJURI_HIP_THIGH	NA	Injuries to the hip and thigh	0.0414365	0.17035	0.807817	1	0.983383	Retinol
ebi-a-GCST90000458	982	CXCL1 levels	-0.117864	0.484807	0.807916	1	0.983383	Retinol
finn-b-Q17_OTHER_CONGEN_MALFO_FACE_NECK	NA	Other congenital malformations of face and neck	-0.166667	0.686004	0.808042	1	0.983383	Retinol
ukb-a-74	337159	Non-cancer illness code self-reported: diabetes	-0.00113325	0.00466501	0.808063	1	0.983383	Retinol
ebi-a-GCST90001542	3395	Effector Memory CD4+ T cell Absolute Count	0.0580295	0.239134	0.808265	1	0.983383	Retinol
ubm-a-2245	7916	NET100 1089	0.0377532	0.155617	0.808313	1	0.983383	Retinol
ubm-a-1629	7916	NET100 0473	0.0377532	0.155617	0.808313	1	0.983383	Retinol
ubm-a-1302	7916	NET100 0146	0.0377532	0.155617	0.808313	1	0.983383	Retinol
ubm-a-2002	7916	NET100 0846	0.0377532	0.155617	0.808313	1	0.983383	Retinol
ubm-a-2475	7916	NET100 1319	0.0377532	0.155617	0.808313	1	0.983383	Retinol
ukb-d-1468_3	299898	Cereal type: Oat cereal (e.g. Ready Brek, porridge)	0.00267663	0.0110333	0.808319	1	0.983383	Retinol
ebi-a-GCST90001907	2910	CCR7 on naive CD4+ T cell	0.0617864	0.254696	0.808324	1	0.983383	Retinol
ukb-b-3095	463010	Diagnoses - main ICD10: H25.1 Senile nuclear cataract	-0.000323517	0.00133432	0.808425	1	0.983415	Retinol
finn-b-J10_INFLUPNEU	NA	Influenza and pneumonia	-0.0220994	0.0911602	0.808451	1	0.983415	Retinol
finn-b-N14_CALCUKIDUR	NA	Calculus of kidney and ureter	-0.0506446	0.209024	0.808555	1	0.983464	Retinol
ukb-d-20434_irnt	59260	Age at last episode of depression	0.0131537	0.0543238	0.808676	1	0.983464	Retinol
ebi-a-GCST005904	174519	Major depressive disorder (probable)	0.00308112	0.0127256	0.808687	1	0.983464	Retinol
ukb-e-2395_p2_CSA	NA	Hair/balding pattern	0.14512	0.59954	0.80874	1	0.983464	Retinol
ubm-a-792	7916	IDP dMRI ProbtrackX ICVF atr l	0.0349908	0.144567	0.808751	1	0.983464	Retinol
ukb-d-22620_0	91149	Job involved shift work: No	-0.00253288	0.0104672	0.808794	1	0.983464	Retinol
ukb-e-100260_CSA	NA	Added milk to instant coffee	-0.217127	0.89825	0.808995	1	0.983526	Retinol
ukb-b-14765	463010	Diagnoses - main ICD10: D64.9 Anaemia, unspecified	0.000442645	0.0018317	0.809046	1	0.983526	Retinol
finn-b-L12_HIDRADENITISSUP	NA	Hidradenitis suppurativa	0.166667	0.689687	0.809047	1	0.983526	Retinol
ukb-d-R87	361194	Diagnoses - main ICD10: R87 Abnormal findings in specimens from female genital organs	-0.000306831	0.001271	0.809238	1	0.983526	Retinol
finn-b-E4_VOLUME	NA	Volume depletion	-0.103131	0.427256	0.809261	1	0.983526	Retinol
finn-b-N14_HYDRONEPHR	NA	Hydronephrosis	0.0893186	0.370166	0.809328	1	0.983526	Retinol
finn-b-F5_OCD	NA	Obsessive-compulsive disorder	0.107735	0.446593	0.809371	1	0.983526	Retinol
ubm-a-2765	7916	a2009s lh G occipital middle area	-0.0313076	0.129834	0.809451	1	0.983526	Retinol
ebi-a-GCST90010314	1120	Peptidyl-prolyl cis-trans isomerase FKBP4 levels	0.0956169	0.396533	0.809453	1	0.983526	Retinol
prot-a-2993	3301	Transmembrane emp24 domain-containing protein 10	0.0607735	0.252302	0.809651	1	0.983526	Retinol
prot-a-1027	3301	Protein FAM163A	-0.0607735	0.252302	0.809651	1	0.983526	Retinol
prot-a-3069	3301	Tensin-2	0.0607735	0.252302	0.809651	1	0.983526	Retinol
prot-a-1122	3301	Leucine-rich repeat transmembrane protein FLRT1	0.0607735	0.252302	0.809651	1	0.983526	Retinol
prot-a-540	3301	Chitinase-3-like protein 1	-0.0607735	0.252302	0.809651	1	0.983526	Retinol
prot-a-3180	3301	Ubiquitin carboxyl-terminal hydrolase 25	0.0607735	0.252302	0.809651	1	0.983526	Retinol
prot-a-918	3301	Translation initiation factor eIF-2B subunit alpha	-0.0607735	0.252302	0.809651	1	0.983526	Retinol
ukb-b-17763	463010	Operative procedures - secondary OPCS: Y80.3 Inhalation anaesthetic NEC	0.000355722	0.00147833	0.809847	1	0.983543	Retinol
ebi-a-GCST90006921	8735	Anti-polyomavirus 2 IgG seropositivity	0.018596	0.0772886	0.809861	1	0.983543	Retinol
ukb-e-recode137_CSA	NA	NA	-0.103315	0.429834	0.810051	1	0.983543	Retinol
ukb-e-recode228_CSA	NA	NA	0.246777	1.0267	0.810052	1	0.983543	Retinol
ukb-e-recode91_CSA	NA	NA	0.246777	1.0267	0.810052	1	0.983543	Retinol
finn-b-E4_HYPERLIPMIX	NA	Mixed hyperlipidaemia	0.149171	0.620626	0.810054	1	0.983543	Retinol
ebi-a-GCST90001834	2848	CD62L on monocyte	0.061151	0.25442	0.810055	1	0.983543	Retinol
met-d-LDL_PL	NA	Phospholipids in LDL	0.00978499	0.0407135	0.810069	1	0.983543	Retinol
ubm-a-3109	7916	a2009s rh S central thickness	-0.03407	0.141805	0.810129	1	0.983549	Retinol
finn-b-N14_GLOMEINOTH	NA	Glomerular disorders in diseases classified elsewhere	0.0828729	0.345304	0.81033	1	0.983549	Retinol
ukb-b-10061	463010	Diagnoses - secondary ICD10: Z50.1 Other physical therapy	0.000308891	0.00128728	0.810364	1	0.983549	Retinol
ieu-b-4978	431365	Pneumonia (critical care)	0.0659324	0.275041	0.810549	1	0.983549	Retinol
ubm-a-1036	7916	NET25 0090	0.0368324	0.153775	0.810702	1	0.983549	Retinol
ubm-a-2167	7916	NET100 1011	0.0368324	0.153775	0.810702	1	0.983549	Retinol
finn-b-CD2_BENIGN_MENINGES_SPINAL	NA	Benign neoplasm: Spinal meninges	0.309392	1.2919	0.810728	1	0.983549	Retinol
ukb-b-6217	463010	Diagnoses - secondary ICD10: I48 Atrial fibrillation and flutter	0.000595122	0.00248539	0.810758	1	0.983549	Retinol
ukb-b-7323	64979	Energy	-0.0125073	0.0522738	0.810901	1	0.983549	Retinol
ubm-a-833	7916	IDP dMRI ProbtrackX OD mcp	-0.0359116	0.150092	0.810901	1	0.983549	Retinol
ebi-a-GCST90001395	3657	IgD+ CD38- B cell %B cell	0.0545488	0.228177	0.811056	1	0.983549	Retinol
ubm-a-888	7916	NODEamps25 0018	-0.0349908	0.146409	0.81111	1	0.983549	Retinol
finn-b-AB1_INTESTINAL_INFECTIONS	NA	Intestinal infectious diseases	0.0248619	0.104052	0.811154	1	0.983549	Retinol
ukb-b-16102	463010	PCT responsible for patient data: EALING PCT	0.000281482	0.00117834	0.811199	1	0.983549	Retinol
ukb-e-21021_AFR	NA	Pulse wave Arterial Stiffness index	0.0543554	0.227624	0.811265	1	0.983549	Retinol
finn-b-THYROID_DISORDER_IBD	NA	Disorders of thyroid, IBD co-morbidities	0.053407	0.223757	0.811351	1	0.983549	Retinol
ukb-b-12747	463010	Operative procedures - secondary OPCS: S06.5 Excision of lesion of skin of head or neck NEC	0.000253662	0.00106369	0.811514	1	0.983549	Retinol
ukb-b-3376	421986	Number of measurements made	0.00225259	0.00945028	0.8116	1	0.983549	Retinol
ubm-a-834	7916	IDP dMRI ProbtrackX OD ml l	0.0368324	0.154696	0.811807	1	0.983549	Retinol
ubm-a-1011	7916	NET25 0065	0.0368324	0.154696	0.811807	1	0.983549	Retinol
ubm-a-1459	7916	NET100 0303	-0.0368324	0.154696	0.811807	1	0.983549	Retinol
ubm-a-2219	7916	NET100 1063	-0.0368324	0.154696	0.811807	1	0.983549	Retinol
ubm-a-2633	7916	NET100 1477	0.0368324	0.154696	0.811807	1	0.983549	Retinol
ieu-b-4859	23655	Physical activity	-0.0092081	0.038674	0.811807	1	0.983549	Retinol
ebi-a-GCST90011395	8956	OTU97_354 (Alloprevotella) abundance	0.198925	0.835567	0.811825	1	0.983549	Retinol
ukb-b-5257	462933	Non-cancer illness code, self-reported: rheumatic fever	-0.000267656	0.00112484	0.81192	1	0.983549	Retinol
ubm-a-46	7916	IDP T1 FAST ROIs L mid temp gyrus ant	0.0313076	0.131676	0.812066	1	0.983549	Retinol
finn-b-H8_OTHHEARINGLOSS	NA	Other hearing loss	0.053407	0.224678	0.81211	1	0.983549	Retinol
ukb-e-41229_p23_CSA	NA	PCT responsible for patient data	0.144843	0.609484	0.812153	1	0.983549	Retinol
finn-b-CD2_BENIGN_SPINAL_CORD	NA	Benign neoplasm: Spinal cord	0.23849	1.00368	0.81218	1	0.983549	Retinol
ukb-e-864_MID	NA	Number of days/week walked 10+ minutes	-0.171915	0.723849	0.812268	1	0.983549	Retinol
finn-b-CD2_BENIGN_SPINAL_CORD_EXALLC	NA	Benign neoplasm: Spinal cord (all cancers excluded)	0.237569	1.00092	0.812385	1	0.983549	Retinol
ebi-a-GCST90011374	8956	OTU97_150 (Bacteroides) abundance	-0.248119	1.04546	0.812401	1	0.983549	Retinol
ebi-a-GCST90017030	14306	Gut microbiota abundance (genus Lactobacillus id.1837)	0.0400081	0.1686	0.812428	1	0.983549	Retinol
ukb-e-2188_CSA	NA	Long-standing illness, disability or infirmity	-0.0820718	0.345948	0.812473	1	0.983549	Retinol
prot-a-1660	3301	Kallikrein-15	-0.0598527	0.252302	0.812481	1	0.983549	Retinol
prot-a-501	3301	Testis-specific chromodomain protein Y 1	-0.0598527	0.252302	0.812481	1	0.983549	Retinol
prot-a-775	3301	Aromatic-L-amino-acid decarboxylase	0.0598527	0.252302	0.812481	1	0.983549	Retinol
prot-a-1845	3301	Mitogen-activated protein kinase 1	-0.0598527	0.252302	0.812481	1	0.983549	Retinol
prot-a-2951	3301	Trefoil factor 1	0.0598527	0.252302	0.812481	1	0.983549	Retinol
prot-a-1154	3301	Alpha-(1,6)-fucosyltransferase	0.0598527	0.252302	0.812481	1	0.983549	Retinol
prot-a-1690	3301	Neural cell adhesion molecule L1	-0.0598527	0.252302	0.812481	1	0.983549	Retinol
prot-a-153	3301	Rho GDP-dissociation inhibitor 2	-0.0598527	0.252302	0.812481	1	0.983549	Retinol
prot-a-2472	3301	Ras-related protein Rab-22A	-0.0598527	0.252302	0.812481	1	0.983549	Retinol
prot-a-1096	3301	Fibroblast growth factor 6	-0.0598527	0.252302	0.812481	1	0.983549	Retinol
ukb-b-20140	99477	Duration to complete alphanumeric path (trail #2)	-0.0104249	0.0439903	0.812672	1	0.983549	Retinol
ukb-e-5159_CSA	NA	3mm asymmetry index (right)	-0.0615193	0.259669	0.812723	1	0.983549	Retinol
ukb-e-30790_CSA	NA	Lipoprotein A	-0.0333333	0.1407	0.812726	1	0.983549	Retinol
ebi-a-GCST004606	172275	Eosinophil counts	-0.00843573	0.0356155	0.812769	1	0.983549	Retinol
ukb-e-100530_CSA	NA	Flavoured milk intake	-0.0335451	0.141713	0.81288	1	0.983549	Retinol
finn-b-N14_RECURANDPERHEAMATUR_ADVERSE	NA	Recurrent and persistent haematuria, drug-induced	-0.254144	1.07366	0.812884	1	0.983549	Retinol
ubm-a-2578	7916	NET100 1422	-0.0368324	0.155617	0.8129	1	0.983549	Retinol
ubm-a-1463	7916	NET100 0307	0.0368324	0.155617	0.8129	1	0.983549	Retinol
ubm-a-113	7916	IDP T1 FAST ROIs R planum polare	-0.0285451	0.120626	0.812935	1	0.983549	Retinol
ebi-a-GCST90001596	3652	CD8dim T cell Absolute Count	-0.0529834	0.224033	0.813046	1	0.983549	Retinol
ubm-a-125	7916	IDP T1 FAST ROIs R caudate	-0.0322284	0.13628	0.813055	1	0.983549	Retinol
ukb-e-20111_p8_CSA	NA	Illnesses of siblings	-0.198895	0.841252	0.813101	1	0.983549	Retinol
ukb-e-2966_CSA	NA	Age high blood pressure diagnosed	-0.0601473	0.25442	0.813115	1	0.983549	Retinol
ukb-e-2000_CSA	NA	Worry too long after embarrassment	0.0770442	0.325967	0.813156	1	0.983549	Retinol
ebi-a-GCST90011357	8956	OTU97_102 (Prevotella) abundance	-0.101262	0.428888	0.813351	1	0.983549	Retinol
ukb-d-22617_4132	91149	Job SOC coding: Pensions and insurance clerks	-0.00128089	0.00542693	0.813413	1	0.983549	Retinol
finn-b-KRA_PSY_ANYMENTAL_SUICID_PREG_NERV	NA	Any mental disorder, or suicide (or attempt), or psychic disorders complicating pregnancy, partum or puerperum or nerve system disorders	0.019337	0.0819521	0.813468	1	0.983549	Retinol
ebi-a-GCST90001468	3387	CD62L- myeloid Dendritic Cell Absolute Count	-0.0570994	0.242173	0.813604	1	0.983549	Retinol
ubm-a-2936	7916	DKTatlas lh lateralorbitofrontal thickness	0.03407	0.144567	0.81369	1	0.983549	Retinol
ukb-e-21000_p17_AFR	NA	Ethnic background	0.157182	0.667035	0.813709	1	0.983549	Retinol
ukb-e-Z85_AFR	NA	Z85 Personal history of malignant neoplasm	0.200368	0.850368	0.813723	1	0.983549	Retinol
ebi-a-GCST90001465	3410	CD86+ myeloid Dendritic Cell %Dendritic Cell	0.056989	0.241897	0.813749	1	0.983549	Retinol
finn-b-CD2_INSITU_CERVIX_UTERI	NA	Carcinoma in situ of cervix uteri	0.191529	0.813076	0.813774	1	0.983549	Retinol
ukb-e-E11_AFR	NA	E11 Non-insulin-dependent diabetes mellitus	-0.131492	0.558748	0.81395	1	0.983549	Retinol
ubm-a-1399	7916	NET100 0243	0.0368324	0.156538	0.81398	1	0.983549	Retinol
ubm-a-1243	7916	NET100 0087	0.0368324	0.156538	0.81398	1	0.983549	Retinol
ubm-a-965	7916	NET25 0019	-0.0368324	0.156538	0.81398	1	0.983549	Retinol
ukb-b-14999	463010	Diagnoses - main ICD10: K92.2 Gastro-intestinal haemorrhage, unspecified	-0.000270071	0.00114785	0.813987	1	0.983549	Retinol
ukb-e-23116_CSA	NA	Leg fat mass (left)	-0.0264641	0.112523	0.814063	1	0.983549	Retinol
finn-b-Q17_OTHER_CONGEN_MALFO_MALE_GENITAL_ORGANS	NA	Other congenital malformations of male genital organs	0.358195	1.52302	0.814063	1	0.983549	Retinol
ukb-e-6148_p5_AFR	NA	Eye problems/disorders	0.191068	0.812431	0.814068	1	0.983549	Retinol
finn-b-Q17_CONGEN_MALFO_AORTIC_MITRAL_VALVES	NA	Congenital malformations of aortic and mitral valves	0.151013	0.642726	0.814242	1	0.983549	Retinol
ukb-e-recode178_AFR	NA	NA	0.126703	0.539687	0.814386	1	0.983549	Retinol
ebi-a-GCST004601	172952	Red blood cell count	-0.00833887	0.0355267	0.814425	1	0.983549	Retinol
ukb-e-2207_AFR	NA	Wears glasses or contact lenses	0.111878	0.477072	0.814589	1	0.983549	Retinol
ukb-e-recode182_AFR	NA	NA	0.170718	0.728085	0.814616	1	0.983549	Retinol
ukb-b-12282	463010	Diagnoses - secondary ICD10: N92.0 Excessive and frequent menstruation with regular cycle	-0.000365629	0.00156029	0.814726	1	0.983549	Retinol
ukb-e-3751_CSA	NA	Chest pain or discomfort when walking uphill or hurrying	-0.216483	0.924494	0.814858	1	0.983549	Retinol
ubm-a-2890	7916	a2009s rh G temporal middle area	-0.0267035	0.11418	0.815085	1	0.983549	Retinol
ubm-a-344	7916	IDP dMRI TBSS L1 Splenium of corpus callosum	-0.0331492	0.141805	0.815166	1	0.983549	Retinol
ukb-e-5101_CSA	NA	6mm weak meridian angle (right)	0.0546133	0.233794	0.815299	1	0.983549	Retinol
prot-a-3204	3301	Vacuolar protein sorting-associated protein 4A	-0.0589319	0.252302	0.815314	1	0.983549	Retinol
prot-a-2715	3301	SH2 domain-containing protein 1A	-0.0589319	0.252302	0.815314	1	0.983549	Retinol
prot-a-2136	3301	2'-5'-oligoadenylate synthase 1	0.0589319	0.252302	0.815314	1	0.983549	Retinol
prot-a-705	3301	Cystatin-F	-0.0589319	0.252302	0.815314	1	0.983549	Retinol
prot-a-124	3301	Adipocyte plasma membrane-associated protein	-0.0589319	0.252302	0.815314	1	0.983549	Retinol
prot-a-64	3301	Apoptosis-inducing factor 1, mitochondrial	0.0589319	0.252302	0.815314	1	0.983549	Retinol
prot-a-1255	3301	Transmembrane glycoprotein NMB	0.0589319	0.252302	0.815314	1	0.983549	Retinol
prot-a-785	3301	Beta-defensin 107	-0.0589319	0.252302	0.815314	1	0.983549	Retinol
prot-a-3035	3301	Tumor necrosis factor receptor superfamily member 11A	-0.0589319	0.252302	0.815314	1	0.983549	Retinol
prot-a-3025	3301	Enteropeptidase	0.0589319	0.252302	0.815314	1	0.983549	Retinol
prot-a-763	3301	Death-associated protein kinase 2	0.0589319	0.252302	0.815314	1	0.983549	Retinol
ebi-a-GCST90000287	18096	Myocardial fractal dimension (slice 1)	0.00138066	0.0059116	0.815333	1	0.983549	Retinol
ubm-a-1714	7916	NET100 0558	0.0359116	0.153775	0.815348	1	0.983549	Retinol
ubm-a-2518	7916	NET100 1362	-0.0359116	0.153775	0.815348	1	0.983549	Retinol
ubm-a-1106	7916	NET25 0160	-0.0359116	0.153775	0.815348	1	0.983549	Retinol
ubm-a-2261	7916	NET100 1105	-0.0359116	0.153775	0.815348	1	0.983549	Retinol
finn-b-CD2_BENIGN_SIGMOID_COLON	NA	Benign neoplasm: Sigmoid colon	-0.0718232	0.307551	0.815348	1	0.983549	Retinol
finn-b-R18_OTHER_SYMPTOMS_SIGNS_INVOLVI_NERVOUS_MUSCULOS_SYSTEMS	NA	Other symptoms and signs involving the nervous and musculoskeletal systems	-0.0423573	0.1814	0.815371	1	0.983549	Retinol
ebi-a-GCST90000499	982	Tumor necrosis factor beta levels	0.113168	0.484807	0.815429	1	0.983549	Retinol
finn-b-G6_ALZHEIMER	NA	Alzheimer disease	-0.058011	0.248619	0.815503	1	0.983549	Retinol
finn-b-K11_CD_STRICT	NA	Crohn disease (strict definition, require KELA)	0.112339	0.481584	0.815552	1	0.983549	Retinol
ukb-e-24003_MID	NA	Nitrogen dioxide air pollution; 2010	0.0824586	0.353499	0.815557	1	0.983549	Retinol
finn-b-AB1_HIV	NA	Human immunodeficiency virus [HIV] disease	-0.173112	0.742173	0.815567	1	0.983549	Retinol
ukb-d-RHEUMA_NOS	361194	Other/unspecified rheumatoid arthritis	-0.000322287	0.00138228	0.815641	1	0.983577	Retinol
ukb-b-12777	402616	Illnesses of father: Stroke	0.00186186	0.00799222	0.815793	1	0.9837	Retinol
ebi-a-GCST90017062	14306	Gut microbiota abundance (genus Ruminococcus1 id.11373)	-0.0251057	0.107812	0.815866	1	0.983727	Retinol
ukb-b-14829	463010	Diagnoses - secondary ICD10: Z90.4 Acquired absence of other parts of digestive tract	0.000410552	0.00176423	0.815987	1	0.983812	Retinol
ukb-e-411_AFR	NA	Ischemic Heart Disease	0.174401	0.749724	0.816056	1	0.983826	Retinol
ukb-b-11015	463010	Operative procedures - main OPCS: Q18.9 Unspecified diagnostic endoscopic examination of uterus	0.000550629	0.00236763	0.816099	1	0.983826	Retinol
ukb-e-20115_p24_CSA	NA	Country of Birth (non-UK origin)	0.131676	0.56639	0.816163	1	0.983832	Retinol
ukb-b-6633	462933	Non-cancer illness code, self-reported: other renal/kidney problem	-0.000308715	0.00132891	0.8163	1	0.983832	Retinol
ubm-a-1313	7916	NET100 0157	-0.0359116	0.154696	0.816427	1	0.983832	Retinol
ubm-a-1296	7916	NET100 0140	-0.0359116	0.154696	0.816427	1	0.983832	Retinol
ubm-a-957	7916	NET25 0011	-0.0359116	0.154696	0.816427	1	0.983832	Retinol
ukb-e-21000_p17_CSA	NA	Ethnic background	-0.178085	0.767219	0.816447	1	0.983832	Retinol
ukb-e-41229_p72_AFR	NA	PCT responsible for patient data	0.22035	0.949355	0.816457	1	0.983832	Retinol
ukb-e-23099_CSA	NA	Body fat percentage	-0.0235635	0.101565	0.816535	1	0.983854	Retinol
finn-b-Z21_ADDIT_CODES_LOCAT_DEFECT_INJURY_ILLNE	NA	Additional codes for the location of defect, injury or illness	0.139042	0.599448	0.816576	1	0.983854	Retinol
ukb-e-4849_p2_CSA	NA	Hearing test done	0.145856	0.629558	0.816786	1	0.983862	Retinol
ukb-b-19847	64949	Cheesy biscuits intake	-0.00292808	0.0126415	0.81683	1	0.983862	Retinol
ukb-a-215	308780	Illnesses of mother: High blood pressure	-0.00265552	0.0114669	0.816863	1	0.983862	Retinol
ukb-b-20432	388531	Hands-free device/speakerphone use with mobile phone in last 3 month	-0.00433089	0.0187022	0.816871	1	0.983862	Retinol
finn-b-MYELOPROF_NONCML	NA	Myeloproliferative diseases (CML excluded)	0.117864	0.509208	0.816954	1	0.983862	Retinol
ukb-e-1249_EAS	NA	Past tobacco smoking	0.104604	0.452486	0.817178	1	0.983862	Retinol
ukb-e-4598_CSA	NA	Ever depressed for a whole week	0.0958564	0.414733	0.817215	1	0.983862	Retinol
ebi-a-GCST90001405	3657	Plasma Blast-Plasma Cell Absolute Count	0.0515285	0.223112	0.817351	1	0.983862	Retinol
ukb-b-3768	243944	Age when periods started (menarche)	-0.00470247	0.0203715	0.817443	1	0.983862	Retinol
ukb-b-6223	463010	Diagnoses - main ICD10: R10.4 Other and unspecified abdominal pain	-0.000751005	0.00325344	0.817444	1	0.983862	Retinol
ubm-a-929	7916	NODEamps100 0038	0.0303867	0.131676	0.817494	1	0.983862	Retinol
ubm-a-2627	7916	NET100 1471	-0.0359116	0.155617	0.817494	1	0.983862	Retinol
ukb-e-30160_EAS	NA	Basophill count	0.0826151	0.358103	0.817546	1	0.983862	Retinol
ukb-e-23119_CSA	NA	Arm fat percentage (right)	-0.0235083	0.101934	0.817607	1	0.983862	Retinol
met-c-891	21236	Phospholipids in large VLDL	0.0241068	0.104549	0.817641	1	0.983862	Retinol
ukb-b-8196	149501	Ever highly irritable/argumentative for 2 days	-0.00321254	0.0139331	0.81765	1	0.983862	Retinol
ukb-e-30740_MID	NA	Glucose	-0.101842	0.441805	0.817693	1	0.983862	Retinol
ukb-e-20487_CSA	NA	Felt hated by family member as a child	0.0875599	0.379926	0.81773	1	0.983862	Retinol
ukb-e-I20_CSA	NA	I20 Angina pectoris	-0.125967	0.546593	0.817736	1	0.983862	Retinol
ebi-a-GCST90001433	3656	IgD- CD27- B cell %lymphocyte	-0.0533978	0.231768	0.817786	1	0.983862	Retinol
ubm-a-2776	7916	a2009s lh G precuneus area	-0.0294659	0.127993	0.817924	1	0.983862	Retinol
finn-b-Z21_PERSONS_ENCOUNTERI_HEALTH_SERVI_CIRCUMSTANC_RELATED_REPRODUCTION	NA	Persons encountering health services in circumstances related to reproduction	0.0211786	0.092081	0.818092	1	0.983862	Retinol
prot-a-2214	3301	Programmed cell death protein 1	0.058011	0.252302	0.818148	1	0.983862	Retinol
prot-a-2660	3301	Vesicle-trafficking protein SEC22a	0.058011	0.252302	0.818148	1	0.983862	Retinol
prot-a-458	3301	CD70 antigen	0.058011	0.252302	0.818148	1	0.983862	Retinol
prot-a-2910	3301	Nesprin-2	0.058011	0.252302	0.818148	1	0.983862	Retinol
prot-a-693	3301	Casein kinase I isoform delta	0.058011	0.252302	0.818148	1	0.983862	Retinol
prot-a-1228	3301	Granulysin	-0.058011	0.252302	0.818148	1	0.983862	Retinol
prot-a-925	3301	Eukaryotic translation initiation factor 4 gamma 3	0.058011	0.252302	0.818148	1	0.983862	Retinol
prot-a-2792	3301	Sorting nexin-17	-0.058011	0.252302	0.818148	1	0.983862	Retinol
prot-a-1140	3301	Secreted frizzled-related protein 3	-0.058011	0.252302	0.818148	1	0.983862	Retinol
ebi-a-GCST90016963	14306	Gut microbiota abundance (genus Allisonella id.2174)	0.0561064	0.244252	0.81832	1	0.983862	Retinol
ukb-e-2110_MID	NA	Able to confide	0.169797	0.739779	0.818461	1	0.983862	Retinol
ebi-a-GCST90001538	3427	Central Memory CD4+ T cell %CD4+ T cell	-0.0541252	0.23582	0.818465	1	0.983862	Retinol
ukb-a-469	336650	Pain type(s) experienced in last month: Headache	0.0021977	0.00957597	0.818479	1	0.983862	Retinol
ebi-a-GCST90010209	1323	Cathepsin Z levels	-0.086453	0.37677	0.818513	1	0.983862	Retinol
ubm-a-1277	7916	NET100 0121	0.0359116	0.156538	0.818549	1	0.983862	Retinol
ubm-a-2354	7916	NET100 1198	-0.0359116	0.156538	0.818549	1	0.983862	Retinol
ubm-a-189	7916	IDP tfMRI 90th-percentile BOLD faces-shapes	-0.0359116	0.156538	0.818549	1	0.983862	Retinol
finn-b-G6_MIGRAINE_WITH_AURA_ADVERSE	NA	Migraine with aura, drug-induced	0.232044	1.01197	0.818636	1	0.983906	Retinol
ebi-a-GCST90001639	3653	CD3- lymphocyte Absolute Count	0.0527624	0.230295	0.818785	1	0.983999	Retinol
ukb-b-20421	463010	Operative procedures - secondary OPCS: H44.4 Examination of rectum under anaesthetic	-0.000222302	0.000970451	0.818814	1	0.983999	Retinol
ubm-a-2234	7916	NET100 1078	-0.0349908	0.152855	0.818934	1	0.984065	Retinol
finn-b-K11_FISSANAL	NA	Fissure and fistula of anal and rectal regions	0.0497238	0.217311	0.819014	1	0.984065	Retinol
ukb-e-1835_MID	NA	Mother still alive	0.188122	0.822192	0.81902	1	0.984065	Retinol
ukb-e-6149_p1_AFR	NA	Mouth/teeth dental problems	0.18453	0.806906	0.819111	1	0.984113	Retinol
ukb-d-AB1_INTESTINAL_INFECTIONS	361194	Intestinal infectious diseases	0.000575773	0.00252379	0.819539	1	0.984158	Retinol
met-c-862	18732	Glycoproteins	0.0258932	0.113517	0.81957	1	0.984158	Retinol
ukb-e-5163_AFR	NA	3mm regularity index (left)	-0.0606906	0.266298	0.81972	1	0.984158	Retinol
finn-b-K11_DEPOSITS	NA	Deposits [accretions] on teeth	-0.116022	0.509208	0.819764	1	0.984158	Retinol
ukb-e-20090_p4_AFR	NA	Type of fat/oil used in cooking	0.242818	1.0663	0.819864	1	0.984158	Retinol
ukb-e-24009_MID	NA	Traffic intensity on the nearest road	-0.0467311	0.205341	0.819974	1	0.984158	Retinol
ubm-a-1298	7916	NET100 0142	0.0349908	0.153775	0.82	1	0.984158	Retinol
ubm-a-1052	7916	NET25 0106	-0.0349908	0.153775	0.82	1	0.984158	Retinol
ukb-b-1795	64942	Low calorie hot chocolate intake	-0.0029439	0.0129475	0.820134	1	0.984158	Retinol
ebi-a-GCST90010302	1239	Catechol O-methyltransferase levels	0.0865013	0.380761	0.820284	1	0.984158	Retinol
ukb-b-7869	462933	Operation code: coronary angioplasty (ptca) +/- stent	-0.00047329	0.00208387	0.82033	1	0.984158	Retinol
finn-b-H7_BLINDMONOCULAR	NA	Blindness, monocular	0.32965	1.45212	0.820413	1	0.984158	Retinol
finn-b-KRA_PSY_MOOD_EXMORE	NA	Mood disorders (more controls excluded)	0.0248619	0.109576	0.820509	1	0.984158	Retinol
ukb-b-12043	64979	Protein	-0.0120513	0.0531566	0.820647	1	0.984158	Retinol
finn-b-E4_DM1COMA	NA	Type 1 diabetes with coma	-0.0939227	0.414365	0.820683	1	0.984158	Retinol
ukb-e-6145_p1_AFR	NA	Illness, injury, bereavement, stress in last 2 years	0.126427	0.557919	0.820731	1	0.984158	Retinol
finn-b-G6_CAUSALGIA	NA	Causalgia	0.210866	0.930939	0.820806	1	0.984158	Retinol
ukb-b-29	64949	Porridge intake	0.00882848	0.0390073	0.820945	1	0.984158	Retinol
ukb-e-102330_CSA	NA	Sweets intake	0.0739319	0.326703	0.820971	1	0.984158	Retinol
prot-a-3112	3301	Tetratricopeptide repeat protein 17	-0.0570902	0.252302	0.820986	1	0.984158	Retinol
prot-a-1594	3301	Inositol 1,4,5-trisphosphate receptor-interacting protein-like 1	-0.0570902	0.252302	0.820986	1	0.984158	Retinol
prot-a-854	3301	Dedicator of cytokinesis protein 9	-0.0570902	0.252302	0.820986	1	0.984158	Retinol
prot-a-2048	3301	NHP2-like protein 1	0.0570902	0.252302	0.820986	1	0.984158	Retinol
prot-a-1460	3301	Immunoglobulin superfamily member 11	-0.0570902	0.252302	0.820986	1	0.984158	Retinol
prot-a-2174	3301	Papilin	0.0570902	0.252302	0.820986	1	0.984158	Retinol
prot-a-353	3301	Calnexin	-0.0570902	0.252302	0.820986	1	0.984158	Retinol
prot-a-1712	3301	Plastin-2	-0.0570902	0.252302	0.820986	1	0.984158	Retinol
ubm-a-1411	7916	NET100 0255	-0.0349908	0.154696	0.821053	1	0.984158	Retinol
ubm-a-627	7916	IDP dMRI TBSS ISOVF Tapetum L	0.0349908	0.154696	0.821053	1	0.984158	Retinol
ubm-a-1987	7916	NET100 0831	0.0349908	0.154696	0.821053	1	0.984158	Retinol
ebi-a-GCST90012066	21758	Tissue-type plasminogen activator levels	-0.0239411	0.105893	0.821134	1	0.984158	Retinol
ukb-e-100860_AFR	NA	Other cereal intake	0.0313076	0.13849	0.821152	1	0.984158	Retinol
finn-b-M13_ENTESOPATHYFOOT	NA	Oher enthesopathy of foot (+metatarsalgia)	-0.0883978	0.391344	0.821293	1	0.984158	Retinol
ukb-e-recode253_CSA	NA	NA	-0.146317	0.647974	0.821352	1	0.984158	Retinol
finn-b-J10_SINUSITIS	NA	Acute sinusitis	0.0322284	0.142726	0.821352	1	0.984158	Retinol
ukb-e-6156_p2_CSA	NA	Manic/hyper symptoms	-0.192173	0.851381	0.82142	1	0.984158	Retinol
ubm-a-546	7916	IDP dMRI TBSS OD Cerebral peduncle R	-0.03407	0.151013	0.821505	1	0.984158	Retinol
ebi-a-GCST90002343	7043	Monocyte count	-0.0362423	0.160677	0.821544	1	0.984158	Retinol
ebi-a-GCST90010301	1313	Clusterin-like protein 1 levels	0.0846411	0.375337	0.821585	1	0.984158	Retinol
ukb-e-30280_AFR	NA	Immature reticulocyte fraction	-0.0422468	0.187477	0.821712	1	0.984158	Retinol
finn-b-DRY_AMD	NA	Dry age-related macular degeneration (includes geographic atrophy)	-0.0672192	0.298343	0.821739	1	0.984158	Retinol
ukb-e-826_CSA	NA	Job involves shift work	0.0475691	0.211142	0.82175	1	0.984158	Retinol
ukb-b-8848	463010	Diagnoses - main ICD10: K44.9 Diaphragmatic hernia without obstruction or gangrene	-0.000605243	0.00268886	0.821907	1	0.984158	Retinol
ukb-b-18007	64949	Boiled/baked potatoes intake	0.0163273	0.0725568	0.821957	1	0.984158	Retinol
ukb-e-recode422_CSA	NA	NA	-0.116759	0.518877	0.821962	1	0.984158	Retinol
ubm-a-318	7916	IDP dMRI TBSS MO Posterior corona radiata R	0.0331492	0.14733	0.821979	1	0.984158	Retinol
ubm-a-1418	7916	NET100 0262	-0.0349908	0.155617	0.822094	1	0.984158	Retinol
ubm-a-1335	7916	NET100 0179	-0.0349908	0.155617	0.822094	1	0.984158	Retinol
ubm-a-2472	7916	NET100 1316	0.0349908	0.155617	0.822094	1	0.984158	Retinol
ukb-b-9290	462933	Treatment/medication code: cetirizine	0.000487171	0.0021668	0.822108	1	0.984158	Retinol
ebi-a-GCST90012048	21758	Thrombomodulin levels	-0.0267035	0.118785	0.82213	1	0.984158	Retinol
ukb-e-24011_MID	NA	Traffic intensity on the nearest major road	0.0704052	0.31326	0.822174	1	0.984158	Retinol
finn-b-KRA_PSY_ANYMENTAL	NA	Any mental disorder	0.0184162	0.0819521	0.822198	1	0.984158	Retinol
finn-b-VWXY20_SUICI_OTHER_INTENTI_SELF_H	NA	Suicide or other Intentional self-harm	0.0184162	0.0819521	0.822198	1	0.984158	Retinol
ebi-a-GCST90000443	982	CCL19 levels	-0.108932	0.484807	0.822219	1	0.984158	Retinol
ukb-e-92_AFR	NA	Operation year/age first occurred	-0.0489595	0.218048	0.822341	1	0.984158	Retinol
finn-b-K11_CD_STRICT2	NA	Crohn disease (strict definition, require KELA, min 2 HDR)	0.109576	0.488029	0.822346	1	0.984158	Retinol
ukb-e-100540_AFR	NA	Low calorie hot chocolate intake	0.0341436	0.152118	0.822403	1	0.984158	Retinol
ukb-b-11409	463010	Operative procedures - secondary OPCS: U08.1 Computed tomography of abdomen NEC	-0.00021954	0.000979208	0.822601	1	0.984158	Retinol
ukb-e-1200_CSA	NA	Sleeplessness / insomnia	0.0241713	0.107827	0.822627	1	0.984158	Retinol
finn-b-I9_MI_STRICT	NA	Myocardial infarction, strict	-0.0359116	0.160221	0.82265	1	0.984158	Retinol
ukb-b-12831	462933	Treatment/medication code: flixonase 50micrograms aqueous nasal spray	0.000290231	0.00129521	0.822695	1	0.984158	Retinol
ukb-e-20115_p4_CSA	NA	Country of Birth (non-UK origin)	0.12035	0.537293	0.822763	1	0.984158	Retinol
ukb-e-6164_p5_EAS	NA	Types of physical activity in last 4 weeks	0.21326	0.952118	0.822769	1	0.984158	Retinol
ukb-e-403_EAS	NA	Number of times snap-button pressed	-0.0462431	0.206538	0.822838	1	0.984158	Retinol
ebi-a-GCST90001435	3657	Plasma Blast-Plasma Cell %lymphocyte	0.0508748	0.227256	0.822862	1	0.984158	Retinol
ukb-e-6149_p2_AFR	NA	Mouth/teeth dental problems	-0.0806906	0.360681	0.822977	1	0.984158	Retinol
ubm-a-2709	7916	volume BrainSegVol-to-eTIV	-0.0313076	0.139963	0.823003	1	0.984158	Retinol
ubm-a-1573	7916	NET100 0417	0.0349908	0.156538	0.823123	1	0.984158	Retinol
ubm-a-2533	7916	NET100 1377	0.0349908	0.156538	0.823123	1	0.984158	Retinol
ieu-a-1168	33832	Breast cancer (GWAS)	-0.0271687	0.121544	0.823124	1	0.984158	Retinol
ukb-e-recode14_CSA	NA	NA	0.177901	0.795948	0.82314	1	0.984158	Retinol
ukb-e-6146_p3_AFR	NA	Attendance/disability/mobility allowance	0.163628	0.732689	0.823282	1	0.984158	Retinol
ieu-a-1166	21695	ER- Breast cancer (GWAS)	-0.0534364	0.239279	0.823285	1	0.984158	Retinol
ukb-e-PP_p3_MID	NA	Pulse pressure, combined automated + manual reading	0.071105	0.3186	0.823396	1	0.984158	Retinol
ubm-a-120	7916	IDP T1 FAST ROIs L occ pole	-0.0285451	0.127993	0.823519	1	0.984158	Retinol
ebi-a-GCST90002074	3112	SSC-A on CD14+ monocyte	0.0550737	0.246961	0.823531	1	0.984158	Retinol
ukb-d-1150_2	303009	Usual side of head for mobile phone use: Right	-0.00279131	0.0125214	0.823595	1	0.984158	Retinol
ukb-b-3386	96007	3mm weak meridian angle (right)	-0.0101437	0.0455324	0.823706	1	0.984158	Retinol
finn-b-CD2_BENIGN_MENINGES_SPINAL_EXALLC	NA	Benign neoplasm: Spinal meninges (all cancers excluded)	0.288214	1.29374	0.82371	1	0.984158	Retinol
ukb-e-1920_EAS	NA	Mood swings	0.216206	0.970534	0.823714	1	0.984158	Retinol
ukb-b-17455	461046	Never eat eggs, dairy, wheat, sugar: Eggs or foods containing eggs	0.00073229	0.00328884	0.823801	1	0.984158	Retinol
prot-a-1473	3301	Interleukin-12 receptor subunit beta-1	-0.0561694	0.252302	0.823825	1	0.984158	Retinol
prot-a-2129	3301	ADP-ribose pyrophosphatase, mitochondrial	-0.0561694	0.252302	0.823825	1	0.984158	Retinol
prot-a-2851	3301	Beta-galactoside alpha-2,6-sialyltransferase 1	0.0561694	0.252302	0.823825	1	0.984158	Retinol
prot-a-194	3301	Astacin-like metalloendopeptidase	-0.0561694	0.252302	0.823825	1	0.984158	Retinol
prot-a-2188	3301	Paired box protein Pax-4	0.0561694	0.252302	0.823825	1	0.984158	Retinol
prot-a-2723	3301	Sialic acid-binding Ig-like lectin 10	-0.0561694	0.252302	0.823825	1	0.984158	Retinol
prot-a-2461	3301	Pyrin domain-containing protein 1	0.0561694	0.252302	0.823825	1	0.984158	Retinol
prot-a-494	3301	Cyclin-dependent kinase 8:Cyclin-C complex	0.0561694	0.252302	0.823825	1	0.984158	Retinol
prot-a-1499	3301	Interleukin-1 Receptor accessory protein	-0.0561694	0.252302	0.823825	1	0.984158	Retinol
prot-a-2528	3301	E3 ubiquitin-protein ligase rififylin	-0.0561694	0.252302	0.823825	1	0.984158	Retinol
ukb-b-8549	463010	Diagnoses - main ICD10: D24 Benign neoplasm of breast	0.000236505	0.00106252	0.823856	1	0.984158	Retinol
ukb-b-19288	463010	Operative procedures - secondary OPCS: Q12.1 Introduction of intrauterine contraceptive device	0.00032109	0.00144417	0.824053	1	0.984158	Retinol
ukb-b-6352	463010	Type of cancer: ICD10: C50.4 Upper-outer quadrant of breast	-0.000385401	0.00173394	0.824105	1	0.984158	Retinol
ukb-a-450	180203	Medication for cholesterol blood pressure diabetes or take exogenous hormones: Blood pressure medication	0.00277481	0.0124853	0.824122	1	0.984158	Retinol
ukb-e-1588_AFR	NA	Average weekly beer plus cider intake	-0.0477808	0.215009	0.824137	1	0.984158	Retinol
ubm-a-3091	7916	a2009s rh G parietal sup thickness	-0.0313076	0.140884	0.824141	1	0.984158	Retinol
ebi-a-GCST005194	296525	Coronary artery disease	0.0128913	0.058011	0.824141	1	0.984158	Retinol
ukb-e-20425_CSA	NA	Ever worried more than most people would in similar situation	0.240608	1.08379	0.82431	1	0.984195	Retinol
ukb-e-670_p1_CSA	NA	Type of accommodation lived in	0.103959	0.468416	0.824362	1	0.984195	Retinol
ukb-b-18712	459742	Illness, injury, bereavement, stress in last 2 years: Death of a close relative	-0.001867	0.00841601	0.824439	1	0.984195	Retinol
ukb-d-4849_1	119880	Hearing test done: Yes	-0.00132122	0.00595623	0.824454	1	0.984195	Retinol
ukb-b-5559	462399	Methods of admission to hospital (recoded): Transfer: Planned	0.000453608	0.00204698	0.824626	1	0.984195	Retinol
ukb-b-2993	227090	Duration of light DIY	0.00973499	0.0439516	0.824708	1	0.984195	Retinol
finn-b-CD2_BENIGN_CONNSOFT_NOS	NA	Benign neoplasm: Connective and other soft tissue, unspecified	0.260589	1.17772	0.824885	1	0.984195	Retinol
ukb-e-2443_AFR	NA	Diabetes diagnosed by doctor	-0.124125	0.56105	0.824908	1	0.984195	Retinol
ukb-b-3752	463010	Operative procedures - main OPCS: H52.4 Rubber band ligation of haemorrhoid	-0.000377179	0.00170555	0.824978	1	0.984195	Retinol
ebi-a-GCST90006913	2716	Helicobacter pylori GroEL antibody levels	0.0621933	0.281339	0.825044	1	0.984195	Retinol
finn-b-Q17_OTHER_CONGEN_MALFO_LIMBS	NA	Other congenital malformations of limb(s)	0.323204	1.46317	0.825175	1	0.984195	Retinol
ukb-b-4932	463010	PCT responsible for patient data: SOUTH GLOUCESTERSHIRE PCT	-0.000431842	0.00195503	0.82518	1	0.984195	Retinol
ukb-b-3412	463010	Diagnoses - secondary ICD10: N81.6 Rectocele	-0.000303941	0.0013762	0.825205	1	0.984195	Retinol
ukb-d-STILL_ADULT	361194	Adult-onset Still disease	-0.00032857	0.00148831	0.825273	1	0.984195	Retinol
ebi-a-GCST90011305	8956	C_Clostridia abundance	0.0356404	0.161693	0.825544	1	0.984195	Retinol
ukb-e-5160_CSA	NA	3mm regularity index (right)	-0.053186	0.241344	0.82558	1	0.984195	Retinol
ubm-a-1329	7916	NET100 0173	-0.03407	0.154696	0.825686	1	0.984195	Retinol
ubm-a-1834	7916	NET100 0678	-0.03407	0.154696	0.825686	1	0.984195	Retinol
ubm-a-2194	7916	NET100 1038	-0.03407	0.154696	0.825686	1	0.984195	Retinol
ubm-a-1396	7916	NET100 0240	-0.03407	0.154696	0.825686	1	0.984195	Retinol
finn-b-CD2_BENIGN_CONNSOFT_NOS_EXALLC	NA	Benign neoplasm: Connective and other soft tissue, unspecified (all cancers excluded)	0.260589	1.18324	0.825689	1	0.984195	Retinol
finn-b-ASTHMA_NONALLERG	NA	Non-allergic asthma	0.0561694	0.255064	0.825702	1	0.984195	Retinol
ukb-d-20437	62648	Thoughts of death during worst depression	0.0061171	0.0277898	0.825777	1	0.984195	Retinol
ebi-a-GCST90010303	1105	Crk-like protein levels	0.0872409	0.396395	0.825804	1	0.984195	Retinol
finn-b-I9_MYOCARD_EXNONE	NA	Myocarditis (no controls excluded)	0.107735	0.489871	0.82593	1	0.984195	Retinol
ukb-e-20508_CSA	NA	Recent trouble concentrating on things	-0.0621731	0.282781	0.825978	1	0.984195	Retinol
finn-b-OTHER_DRUGADVERS_SECONDA_PARKINSONI	NA	Other drug-induced secondary parkinsonism	0.254144	1.15654	0.82607	1	0.984195	Retinol
ukb-e-1508_p2_EAS	NA	Coffee type	0.245396	1.11694	0.826102	1	0.984195	Retinol
ebi-a-GCST90010188	1280	XCL1 levels	-0.0821939	0.374202	0.826143	1	0.984195	Retinol
ukb-e-1418_p2_AFR	NA	Milk type used	0.0780663	0.355433	0.826154	1	0.984195	Retinol
ukb-e-K02_AFR	NA	K02 Dental caries	0.206446	0.940147	0.826192	1	0.984195	Retinol
ebi-a-GCST90006915	2251	Helicobacter pylori UREA antibody levels	-0.0676472	0.308142	0.826235	1	0.984195	Retinol
ebi-a-GCST90002118	2920	CD8 on CD28+ CD45RA- CD8+ T cell	-0.0555249	0.252947	0.826251	1	0.984195	Retinol
ebi-a-GCST90001615	3650	TCRgd T cell Absolute Count	-0.0496225	0.226059	0.826252	1	0.984195	Retinol
ukb-e-6155_p3_CSA	NA	Vitamin and mineral supplements	-0.155064	0.706538	0.826283	1	0.984195	Retinol
ukb-e-Y83_CSA	NA	Y83 Surgical operation and other surgical procedures as the cause of abnormal reaction of the patient, or of later complication, without mention of misadventure at the time of the procedure	-0.156446	0.71372	0.826496	1	0.984195	Retinol
ukb-b-18372	463010	Diagnoses - main ICD10: N20.0 Calculus of kidney	0.000308491	0.0014081	0.826586	1	0.984195	Retinol
met-d-Total_PL	NA	Total phospholipids in lipoprotein particles	-0.00851259	0.0388568	0.826591	1	0.984195	Retinol
ebi-a-GCST90001767	1832	CD24 on IgD+ CD38- unswitched memory B cell	0.0703591	0.321179	0.826599	1	0.984195	Retinol
prot-a-1519	3301	Interleukin-2 receptor subunit beta	-0.0552486	0.252302	0.826667	1	0.984195	Retinol
prot-a-2157	3301	Osteocrin	-0.0552486	0.252302	0.826667	1	0.984195	Retinol
prot-a-1718	3301	Protein LDOC1	0.0552486	0.252302	0.826667	1	0.984195	Retinol
prot-a-2081	3301	Neuronal pentraxin-2	0.0552486	0.252302	0.826667	1	0.984195	Retinol
prot-a-121	3301	DNA-(apurinic or apyrimidinic site) lyase	-0.0552486	0.252302	0.826667	1	0.984195	Retinol
prot-a-3195	3301	Vinculin	0.0552486	0.252302	0.826667	1	0.984195	Retinol
prot-a-1022	3301	Protein FAM107B	-0.0552486	0.252302	0.826667	1	0.984195	Retinol
prot-a-372	3301	Cerebellin-4	0.0552486	0.252302	0.826667	1	0.984195	Retinol
ubm-a-2484	7916	NET100 1328	-0.03407	0.155617	0.826701	1	0.984195	Retinol
ubm-a-1595	7916	NET100 0439	-0.03407	0.155617	0.826701	1	0.984195	Retinol
ubm-a-2008	7916	NET100 0852	-0.03407	0.155617	0.826701	1	0.984195	Retinol
ukb-b-13190	463010	Diagnoses - main ICD10: G43.9 Migraine, unspecified	0.000208814	0.000954328	0.8268	1	0.984195	Retinol
ubm-a-302	7916	IDP dMRI TBSS MO Inferior cerebellar peduncle R	0.0322284	0.14733	0.826845	1	0.984195	Retinol
ubm-a-2715	7916	DKTatlas lh caudalanteriorcingulate area	0.0257827	0.117864	0.826845	1	0.984195	Retinol
ebi-a-GCST004575	2087	Acute insulin response	0.0626151	0.286372	0.826923	1	0.984228	Retinol
ieu-b-4821	10718	Age at menarche	0.0414365	0.189687	0.827081	1	0.984292	Retinol
met-c-902	19269	Concentration of medium HDL particles	0.0236372	0.10825	0.827151	1	0.984292	Retinol
ukb-b-8476	455364	Loneliness, isolation	-0.00173295	0.00793853	0.827199	1	0.984292	Retinol
ebi-a-GCST90011329	8956	G_Coprococcus abundance	-0.0414529	0.189924	0.827226	1	0.984292	Retinol
ukb-e-whr_AFR	NA	pheno 48 / pheno 49	-0.0300645	0.137937	0.827462	1	0.984292	Retinol
ukb-b-12026	418120	Ever had same-sex intercourse	-0.000860088	0.00394824	0.827553	1	0.984292	Retinol
ukb-b-19398	461173	Main speciality of consultant (recoded): Geriatric medicine	-0.000599933	0.00275435	0.827575	1	0.984292	Retinol
ukb-a-413	335219	Illness injury bereavement stress in last 2 years: Serious illness injury or assault to yourself	0.0015164	0.00696546	0.827661	1	0.984292	Retinol
ebi-a-GCST90012026	21758	Tumor necrosis factor receptor 2 levels	-0.0230203	0.105893	0.827903	1	0.984292	Retinol
ubm-a-3036	7916	DKTatlas rh entorhinal thickness	0.0322284	0.14825	0.827903	1	0.984292	Retinol
ukb-e-recode103_CSA	NA	NA	-0.136924	0.630018	0.827948	1	0.984292	Retinol
ukb-a-254	83529	Doctor diagnosed hayfever or allergic rhinitis	-0.00440175	0.0202764	0.828141	1	0.984292	Retinol
ebi-a-GCST90001816	3656	CD38 on naive-mature B cell	-0.050267	0.231676	0.828231	1	0.984292	Retinol
ubm-a-1230	7916	NET100 0074	-0.0331492	0.152855	0.828312	1	0.984292	Retinol
ubm-a-2293	7916	NET100 1137	0.0331492	0.152855	0.828312	1	0.984292	Retinol
finn-b-Q17_CONGEN_MALFO_MUSCULOS_SYSTEM_NOT_ELSEW_CLASSIFIED	NA	Congenital malformations of the musculoskeletal system, not elsewhere classified	-0.230203	1.06169	0.828344	1	0.984292	Retinol
ebi-a-GCST90016960	14306	Gut microbiota abundance (genus Adlercreutzia id.812)	0.0323695	0.149406	0.828477	1	0.984292	Retinol
finn-b-CD2_BENIGN_SKIN_TRUNK_EXALLC	NA	Benign neoplasm: Skin of trunk (all cancers excluded)	-0.12523	0.578269	0.828551	1	0.984292	Retinol
finn-b-E4_ADRENAL	NA	Other disorders of adrenal gland	0.132597	0.612339	0.828566	1	0.984292	Retinol
ebi-a-GCST90001913	3112	CD45 on granulocyte	0.0535083	0.247145	0.828594	1	0.984292	Retinol
ukb-b-1702	463010	Diagnoses - secondary ICD10: C77.3 Axillary and upper limb lymph nodes	-0.000259124	0.00119687	0.828597	1	0.984292	Retinol
ukb-b-11480	97653	Corneal hysteresis (right)	0.00948564	0.0438359	0.828684	1	0.984292	Retinol
ukb-e-1418_p3_AFR	NA	Milk type used	-0.12081	0.558471	0.828736	1	0.984292	Retinol
finn-b-H7_EYEOTH	NA	Other disorders of eye and adnexa	-0.0709024	0.327808	0.82876	1	0.984292	Retinol
ukb-e-recode51_CSA	NA	NA	0.111971	0.517956	0.828849	1	0.984292	Retinol
ukb-e-recode102_CSA	NA	NA	0.111971	0.517956	0.828849	1	0.984292	Retinol
met-c-875	19269	Cholesterol esters in large HDL	-0.0234254	0.108416	0.828934	1	0.984292	Retinol
ukb-e-1190_AFR	NA	Nap during day	-0.0224678	0.104052	0.829043	1	0.984292	Retinol
ukb-e-101240_CSA	NA	Garlic bread intake	0.0316114	0.146409	0.829056	1	0.984292	Retinol
finn-b-E4_THYTOXNOD	NA	Thyrotoxicosis with toxic single thyroid nodule	-0.285451	1.32228	0.829083	1	0.984292	Retinol
ukb-e-1538_p1_AFR	NA	Major dietary changes in the last 5 years	-0.0776243	0.359669	0.829127	1	0.984292	Retinol
ukb-b-14960	462933	Treatment/medication code: omeprazole	0.00104373	0.004837	0.829159	1	0.984292	Retinol
ukb-b-7589	463010	PCT responsible for patient data: OLDHAM PCT	-0.000270878	0.00125539	0.829165	1	0.984292	Retinol
ebi-a-GCST90002319	8163	Lymphocyte counts	-0.0346494	0.160667	0.829253	1	0.984292	Retinol
ebi-a-GCST90010342	1313	Syndecan-4 levels	-0.0800292	0.371097	0.829256	1	0.984292	Retinol
ubm-a-1039	7916	NET25 0093	0.0331492	0.153775	0.829324	1	0.984292	Retinol
ukb-b-14956	463010	Type of cancer: ICD10: C54.1 Endometrium	0.000250814	0.00116386	0.829376	1	0.984292	Retinol
prot-a-2867	3301	Signal transducer and activator of transcription 1-alpha/beta	-0.0543278	0.252302	0.829511	1	0.984292	Retinol
prot-a-2781	3301	Acid sphingomyelinase-like phosphodiesterase 3a	0.0543278	0.252302	0.829511	1	0.984292	Retinol
prot-a-2726	3301	Sialic acid-binding Ig-like lectin 12	0.0543278	0.252302	0.829511	1	0.984292	Retinol
prot-a-2277	3301	Pirin	0.0543278	0.252302	0.829511	1	0.984292	Retinol
prot-a-2169	3301	Serine/threonine-protein kinase PAK 3	-0.0543278	0.252302	0.829511	1	0.984292	Retinol
prot-a-2876	3301	Stress-induced-phosphoprotein 1	-0.0543278	0.252302	0.829511	1	0.984292	Retinol
prot-a-2237	3301	PDZ and LIM domain protein 4	0.0543278	0.252302	0.829511	1	0.984292	Retinol
prot-a-942	3301	Poly(U)-specific endoribonuclease	-0.0543278	0.252302	0.829511	1	0.984292	Retinol
prot-a-715	3301	Chymotrypsin-C	-0.0543278	0.252302	0.829511	1	0.984292	Retinol
prot-a-924	3301	Eukaryotic translation initiation factor 4E-binding protein 2	0.0543278	0.252302	0.829511	1	0.984292	Retinol
prot-a-1529	3301	Interleukin-37	0.0543278	0.252302	0.829511	1	0.984292	Retinol
ukb-d-30620_raw	344136	Alanine aminotransferase	-0.0691262	0.321041	0.829519	1	0.984292	Retinol
ukb-d-22616_1	91149	Breathing problems during period of job: Yes	-0.00259635	0.0120783	0.829798	1	0.984292	Retinol
ebi-a-GCST90001720	3655	BAFF-R on transitional B cell	0.0505985	0.235543	0.829911	1	0.984292	Retinol
finn-b-AB1_LATE_SYPHILIS	NA	Late syphilis	-0.228361	1.06446	0.830132	1	0.984292	Retinol
ubm-a-3019	7916	a2009s lh S oc-temp med&Lingual thickness	-0.0303867	0.141805	0.830324	1	0.984292	Retinol
ubm-a-186	7916	IDP tfMRI median zstat faces	-0.0331492	0.154696	0.830324	1	0.984292	Retinol
ubm-a-1823	7916	NET100 0667	-0.0331492	0.154696	0.830324	1	0.984292	Retinol
ubm-a-2445	7916	NET100 1289	-0.0331492	0.154696	0.830324	1	0.984292	Retinol
ubm-a-1147	7916	NET25 0201	-0.0331492	0.154696	0.830324	1	0.984292	Retinol
ubm-a-2258	7916	NET100 1102	-0.0331492	0.154696	0.830324	1	0.984292	Retinol
ukb-e-2139_AFR	NA	Age first had sexual intercourse	-0.0491897	0.229558	0.830329	1	0.984292	Retinol
ukb-b-18820	461270	Main speciality of consultant (recoded): Ear, nose and throat (ENT)	-0.000924991	0.00432147	0.830512	1	0.984292	Retinol
finn-b-CD2_INSITU_CERVIX_UTERI_EXALLC	NA	Carcinoma in situ of cervix uteri (all cancers excluded)	0.174033	0.813076	0.830513	1	0.984292	Retinol
ebi-a-GCST90001409	3656	Naive-mature B cell Absolute Count	-0.0493462	0.230663	0.8306	1	0.984292	Retinol
ebi-a-GCST90012104	382988	Bioavailable testosterone levels	-0.00422181	0.0197421	0.830665	1	0.984292	Retinol
ebi-a-GCST90010105	1301	Protein AMBP levels	0.0802267	0.375316	0.830736	1	0.984292	Retinol
ukb-b-10093	447961	Tense / 'highly strung'	0.00168912	0.00790211	0.830738	1	0.984292	Retinol
ubm-a-153	7916	IDP T1 FAST ROIs L cerebellum VIIIa	0.0257827	0.120626	0.830749	1	0.984292	Retinol
ebi-a-GCST010775	957	COVID-19 (very severe respiratory confirmed vs not hospitalized) RELEASE 4	0.297799	1.39337	0.830761	1	0.984292	Retinol
finn-b-ST19_INJURI_WRIST_HAND	NA	Injuries to the wrist and hand	0.0230203	0.107735	0.8308	1	0.984292	Retinol
ukb-b-4710	440266	Number of days/week of moderate physical activity 10+ minutes	-0.0104936	0.0491396	0.8309	1	0.984292	Retinol
ukb-b-18162	459742	Illness, injury, bereavement, stress in last 2 years: Serious illness, injury or assault to yourself	0.00127896	0.00599066	0.830943	1	0.984292	Retinol
ukb-e-1259_CSA	NA	Smoking/smokers in household	0.0124586	0.058361	0.830957	1	0.984292	Retinol
ukb-b-17738	460340	Fractured bone site(s): Other bones	-0.000979236	0.00458723	0.83096	1	0.984292	Retinol
ukb-e-4120_AFR	NA	Heel broadband ultrasound attenuation (right)	0.0654604	0.306814	0.83105	1	0.984292	Retinol
ukb-e-100016_CSA	NA	Potassium	0.0929098	0.43582	0.831183	1	0.984292	Retinol
ukb-e-1578_AFR	NA	Average weekly champagne plus white wine intake	-0.0491713	0.230663	0.831192	1	0.984292	Retinol
ukb-e-recode312_AFR	NA	NA	-0.124586	0.584438	0.831193	1	0.984292	Retinol
finn-b-Q17_CONGEN_MALFO_DEFORMAT_MUSCULOS_SYSTEM	NA	Congenital malformations and deformations of the musculoskeletal system	-0.0837937	0.393186	0.831237	1	0.984292	Retinol
ubm-a-2574	7916	NET100 1418	-0.0331492	0.155617	0.831313	1	0.984292	Retinol
ubm-a-2481	7916	NET100 1325	0.0331492	0.155617	0.831313	1	0.984292	Retinol
ubm-a-2081	7916	NET100 0925	0.0331492	0.155617	0.831313	1	0.984292	Retinol
ubm-a-691	7916	IDP dMRI ProbtrackX MO cst r	0.0331492	0.155617	0.831313	1	0.984292	Retinol
ubm-a-2145	7916	NET100 0989	0.0331492	0.155617	0.831313	1	0.984292	Retinol
ubm-a-1901	7916	NET100 0745	0.0331492	0.155617	0.831313	1	0.984292	Retinol
ebi-a-GCST90016910	14306	Gut microbiota abundance (class Bacilli id.1673)	-0.0224465	0.105384	0.831329	1	0.984292	Retinol
ukb-b-8902	64949	Type of sliced bread eaten: wholemeal	-0.00507507	0.0238308	0.831356	1	0.984292	Retinol
ukb-b-8013	260069	Length of working week for main job	-0.00543646	0.0255413	0.831444	1	0.984292	Retinol
finn-b-G6_AUTONOM	NA	Autonomic disorders	-0.184162	0.865562	0.83151	1	0.984292	Retinol
ukb-e-6155_p8_MID	NA	Vitamin and mineral supplements	-0.190239	0.894751	0.831626	1	0.984292	Retinol
ukb-e-2844_EAS	NA	Had other major operations	0.240055	1.12983	0.831741	1	0.984292	Retinol
ukb-e-2277_MID	NA	Frequency of solarium/sunlamp use	0.0353591	0.166483	0.831803	1	0.984292	Retinol
ukb-b-6351	443978	Treatment speciality of consultant (recoded): Cardiac surgery	-0.000238508	0.00112319	0.831834	1	0.984292	Retinol
ebi-a-GCST90017033	14306	Gut microbiota abundance (genus Methanobrevibacter id.123)	0.0503762	0.237358	0.831922	1	0.984292	Retinol
ukb-e-1299_MID	NA	Salad / raw vegetable intake	0.0463628	0.2186	0.832037	1	0.984292	Retinol
ukb-e-5208_CSA	NA	logMAR, final (left)	-0.044825	0.21151	0.832163	1	0.984292	Retinol
ukb-e-6144_p1_CSA	NA	Never eat eggs, dairy, wheat, sugar	0.106814	0.504236	0.832237	1	0.984292	Retinol
ebi-a-GCST90001555	3427	Effector Memory CD8+ T cell %CD8+ T cell	0.0420718	0.198711	0.832323	1	0.984292	Retinol
ubm-a-14	7916	IDP T1 FIRST right caudate volume	0.0267035	0.126151	0.832358	1	0.984292	Retinol
prot-a-891	3301	Endothelial differentiation-related factor 1	0.053407	0.252302	0.832358	1	0.984292	Retinol
prot-a-3250	3301	14-3-3 protein theta	-0.053407	0.252302	0.832358	1	0.984292	Retinol
prot-a-406	3301	C-C motif chemokine 28	0.053407	0.252302	0.832358	1	0.984292	Retinol
prot-a-2440	3301	Tyrosine-protein phosphatase non-receptor type 4	0.053407	0.252302	0.832358	1	0.984292	Retinol
prot-a-950	3301	Ectonucleoside triphosphate diphosphohydrolase 1	0.053407	0.252302	0.832358	1	0.984292	Retinol
prot-a-8	3301	Abelson tyrosine-protein kinase 2	0.053407	0.252302	0.832358	1	0.984292	Retinol
prot-a-824	3301	Dickkopf-like protein 1	0.053407	0.252302	0.832358	1	0.984292	Retinol
finn-b-T1D_STRICT2	NA	Type 1 diabetes, strict definition, subgroup 2	-0.301105	1.42265	0.83238	1	0.984292	Retinol
ukb-d-I9_K_CARDIAC	361194	Death due to cardiac causes	0.00032567	0.00154027	0.832546	1	0.984292	Retinol
ukb-a-314	124798	Reason for reducing amount of alcohol drunk: Health precaution	0.00391453	0.0185144	0.83255	1	0.984292	Retinol
ukb-e-recode337_CSA	NA	NA	0.136648	0.646317	0.832555	1	0.984292	Retinol
ukb-d-22601_41503307	89866	Job coding: general office assistant/clerk, clerical officer, clerk-typist, office supervisor, press/newspaper corrector/reader	-0.00201262	0.0095267	0.832683	1	0.984292	Retinol
ebi-a-GCST90001630	3652	CD8+ Natural Killer T Absolute Count	-0.0487293	0.230755	0.832752	1	0.984292	Retinol
ukb-b-17907	462933	Operation code: hysteroscopy +/- biopsy	0.000256448	0.00121464	0.832785	1	0.984292	Retinol
finn-b-KRA_PSY_CODUCTEMOT_EXMORE	NA	Mixed disorders of conduct and emotions (more controls excluded)	0.175875	0.833333	0.832848	1	0.984292	Retinol
ukb-d-4067	6510	Facial pains for 3+ months	-0.0184434	0.0874194	0.832906	1	0.984292	Retinol
ukb-e-102490_CSA	NA	Olives intake	-0.0269245	0.127624	0.832913	1	0.984292	Retinol
finn-b-E4_HYTHYPOSTINF	NA	Postinfectious hypothyroidism	0.313076	1.48435	0.832951	1	0.984292	Retinol
ebi-a-GCST90001719	3658	BAFF-R on IgD+ B cell	-0.0495488	0.234991	0.833001	1	0.984292	Retinol
finn-b-D3_COAGDEFNAS	NA	Other and unspecified coagulation defects	0.12523	0.593923	0.833002	1	0.984292	Retinol
finn-b-I9_ANGIO	NA	Coronary angiopasty	-0.0395948	0.187845	0.833056	1	0.984292	Retinol
met-c-903	21554	Phospholipids in medium HDL	0.0218508	0.103812	0.83329	1	0.984292	Retinol
met-d-XS_VLDL_P	NA	Concentration of very small VLDL particles	0.00846916	0.0402597	0.833384	1	0.984292	Retinol
ukb-b-10477	463010	PCT where patients GP was registered: LAMBETH PCT	-0.000259135	0.00123204	0.83341	1	0.984292	Retinol
ukb-e-recode1_MID	NA	Indirect bilirubin	0.0864549	0.41105	0.833412	1	0.984292	Retinol
finn-b-FE	NA	Focal epilepsy	-0.0976059	0.464088	0.83342	1	0.984292	Retinol
ukb-e-recode305_CSA	NA	NA	-0.125599	0.597238	0.833434	1	0.984292	Retinol
ukb-a-303	154988	Hair/balding pattern: Pattern 4	-0.00289183	0.0137637	0.833585	1	0.984292	Retinol
ukb-e-2654_p4_AFR	NA	Non-butter spread type details	-0.140424	0.6686	0.833647	1	0.984292	Retinol
ukb-e-recode156_CSA	NA	NA	-0.15046	0.716575	0.83369	1	0.984292	Retinol
ebi-a-GCST90000463	982	CXCL9 levels	0.10175	0.484807	0.833764	1	0.984292	Retinol
ebi-a-GCST007092	417596	Osteoarthritis of the hip or knee	-0.0156538	0.0745856	0.833764	1	0.984292	Retinol
ebi-a-GCST90010151	1301	Tyrosine-protein kinase Mer levels	-0.0782408	0.372898	0.833809	1	0.984292	Retinol
finn-b-E4_OBESITYDRUG	NA	Drug-induced obesity	0.27256	1.29926	0.833839	1	0.984292	Retinol
ebi-a-GCST90014240	303612	Forced expiratory volume in 1 second x sex interaction	0.0103016	0.0491153	0.833869	1	0.984292	Retinol
ebi-a-GCST90001681	3130	CD25++ CD8+ T cell Absolute Count	-0.0511786	0.244107	0.833936	1	0.984292	Retinol
finn-b-Z21_CONTACT_W_EXPOS_COMMUNICAB_DISEA	NA	Contact with and exposure to communicable diseases	0.0883978	0.421731	0.833974	1	0.984292	Retinol
finn-b-M13_ARTHTROSIS_COX_PRIM_ICD10	NA	Coxarthrosis, primary	0.0331492	0.158379	0.834212	1	0.984292	Retinol
ukb-d-22617_2313	91149	Job SOC coding: Education officers, school inspectors	-0.00104828	0.00501049	0.834279	1	0.984292	Retinol
finn-b-H7_SCLERITISEPISCLERITIS	NA	Scleritis and episcleritis	-0.106814	0.51105	0.834441	1	0.984292	Retinol
eqtl-a-ENSG00000173145	29778	ENSG00000173145	-0.0242477	0.116017	0.834448	1	0.984292	Retinol
ukb-e-6148_p1_CSA	NA	Eye problems/disorders	0.189687	0.908011	0.834523	1	0.984292	Retinol
ukb-e-4717_CSA	NA	Shortness of breath walking on level ground	-0.0990792	0.474309	0.834533	1	0.984292	Retinol
ukb-d-22617_2321	91149	Job SOC coding: Scientific researchers	0.00109618	0.00525166	0.834659	1	0.984292	Retinol
finn-b-H7_PAPILLOEDEMA	NA	Papilloedema, unspecified	0.184162	0.883057	0.834799	1	0.984292	Retinol
ukb-e-6144_p5_EAS	NA	Never eat eggs, dairy, wheat, sugar	0.255157	1.22376	0.834837	1	0.984292	Retinol
ebi-a-GCST90001556	3427	Effector Memory CD8+ T cell %T cell	-0.0474401	0.227532	0.83484	1	0.984292	Retinol
ukb-b-4564	72982	Age last used hormone-replacement therapy (HRT)	-0.0107343	0.051493	0.834869	1	0.984292	Retinol
ukb-d-M06	361194	Diagnoses - main ICD10: M06 Other rheumatoid arthritis	-0.000309607	0.00148531	0.834881	1	0.984292	Retinol
ukb-b-8961	462933	Non-cancer illness code, self-reported: chronic fatigue syndrome	-0.000286048	0.00137238	0.834891	1	0.984292	Retinol
ebi-a-GCST90001910	3112	CD45 on B cell	-0.0495764	0.237937	0.834949	1	0.984292	Retinol
ubm-a-2351	7916	NET100 1195	-0.0322284	0.154696	0.834969	1	0.984292	Retinol
ubm-a-1123	7916	NET25 0177	0.0322284	0.154696	0.834969	1	0.984292	Retinol
ubm-a-1482	7916	NET100 0326	0.0322284	0.154696	0.834969	1	0.984292	Retinol
ieu-b-4956	372776	Lymphoid leukaemia	-0.000215033	0.00103309	0.835116	1	0.984292	Retinol
ukb-b-15084	463010	Operative procedures - main OPCS: R24.9 All normal delivery	-0.000551305	0.00264912	0.835144	1	0.984292	Retinol
prot-a-356	3301	Calcyphosin-like protein	-0.0524862	0.252302	0.835206	1	0.984292	Retinol
prot-a-2433	3301	Protein-tyrosine kinase 2-beta	-0.0524862	0.252302	0.835206	1	0.984292	Retinol
prot-a-1280	3301	Gastrin-releasing peptide	0.0524862	0.252302	0.835206	1	0.984292	Retinol
prot-a-2171	3301	Serine/threonine-protein kinase PAK 7	0.0524862	0.252302	0.835206	1	0.984292	Retinol
prot-a-3233	3301	Serine/threonine-protein kinase WNK3	0.0524862	0.252302	0.835206	1	0.984292	Retinol
prot-a-2128	3301	Nucleoside diphosphate-linked moiety X motif 8, mitochondrial	0.0524862	0.252302	0.835206	1	0.984292	Retinol
prot-a-777	3301	ATP-dependent RNA helicase DDX25	-0.0524862	0.252302	0.835206	1	0.984292	Retinol
prot-a-2205	3301	Protocadherin beta-4	0.0524862	0.252302	0.835206	1	0.984292	Retinol
ubm-a-2654	7916	IDP SWI T2star left amygdala plus IDP SWI T2star right amygdala	-0.053407	0.256906	0.835319	1	0.984292	Retinol
met-d-L_LDL_CE	NA	Cholesteryl esters in large LDL	0.00840619	0.0404454	0.835354	1	0.984292	Retinol
ubm-a-494	7916	IDP dMRI TBSS ICVF Inferior cerebellar peduncle R	0.0294659	0.141805	0.835391	1	0.984292	Retinol
ebi-a-GCST90012114	425097	Total testosterone levels	0.00263899	0.0127013	0.835406	1	0.984292	Retinol
met-c-878	19269	Concentration of large HDL particles	-0.0225046	0.108324	0.835422	1	0.984292	Retinol
ukb-b-14417	152863	Heating type(s) in home: None of the above	0.00101936	0.00490733	0.835445	1	0.984292	Retinol
ukb-b-657	462933	Operation code: dilatation and curettage/d+c	-0.000959991	0.0046228	0.835491	1	0.984292	Retinol
finn-b-M13_INFBURSA	NA	Infective bursitis	0.145488	0.700737	0.835524	1	0.984292	Retinol
ebi-a-GCST90001678	3130	CD28- CD25++ CD8+ T cell Absolute Count	-0.0456169	0.21989	0.835655	1	0.984292	Retinol
ukb-b-18616	463010	Operative procedures - secondary OPCS: Z40.1 Pulmonary artery	0.000273987	0.00132084	0.835671	1	0.984292	Retinol
ubm-a-215	7916	IDP dMRI TBSS FA Posterior limb of internal capsule L	-0.0313076	0.151013	0.835762	1	0.984292	Retinol
ebi-a-GCST90014242	303612	Peak expiratory flow x sex interaction	0.0101533	0.0489788	0.835775	1	0.984292	Retinol
ebi-a-GCST90001725	3656	CD19 on IgD+ CD24- B cell	-0.0473941	0.228729	0.835849	1	0.984292	Retinol
ubm-a-1431	7916	NET100 0275	-0.0322284	0.155617	0.835931	1	0.984292	Retinol
ubm-a-2500	7916	NET100 1344	0.0322284	0.155617	0.835931	1	0.984292	Retinol
ubm-a-1521	7916	NET100 0365	-0.0322284	0.155617	0.835931	1	0.984292	Retinol
finn-b-J10_SEPTDEV	NA	Deviated nasal septum	0.0377532	0.18232	0.835955	1	0.984292	Retinol
finn-b-KRA_PSY_PUERPER_EXMORE	NA	Mental and behabioural disorders of puerperum, not classified elsewhere (more controls excluded)	0.244936	1.18324	0.836007	1	0.984294	Retinol
ukb-d-22601_23153402	89866	Job coding: primary /junior school teacher or teaching professional, nursery school teacher (including head teacher)	0.00227573	0.0110116	0.83627	1	0.984545	Retinol
ukb-b-9319	463010	Operative procedures - secondary OPCS: M47.3 Removal of urethral catheter from bladder	0.00021369	0.00103488	0.83641	1	0.98465	Retinol
finn-b-R18_ABNORMAL_FINDI_DIAGNOST_IMAGI_LUNG	NA	Abnormal findings on diagnostic imaging of lung	-0.0359116	0.174033	0.836518	1	0.98465	Retinol
ukb-b-10003	462933	Treatment/medication code: becotide 50 inhaler	0.000329333	0.00159629	0.836547	1	0.98465	Retinol
finn-b-CHIRBIL_PRIM	NA	Biliary chirrosis, primary	-0.176796	0.857274	0.836611	1	0.98465	Retinol
ukb-e-recode425_AFR	NA	NA	-0.147882	0.717311	0.836665	1	0.98465	Retinol
finn-b-R18_FASCICULATION	NA	Fasciculation	0.253223	1.22928	0.836797	1	0.98465	Retinol
ubm-a-2747	7916	a2009s lh G&S frontomargin area	0.0257827	0.12523	0.836883	1	0.98465	Retinol
ubm-a-2253	7916	NET100 1097	-0.0322284	0.156538	0.836883	1	0.98465	Retinol
ubm-a-1992	7916	NET100 0836	0.0322284	0.156538	0.836883	1	0.98465	Retinol
ubm-a-395	7916	IDP dMRI TBSS L2 Corticospinal tract L	-0.0322284	0.156538	0.836883	1	0.98465	Retinol
ukb-b-11697	64949	Intake of sugar added to cereal	0.00815998	0.0396421	0.836915	1	0.98465	Retinol
ukb-b-12204	463010	PCT where patients GP was registered: READING PCT	0.000279331	0.00135797	0.837026	1	0.9847	Retinol
ukb-e-20004_p96_CSA	NA	Operation code	-0.126519	0.615193	0.837058	1	0.9847	Retinol
finn-b-M13_CALCTENDINITIS	NA	Calcific tendinitis	-0.255985	1.24586	0.837205	1	0.984809	Retinol
ubm-a-2976	7916	a2009s lh G insular short thickness	-0.0303867	0.14825	0.837596	1	0.984809	Retinol
ukb-e-100007_CSA	NA	Polyunsaturated fat	0.0897882	0.438122	0.83762	1	0.984809	Retinol
ebi-a-GCST90010269	1323	Tumor necrosis factor receptor superfamily member 14 levels	-0.0760732	0.371597	0.837791	1	0.984809	Retinol
ukb-e-622_CSA	NA	Polyp of female genital organs	-0.212799	1.03959	0.837811	1	0.984809	Retinol
prot-a-1994	3301	NAD kinase	-0.0515654	0.252302	0.838057	1	0.984809	Retinol
prot-a-847	3301	Mitochondrial import inner membrane translocase subunit TIM14	-0.0515654	0.252302	0.838057	1	0.984809	Retinol
prot-a-1082	3301	Fc receptor-like protein 4	-0.0515654	0.252302	0.838057	1	0.984809	Retinol
prot-a-1892	3301	Alpha-1,3-mannosyl-glycoprotein 2-beta-N-acetylglucosaminyltransferase	0.0515654	0.252302	0.838057	1	0.984809	Retinol
prot-a-2261	3301	Membrane-associated progesterone receptor component 2	0.0515654	0.252302	0.838057	1	0.984809	Retinol
prot-a-792	3301	Beta-defensin 118	0.0515654	0.252302	0.838057	1	0.984809	Retinol
prot-a-3105	3301	Translin	-0.0515654	0.252302	0.838057	1	0.984809	Retinol
prot-a-1943	3301	39S ribosomal protein L34, mitochondrial	0.0515654	0.252302	0.838057	1	0.984809	Retinol
prot-a-1770	3301	Leucine-rich repeats and immunoglobulin-like domains protein 3	-0.0515654	0.252302	0.838057	1	0.984809	Retinol
prot-a-3245	3301	Tyrosine-protein kinase Yes	-0.0515654	0.252302	0.838057	1	0.984809	Retinol
prot-a-1502	3301	Interleukin-1 receptor-like 1	0.0515654	0.252302	0.838057	1	0.984809	Retinol
ieu-b-4822	25493	Age at menarche	0.0257827	0.126151	0.838057	1	0.984809	Retinol
ebi-a-GCST90006908	8735	Anti-human herpes<U+00A0>virus<U+00A0>7 IgG<U+00A0>seropositivity<U+00A0>	0.00699204	0.0342146	0.838074	1	0.984809	Retinol
finn-b-NAFLD	NA	Nonalcoholic fatty liver disease	0.0966851	0.473297	0.838135	1	0.984809	Retinol
ukb-e-N84_CSA	NA	N84 Polyp of female genital tract	-0.212523	1.04052	0.83816	1	0.984809	Retinol
ebi-a-GCST90001990	3614	CD64 on CD14- CD16+ monocyte	-0.0472744	0.231676	0.838311	1	0.984915	Retinol
ukb-b-14695	95996	3mm cylindrical power angle (right)	-0.00928969	0.0455377	0.838353	1	0.984915	Retinol
ukb-e-1448_p4_CSA	NA	Bread type	0.157366	0.771639	0.838402	1	0.984915	Retinol
ukb-b-5522	64945	Tofu intake	-0.00168613	0.0082747	0.838533	1	0.984972	Retinol
finn-b-H7_OPTNERVE	NA	Disorders of optic nerve and visual pathways	0.0801105	0.393186	0.838551	1	0.984972	Retinol
ukb-e-24008_AFR	NA	Particulate matter air pollution 2.5-10um; 2010	0.029558	0.14512	0.838603	1	0.984974	Retinol
ubm-a-1920	7916	NET100 0764	-0.0313076	0.153775	0.838672	1	0.984995	Retinol
finn-b-C3_LARYNX	NA	Malignant neoplasm of larynx	-0.212707	1.04604	0.838865	1	0.985106	Retinol
ebi-a-GCST006097	377234	Moderate to vigorous physical activity levels	-0.00442842	0.0217842	0.838911	1	0.985106	Retinol
ukb-e-DBP_p3_EAS	NA	Diastolic blood pressure, combined automated + manual reading, adjusted by medication	-0.0936464	0.460681	0.838918	1	0.985106	Retinol
ukb-e-2844_CSA	NA	Had other major operations	-0.0953959	0.469705	0.839059	1	0.985213	Retinol
ukb-e-G56_AFR	NA	G56 Mononeuropathies of upper limb	0.205893	1.01473	0.83921	1	0.985331	Retinol
ubm-a-1131	7916	NET25 0185	-0.0313076	0.154696	0.839619	1	0.985727	Retinol
finn-b-D3_OTHERWHITECELL	NA	Other disorders of white blood cells	-0.111418	0.550645	0.83965	1	0.985727	Retinol
ebi-a-GCST90011462	8956	OTU99_53 (Aestuariispira) abundance	-0.102364	0.506251	0.839761	1	0.985727	Retinol
ukb-b-3027	463010	Diagnoses - secondary ICD10: K31.7 Polyp of stomach and duodenum	0.000214085	0.00105894	0.839785	1	0.985727	Retinol
ebi-a-GCST90011401	8956	OTU97_50 (Aestuariispira) abundance	-0.102339	0.506253	0.8398	1	0.985727	Retinol
ebi-a-GCST90010296	1313	Cadherin-related family member 5 levels	-0.0748802	0.370561	0.83986	1	0.985738	Retinol
ebi-a-GCST90001510	3405	CD25++ CD45RA- CD4 not regulatory T cell Absolute Count	-0.0485083	0.240331	0.840043	1	0.985784	Retinol
ebi-a-GCST90011501	8956	TestASV_24 (Bacteroides) abundance	-0.128256	0.635798	0.840132	1	0.985784	Retinol
ukb-e-102050_AFR	NA	Croissant intake	-0.0552118	0.274033	0.840324	1	0.985784	Retinol
finn-b-N14_ENDOMETRIOSIS_OVARY	NA	Endometriosis of ovary	0.0524862	0.260589	0.840375	1	0.985784	Retinol
ubm-a-1701	7916	NET100 0545	-0.0313076	0.155617	0.840555	1	0.985784	Retinol
ukb-e-20521_CSA	NA	Belittlement by partner or ex-partner as an adult	0.0798987	0.397238	0.840592	1	0.985784	Retinol
ukb-b-19807	463010	Diagnoses - main ICD10: M51.3 Other specified intervertebral disk degeneration	-0.000195994	0.000975138	0.840705	1	0.985784	Retinol
met-c-894	24867	Lactate	-0.0197698	0.0983794	0.840734	1	0.985784	Retinol
ukb-e-4292_p3_AFR	NA	PM: initial answer	-0.095488	0.47523	0.840753	1	0.985784	Retinol
ebi-a-GCST90017113	14306	Gut microbiota abundance (phylum Euryarchaeota id.55)	-0.0462996	0.230579	0.840857	1	0.985784	Retinol
ebi-a-GCST90000503	982	Tumor necrosis factor ligand superfamily member 11 levels	-0.0973297	0.484807	0.840886	1	0.985784	Retinol
prot-a-305	3301	Complement C1q tumor necrosis factor-related protein 5	-0.0506446	0.252302	0.84091	1	0.985784	Retinol
prot-a-2897	3301	Small ubiquitin-related modifier 3	-0.0506446	0.252302	0.84091	1	0.985784	Retinol
prot-a-3235	3301	WSC domain-containing protein 2	0.0506446	0.252302	0.84091	1	0.985784	Retinol
prot-a-1689	3301	Kynureninase	-0.0506446	0.252302	0.84091	1	0.985784	Retinol
prot-a-510	3301	CUGBP Elav-like family member 2	-0.0506446	0.252302	0.84091	1	0.985784	Retinol
prot-a-1939	3301	Double-strand break repair protein MRE11A	0.0506446	0.252302	0.84091	1	0.985784	Retinol
prot-a-1862	3301	Methyl-CpG-binding domain protein 4	0.0506446	0.252302	0.84091	1	0.985784	Retinol
prot-a-832	3301	Delta-like protein 4	0.0506446	0.252302	0.84091	1	0.985784	Retinol
prot-a-1489	3301	Interleukin-17 receptor D	-0.0506446	0.252302	0.84091	1	0.985784	Retinol
ukb-b-16565	459600	How are people in household related to participant: Mother and/or father	-0.000552167	0.00275467	0.841131	1	0.985984	Retinol
ukb-a-42	332194	Number of full brothers	-0.00376617	0.0188008	0.841231	1	0.986042	Retinol
ukb-b-4779	462433	Plays computer games	-0.00205328	0.0102541	0.841294	1	0.986057	Retinol
ieu-b-4829	30827	Waist-hip ratio	-0.00092081	0.00460405	0.841481	1	0.986115	Retinol
ebi-a-GCST90010109	1263	Carbonic anhydrase 5A,mitochondrial levels	-0.0750951	0.375588	0.841528	1	0.986115	Retinol
ebi-a-GCST90001398	3656	Unswitched memory B cell Absolute Count	0.0457827	0.229282	0.841732	1	0.986115	Retinol
ebi-a-GCST90011315	8956	F_Prevotellaceae abundance	-0.0394651	0.197692	0.84177	1	0.986115	Retinol
ukb-e-30840_MID	NA	Total bilirubin	-0.0736188	0.369153	0.841929	1	0.986115	Retinol
finn-b-CD2_BENIGN_SKIN_TRUNK	NA	Benign neoplasm: Skin of trunk	-0.115101	0.577348	0.84198	1	0.986115	Retinol
ukb-e-521_AFR	NA	Diseases of hard tissues of teeth	0.187385	0.940147	0.842017	1	0.986115	Retinol
ukb-b-10712	463010	Diagnoses - main ICD10: O70.1 Second degree perineal laceration during delivery	-0.000297259	0.00149311	0.842195	1	0.986115	Retinol
ukb-b-7587	25247	Length of longest manic/irritable episode	-0.00710709	0.0357815	0.842556	1	0.986115	Retinol
ukb-e-4196_AFR	NA	Pulse wave peak to peak time	-0.0448066	0.225599	0.842566	1	0.986115	Retinol
ubm-a-117	7916	IDP T1 FAST ROIs R planum temporale	0.0248619	0.12523	0.842631	1	0.986115	Retinol
finn-b-C3_KIDNEY_NOTRENALPELVIS_EXALLC	NA	Malignant neoplasm of kidney, except renal pelvis (all cancers excluded)	-0.0911602	0.459484	0.842735	1	0.986115	Retinol
ebi-a-GCST90012878	408942	Family history of Alzheimer's disease	0.00147289	0.00742486	0.842753	1	0.986115	Retinol
ukb-d-22601_42153302	89866	Job coding: all other personal assistants and secretaries	-0.00213085	0.0107451	0.842804	1	0.986115	Retinol
finn-b-K11_GALLBILPANC	NA	Disorders of gallbladder, biliary tract and pancreas	-0.0211786	0.106814	0.842829	1	0.986115	Retinol
finn-b-F5_BEHAVE	NA	Behavioural syndromes associated with physiological disturbances and physical factors	0.0405157	0.20442	0.84289	1	0.986115	Retinol
ukb-b-12018	423692	Illnesses of mother: Chronic bronchitis/emphysema	0.00100744	0.00508445	0.842934	1	0.986115	Retinol
ukb-b-2188	463010	Operative procedures - secondary OPCS: H22.9 Unspecified diagnostic endoscopic examination of colon	0.000311526	0.00157366	0.843075	1	0.986115	Retinol
ukb-e-1697_EAS	NA	Comparative height size at age 10	-0.0568877	0.287569	0.843184	1	0.986115	Retinol
ukb-e-120_p3_AFR	NA	Birth weight known	-0.0814641	0.411878	0.843212	1	0.986115	Retinol
ukb-e-1508_p3_EAS	NA	Coffee type	0.265746	1.34438	0.843302	1	0.986115	Retinol
finn-b-L12_PERIORALDERM	NA	Perioral dermatitis	0.203499	1.03039	0.843438	1	0.986115	Retinol
ukb-b-13414	463010	Diagnoses - main ICD10: O02.1 Missed abortion	0.000215819	0.00109314	0.843491	1	0.986115	Retinol
finn-b-M13_MUSCULOSKELETAL	NA	Diseases of the musculoskeletal system and connective tissue	0.0138122	0.0699816	0.843539	1	0.986115	Retinol
ubm-a-2875	7916	a2009s rh G oc-temp med-Parahip area	-0.0276243	0.139963	0.843539	1	0.986115	Retinol
ieu-b-4833	28069	Alcohol consumption	-0.0543278	0.275322	0.843574	1	0.986115	Retinol
ebi-a-GCST90002108	1579	HLA DR on CD33+ HLA DR+ CD14-	-0.0671547	0.340608	0.843701	1	0.986115	Retinol
ubm-a-48	7916	IDP T1 FAST ROIs L mid temp gyrus post	-0.0248619	0.126151	0.843765	1	0.986115	Retinol
prot-a-117	3301	Amyloid beta A4 precursor protein-binding family B member 2	0.0497238	0.252302	0.843765	1	0.986115	Retinol
prot-a-1924	3301	Motor neuron and pancreas homeobox protein 1	0.0497238	0.252302	0.843765	1	0.986115	Retinol
prot-a-985	3301	Endoplasmic reticulum resident protein 44	0.0497238	0.252302	0.843765	1	0.986115	Retinol
prot-a-1330	3301	Probable E3 ubiquitin-protein ligase HERC4	0.0497238	0.252302	0.843765	1	0.986115	Retinol
prot-a-1602	3301	Junctophilin-1	0.0497238	0.252302	0.843765	1	0.986115	Retinol
prot-a-3201	3301	Vitrin	0.0497238	0.252302	0.843765	1	0.986115	Retinol
prot-a-2275	3301	Peptidyl-prolyl cis-trans isomerase NIMA-interacting 4	0.0497238	0.252302	0.843765	1	0.986115	Retinol
prot-a-1151	3301	Alpha-(1,3)-fucosyltransferase 10	0.0497238	0.252302	0.843765	1	0.986115	Retinol
prot-a-2565	3301	RING finger protein 148	-0.0497238	0.252302	0.843765	1	0.986115	Retinol
prot-a-1788	3301	Leucine-rich repeat-containing protein 4B	-0.0497238	0.252302	0.843765	1	0.986115	Retinol
prot-a-486	3301	Cadherin-7	0.0497238	0.252302	0.843765	1	0.986115	Retinol
prot-a-178	3301	Acid ceramidase	0.0497238	0.252302	0.843765	1	0.986115	Retinol
prot-a-1376	3301	Heparan sulfate glucosamine 3-O-sulfotransferase 3B1	0.0497238	0.252302	0.843765	1	0.986115	Retinol
prot-a-1225	3301	Glia maturation factor gamma	-0.0497238	0.252302	0.843765	1	0.986115	Retinol
ukb-b-17553	250880	Pregnant	0.000287952	0.00146134	0.843792	1	0.986115	Retinol
finn-b-ST19_SEQUEL_INJURI_UPPER_LIMB	NA	Sequelae of injuries of upper limb	0.0736648	0.373849	0.843793	1	0.986115	Retinol
ebi-a-GCST90006916	1571	Helicobacter pylori VacA antibody levels	0.0722206	0.36662	0.843835	1	0.986115	Retinol
ukb-e-1359_AFR	NA	Poultry intake	0.0353867	0.17965	0.843846	1	0.986115	Retinol
finn-b-F5_STRESSOTH	NA	Other reactioin to severe stress, and adjustment disorders	0.03407	0.173112	0.843977	1	0.986115	Retinol
ukb-b-20437	461242	Current employment status: Full or part-time student	-0.000363839	0.00184873	0.84398	1	0.986115	Retinol
finn-b-O15_COMPLIC_ABORT_ECTOP_MOLAR	NA	Complications following abortion and ectopic and molar pregnancy	0.111418	0.566298	0.844025	1	0.986115	Retinol
ukb-e-PP_p1_MID	NA	Pulse pressure, automated reading	0.0635635	0.323204	0.844088	1	0.986115	Retinol
finn-b-G6_NEUROOTH	NA	Other disorders of nervous system	0.0976059	0.496317	0.844093	1	0.986115	Retinol
ebi-a-GCST90011371	8956	OTU97_138 (Oscillibacter) abundance	-0.0521244	0.265174	0.844167	1	0.986115	Retinol
ebi-a-GCST90017037	14306	Gut microbiota abundance (genus Oscillospira id.2064)	0.0270517	0.13768	0.844232	1	0.986115	Retinol
ebi-a-GCST90011629	8956	OTU99_123 (Phascolarctobacterium) prevalence	-0.0804924	0.409731	0.844256	1	0.986115	Retinol
finn-b-E4_GOITREMULTINOD	NA	Nontoxic multinodular goitre	-0.0497238	0.253223	0.844326	1	0.986115	Retinol
ukb-b-10002	31317	Manic/hyper symptoms: All of the above	-0.00467297	0.0238085	0.844396	1	0.986115	Retinol
ukb-e-1050_MID	NA	Time spend outdoors in summer	-0.0669429	0.34116	0.844437	1	0.986115	Retinol
ubm-a-2971	7916	a2009s lh G front inf-Orbital thickness	0.0285451	0.145488	0.844452	1	0.986115	Retinol
ukb-b-18818	462247	Methods of discharge from hospital (recoded): Discharged without clinical advice/consent: Self, relative or advocate	-0.000342895	0.00174795	0.844477	1	0.986115	Retinol
ebi-a-GCST90002055	2910	CD8 on naive CD8+ T cell	0.0495212	0.252486	0.844505	1	0.986115	Retinol
ubm-a-2760	7916	a2009s lh G front inf-Triangul area	-0.0276243	0.140884	0.844549	1	0.986115	Retinol
finn-b-O15_DELIV_PERIN_LACER	NA	Perineal laceration during delivery	-0.0635359	0.324125	0.844592	1	0.986115	Retinol
ukb-e-5086_AFR	NA	Cylindrical power (left)	0.0477256	0.243554	0.844646	1	0.986115	Retinol
finn-b-ALCODELIRIUM	NA	Alcohol withdrawal state with delirium<c3><8a>	-0.0801105	0.40884	0.844652	1	0.986115	Retinol
finn-b-ST19_BURNS_CORROSIO_EXTER_BODY_SURFA_SPECIFE_SITE	NA	Burns and corrosions of external body surface, specified by site	0.0709024	0.361878	0.844666	1	0.986115	Retinol
ukb-e-816_CSA	NA	Job involves heavy manual or physical work	-0.0370718	0.189227	0.844679	1	0.986115	Retinol
ukb-e-1468_p1_EAS	NA	Cereal type	-0.316851	1.61786	0.844731	1	0.986118	Retinol
finn-b-G6_HCCOMM	NA	Communicating hydrocephalus	-0.187845	0.960405	0.844931	1	0.986176	Retinol
finn-b-POLYCYTVERA	NA	Polycythaemia vera	-0.138122	0.706262	0.844949	1	0.986176	Retinol
ebi-a-GCST90010259	1323	P-selectin levels	-0.0730681	0.373627	0.844951	1	0.986176	Retinol
ubm-a-1692	7916	NET100 0536	0.0303867	0.155617	0.845184	1	0.986176	Retinol
ubm-a-1136	7916	NET25 0190	-0.0303867	0.155617	0.845184	1	0.986176	Retinol
ukb-e-6149_p7_EAS	NA	Mouth/teeth dental problems	0.244107	1.25046	0.845226	1	0.986176	Retinol
ubm-a-522	7916	IDP dMRI TBSS ICVF Fornix cres+Stria terminalis R	-0.0294659	0.151013	0.845297	1	0.986176	Retinol
ubm-a-1229	7916	NET100 0073	0.0294659	0.151013	0.845297	1	0.986176	Retinol
ieu-a-1048	12696	Thalamus volume	-13.4217	68.8582	0.845457	1	0.986176	Retinol
ukb-e-104070_CSA	NA	Vegetable pieces intake	0.100737	0.516851	0.845468	1	0.986176	Retinol
ukb-a-385	109411	Tinnitus: Yes but not now but have in the past	0.00258078	0.0132533	0.845606	1	0.986176	Retinol
ukb-b-2669	462933	Treatment/medication code: vitamin b compound tablet	0.000337872	0.00173587	0.845673	1	0.986176	Retinol
ukb-b-7753	64949	Yogurt intake	0.0102363	0.052601	0.845704	1	0.986176	Retinol
ukb-e-20127_EAS	NA	Neuroticism score	0.121455	0.625138	0.845953	1	0.986176	Retinol
ukb-e-3062_CSA	NA	Forced vital capacity (FVC)	-0.0234622	0.12081	0.846014	1	0.986176	Retinol
ebi-a-GCST90002301	8142	Eosinophil counts	0.0312587	0.160961	0.846019	1	0.986176	Retinol
ukb-e-835_CSA	NA	Internal derangement of knee	-0.143738	0.740239	0.846036	1	0.986176	Retinol
ubm-a-2172	7916	NET100 1016	0.0303867	0.156538	0.846084	1	0.986176	Retinol
ukb-e-806_CSA	NA	Job involves mainly walking or standing	0.0437017	0.225138	0.846089	1	0.986176	Retinol
ukb-b-19236	462933	Treatment/medication code: fluticasone	-0.000263078	0.00135589	0.846156	1	0.986176	Retinol
finn-b-L12_FOLLICULARCYST	NA	Follicular cysts of skin and subcutaneous tissue	-0.053407	0.275322	0.846192	1	0.986176	Retinol
ebi-a-GCST90002095	1559	CD11b on CD33dim HLA DR-	0.0669797	0.345396	0.846237	1	0.986176	Retinol
ukb-b-12095	462933	Treatment/medication code: lisinopril	0.000652118	0.00336379	0.846283	1	0.986176	Retinol
ubm-a-764	7916	IDP dMRI ProbtrackX L3 ar r	-0.0285451	0.14733	0.846372	1	0.986176	Retinol
ebi-a-GCST90017052	14306	Gut microbiota abundance (genus Ruminococcaceae NK4A214 group id.11358)	0.0217552	0.112339	0.846444	1	0.986176	Retinol
prot-a-2675	3301	Semaphorin-4D	0.0488029	0.252302	0.846622	1	0.986176	Retinol
prot-a-3148	3301	Ubiquitin domain-containing protein 2	0.0488029	0.252302	0.846622	1	0.986176	Retinol
prot-a-717	3301	Lysosomal protective protein	0.0488029	0.252302	0.846622	1	0.986176	Retinol
prot-a-2980	3301	Metalloproteinase inhibitor 4	-0.0488029	0.252302	0.846622	1	0.986176	Retinol
prot-a-191	3301	Aspartyl/asparaginyl beta-hydroxylase	-0.0488029	0.252302	0.846622	1	0.986176	Retinol
prot-a-1592	3301	Integral membrane protein 2C	-0.0488029	0.252302	0.846622	1	0.986176	Retinol
prot-a-2954	3301	Trefoil factor 3	-0.0488029	0.252302	0.846622	1	0.986176	Retinol
prot-a-2593	3301	40S ribosomal protein S3	-0.0488029	0.252302	0.846622	1	0.986176	Retinol
prot-a-2343	3301	Peptidyl-prolyl cis-trans isomerase-like 1	0.0488029	0.252302	0.846622	1	0.986176	Retinol
finn-b-ST19_TRAUMAT_AMPUT_WRIST_HAND	NA	Traumatic amputation of wrist and hand	0.110497	0.571823	0.846774	1	0.986176	Retinol
ukb-e-20115_p12_CSA	NA	Country of Birth (non-UK origin)	-0.16418	0.849724	0.84679	1	0.986176	Retinol
ukb-a-233	255492	Reproduciblity of spirometry measurement using ERS/ATS criteria	0.00218667	0.0113272	0.846923	1	0.986176	Retinol
finn-b-CD2_INSITU_BREAST_INTRADUCTAL_EXALLC	NA	Carcinoma in situ of breast, intraductal (all cancers excluded)	-0.0865562	0.448435	0.846944	1	0.986176	Retinol
ukb-b-960	425516	Smoking/smokers in household	0.00144903	0.00751833	0.847168	1	0.986176	Retinol
finn-b-H7_ANISOMETROPIA	NA	Anisometropia and aniseikonia	0.141805	0.736648	0.847351	1	0.986176	Retinol
ukb-b-770	64941	Other meat intake	-0.00250388	0.0130081	0.847362	1	0.986176	Retinol
ukb-e-101230_CSA	NA	Naan bread intake	0.0611694	0.317956	0.847442	1	0.986176	Retinol
ukb-b-8080	249710	Medication for cholesterol, blood pressure, diabetes, or take exogenous hormones: Hormone replacement therapy	-0.0014126	0.00734443	0.847479	1	0.986176	Retinol
ebi-a-GCST90012013	21758	Angiopoietin-1 receptor levels	0.0230203	0.119705	0.847501	1	0.986176	Retinol
ubm-a-8	7916	IDP T1 SIENAX white unnormalised volume	-0.0138122	0.0718232	0.847501	1	0.986176	Retinol
ukb-e-100003_AFR	NA	Protein	0.103407	0.538398	0.847692	1	0.986176	Retinol
ukb-e-6148_p2_CSA	NA	Eye problems/disorders	-0.104696	0.545856	0.847898	1	0.986176	Retinol
ubm-a-2748	7916	a2009s lh G&S occipital inf area	0.0257827	0.134438	0.847914	1	0.986176	Retinol
ukb-e-24004_MID	NA	Nitrogen oxides air pollution; 2010	0.0681215	0.355433	0.84801	1	0.986176	Retinol
ebi-a-GCST90011646	8956	OTU99_211 (Bacteroides) prevalence	-0.134509	0.702183	0.848088	1	0.986176	Retinol
ubm-a-2894	7916	a2009s rh Pole occipital area	0.0248619	0.129834	0.848142	1	0.986176	Retinol
finn-b-J10_UPPERINFEC	NA	Acute upper respiratory infections	-0.0165746	0.0865562	0.848142	1	0.986176	Retinol
ebi-a-GCST90001705	3645	BAFF-R on IgD+ CD38- B cell	-0.0448987	0.234622	0.848239	1	0.986176	Retinol
ebi-a-GCST90010166	1292	Pentraxin-related protein PTX3 levels	0.0727024	0.379944	0.848251	1	0.986176	Retinol
finn-b-ST19_SUPERF_INJURY_SHOUL_UPPER_ARM	NA	Superficial injury of shoulder and upper arm	-0.072744	0.380295	0.848304	1	0.986176	Retinol
ukb-d-22617_6111	91149	Job SOC coding: Nursing auxiliaries and assistants	-0.00104369	0.00547458	0.848805	1	0.986176	Retinol
ubm-a-1507	7916	NET100 0351	-0.0294659	0.154696	0.848936	1	0.986176	Retinol
ubm-a-2152	7916	NET100 0996	0.0294659	0.154696	0.848936	1	0.986176	Retinol
ubm-a-1355	7916	NET100 0199	0.0294659	0.154696	0.848936	1	0.986176	Retinol
ubm-a-1000	7916	NET25 0054	0.0294659	0.154696	0.848936	1	0.986176	Retinol
ukb-e-2296_CSA	NA	Falls in the last year	-0.0173941	0.0913996	0.849068	1	0.986176	Retinol
finn-b-K11_UC_STRICT_PSC	NA	Ulcerative colitis (strict) with PSC	0.25046	1.31676	0.849145	1	0.986176	Retinol
ukb-e-1369_AFR	NA	Beef intake	-0.0358103	0.188306	0.849175	1	0.986176	Retinol
ukb-e-20514_CSA	NA	Recent lack of interest or pleasure in doing things	0.0650368	0.342265	0.849294	1	0.986176	Retinol
ebi-a-GCST90011772	2704	Glycated hemoglobin levels	0.0276243	0.145488	0.849408	1	0.986176	Retinol
ubm-a-2957	7916	DKTatlas lh insula thickness	0.0276243	0.145488	0.849408	1	0.986176	Retinol
ukb-e-6140_p1_EAS	NA	Heating type(s) in home	0.453315	2.38858	0.849478	1	0.986176	Retinol
ebi-a-GCST90012037	21758	Pentraxin-related protein PTX3 levels	0.0239411	0.126151	0.849481	1	0.986176	Retinol
prot-a-2881	3301	Stathmin-4	-0.0478821	0.252302	0.849481	1	0.986176	Retinol
prot-a-2558	3301	Ribonuclease H1	-0.0478821	0.252302	0.849481	1	0.986176	Retinol
prot-a-1358	3301	Heme oxygenase 2	0.0478821	0.252302	0.849481	1	0.986176	Retinol
prot-a-1746	3301	Leukocyte immunoglobulin-like receptor subfamily B member 4	-0.0478821	0.252302	0.849481	1	0.986176	Retinol
prot-a-2740	3301	S-phase kinase-associated protein 1	0.0478821	0.252302	0.849481	1	0.986176	Retinol
prot-a-2206	3301	Protocadherin gamma-A8	-0.0478821	0.252302	0.849481	1	0.986176	Retinol
prot-a-2945	3301	Teneurin-3	-0.0478821	0.252302	0.849481	1	0.986176	Retinol
prot-a-2641	3301	Scavenger receptor class F member 2	0.0478821	0.252302	0.849481	1	0.986176	Retinol
prot-a-735	3301	CUB and zona pellucida-like domain-containing protein 1	0.0478821	0.252302	0.849481	1	0.986176	Retinol
prot-a-2710	3301	Secreted frizzled-related protein 2	0.0478821	0.252302	0.849481	1	0.986176	Retinol
prot-a-1182	3301	GTP cyclohydrolase 1	-0.0478821	0.252302	0.849481	1	0.986176	Retinol
prot-a-1254	3301	Phosphatidylinositol-glycan-specific phospholipase D	0.0478821	0.252302	0.849481	1	0.986176	Retinol
prot-a-54	3301	Advanced glycosylation end product-specific receptor, soluble	-0.0478821	0.252302	0.849481	1	0.986176	Retinol
prot-a-183	3301	Asialoglycoprotein receptor 2	0.0478821	0.252302	0.849481	1	0.986176	Retinol
prot-a-2892	3301	Estrogen sulfotransferase	-0.0478821	0.252302	0.849481	1	0.986176	Retinol
prot-a-663	3301	Cysteine-rich secretory protein LCCL domain-containing 2	0.0478821	0.252302	0.849481	1	0.986176	Retinol
ukb-b-38	463010	PCT responsible for patient data: NORTH SOMERSET PCT	-0.000342951	0.00180734	0.849501	1	0.986176	Retinol
ukb-a-188	337159	Treatment/medication code: glucosamine product	-0.0011461	0.00604905	0.849726	1	0.986176	Retinol
ukb-e-30060_EAS	NA	Mean corpuscular haemoglobin concentration	-0.0926335	0.489042	0.849765	1	0.986176	Retinol
ebi-a-GCST90001858	2919	CD3 on CD45RA+ CD4+ T cell	0.0479282	0.253039	0.849771	1	0.986176	Retinol
ubm-a-2166	7916	NET100 1010	0.0294659	0.155617	0.849819	1	0.986176	Retinol
finn-b-AB1_VIRAL_OTHER_INTEST_INFECTIONS	NA	Viral and other specified intestinal infections	0.0423573	0.223757	0.849857	1	0.986176	Retinol
finn-b-H7_EYE	NA	Diseases of the eye and adnexa	0.0128913	0.06814	0.849945	1	0.986176	Retinol
ukb-a-123	337159	Treatment/medication code: atrovent 20micrograms inhaler	-0.000143206	0.0007575	0.850053	1	0.986176	Retinol
ukb-e-20111_p4_CSA	NA	Illnesses of siblings	-0.101934	0.539411	0.850114	1	0.986176	Retinol
ebi-a-GCST90001715	3657	BAFF-R on memory B cell	-0.0444015	0.234991	0.850132	1	0.986176	Retinol
ukb-e-2296_EAS	NA	Falls in the last year	0.0421087	0.222928	0.85018	1	0.986176	Retinol
ukb-d-C3_MELANOMA_SKIN	361194	Malignant melanoma of skin	-0.000366682	0.00194146	0.850196	1	0.986176	Retinol
ebi-a-GCST90001507	3405	CD25++ CD45RA+ CD4 not regulatory T cell Absolute Count	0.0453315	0.240424	0.850447	1	0.986176	Retinol
ieu-b-5086	486484	Sepsis (28 day death)	0.0620963	0.329449	0.850496	1	0.986176	Retinol
met-c-868	21555	Free cholesterol in IDL	0.0195764	0.10395	0.850622	1	0.986176	Retinol
finn-b-VWXY20_VAPAA_TAPATURMAT	NA	!!!Vapaa-ajan tapaturmat	0.241252	1.28177	0.850705	1	0.986176	Retinol
ukb-e-recode20_EAS	NA	NA	0.213352	1.13444	0.850823	1	0.986176	Retinol
ebi-a-GCST90016925	14306	Gut microbiota abundance (family Actinomycetaceae id.421)	0.0290769	0.154802	0.851008	1	0.986176	Retinol
finn-b-ST19_OPEN_WOUND_ANKLE_FOOT	NA	Open wound of ankle and foot	0.0736648	0.392265	0.851039	1	0.986176	Retinol
ukb-b-4953	104188	Most recent bowel cancer screening	0.00427238	0.0227562	0.851076	1	0.986176	Retinol
finn-b-ST19_FRACT_FOOT_ANKLE	NA	Fracture of foot, except ankle	-0.0451197	0.240331	0.851081	1	0.986176	Retinol
ukb-b-3875	64949	Type of fat/oil used in cooking: Olive oil	-0.00492113	0.0262415	0.851243	1	0.986176	Retinol
ukb-e-20117_p3_CSA	NA	Alcohol drinker status	0.0649263	0.346501	0.851365	1	0.986176	Retinol
ukb-b-10167	462933	Operation code: vasectomy	-0.000586	0.00312822	0.851404	1	0.986176	Retinol
ukb-d-680_4	356340	Own or rent accommodation lived in: Rent - from private landlord or letting agency	0.000702735	0.00375366	0.851493	1	0.986176	Retinol
ubm-a-2600	7916	NET100 1444	-0.0294659	0.157459	0.851555	1	0.986176	Retinol
ubm-a-323	7916	IDP dMRI TBSS MO Sagittal stratum L	0.0294659	0.157459	0.851555	1	0.986176	Retinol
ebi-a-GCST011080	16645	COVID-19 (hospitalized vs not hospitalized) RELEASE 5	0.0626409	0.334853	0.851606	1	0.986176	Retinol
ukb-e-100550_AFR	NA	Hot chocolate intake	-0.046418	0.248158	0.851621	1	0.986176	Retinol
ukb-b-391	463010	Diagnoses - secondary ICD10: Z72.1 Alcohol use	0.000341153	0.00182426	0.851654	1	0.986176	Retinol
ukb-b-1100	456380	Close to major road	-0.000985654	0.00527328	0.851727	1	0.986176	Retinol
ukb-b-1338	64949	Intake of artificial sweetener added to coffee	0.00626958	0.0335523	0.851771	1	0.986176	Retinol
ubm-a-242	7916	IDP dMRI TBSS FA Tapetum R	0.0285451	0.152855	0.851859	1	0.986176	Retinol
ubm-a-2497	7916	NET100 1341	0.0285451	0.152855	0.851859	1	0.986176	Retinol
ieu-a-1046	12661	Pallidum volume	-3.91897	21.0009	0.851967	1	0.986176	Retinol
ukb-e-20110_p7_AFR	NA	Illnesses of mother	-0.106998	0.573757	0.852063	1	0.986176	Retinol
finn-b-O15_PREG_HYDAT	NA	Hydatidiform mole	0.18232	0.977901	0.852099	1	0.986176	Retinol
ukb-e-6162_p3_MID	NA	Types of transport used (excluding work)	0.138398	0.742449	0.852126	1	0.986176	Retinol
ebi-a-GCST90017040	14306	Gut microbiota abundance (genus Paraprevotella id.962)	-0.030993	0.166401	0.852245	1	0.986176	Retinol
met-d-LDL_CE	NA	Cholesteryl esters in LDL	-0.00757594	0.0407009	0.852337	1	0.986176	Retinol
prot-a-2972	3301	Thrombopoietin	0.0469613	0.252302	0.852342	1	0.986176	Retinol
prot-a-1046	3301	Glycosaminoglycan xylosylkinase	-0.0469613	0.252302	0.852342	1	0.986176	Retinol
prot-a-2536	3301	Regulator of G-protein signaling 19	0.0469613	0.252302	0.852342	1	0.986176	Retinol
prot-a-89	3301	Alpha-amylase 1	0.0469613	0.252302	0.852342	1	0.986176	Retinol
prot-a-1000	3301	RNA-binding protein EWS	0.0469613	0.252302	0.852342	1	0.986176	Retinol
prot-a-2894	3301	Sulfotransferase 4A1	0.0469613	0.252302	0.852342	1	0.986176	Retinol
prot-a-524	3301	Cofilin-1	0.0469613	0.252302	0.852342	1	0.986176	Retinol
prot-a-1819	3301	LysM and putative peptidoglycan-binding domain-containing protein 3	-0.0469613	0.252302	0.852342	1	0.986176	Retinol
ukb-b-10979	461398	Gas or solid-fuel cooking/heating: None of the above	-0.0014603	0.00784832	0.852393	1	0.986176	Retinol
ukb-b-8301	462933	Treatment/medication code: co-codamol	-0.000577165	0.0031033	0.852457	1	0.986176	Retinol
finn-b-CD2_BENIGN_BONE_SHORT_UPPER_EXALLC	NA	Benign neoplasm: Short bones of upper limb (all cancers excluded)	-0.186924	1.00552	0.852525	1	0.986176	Retinol
finn-b-CD2_BENIGN_MELANOCYTIC_NOS_EXALLC	NA	Melanocytic naevi, other sites/unspecified (all cancers excluded)	-0.0911602	0.490792	0.852648	1	0.986176	Retinol
ukb-b-16240	463010	Operative procedures - main OPCS: W40.1 Primary total prosthetic replacement of knee joint using cement	-0.000401647	0.00216439	0.852782	1	0.986176	Retinol
ebi-a-GCST90011690	8956	TestASV_17 (Bacteroides) prevalence	-0.0790773	0.426311	0.852843	1	0.986176	Retinol
ubm-a-721	7916	IDP dMRI ProbtrackX L1 ifo l	-0.0257827	0.139042	0.852891	1	0.986176	Retinol
ebi-a-GCST90017060	14306	Gut microbiota abundance (genus Ruminococcaceae UCG013 id.11370)	0.0197736	0.106642	0.852899	1	0.986176	Retinol
finn-b-AB1_VARICELLA	NA	Varicella [chickenpox]	0.0976059	0.526703	0.852982	1	0.986176	Retinol
ukb-e-4526_EAS	NA	Happiness	-0.0819337	0.442357	0.853056	1	0.986176	Retinol
ukb-b-14576	462254	Wears glasses or contact lenses	0.00119043	0.00642801	0.853076	1	0.986176	Retinol
finn-b-H7_RETINOPATHYDIAB	NA	Diabetic retinopathy (H7_RETINOPATHYDIAB)	0.0460405	0.248619	0.853084	1	0.986176	Retinol
ukb-d-1747_3	360270	Hair colour (natural, before greying): Light brown	-0.00211606	0.0114345	0.853183	1	0.986176	Retinol
ukb-b-1226	12249	Lifetime number of same-sex sexual partners	0.0185151	0.100053	0.853188	1	0.986176	Retinol
ebi-a-GCST90002066	2920	CD4 on activated CD4 regulatory T cell	0.0468048	0.253131	0.853305	1	0.986176	Retinol
ukb-d-22601_35393271	89866	Job coding: management information officer, conference/events co-ordinator/organiser, exhibition officer, work study engineer/officer/analyst, contract adviser/agent, election agent, business system analyst	-0.00122596	0.00663218	0.853347	1	0.986176	Retinol
ukb-e-103140_AFR	NA	Fish consumer	0.165193	0.893738	0.853359	1	0.986176	Retinol
ukb-b-2102	64701	Longest period of depression	-0.010094	0.0546179	0.853377	1	0.986176	Retinol
finn-b-H8_CHOLEASTOMA	NA	Cholesteatoma of middle ear	0.0939227	0.508287	0.8534	1	0.986176	Retinol
ebi-a-GCST90010149	1301	Lipoprotein lipase levels	-0.0699072	0.378419	0.853437	1	0.986176	Retinol
ukb-e-826_EAS	NA	Job involves shift work	0.0974217	0.527532	0.853484	1	0.986176	Retinol
finn-b-N14_PROSTATITIS	NA	Inflammatory diseases of prostate (prostatitis)	-0.0616943	0.334254	0.853564	1	0.986176	Retinol
ubm-a-2423	7916	NET100 1267	-0.0285451	0.154696	0.853603	1	0.986176	Retinol
ubm-a-1108	7916	NET25 0162	-0.0285451	0.154696	0.853603	1	0.986176	Retinol
ubm-a-2336	7916	NET100 1180	0.0285451	0.154696	0.853603	1	0.986176	Retinol
ubm-a-1905	7916	NET100 0749	-0.0285451	0.154696	0.853603	1	0.986176	Retinol
ubm-a-1843	7916	NET100 0687	0.0285451	0.154696	0.853603	1	0.986176	Retinol
ubm-a-2652	7916	IDP SWI T2star left pallidum plus IDP SWI T2star right pallidum	0.0524862	0.28453	0.853648	1	0.986176	Retinol
ukb-e-100740_AFR	NA	Other alcohol intake	0.0305709	0.165746	0.853665	1	0.986176	Retinol
ukb-e-3761_CSA	NA	Age hay fever, rhinitis or eczema diagnosed	0.0493646	0.267864	0.853786	1	0.986176	Retinol
ukb-b-4637	463010	Diagnoses - main ICD10: H00.1 Chalazion	-0.000218731	0.00118736	0.853843	1	0.986176	Retinol
ukb-e-6140_p3_CSA	NA	Heating type(s) in home	0.173757	0.943831	0.853937	1	0.986176	Retinol
ukb-b-2618	456380	Nitrogen dioxide air pollution; 2005	0.00367772	0.0199994	0.854098	1	0.986176	Retinol
ukb-b-57	64949	Type of fat/oil used in cooking: Sunflower oil	-0.00332276	0.0180804	0.854188	1	0.986176	Retinol
ukb-e-4548_AFR	NA	Health satisfaction	0.0433978	0.236188	0.854215	1	0.986176	Retinol
ubm-a-343	7916	IDP dMRI TBSS L1 Body of corpus callosum	0.0248619	0.135359	0.85427	1	0.986176	Retinol
met-d-Total_P	NA	Total concentration of lipoprotein particles	0.00704864	0.0384019	0.854367	1	0.986176	Retinol
ubm-a-700	7916	IDP dMRI ProbtrackX MO ml r	0.0285451	0.155617	0.854459	1	0.986176	Retinol
ubm-a-988	7916	NET25 0042	-0.0285451	0.155617	0.854459	1	0.986176	Retinol
finn-b-I9_ANEURYSM	NA	Cerebral aneurysm, nonruptured	-0.0828729	0.452118	0.854563	1	0.986176	Retinol
ukb-b-16174	461367	Sources of admission to hospital (recoded): Transfer within NHS provider: Surgical specialty	-0.000193379	0.00105558	0.854643	1	0.986176	Retinol
ukb-e-745_CSA	NA	Pain in joint	-0.160589	0.876888	0.854692	1	0.986176	Retinol
finn-b-K11_PARALIL	NA	Paralytic ileus	-0.11326	0.618785	0.85477	1	0.986176	Retinol
ukb-e-4105_CSA	NA	Heel bone mineral density (BMD) (left)	-0.0344107	0.188029	0.854793	1	0.986176	Retinol
finn-b-Z21_SUPERV_NORMAL_PREGNAC1	NA	Supervision of normal pregnancy	0.0257827	0.140884	0.854793	1	0.986176	Retinol
ukb-b-5443	463010	Diagnoses - secondary ICD10: Z13.0 Special screening examination for diseases of the blood and blood-forming organs and certain disorders involving the immune mechanism	-0.000179421	0.000982164	0.85505	1	0.986176	Retinol
ukb-b-7932	463010	PCT responsible for patient data: STOKE ON TRENT PCT	0.000306263	0.00167656	0.855054	1	0.986176	Retinol
finn-b-J10_PULMEOS	NA	Pulmonary eosinophilia, not elsewhere classified	0.191529	1.0488	0.855099	1	0.986176	Retinol
ieu-a-1047	12682	Putamen volume	-12.047	65.9751	0.855113	1	0.986176	Retinol
ubm-a-133	7916	IDP T1 FAST ROIs R amygdala	0.0211786	0.116022	0.855159	1	0.986176	Retinol
ukb-b-14505	64949	Mozzarella intake	-0.00226086	0.0123877	0.855184	1	0.986176	Retinol
prot-a-88	3301	Protein amnionless	-0.0460405	0.252302	0.855205	1	0.986176	Retinol
prot-a-1796	3301	Leucine-rich repeat transmembrane neuronal protein 2	0.0460405	0.252302	0.855205	1	0.986176	Retinol
prot-a-2711	3301	Pulmonary surfactant-associated protein C	-0.0460405	0.252302	0.855205	1	0.986176	Retinol
prot-a-3193	3301	Vascular cell adhesion protein 1	-0.0460405	0.252302	0.855205	1	0.986176	Retinol
prot-a-1232	3301	N-acetylglucosamine-1-phosphotransferase subunit gamma	0.0460405	0.252302	0.855205	1	0.986176	Retinol
prot-a-411	3301	C-C motif chemokine 8	-0.0460405	0.252302	0.855205	1	0.986176	Retinol
prot-a-1501	3301	X-linked interleukin-1 receptor accessory protein-like 2	0.0460405	0.252302	0.855205	1	0.986176	Retinol
prot-a-3164	3301	Uromodulin-like 1	-0.0460405	0.252302	0.855205	1	0.986176	Retinol
prot-a-1833	3301	Mannosyl-oligosaccharide 1,2-alpha-mannosidase IB	-0.0460405	0.252302	0.855205	1	0.986176	Retinol
prot-a-22	3301	Activin receptor type-1B	0.0460405	0.252302	0.855205	1	0.986176	Retinol
prot-a-521	3301	Complement factor H-related protein 5	0.0460405	0.252302	0.855205	1	0.986176	Retinol
prot-a-2734	3301	Signal-regulatory protein beta-2	0.0460405	0.252302	0.855205	1	0.986176	Retinol
ukb-e-100500_CSA	NA	Intake of artificial sweetener added to tea	-0.054558	0.298987	0.855209	1	0.986176	Retinol
ubm-a-180	7916	IDP tfMRI median BOLD shapes	0.0285451	0.156538	0.855306	1	0.986176	Retinol
finn-b-M13_ARTHTROSIS_COX	NA	Coxarthrosis,	0.0285451	0.156538	0.855306	1	0.986176	Retinol
ukb-e-2453_AFR	NA	Cancer diagnosed by doctor	0.165009	0.905064	0.855333	1	0.986176	Retinol
ukb-e-6146_p4_CSA	NA	Attendance/disability/mobility allowance	0.13895	0.762339	0.855372	1	0.986176	Retinol
finn-b-D3_ANAEMIA_IRONDEF_NAS	NA	Other and unspecified iron deficiency	0.0395948	0.217311	0.855423	1	0.986176	Retinol
ukb-b-12209	462933	Treatment/medication code: methotrexate	-0.000271832	0.00149208	0.855439	1	0.986176	Retinol
finn-b-H8_MASTACU	NA	Acute mastoiditis	0.221915	1.21823	0.855456	1	0.986176	Retinol
ukb-b-14067	51739	6mm asymmetry angle (left)	0.0113493	0.0623329	0.855524	1	0.986176	Retinol
ukb-e-100950_AFR	NA	Sliced bread intake	0.147974	0.81326	0.85562	1	0.986176	Retinol
ukb-b-16150	64943	Other vegetarian alternative intake	0.00184627	0.0101481	0.855635	1	0.986176	Retinol
ukb-b-15321	64949	Dried fruit intake	-0.00587879	0.0323274	0.855699	1	0.986176	Retinol
ubm-a-2751	7916	a2009s lh G&S transv frontopol area	-0.0239411	0.131676	0.855725	1	0.986176	Retinol
finn-b-KRA_PSY_AUTISM_EXMORE	NA	Autism spe (more controls excluded)	-0.175875	0.967772	0.855793	1	0.986176	Retinol
ebi-a-GCST90017046	14306	Gut microbiota abundance (genus Rikenellaceae RC9 gut group id.11191)	0.0437589	0.240878	0.855846	1	0.986176	Retinol
ukb-e-20003_p33_AFR	NA	Treatment/medication code	-0.103959	0.572284	0.855852	1	0.986176	Retinol
ukb-e-recode266_CSA	NA	NA	-0.103407	0.569521	0.855922	1	0.986176	Retinol
ebi-a-GCST90011717	8956	TestASV_41 (Barnesiella) prevalence	-0.125959	0.694473	0.856074	1	0.986176	Retinol
finn-b-I9_MYOCARD	NA	Myocarditis	0.0893186	0.492634	0.856126	1	0.986176	Retinol
ubm-a-88	7916	IDP T1 FAST ROIs L cuneal cortex	0.0248619	0.137201	0.856204	1	0.986176	Retinol
ebi-a-GCST90001759	3657	CD20 on naive-mature B cell	0.0417311	0.230295	0.856205	1	0.986176	Retinol
finn-b-CD2_BENIGN_LIPO_SKIN_NOS	NA	Benign lipomatous neoplasm of skin and subcutaneous tissue of other and unspecified sites	0.244015	1.34899	0.856456	1	0.986176	Retinol
ukb-b-19885	64949	Duration of questionnaire	-0.00984595	0.0544654	0.856545	1	0.986176	Retinol
ubm-a-3094	7916	a2009s rh G precuneus thickness	0.0257827	0.142726	0.856646	1	0.986176	Retinol
ukb-e-1418_p1_MID	NA	Milk type used	0.190055	1.05249	0.856699	1	0.986176	Retinol
finn-b-F5_STIMUL	NA	Mental and behavioural disorders due to use of other stimulants, including caffeine	-0.109576	0.606814	0.8567	1	0.986176	Retinol
ukb-e-1379_MID	NA	Lamb/mutton intake	-0.0620442	0.343646	0.856723	1	0.986176	Retinol
ukb-e-2473_EAS	NA	Other serious medical condition/disability diagnosed by doctor	-0.268692	1.48987	0.856881	1	0.986176	Retinol
ukb-e-D25_AFR	NA	D25 Leiomyoma of uterus	-0.108471	0.60175	0.856948	1	0.986176	Retinol
ukb-e-4125_CSA	NA	Heel bone mineral density (BMD) T-score, automated (right)	-0.034779	0.193002	0.856995	1	0.986176	Retinol
ukb-e-4123_CSA	NA	Heel quantitative ultrasound index (QUI), direct entry (right)	-0.034779	0.193002	0.856995	1	0.986176	Retinol
finn-b-CD2_INSITU_SKIN_SCALPNECK	NA	Carcinoma in situ of skin of scalp and neck	0.20442	1.13444	0.857	1	0.986176	Retinol
ukb-e-20110_p2_AFR	NA	Illnesses of mother	-0.189134	1.04972	0.857015	1	0.986176	Retinol
finn-b-H8_EXT_NONINF	NA	Acute otitis externa, noninfective	0.158379	0.879374	0.85707	1	0.986176	Retinol
ukb-b-11048	113988	Why stopped smoking: Financial reasons	0.00319982	0.0177694	0.857094	1	0.986176	Retinol
ukb-b-10444	463010	Operative procedures - main OPCS: X50.1 Direct current cardioversion	-0.000256401	0.00142399	0.857107	1	0.986176	Retinol
ukb-e-2237_MID	NA	Plays computer games	-0.0319153	0.177256	0.857112	1	0.986176	Retinol
ukb-e-1757_MID	NA	Facial ageing	0.0453407	0.252118	0.857279	1	0.986176	Retinol
ukb-a-226	336965	Alcohol drinker status: Never	0.00074803	0.00415979	0.857291	1	0.986176	Retinol
ukb-b-3700	462933	Operation code: hysterectomy	-0.00105512	0.00586882	0.857322	1	0.986176	Retinol
ebi-a-GCST90002300	2966	Eosinophil counts	-0.0484807	0.269797	0.857394	1	0.986176	Retinol
finn-b-I9_ANEUR	NA	Endovascular or surgical operations to intracerebral aneurysms	-0.0976059	0.543278	0.857419	1	0.986176	Retinol
ukb-b-3751	64949	Spirits intake	0.00753812	0.0419823	0.857502	1	0.986176	Retinol
finn-b-PULM_INFECTIONS	NA	COPD/asthma/ILD related infections	-0.0128913	0.0718232	0.857555	1	0.986176	Retinol
finn-b-COPD_ASTHMA_INFECTIONS	NA	COPD/asthma related infections	-0.0128913	0.0718232	0.857555	1	0.986176	Retinol
finn-b-C3_KIDNEY_NOTRENALPELVIS	NA	Malignant neoplasm of kidney, except renal pelvis	-0.0819521	0.456722	0.857596	1	0.986176	Retinol
ukb-b-698	459600	How are people in household related to participant: Husband, wife or partner	0.00162319	0.00904736	0.857616	1	0.986176	Retinol
finn-b-J10_PNEUMOBACTEROTH	NA	Bacterial pneumonia, not elsewhere classified	-0.0303867	0.169429	0.857665	1	0.986176	Retinol
ebi-a-GCST90011657	8956	OTU99_39 (Alphaproteobacteria) prevalence	-0.0902423	0.503329	0.857709	1	0.986176	Retinol
finn-b-I9_ANEURYSM_EXNONE	NA	Cerebral aneurysm, nonruptured (no controls excluded)	-0.0810313	0.452118	0.85776	1	0.986176	Retinol
finn-b-K11_CARIES	NA	Dental caries	-0.0395948	0.220994	0.857807	1	0.986176	Retinol
ebi-a-GCST90001585	3629	CD14+ CD16+ monocyte %monocyte	-0.0414825	0.231584	0.857839	1	0.986176	Retinol
ubm-a-2672	7916	volume Left-vessel	-0.0267035	0.149171	0.857928	1	0.986176	Retinol
prot-a-2478	3301	Ras-related protein Rab-7b	0.0451197	0.252302	0.85807	1	0.986176	Retinol
prot-a-2130	3301	Nuclear pore membrane glycoprotein 210-like	-0.0451197	0.252302	0.85807	1	0.986176	Retinol
prot-a-2393	3301	Trypsin-3	-0.0451197	0.252302	0.85807	1	0.986176	Retinol
prot-a-260	3301	Cytoplasmic tyrosine-protein kinase BMX	-0.0451197	0.252302	0.85807	1	0.986176	Retinol
prot-a-2328	3301	Protein O-linked-mannose beta-1,2-N-acetylglucosaminyltransferase 1	0.0451197	0.252302	0.85807	1	0.986176	Retinol
prot-a-2418	3301	26S proteasome non-ATPase regulatory subunit 5	0.0451197	0.252302	0.85807	1	0.986176	Retinol
prot-a-2596	3301	Ribosomal protein S6 kinase alpha-6	0.0451197	0.252302	0.85807	1	0.986176	Retinol
prot-a-1252	3301	Glucose-6-phosphate isomerase	-0.0451197	0.252302	0.85807	1	0.986176	Retinol
prot-a-221	3301	Beta-1,4-galactosyltransferase 7	-0.0451197	0.252302	0.85807	1	0.986176	Retinol
prot-a-3181	3301	Ubiquitin carboxyl-terminal hydrolase 8	-0.0451197	0.252302	0.85807	1	0.986176	Retinol
ukb-d-2664_2	134033	Reason for reducing amount of alcohol drunk: Doctor's advice	-0.0010018	0.00560245	0.858084	1	0.986176	Retinol
ubm-a-7	7916	IDP T1 SIENAX white normalised volume	-0.0248619	0.139042	0.858089	1	0.986176	Retinol
ukb-b-9386	462933	Treatment/medication code: naproxen	0.000291695	0.00163146	0.8581	1	0.986176	Retinol
ukb-b-8988	463010	Diagnoses - main ICD10: K80.1 Calculus of gallbladder with other cholecystitis	0.000336862	0.00188435	0.858119	1	0.986176	Retinol
ukb-b-14518	64949	Vitamin and/or mineral supplement use: Vitamin E	-0.00135396	0.00757535	0.858148	1	0.986176	Retinol
finn-b-CD2_INSITU_SKIN_SCALPNECK_EXALLC	NA	Carcinoma in situ of skin of scalp and neck (all cancers excluded)	0.203499	1.13904	0.858206	1	0.986176	Retinol
ukb-b-3502	220207	Frequency of other exercises in last 4 weeks	-0.00662683	0.0371022	0.858244	1	0.986176	Retinol
ubm-a-1003	7916	NET25 0057	0.0276243	0.154696	0.858274	1	0.986176	Retinol
ubm-a-2427	7916	NET100 1271	0.0276243	0.154696	0.858274	1	0.986176	Retinol
ebi-a-GCST90017006	14306	Gut microbiota abundance (genus Eubacterium xylanophilum group id.14375)	0.0213578	0.119679	0.858362	1	0.986219	Retinol
ukb-e-J45_CSA	NA	J45 Asthma	-0.0918877	0.515378	0.858494	1	0.986313	Retinol
finn-b-G6_PARKSCND	NA	Secondary parkinsonism+Parkinsonism in other disease	-0.121547	0.68232	0.858615	1	0.986394	Retinol
finn-b-K11_MAJOR_ANOMALI_JAW_SIZE	NA	Major anomalies of jaw size	0.135359	0.760589	0.85875	1	0.986433	Retinol
ukb-b-17001	455259	Ever had bowel cancer screening	-0.00171647	0.00966869	0.859093	1	0.986433	Retinol
finn-b-K11_UC_STRICT2	NA	Ulcerative colitis (strict definition, require KELA, min 2 HDR)	-0.0506446	0.285451	0.859179	1	0.986433	Retinol
finn-b-K11_HYPODONTIA	NA	Hypodontia	0.151013	0.85175	0.859275	1	0.986433	Retinol
ukb-e-102730_AFR	NA	White rice intake	0.0733702	0.414273	0.859425	1	0.986433	Retinol
ukb-b-17277	462933	Operation code: anal surgery	-0.000284649	0.00160831	0.859519	1	0.986433	Retinol
finn-b-DEATH	NA	Any death	-0.0239411	0.135359	0.85961	1	0.986433	Retinol
ukb-e-30890_EAS	NA	Vitamin D	-0.0678729	0.38407	0.859728	1	0.986433	Retinol
ukb-e-6152_p5_EAS	NA	Blood clot, DVT, bronchitis, emphysema, asthma, rhinitis, eczema, allergy diagnosed by doctor	-0.277348	1.56998	0.859778	1	0.986433	Retinol
ukb-e-4609_AFR	NA	Longest period of depression	-0.0656077	0.371639	0.859873	1	0.986433	Retinol
ukb-b-7641	64948	Crumble intake	0.00279132	0.0158134	0.859889	1	0.986433	Retinol
ubm-a-2403	7916	NET100 1247	-0.0276243	0.156538	0.859924	1	0.986433	Retinol
ukb-b-20435	463010	Operative procedures - secondary OPCS: S57.1 Debridement of skin NEC	0.00020275	0.00114946	0.85999	1	0.986433	Retinol
ukb-b-1366	463010	PCT responsible for patient data: SOUTH TYNESIDE PCT	0.000227307	0.00128879	0.860002	1	0.986433	Retinol
finn-b-CD2_BENIGN_MELANOCYTIC_NOS	NA	Melanocytic naevi, other sites/unspecified	-0.0865562	0.490792	0.860011	1	0.986433	Retinol
ukb-e-6155_p2_MID	NA	Vitamin and mineral supplements	-0.13895	0.787937	0.860021	1	0.986433	Retinol
finn-b-I9_ANEUR_EXNONE	NA	Endovascular or surgical operations to intracerebral aneurysms (no controls excluded)	-0.0957643	0.543278	0.860081	1	0.986433	Retinol
ubm-a-507	7916	IDP dMRI TBSS ICVF Anterior corona radiata L	0.0257827	0.146409	0.860215	1	0.986433	Retinol
ebi-a-GCST90000496	982	Sulfotrasferase 1A1 levels	0.085267	0.484807	0.860389	1	0.986433	Retinol
finn-b-M13_FOREIGNBODY	NA	Residual foreign body in soft tissue	0.0939227	0.53407	0.860402	1	0.986433	Retinol
ukb-b-4944	463010	Operative procedures - main OPCS: W85.2 Endoscopic irrigation of knee joint	-0.00023555	0.00133959	0.860422	1	0.986433	Retinol
ukb-e-100390_CSA	NA	Tea consumed	-0.182965	1.04144	0.860541	1	0.986433	Retinol
finn-b-CD2_BENIGN_SIGMOID_COLON_EXALLC	NA	Benign neoplasm: Sigmoid colon (all cancers excluded)	-0.0543278	0.309392	0.860612	1	0.986433	Retinol
ukb-e-100004_AFR	NA	Fat	-0.0930018	0.529834	0.860663	1	0.986433	Retinol
ukb-b-12051	64949	Grape intake	0.00781205	0.0445081	0.860671	1	0.986433	Retinol
ukb-e-100020_CSA	NA	Typical diet yesterday	0.201842	1.15009	0.860686	1	0.986433	Retinol
ukb-b-17314	462933	Treatment/medication code: venlafaxine	0.000229531	0.00130835	0.860737	1	0.986433	Retinol
ukb-d-2654_8	190094	Non-butter spread type details: Other low or reduced fat spread	0.00168284	0.00959751	0.860812	1	0.986433	Retinol
ukb-b-13845	463010	Diagnoses - secondary ICD10: R63.4 Abnormal weight loss	0.000276867	0.00157923	0.860829	1	0.986433	Retinol
finn-b-M13_PLANTARFASC	NA	Plantar fascial fibromatosis	-0.0653775	0.372928	0.860837	1	0.986433	Retinol
finn-b-CD2_BENIGN_MALE_GEN_EXALLC	NA	Benign neoplasm of male genital organs (all cancers excluded)	-0.14733	0.8407	0.860886	1	0.986433	Retinol
finn-b-CD2_BENIGN_BONE_SHORT_UPPER	NA	Benign neoplasm: Short bones of upper limb	-0.175875	1.00368	0.860899	1	0.986433	Retinol
prot-a-280	3301	Uncharacterized protein C10orf35	0.0441989	0.252302	0.860936	1	0.986433	Retinol
prot-a-400	3301	Ck-beta-8-1	-0.0441989	0.252302	0.860936	1	0.986433	Retinol
prot-a-1505	3301	Interleukin-20	-0.0441989	0.252302	0.860936	1	0.986433	Retinol
prot-a-1072	3301	Low affinity immunoglobulin epsilon Fc receptor	0.0441989	0.252302	0.860936	1	0.986433	Retinol
prot-a-2615	3301	Protein S100-A12	0.0441989	0.252302	0.860936	1	0.986433	Retinol
prot-a-1870	3301	Malate dehydrogenase, cytoplasmic	-0.0441989	0.252302	0.860936	1	0.986433	Retinol
prot-a-2605	3301	R-spondin-3	-0.0441989	0.252302	0.860936	1	0.986433	Retinol
prot-a-1839	3301	MANSC domain-containing protein 4	0.0441989	0.252302	0.860936	1	0.986433	Retinol
prot-a-723	3301	Cathepsin G	0.0441989	0.252302	0.860936	1	0.986433	Retinol
prot-a-3234	3301	Protein Wnt-7a	-0.0441989	0.252302	0.860936	1	0.986433	Retinol
prot-a-12	3301	Aggrecan core protein	-0.0441989	0.252302	0.860936	1	0.986433	Retinol
prot-a-589	3301	Ceroid-lipofuscinosis neuronal protein 5	-0.0441989	0.252302	0.860936	1	0.986433	Retinol
ukb-b-17422	143819	Age at menopause (last menstrual period)	-0.0063814	0.0364287	0.860942	1	0.986433	Retinol
ukb-d-K11_GIBLEEDING	361194	GI-bleeding	-0.000485957	0.00277904	0.861186	1	0.986433	Retinol
ukb-a-109	337159	Non-cancer illness code self-reported: hiatus hernia	0.000634751	0.00363407	0.861341	1	0.986433	Retinol
ukb-b-8425	462933	Non-cancer illness code, self-reported: nasal polyps	-0.000236346	0.00135399	0.861429	1	0.986433	Retinol
finn-b-K11_PULP_PERIAPICAL	NA	Diseases of pulp and periapical tissues	0.03407	0.195212	0.86145	1	0.986433	Retinol
finn-b-ST19_OPEN_WOUND_FOREA	NA	Open wound of forearm	0.0718232	0.411602	0.861475	1	0.986433	Retinol
ebi-a-GCST006366	17803	Central corneal thickness	0.78361	4.49355	0.861563	1	0.986433	Retinol
finn-b-CD2_BENIGN_TONGUE_EXALLC	NA	Benign neoplasm: Tongue (all cancers excluded)	-0.129834	0.744936	0.861638	1	0.986433	Retinol
finn-b-RHEUMA_SEROPOS	NA	Seropositive rheumatoid arthritis	0.038674	0.221915	0.86165	1	0.986433	Retinol
ukb-d-22612_0	76334	Worked with materials containing asbestos: Rarely/never	0.0014444	0.00829262	0.861725	1	0.986433	Retinol
ebi-a-GCST90001787	3657	CD25 on IgD- CD38- B cell	0.04	0.22965	0.861726	1	0.986433	Retinol
ukb-e-6164_p2_AFR	NA	Types of physical activity in last 4 weeks	0.0812983	0.467035	0.861808	1	0.986433	Retinol
ukb-e-20116_p3_EAS	NA	Smoking status	-0.281676	1.61971	0.86194	1	0.986433	Retinol
ebi-a-GCST90001449	3043	CD11c+ monocyte %monocyte	-0.0424862	0.244383	0.861983	1	0.986433	Retinol
ukb-b-15746	462933	Treatment/medication code: enalapril	0.000310345	0.00178613	0.86206	1	0.986433	Retinol
finn-b-COX_ARTHROSIS	NA	Coxarthrosis [arthrosis of hip](FG)	0.0267035	0.153775	0.862138	1	0.986433	Retinol
ukb-a-193	337159	Treatment/medication code: bendroflumethiazide	0.000966068	0.00556345	0.862144	1	0.986433	Retinol
ubm-a-2732	7916	DKTatlas lh parstriangularis area	-0.0230203	0.132597	0.862171	1	0.986433	Retinol
ukb-e-6147_p2_AFR	NA	Reason for glasses/contact lenses	-0.0981584	0.565654	0.862234	1	0.986433	Retinol
ukb-b-14145	64949	Celery intake	-0.00651285	0.0375535	0.862315	1	0.986433	Retinol
ebi-a-GCST90001492	3405	Secreting CD4 regulatory T cell Absolute Count	-0.0417035	0.240608	0.862395	1	0.986433	Retinol
finn-b-AB1_AMOEBIASIS	NA	Amoebiasis	0.259669	1.49816	0.862396	1	0.986433	Retinol
ukb-b-3778	463010	PCT responsible for patient data: SUNDERLAND TEACHING PCT	-0.000272517	0.00157258	0.862421	1	0.986433	Retinol
ebi-a-GCST90001776	3505	CD25 on CD20- CD38- B cell	0.0399908	0.230939	0.862521	1	0.986433	Retinol
finn-b-J10_PNEUMOPROBBAC	NA	Pneumonia (excl. viral and due to other infectious organisms not elsewhere classified)	-0.0165746	0.0957643	0.862591	1	0.986433	Retinol
ukb-a-172	337159	Treatment/medication code: co-codamol	0.00062853	0.00363173	0.862599	1	0.986433	Retinol
ebi-a-GCST90010144	1301	Interleukin-27 levels	0.0652133	0.376824	0.862604	1	0.986433	Retinol
ubm-a-2662	7916	volume Left-Putamen	0.0211786	0.122468	0.862705	1	0.986433	Retinol
ukb-b-11045	463010	Diagnoses - secondary ICD10: M13.9 Arthritis, unspecified	-0.000200384	0.00115875	0.862705	1	0.986433	Retinol
ebi-a-GCST90002072	2872	SSC-A on plasmacytoid Dendritic Cell	-0.0439779	0.25442	0.862765	1	0.986433	Retinol
ubm-a-774	7916	IDP dMRI ProbtrackX L3 fmi	-0.0257827	0.149171	0.862778	1	0.986433	Retinol
ebi-a-GCST90012044	21758	TNF-related activation-induced cytokine levels	0.0220994	0.127993	0.862917	1	0.986433	Retinol
finn-b-ILD_INSUFFICIENCY	NA	ILD-related respiratory insufficiency	0.0801105	0.464088	0.862951	1	0.986433	Retinol
ubm-a-1410	7916	NET100 0254	0.0267035	0.154696	0.862951	1	0.986433	Retinol
finn-b-AB1_VIRAL_CNS	NA	Viral infections of the central nervous system	-0.0718232	0.416206	0.862992	1	0.986433	Retinol
ukb-e-767_AFR	NA	Length of working week for main job	0.0425506	0.246777	0.863103	1	0.986433	Retinol
finn-b-C3_LARYNX_EXALLC	NA	Malignant neoplasm of larynx (all cancers excluded)	-0.180479	1.04696	0.863136	1	0.986433	Retinol
finn-b-FE_STRICT	NA	Focal epilepsy, strict definition	-0.0985267	0.571823	0.8632	1	0.986433	Retinol
ubm-a-2343	7916	NET100 1187	-0.0265442	0.15419	0.863317	1	0.986433	Retinol
ukb-d-22617_4215	91149	Job SOC coding: Personal assistants and other secretaries	-0.00183458	0.0106587	0.863344	1	0.986433	Retinol
ukb-d-20534	45540	Sleeping too much	0.0045295	0.0263225	0.863377	1	0.986433	Retinol
ukb-e-1747_p4_MID	NA	Hair colour (natural, before greying)	0.143186	0.832136	0.863382	1	0.986433	Retinol
ukb-e-5113_AFR	NA	6mm cylindrical power angle (left)	0.0503867	0.293002	0.863463	1	0.986433	Retinol
ukb-e-5518_CSA	NA	Leg pain on walking : effect of standing still	0.125967	0.733149	0.863582	1	0.986433	Retinol
ubm-a-854	7916	IDP dMRI ProbtrackX ISOVF fma	-0.0257827	0.150092	0.863611	1	0.986433	Retinol
ubm-a-2256	7916	NET100 1100	-0.0267035	0.155617	0.863754	1	0.986433	Retinol
ubm-a-326	7916	IDP dMRI TBSS MO Cingulum cingulate gyrus R	-0.0267035	0.155617	0.863754	1	0.986433	Retinol
ubm-a-1886	7916	NET100 0730	-0.0267035	0.155617	0.863754	1	0.986433	Retinol
ubm-a-1645	7916	NET100 0489	0.0267035	0.155617	0.863754	1	0.986433	Retinol
prot-a-3024	3301	Transmembrane protease serine 11D	-0.0432781	0.252302	0.863805	1	0.986433	Retinol
prot-a-2227	3301	Platelet-derived growth factor C	-0.0432781	0.252302	0.863805	1	0.986433	Retinol
prot-a-608	3301	Contactin-4	0.0432781	0.252302	0.863805	1	0.986433	Retinol
prot-a-2296	3301	1-phosphatidylinositol 4,5-bisphosphate phosphodiesterase gamma-1	0.0432781	0.252302	0.863805	1	0.986433	Retinol
prot-a-1129	3301	Vascular endothelial growth factor receptor 3	-0.0432781	0.252302	0.863805	1	0.986433	Retinol
prot-a-52	3301	Adenylosuccinate synthetase isozyme 1	-0.0432781	0.252302	0.863805	1	0.986433	Retinol
prot-a-897	3301	Ephrin-A2	0.0432781	0.252302	0.863805	1	0.986433	Retinol
prot-a-1865	3301	Mast cell-expressed membrane protein 1	-0.0432781	0.252302	0.863805	1	0.986433	Retinol
prot-a-620	3301	Collagen alpha-1(XXVI) chain	0.0432781	0.252302	0.863805	1	0.986433	Retinol
ukb-a-434	336683	Vascular/heart problems diagnosed by doctor: Heart attack	0.000617062	0.00360112	0.863947	1	0.986469	Retinol
ukb-e-30220_EAS	NA	Basophill percentage	-0.0735727	0.429374	0.863949	1	0.986469	Retinol
ukb-e-5089_CSA	NA	Astigmatism angle (left)	0.0438029	0.255709	0.863988	1	0.986469	Retinol
ukb-e-3062_EAS	NA	Forced vital capacity (FVC)	-0.0551657	0.322744	0.864281	1	0.986746	Retinol
ukb-e-6154_p7_CSA	NA	Medication for pain relief, constipation, heartburn	-0.156077	0.915009	0.864558	1	0.986885	Retinol
ukb-e-recode435_AFR	NA	NA	-0.123573	0.724586	0.864583	1	0.986885	Retinol
ebi-a-GCST90010321	1313	Kynurenine-oxoglutarate transaminase 1 levels	-0.0630446	0.369731	0.864605	1	0.986885	Retinol
ebi-a-GCST90002110	1634	HLA DR on CD33dim HLA DR+ CD11b+	0.0574033	0.336648	0.864606	1	0.986885	Retinol
ukb-e-recode3_CSA	NA	Smoking status, ever vs never	-0.0138582	0.0813444	0.864723	1	0.986962	Retinol
ebi-a-GCST90016610	14831	Crohn's disease vs rheumatoid arthritis (ordinary least squares (OLS))	-0.014733	0.0865562	0.864843	1	0.986986	Retinol
ukb-b-6412	78879	Number of stillbirths	-0.0028683	0.0168584	0.864899	1	0.986986	Retinol
ukb-b-17527	463010	Operative procedures - secondary OPCS: V55.1 One level of spine	0.000265424	0.00156087	0.864972	1	0.986986	Retinol
ukb-b-14873	463010	Operative procedures - secondary OPCS: Z48.2 Skin of neck	-0.000293817	0.00172797	0.864982	1	0.986986	Retinol
ukb-e-100018_AFR	NA	Retinol	-0.0815101	0.479466	0.865009	1	0.986986	Retinol
ukb-b-17371	462933	Treatment/medication code: esomeprazole	-0.000201499	0.00118563	0.865048	1	0.986986	Retinol
finn-b-CD2_INSITU_BREAST_INTRADUCTAL	NA	Carcinoma in situ of breast, intraductal	-0.0755064	0.444751	0.865189	1	0.987064	Retinol
ukb-e-727_AFR	NA	Other disorders of synovium, tendon, and bursa	0.166298	0.979742	0.865217	1	0.987064	Retinol
ukb-d-M13_RHEUMA	361194	Rheumatoid arthritis	-0.000262172	0.00154644	0.865377	1	0.987104	Retinol
finn-b-F5_PERSBEHORG	NA	Personality and behavioural disorders due to brain disease, damage and dysfunction	-0.150092	0.88582	0.865452	1	0.987104	Retinol
finn-b-CD2_FOLLICULAR_LYMPHOMA	NA	Follicular lymphoma	-0.104052	0.61418	0.86547	1	0.987104	Retinol
finn-b-R18_OTHER_SYMPTOMS_SIGNS_INVOLVI_DIGES_SYSTEM_ABDOMEN	NA	Other symptoms and signs involving the digestive system and abdomen	-0.0478821	0.282689	0.865497	1	0.987104	Retinol
ukb-b-18596	461857	Pain type(s) experienced in last month: Neck or shoulder pain	-0.00146567	0.00865366	0.865505	1	0.987104	Retinol
ukb-b-6514	462933	Non-cancer illness code, self-reported: hiatus hernia	-0.000520858	0.00308254	0.86582	1	0.987134	Retinol
finn-b-N14_UROLITHIASIS	NA	Urolithiasis	0.03407	0.201657	0.865836	1	0.987134	Retinol
ubm-a-19	7916	IDP T1 FIRST left hippocampus volume	0.0230203	0.13628	0.86586	1	0.987134	Retinol
ubm-a-849	7916	IDP dMRI ProbtrackX ISOVF cgc r	-0.0239411	0.141805	0.865929	1	0.987134	Retinol
ukb-e-41231_AFR	NA	Hospital episode type	-0.0763168	0.452578	0.86609	1	0.987134	Retinol
ukb-e-760_CSA	NA	Back pain	-0.109761	0.651013	0.866112	1	0.987134	Retinol
ieu-b-91	1340	Oral cavity and pharyngeal cancer	-0.138122	0.819521	0.866159	1	0.987134	Retinol
ebi-a-GCST90011463	8956	OTU99_54 (Holdemanella) abundance	-0.0533906	0.316895	0.866205	1	0.987134	Retinol
ebi-a-GCST90002001	3622	CD64 on CD14- CD16-	-0.0380387	0.225783	0.86621	1	0.987134	Retinol
ukb-b-17446	463010	Operative procedures - secondary OPCS: Q18.1 Diagnostic endoscopic examination of uterus and biopsy of lesion of uterus	0.000195715	0.00116194	0.866239	1	0.987134	Retinol
finn-b-E4_OVARDYS	NA	Ovarian dysfunction	0.0782689	0.465009	0.866334	1	0.987134	Retinol
ukb-d-22601_23213026	89866	Job coding: scientific researcher, scientific officer, medical research associate, experimental officer	0.000886867	0.00527323	0.866439	1	0.987134	Retinol
prot-a-957	3301	Ephrin type-A receptor 2	-0.0423573	0.252302	0.866675	1	0.987134	Retinol
prot-a-765	3301	DDB1- and CUL4-associated factor 5	0.0423573	0.252302	0.866675	1	0.987134	Retinol
prot-a-2321	3301	DNA polymerase eta	0.0423573	0.252302	0.866675	1	0.987134	Retinol
prot-a-1101	3301	Fibroblast growth factor 9	0.0423573	0.252302	0.866675	1	0.987134	Retinol
prot-a-362	3301	Caspase-10	0.0423573	0.252302	0.866675	1	0.987134	Retinol
prot-a-2363	3301	Salivary acidic proline-rich phosphoprotein 1/2	0.0423573	0.252302	0.866675	1	0.987134	Retinol
finn-b-L12_PRURIGONAS	NA	Other prurigo	0.195212	1.16298	0.866698	1	0.987134	Retinol
ebi-a-GCST90010266	1323	Tumor necrosis factor receptor 1 levels	-0.0626639	0.373333	0.866701	1	0.987134	Retinol
ukb-e-1747_p4_AFR	NA	Hair colour (natural, before greying)	-0.0959484	0.571915	0.866767	1	0.987134	Retinol
ubm-a-1040	7916	NET25 0094	-0.0257827	0.153775	0.866847	1	0.987134	Retinol
ukb-e-recode268_CSA	NA	NA	0.0697053	0.416298	0.867023	1	0.987134	Retinol
ukb-b-2148	423999	Facial ageing	-0.00175283	0.0104778	0.867142	1	0.987134	Retinol
ukb-b-4184	152863	Heating type(s) in home: Oil (kerosene) central heating	0.000942376	0.00563738	0.86724	1	0.987134	Retinol
ukb-d-3859_5	12110	Reason former drinker stopped drinking alcohol: Other reason	-0.0103979	0.0623115	0.867473	1	0.987134	Retinol
finn-b-D3_SCNDTHROMBOCYTOPENIA	NA	Secondary thrombocytopenia	0.241252	1.44659	0.867549	1	0.987134	Retinol
finn-b-H8_SUP_ACUTE	NA	Acute suppurative otitis media	-0.03407	0.20442	0.867632	1	0.987134	Retinol
ubm-a-1004	7916	NET25 0058	-0.0248619	0.149171	0.867632	1	0.987134	Retinol
ukb-b-5394	73231	Reported occurrences of cancer	-0.00558363	0.033503	0.867637	1	0.987134	Retinol
ebi-a-GCST90001647	3669	Natural Killer %lymphocyte	0.0359853	0.216022	0.867699	1	0.987134	Retinol
met-d-Cholines	NA	Total cholines	-0.00639197	0.0383736	0.867707	1	0.987134	Retinol
ukb-b-13348	462933	Cancer code, self-reported: prostate cancer	0.000285285	0.00171386	0.867797	1	0.987134	Retinol
ukb-d-M13_LIMBPAIN	361194	Pain in limb	0.000388434	0.00233381	0.867813	1	0.987134	Retinol
ebi-a-GCST90017090	14306	Gut microbiota abundance (order Actinomycetales id.420)	0.02576	0.154793	0.867829	1	0.987134	Retinol
ukb-e-20023_CSA	NA	Mean time to correctly identify matches	-0.0276888	0.166483	0.867908	1	0.987134	Retinol
finn-b-F5_HABIT	NA	Habit and impulse disorders	0.145488	0.87477	0.867908	1	0.987134	Retinol
ukb-e-41200_p452_CSA	NA	Operative procedures - main OPCS4	0.122007	0.733886	0.867961	1	0.987134	Retinol
ukb-e-134_p1_EAS	NA	Number of self-reported cancers	0.031418	0.189319	0.868194	1	0.987134	Retinol
ukb-b-1762	463010	Diagnoses - secondary ICD10: R69 Unknown and unspecified causes of morbidity	-0.000440214	0.0026549	0.868305	1	0.987134	Retinol
ukb-e-23112_CSA	NA	Leg fat mass (right)	-0.0187477	0.113076	0.868316	1	0.987134	Retinol
ubm-a-2352	7916	NET100 1196	-0.0258527	0.156022	0.868394	1	0.987134	Retinol
ubm-a-952	7916	NET25 0006	0.0257827	0.155617	0.868408	1	0.987134	Retinol
finn-b-CD2_BENIGN_LIPO_SKIN_NOS_EXALLC	NA	Benign lipomatous neoplasm of skin and subcutaneous tissue of other and unspecified sites (all cancers excluded)	0.223757	1.35083	0.868437	1	0.987134	Retinol
ebi-a-GCST90010150	1301	Macrophage receptor MARCO levels	0.0619822	0.374281	0.868469	1	0.987134	Retinol
ebi-a-GCST90016990	14306	Gut microbiota abundance (genus Eggerthella id.819)	-0.0314317	0.190005	0.868609	1	0.987134	Retinol
ukb-e-1930_EAS	NA	Miserableness	-0.167772	1.01473	0.86868	1	0.987134	Retinol
finn-b-M13_PERONEALTEND	NA	Peroneal tendinitis	0.192449	1.16483	0.868773	1	0.987134	Retinol
finn-b-ST19_INJURY_CRANIAL_NERVES	NA	Injury of cranial nerves	0.257827	1.56077	0.868793	1	0.987134	Retinol
ukb-e-6144_p3_CSA	NA	Never eat eggs, dairy, wheat, sugar	0.134807	0.817035	0.868948	1	0.987134	Retinol
finn-b-DM_RETINA_NOS	NA	Unspecified diabetic retinopathy	-0.0561694	0.3407	0.86905	1	0.987134	Retinol
finn-b-CD2_BENIGN_MALE_GEN	NA	Benign neoplasm of male genital organs	-0.138122	0.837937	0.869074	1	0.987134	Retinol
ukb-b-14679	461364	Sources of admission to hospital (recoded): Transfer within NHS provider	-0.000273147	0.00165713	0.869076	1	0.987134	Retinol
finn-b-VWXY20_UNSPE_FALL	NA	Unspecified fall	0.209945	1.2744	0.869149	1	0.987134	Retinol
finn-b-O15_ABORT_SPONTAN	NA	Spontaneous abortion	-0.0257827	0.156538	0.869175	1	0.987134	Retinol
ubm-a-1266	7916	NET100 0110	-0.0257827	0.156538	0.869175	1	0.987134	Retinol
ubm-a-1575	7916	NET100 0419	-0.0257827	0.156538	0.869175	1	0.987134	Retinol
finn-b-GOUT_KIDNEY	NA	Gout due to impairment of renal function	-0.240331	1.45948	0.869205	1	0.987134	Retinol
ukb-b-2964	463010	Diagnoses - secondary ICD10: F17.1 Harmful use	0.000191107	0.0011607	0.869221	1	0.987134	Retinol
ukb-a-227	336965	Alcohol drinker status: Previous	-0.000720334	0.0043757	0.869242	1	0.987134	Retinol
ukb-b-20544	450700	Nervous feelings	0.00144594	0.00878692	0.869294	1	0.987134	Retinol
ukb-b-7299	463010	Diagnoses - secondary ICD10: Z85.5 Personal history of malignant neoplasm of urinary tract	-0.000227959	0.00138536	0.869299	1	0.987134	Retinol
ebi-a-GCST90001761	3657	CD20 on switched memory B cell	0.0379926	0.231308	0.869533	1	0.987134	Retinol
prot-a-904	3301	Ephrin-B2	-0.0414365	0.252302	0.869547	1	0.987134	Retinol
prot-a-1873	3301	E3 ubiquitin-protein ligase Mdm2	0.0414365	0.252302	0.869547	1	0.987134	Retinol
prot-a-893	3301	Early endosome antigen 1	-0.0414365	0.252302	0.869547	1	0.987134	Retinol
prot-a-625	3301	Collagen alpha-1(VIII) chain	0.0414365	0.252302	0.869547	1	0.987134	Retinol
prot-a-681	3301	Granulocyte-macrophage colony-stimulating factor	0.0414365	0.252302	0.869547	1	0.987134	Retinol
prot-a-1855	3301	Mannan-binding lectin serine protease 1	0.0414365	0.252302	0.869547	1	0.987134	Retinol
prot-a-2419	3301	26S proteasome non-ATPase regulatory subunit 7	-0.0414365	0.252302	0.869547	1	0.987134	Retinol
prot-a-2448	3301	Receptor-type tyrosine-protein phosphatase S	-0.0414365	0.252302	0.869547	1	0.987134	Retinol
prot-a-2216	3301	Programmed cell death protein 5	0.0414365	0.252302	0.869547	1	0.987134	Retinol
prot-a-2808	3301	SPARC	0.0414365	0.252302	0.869547	1	0.987134	Retinol
prot-a-296	3301	Uncharacterized protein C1orf185	-0.0414365	0.252302	0.869547	1	0.987134	Retinol
prot-a-376	3301	Chromobox protein homolog 5	0.0414365	0.252302	0.869547	1	0.987134	Retinol
ukb-b-19641	463010	PCT where patients GP was registered: STOKE ON TRENT PCT	0.000273879	0.00167034	0.869758	1	0.987134	Retinol
ukb-d-I9_MI	361194	Myocardial infarction	-0.000521348	0.00318629	0.870028	1	0.987134	Retinol
ukb-d-I9_MI_STRICT	361194	Myocardial infarction, strict	-0.000521348	0.00318629	0.870028	1	0.987134	Retinol
met-c-898	21554	Total cholesterol in medium HDL	0.0169797	0.103785	0.870042	1	0.987134	Retinol
ebi-a-GCST90014304	6148	DNA methylation PhenoAge acceleration	-0.058814	0.359495	0.870045	1	0.987134	Retinol
ebi-a-GCST90011704	8956	TestASV_3 (Bacteroides) prevalence	-0.0535342	0.327285	0.870069	1	0.987134	Retinol
ukb-e-104030_AFR	NA	Boiled/baked potatoes intake	0.0703683	0.430479	0.870152	1	0.987134	Retinol
finn-b-C3_TESTIS	NA	Malignant neoplasm of testis	-0.162983	0.997238	0.870176	1	0.987134	Retinol
ubm-a-375	7916	IDP dMRI TBSS L1 Cingulum cingulate gyrus L	-0.0230203	0.140884	0.870205	1	0.987134	Retinol
finn-b-I9_AORTANEUR_EXNONE	NA	Aortic aneurysm (no controls excluded)	0.0451197	0.276243	0.870256	1	0.987134	Retinol
ebi-a-GCST90017117	14306	Gut microbiota abundance (phylum Tenericutes id.3919)	-0.0213	0.130583	0.870428	1	0.987134	Retinol
ebi-a-GCST90016921	14306	Gut microbiota abundance (class Mollicutes id.3920)	-0.0213	0.130583	0.870428	1	0.987134	Retinol
ukb-b-7408	397751	Average total household income before tax	-0.00426267	0.0261372	0.870449	1	0.987134	Retinol
ukb-e-recode167_CSA	NA	NA	-0.056593	0.347606	0.87067	1	0.987134	Retinol
ukb-e-4581_CSA	NA	Financial situation satisfaction	0.0327532	0.201197	0.870682	1	0.987134	Retinol
ukb-d-22614_0	87998	Worked with pesticides: Rarely/never	0.000594905	0.00365547	0.87072	1	0.987134	Retinol
ebi-a-GCST008039	18949	Platelet count	0.881008	5.41706	0.870805	1	0.987134	Retinol
ukb-e-6179_p4_CSA	NA	Mineral and other dietary supplements	-0.082302	0.506354	0.870882	1	0.987134	Retinol
ebi-a-GCST90001404	3658	Plasma Blast-Plasma Cell %B cell	0.0369061	0.227256	0.870992	1	0.987134	Retinol
ukb-b-256	31317	Manic/hyper symptoms: None of the above	-0.00610928	0.0376279	0.871022	1	0.987134	Retinol
ukb-b-779	463010	PCT responsible for patient data: SOUTH BIRMINGHAM PCT	-0.000250483	0.00154277	0.871023	1	0.987134	Retinol
ebi-a-GCST90011445	8956	OTU99_211 (Bacteroides) abundance	0.122261	0.753133	0.871041	1	0.987134	Retinol
ukb-e-4101_CSA	NA	Heel broadband ultrasound attenuation (left)	-0.0303131	0.18674	0.871048	1	0.987134	Retinol
ukb-e-30720_MID	NA	Cystatin C	-0.0538122	0.331768	0.87115	1	0.987134	Retinol
ieu-b-4908	NA	Anti-Saccharomyces cerevisiae IgA levels	-0.140355	0.865333	0.87115	1	0.987134	Retinol
ukb-b-16993	462933	Operation code: unclassifiable	-0.000473663	0.00292122	0.871191	1	0.987134	Retinol
ebi-a-GCST90016989	14306	Gut microbiota abundance (genus Dorea id.1997)	-0.0169267	0.104453	0.871266	1	0.987134	Retinol
finn-b-M13_KYPHOSIS	NA	Kyphosis	-0.192449	1.18969	0.871491	1	0.987134	Retinol
finn-b-L12_NONIONRADISKIN	NA	Skin changes due to chronic exposure to nonionizing radiation	-0.03407	0.210866	0.871643	1	0.987134	Retinol
ukb-e-6159_p1_AFR	NA	Pain type(s) experienced in last month	-0.066768	0.41326	0.871649	1	0.987134	Retinol
ukb-b-9787	25044	Total errors traversing numeric path (trail #1)	0.0123867	0.0767	0.871703	1	0.987134	Retinol
ukb-a-262	336617	Falls in the last year	0.00219982	0.0136234	0.871721	1	0.987134	Retinol
ukb-d-Z03	361194	Diagnoses - main ICD10: Z03 Medical observation and evaluation for suspected diseases and conditions	0.000441026	0.00273395	0.871846	1	0.987134	Retinol
ubm-a-87	7916	IDP T1 FAST ROIs R precun cortex	0.0184162	0.11418	0.871865	1	0.987134	Retinol
ubm-a-2805	7916	a2009s lh S occipital ant area	0.0230203	0.142726	0.871865	1	0.987134	Retinol
ukb-b-3499	147326	Fractured heel (right)	-0.000662754	0.00410949	0.871878	1	0.987134	Retinol
ukb-b-16256	463010	PCT where patients GP was registered: MANCHESTER PCT	-0.000241149	0.00149591	0.871932	1	0.987134	Retinol
ukb-e-1727_MID	NA	Ease of skin tanning	-0.0613904	0.381031	0.872002	1	0.987134	Retinol
ukb-b-507	463010	Operative procedures - main OPCS: Q18.8 Other specified diagnostic endoscopic examination of uterus	0.000316844	0.00196669	0.87201	1	0.987134	Retinol
finn-b-H7_CONJUNAS	NA	Other specified and unspecified disorders of conjunctiva	0.242173	1.5046	0.872129	1	0.987134	Retinol
ubm-a-149	7916	IDP T1 FAST ROIs R cerebellum crus II	-0.0211786	0.131676	0.87222	1	0.987134	Retinol
ebi-a-GCST90002321	11974	Mean corpuscular hemoglobin	0.021326	0.132624	0.872251	1	0.987134	Retinol
finn-b-SEPTICHE_PNEUMONIA	NA	Pneumonia derived septichemia (SEPTICHE_PNEUMONIA)	0.104052	0.64733	0.872298	1	0.987134	Retinol
finn-b-ASTHMA_SEPTICHE_PNEUMONIA	NA	Pneumonia derived septichemia (ASTHMA_SEPTICHE_PNEUMONIA)	0.104052	0.64733	0.872298	1	0.987134	Retinol
finn-b-R18_SYMPTOMS_SIGNS_INVOLVI_COGNITION_PERCEP_EMOTIONAL_STATE_BEHVI	NA	Symptoms and signs involving cognition, perception, emotional state and behaviour	0.0165746	0.103131	0.872318	1	0.987134	Retinol
ubm-a-1847	7916	NET100 0691	-0.0248619	0.154696	0.872318	1	0.987134	Retinol
ubm-a-1625	7916	NET100 0469	0.0248619	0.154696	0.872318	1	0.987134	Retinol
ubm-a-798	7916	IDP dMRI ProbtrackX ICVF cst l	-0.0248619	0.154696	0.872318	1	0.987134	Retinol
finn-b-N14_VULVOVAGINFINOTH	NA	Vulvovaginal ulceration/inflammation in other diseases	-0.0902394	0.561694	0.872365	1	0.987134	Retinol
prot-a-1941	3301	39S ribosomal protein L32, mitochondrial	0.0405157	0.252302	0.872421	1	0.987134	Retinol
prot-a-1186	3301	N-acetyllactosaminide beta-1,6-N-acetylglucosaminyl-transferase, isoform C	0.0405157	0.252302	0.872421	1	0.987134	Retinol
prot-a-562	3301	CDGSH iron-sulfur domain-containing protein 1	0.0405157	0.252302	0.872421	1	0.987134	Retinol
prot-a-492	3301	Cyclin-dependent kinase 2:Cyclin-A2 complex	0.0405157	0.252302	0.872421	1	0.987134	Retinol
prot-a-2457	3301	Nectin-2	0.0405157	0.252302	0.872421	1	0.987134	Retinol
prot-a-2560	3301	E3 ubiquitin-protein ligase RNF114	0.0405157	0.252302	0.872421	1	0.987134	Retinol
prot-a-563	3301	CDGSH iron-sulfur domain-containing protein 2	0.0405157	0.252302	0.872421	1	0.987134	Retinol
prot-a-144	3301	ADP-ribosylation factor GTPase-activating protein 2	-0.0405157	0.252302	0.872421	1	0.987134	Retinol
prot-a-377	3301	Chromobox protein homolog 7	0.0405157	0.252302	0.872421	1	0.987134	Retinol
prot-a-2223	3301	High affinity cAMP-specific 3',5'-cyclic phosphodiesterase 7A	0.0405157	0.252302	0.872421	1	0.987134	Retinol
ukb-e-100013_AFR	NA	Vitamin B12	-0.0932781	0.5814	0.872537	1	0.987134	Retinol
ukb-e-4946_AFR	NA	FI2 : identify largest number	-0.271731	1.69429	0.872581	1	0.987134	Retinol
ukb-d-1747_2	360270	Hair colour (natural, before greying): Red	-0.000782061	0.00487637	0.872584	1	0.987134	Retinol
ukb-a-105	337159	Non-cancer illness code self-reported: rheumatoid arthritis	0.000403471	0.0025173	0.872661	1	0.987134	Retinol
finn-b-Z21_ACQUI_ABSENCE_LIMB	NA	Acquired absence of limb	-0.226519	1.41344	0.872676	1	0.987134	Retinol
ukb-e-recode343_AFR	NA	NA	0.132228	0.825138	0.872684	1	0.987134	Retinol
ukb-e-6139_p1_MID	NA	Gas or solid-fuel cooking/heating	-0.138858	0.866667	0.872707	1	0.987134	Retinol
ukb-b-3000	64944	Latte intake	0.00450661	0.0281292	0.872715	1	0.987134	Retinol
ubm-a-1149	7916	NET25 0203	-0.0248619	0.155617	0.873068	1	0.987344	Retinol
ukb-e-1618_AFR	NA	Alcohol usually taken with meals	-0.0957643	0.59954	0.873094	1	0.987344	Retinol
ubm-a-2763	7916	a2009s lh G Ins lg&S cent ins area	-0.0211786	0.132597	0.8731	1	0.987344	Retinol
ukb-e-103030_AFR	NA	Pork intake	0.0318692	0.19954	0.873106	1	0.987344	Retinol
ukb-a-491	154702	Medication for cholesterol blood pressure or diabetes: Insulin	-0.000660562	0.00413745	0.873153	1	0.987344	Retinol
finn-b-K11_INTESTOTH	NA	Other diseases of intestines	0.0138122	0.0865562	0.873216	1	0.987345	Retinol
ukb-e-943_CSA	NA	Frequency of stair climbing in last 4 weeks	0.0330755	0.207366	0.873273	1	0.987345	Retinol
finn-b-M13_VILLONODULAR	NA	Villonodular synovitis (pigmented)	-0.207182	1.29926	0.873305	1	0.987345	Retinol
ukb-d-5325_0	5719	Ever had refractive laser eye surgery: No	0.0129001	0.080998	0.873461	1	0.987373	Retinol
ukb-b-8114	444092	Treatment speciality of consultant (recoded): Nephrology	0.000206462	0.00129679	0.873503	1	0.987373	Retinol
ukb-b-9473	463010	Operative procedures - main OPCS: G45.1 Fibreoptic endoscopic examination of upper gastrointestinal tract and biopsy of lesion of upper gastrointestinal tract	-0.000918077	0.00576821	0.873542	1	0.987373	Retinol
met-d-Pyruvate	NA	Pyruvate	0.00649494	0.0408587	0.8737	1	0.987373	Retinol
ukb-e-4631_AFR	NA	Ever unenthusiastic/disinterested for a whole week	0.0805985	0.507643	0.87385	1	0.987373	Retinol
ukb-e-20111_p8_AFR	NA	Illnesses of siblings	0.16326	1.02855	0.873883	1	0.987373	Retinol
ukb-b-8061	64949	Type of sliced bread eaten: other	-0.0011662	0.00735037	0.873938	1	0.987373	Retinol
ebi-a-GCST90011370	8956	OTU97_137 (Catenibacterium) abundance	-0.069579	0.438622	0.87396	1	0.987373	Retinol
finn-b-ST19_FRACT_LUMBAR_SPINE_PELVIS	NA	Fracture of lumbar spine and pelvis	0.0423573	0.267035	0.873968	1	0.987373	Retinol
ukb-e-3063_EAS	NA	Forced expiratory volume in 1-second (FEV1)	-0.0510405	0.321823	0.873986	1	0.987373	Retinol
finn-b-ST19_COMPLICATIO_PECUL_REATTACHM_AMPUT	NA	Complications peculiar to reattachment and amputation	0.228361	1.44015	0.874009	1	0.987373	Retinol
ukb-a-111	337159	Non-cancer illness code self-reported: pneumothorax	7.91221e-05	0.000499225	0.874071	1	0.987373	Retinol
ukb-d-22506_111	91353	Tobacco smoking: Smokes on most or all days	-0.00110319	0.00696258	0.874106	1	0.987373	Retinol
ukb-b-19202	64949	Type of fat/oil used in cooking: Normal fat butter	0.00226223	0.014295	0.874258	1	0.987373	Retinol
ukb-e-102930_AFR	NA	Egg consumers	-0.159392	1.00737	0.874278	1	0.987373	Retinol
finn-b-CD2_BENIGN_TONGUE	NA	Benign neoplasm: Tongue	-0.117864	0.744936	0.874283	1	0.987373	Retinol
ebi-a-GCST90001569	3395	Effector Memory CD4-CD8- T cell Absolute Count	0.0353407	0.223389	0.874297	1	0.987373	Retinol
ukb-b-3383	64949	Vegetarian sausages/burgers intake	0.00231338	0.0146321	0.874376	1	0.987373	Retinol
ukb-e-1518_AFR	NA	Hot drink temperature	0.0174033	0.110129	0.874436	1	0.987373	Retinol
ukb-a-304	154888	Number of children fathered	0.00458797	0.0290482	0.874501	1	0.987373	Retinol
finn-b-Z21_FOLLOW__EXAM_TREAT_CONDI_OTH_MALIG_NEOPLASMS	NA	Follow-up examination after treatment for conditions other than malignant neoplasms	0.0220994	0.139963	0.87454	1	0.987373	Retinol
ubm-a-562	7916	IDP dMRI TBSS OD Sagittal stratum R	-0.0239411	0.151934	0.874791	1	0.987373	Retinol
ubm-a-16	7916	IDP T1 FIRST right putamen volume	-0.0184162	0.116943	0.874866	1	0.987373	Retinol
ebi-a-GCST90010172	1301	Superoxide dismutase [Mn],mitochondrial levels	-0.0586916	0.373392	0.875099	1	0.987373	Retinol
finn-b-C3_TESTIS_EXALLC	NA	Malignant neoplasm of testis (all cancers excluded)	-0.156538	0.997238	0.875267	1	0.987373	Retinol
prot-a-175	3301	Ecto-ADP-ribosyltransferase 3	0.0395948	0.252302	0.875297	1	0.987373	Retinol
prot-a-218	3301	Beta-1,4-galactosyltransferase 3	0.0395948	0.252302	0.875297	1	0.987373	Retinol
prot-a-2450	3301	6-pyruvoyl tetrahydrobiopterin synthase	-0.0395948	0.252302	0.875297	1	0.987373	Retinol
prot-a-1171	3301	Polypeptide N-acetylgalactosaminyltransferase 2	0.0395948	0.252302	0.875297	1	0.987373	Retinol
prot-a-880	3301	Dynein light chain 1, cytoplasmic	0.0395948	0.252302	0.875297	1	0.987373	Retinol
prot-a-2769	3301	SLIT and NTRK-like protein 5	-0.0395948	0.252302	0.875297	1	0.987373	Retinol
prot-a-1507	3301	Interleukin-22	0.0395948	0.252302	0.875297	1	0.987373	Retinol
prot-a-386	3301	C-C motif chemokine 1	0.0395948	0.252302	0.875297	1	0.987373	Retinol
prot-a-2389	3301	Transmembrane gamma-carboxyglutamic acid protein 4	-0.0395948	0.252302	0.875297	1	0.987373	Retinol
prot-a-3260	3301	Zinc finger protein 134	0.0395948	0.252302	0.875297	1	0.987373	Retinol
prot-a-2367	3301	cAMP-dependent protein kinase catalytic subunit alpha	0.0395948	0.252302	0.875297	1	0.987373	Retinol
prot-a-2579	3301	Roundabout homolog 3	-0.0395948	0.252302	0.875297	1	0.987373	Retinol
prot-a-1311	3301	Hepatitis A virus cellular receptor 2	-0.0395948	0.252302	0.875297	1	0.987373	Retinol
ukb-b-12915	462933	Cancer code, self-reported: malignant melanoma	0.000283234	0.0018049	0.875304	1	0.987373	Retinol
ebi-a-GCST90001912	2971	CD45 on HLA DR+ Natural Killer	0.0389227	0.248527	0.875549	1	0.98742	Retinol
ukb-e-1677_AFR	NA	Breastfed as a baby	-0.145488	0.929098	0.875567	1	0.98742	Retinol
ebi-a-GCST005813	22347	Osteoarthritis of the knee (hospital diagnosed)	-0.0372819	0.238098	0.875574	1	0.98742	Retinol
ukb-e-5507_AFR	NA	Leg pain on walking : action taken	0.0370166	0.23674	0.87575	1	0.98742	Retinol
met-c-915	21238	Triglycerides in medium VLDL	-0.0163536	0.104613	0.875777	1	0.98742	Retinol
ubm-a-3024	7916	a2009s lh S pericallosal thickness	0.0230203	0.14733	0.875836	1	0.98742	Retinol
ukb-e-Z72_AFR	NA	Z72 Problems related to lifestyle	-0.151197	0.967772	0.87585	1	0.98742	Retinol
finn-b-K11_HYPO_ONLY	NA	Tooth agenesis EXCLUDE clefts and syndromes	0.134438	0.861878	0.876046	1	0.98742	Retinol
ukb-e-recode262_CSA	NA	NA	0.139411	0.894475	0.876145	1	0.98742	Retinol
ukb-e-785_EAS	NA	Abdominal pain	0.226151	1.4512	0.876161	1	0.98742	Retinol
ebi-a-GCST90017084	14306	Gut microbiota abundance (unknown genus id.2071)	-0.0191823	0.123096	0.876165	1	0.98742	Retinol
finn-b-L12_PIGMENTNAS	NA	Other and unspecified disorders of pigmentation	-0.231123	1.48435	0.876264	1	0.98742	Retinol
ubm-a-1651	7916	NET100 0495	0.0239411	0.153775	0.876278	1	0.98742	Retinol
ubm-a-2076	7916	NET100 0920	0.0239411	0.153775	0.876278	1	0.98742	Retinol
ubm-a-2424	7916	NET100 1268	0.0239411	0.153775	0.876278	1	0.98742	Retinol
ukb-b-6951	444235	Treatment speciality of consultant (recoded): Cardiothoracic surgery	0.000308308	0.00198089	0.876316	1	0.98742	Retinol
finn-b-F5_SLEEP	NA	Sleep disorders	-0.0432781	0.278085	0.876325	1	0.98742	Retinol
ukb-e-K63_CSA	NA	K63 Other diseases of intestine	0.123297	0.792265	0.876328	1	0.98742	Retinol
ukb-e-2227_EAS	NA	Other eye problems	-0.174954	1.12431	0.87634	1	0.98742	Retinol
ukb-d-22617_3311	91149	Job SOC coding: NCOs and other ranks	-0.00106159	0.0068251	0.876394	1	0.98742	Retinol
ukb-a-335	326831	Sodium in urine	-0.00363038	0.0233636	0.876517	1	0.98742	Retinol
ukb-b-7773	399670	Illnesses of father: Prostate cancer	0.000916576	0.00590624	0.876673	1	0.98742	Retinol
ubm-a-347	7916	IDP dMRI TBSS L1 Corticospinal tract L	-0.0239411	0.154696	0.877009	1	0.98742	Retinol
ubm-a-2298	7916	NET100 1142	-0.0239411	0.154696	0.877009	1	0.98742	Retinol
ubm-a-1414	7916	NET100 0258	0.0239411	0.154696	0.877009	1	0.98742	Retinol
ubm-a-2265	7916	NET100 1109	0.0239411	0.154696	0.877009	1	0.98742	Retinol
ubm-a-1023	7916	NET25 0077	-0.0239411	0.154696	0.877009	1	0.98742	Retinol
met-c-946	19269	Concentration of very large HDL particles	-0.0167864	0.108508	0.877057	1	0.98742	Retinol
ebi-a-GCST90011642	8956	OTU99_19 (Bacteria) prevalence	-0.123418	0.798843	0.877219	1	0.98742	Retinol
ebi-a-GCST90011581	8956	OTU97_19 (Bacteria) prevalence	-0.123418	0.798843	0.877219	1	0.98742	Retinol
ubm-a-369	7916	IDP dMRI TBSS L1 Posterior thalamic radiation L	0.0230203	0.149171	0.877357	1	0.98742	Retinol
finn-b-R18_ABNORMAL_FINDI_EXAMI_OTHER_BODY_FLUIDS_SUBST_TISSU_WO_DIAGNOSIS	NA	Abnormal findings on examination of other body fluids, substances and tissues, without diagnosis	-0.0230203	0.149171	0.877357	1	0.98742	Retinol
ukb-e-30120_CSA	NA	Lymphocyte count	0.0242265	0.156998	0.877365	1	0.98742	Retinol
ukb-b-13979	462933	Non-cancer illness code, self-reported: fracture lower leg / ankle	-0.000201189	0.00130615	0.877585	1	0.98742	Retinol
ukb-e-30870_EAS	NA	Triglycerides	-0.0705157	0.458011	0.877641	1	0.98742	Retinol
finn-b-M13_TOEDEFORMOTH	NA	Other deformities of toe(s)	0.0985267	0.639963	0.877644	1	0.98742	Retinol
ukb-d-M13_ENTESOPATHYOTH	361194	Other enthesopathies	-0.000190391	0.00123685	0.877663	1	0.98742	Retinol
ubm-a-1596	7916	NET100 0440	0.0239411	0.155617	0.877731	1	0.98742	Retinol
ubm-a-2517	7916	NET100 1361	-0.0239411	0.155617	0.877731	1	0.98742	Retinol
ebi-a-GCST90012046	21758	P-selectin glycoprotein ligand 1 levels	0.0184162	0.119705	0.877731	1	0.98742	Retinol
ebi-a-GCST90010248	1323	Platelet endothelial cell adhesion molecule levels	-0.056683	0.368605	0.877786	1	0.98742	Retinol
ebi-a-GCST90000460	982	CXCL11 levels	0.0744015	0.484807	0.878031	1	0.98742	Retinol
ebi-a-GCST90011639	8956	OTU99_166 (Prevotella) prevalence	-0.0718403	0.46828	0.878072	1	0.98742	Retinol
finn-b-M13_BAKERCYST	NA	Synovial cyst of popliteal space [Baker]	-0.0690608	0.450276	0.878103	1	0.98742	Retinol
ukb-e-6141_p7_CSA	NA	How are people in household related to participant	0.132781	0.865746	0.878105	1	0.98742	Retinol
ukb-b-4820	463010	Operative procedures - secondary OPCS: E13.6 Puncture of maxillary antrum	-0.000148546	0.000969024	0.878166	1	0.98742	Retinol
prot-a-446	3301	T-cell surface glycoprotein CD3 gamma chain	-0.038674	0.252302	0.878174	1	0.98742	Retinol
prot-a-1126	3301	Receptor-type tyrosine-protein kinase FLT3	-0.038674	0.252302	0.878174	1	0.98742	Retinol
prot-a-966	3301	Ephrin type-B receptor 6	0.038674	0.252302	0.878174	1	0.98742	Retinol
prot-a-340	3301	Calbindin	-0.038674	0.252302	0.878174	1	0.98742	Retinol
prot-a-2240	3301	Pyridoxal phosphate phosphatase	-0.038674	0.252302	0.878174	1	0.98742	Retinol
ebi-a-GCST90016956	14306	Gut microbiota abundance (family Veillonellaceae id.2172)	0.0168191	0.109847	0.878309	1	0.98742	Retinol
ukb-b-16862	461173	Main speciality of consultant (recoded): Respiratory medicine	-0.000402224	0.00262731	0.878325	1	0.98742	Retinol
ebi-a-GCST90001898	2920	CD28 on CD4+ T cell	0.0387109	0.252947	0.878367	1	0.98742	Retinol
ubm-a-1838	7916	NET100 0682	0.0239411	0.156538	0.878445	1	0.98742	Retinol
finn-b-L12_OTHERCONTACT	NA	Other contact dermatitis	-0.0598527	0.391344	0.878445	1	0.98742	Retinol
ebi-a-GCST90002317	89266	Lymphocyte counts	-0.013674	0.0894199	0.878462	1	0.98742	Retinol
ieu-b-71	NA	Breast cancer	0.0575757	0.376548	0.878474	1	0.98742	Retinol
ieu-b-70	NA	Breast cancer	0.0575757	0.376548	0.878474	1	0.98742	Retinol
bbj-a-102	NA	Breast cancer	0.0575757	0.376548	0.878474	1	0.98742	Retinol
bbj-a-160	95283	Breast cancer	0.0575757	0.376548	0.878474	1	0.98742	Retinol
ebi-a-GCST90010129	1299	Gastric intrinsic factor levels	0.0572228	0.374345	0.878508	1	0.98742	Retinol
ubm-a-2707	7916	volume SupraTentorialVolNotVentVox	-0.0101289	0.0662983	0.878574	1	0.98742	Retinol
ebi-a-GCST90011410	8956	OTU97_73 (Prevotella) abundance	0.0738325	0.483488	0.878629	1	0.98742	Retinol
finn-b-VWXY20_TRANSPO_ACCIDENTS	NA	Transport accidents	-0.151013	0.98895	0.878635	1	0.98742	Retinol
finn-b-G6_BASDEGENOTH	NA	Other degenarative diseases of the basal ganglia	-0.196133	1.28545	0.87873	1	0.987471	Retinol
finn-b-CD2_BENIGN_LIP	NA	Benign neoplasm: Lip	-0.121547	0.797422	0.878852	1	0.987517	Retinol
ukb-d-22601_41323255	89866	Job coding: pensions and insurance clerk/administrator, claims handler	-0.000832308	0.00546136	0.878872	1	0.987517	Retinol
ebi-a-GCST90001646	3669	Natural Killer %CD3- lymphocyte	-0.0338122	0.222099	0.878999	1	0.987587	Retinol
ukb-b-13500	463010	Operative procedures - secondary OPCS: Z27.4 Duodenum	0.000662972	0.00435618	0.879036	1	0.987587	Retinol
ubm-a-299	7916	IDP dMRI TBSS MO Corticospinal tract L	-0.0239411	0.157459	0.87915	1	0.98764	Retinol
finn-b-E4_ENDONUTRMET	NA	Endocrine, nutritional and metabolic diseases	0.0110497	0.072744	0.879267	1	0.98764	Retinol
ebi-a-GCST90002049	1570	CD45 on Monocytic Myeloid-Derived Suppressor Cells	-0.0514365	0.338674	0.879285	1	0.98764	Retinol
ubm-a-2685	7916	volume Right-VentralDC	0.0156538	0.103131	0.879356	1	0.98764	Retinol
ukb-b-9107	463010	Diagnoses - secondary ICD10: C50.9 Breast, unspecified	-0.000169218	0.00111564	0.879441	1	0.98764	Retinol
ebi-a-GCST90011670	8956	OTU99_62 (Ruminococcaceae) prevalence	-0.05146	0.340063	0.879719	1	0.98764	Retinol
ukb-d-22604_4	75177	Work hours - lumped category: Over 40 hours	-0.00366013	0.0241925	0.879746	1	0.98764	Retinol
ukb-b-17406	62991	Retinol	0.00832191	0.0550441	0.879829	1	0.98764	Retinol
ebi-a-GCST006352	912	Anti-mumps virus IgG levels	0.0122893	0.0813041	0.879855	1	0.98764	Retinol
finn-b-I9_CHD	NA	Major coronary heart disease event	-0.019337	0.127993	0.879913	1	0.98764	Retinol
ebi-a-GCST90001708	3656	BAFF-R on IgD+ CD38+ B cell	-0.0355525	0.235359	0.879931	1	0.98764	Retinol
finn-b-CD2_BENIGN_LIP_EXALLC	NA	Benign neoplasm: Lip (all cancers excluded)	-0.120626	0.799263	0.880038	1	0.98764	Retinol
finn-b-ST19_DISLO_SPRAIN_STRAIN_JOINT_LIGAM_HIP	NA	Dislocation, sprain and strain of joint and ligaments of hip	-0.105893	0.701657	0.88004	1	0.98764	Retinol
ukb-e-6159_p4_CSA	NA	Pain type(s) experienced in last month	0.0508011	0.33674	0.880085	1	0.98764	Retinol
finn-b-M13_OVERUSENAS	NA	Other/unspecified soft tissue disorders related to use, overuse and pressure	-0.107735	0.714549	0.880155	1	0.98764	Retinol
ukb-e-404_MID	NA	Duration to first press of snap-button in each round	-0.0629558	0.417864	0.880243	1	0.98764	Retinol
ukb-b-16522	361394	Illnesses of siblings: Prostate cancer	-0.000445854	0.00296029	0.880282	1	0.98764	Retinol
ubm-a-2203	7916	NET100 1047	-0.0230203	0.152855	0.880289	1	0.98764	Retinol
ukb-e-20089_p5_AFR	NA	Type of meals eaten	-0.143646	0.953959	0.880308	1	0.98764	Retinol
ukb-b-18379	463010	Diagnoses - main ICD10: M17.9 Gonarthrosis, unspecified	0.000363836	0.00241753	0.880371	1	0.98764	Retinol
ukb-d-30860_irnt	314921	Total protein	-0.00373389	0.0248214	0.880425	1	0.98764	Retinol
ukb-b-12381	463010	PCT where patients GP was registered: ST HELENS PCT	-0.000161981	0.00107864	0.880629	1	0.98764	Retinol
ukb-e-104320_CSA	NA	Sweetcorn intake	0.0324954	0.21639	0.88063	1	0.98764	Retinol
met-d-S_LDL_L	NA	Total lipids in small LDL	-0.00612465	0.0407996	0.880674	1	0.98764	Retinol
ukb-a-54	337159	Cancer code self-reported: lung cancer	8.57742e-05	0.000571432	0.880683	1	0.98764	Retinol
ukb-b-2415	462933	Treatment/medication code: adcal 600mg chewable tablet	-0.000166703	0.00111079	0.880704	1	0.98764	Retinol
ukb-b-12566	64949	Vegetable pieces intake	-0.0078625	0.0524031	0.880734	1	0.98764	Retinol
met-d-Acetate	NA	Acetate	-0.00616116	0.0410766	0.880771	1	0.98764	Retinol
ukb-e-24005_EAS	NA	Particulate matter air pollution (pm10); 2010	0.0656538	0.437845	0.880806	1	0.98764	Retinol
ukb-e-24012_MID	NA	Inverse distance to the nearest major road	-0.0505893	0.337477	0.88084	1	0.98764	Retinol
finn-b-E4_GOITRENOD	NA	Nontoxic single thyroid nodule	-0.0635359	0.424494	0.881021	1	0.98764	Retinol
prot-a-2636	3301	Scavenger receptor class A member 3	-0.0377532	0.252302	0.881053	1	0.98764	Retinol
prot-a-1568	3301	Interferon regulatory factor 2	-0.0377532	0.252302	0.881053	1	0.98764	Retinol
prot-a-3187	3301	Vesicle-associated membrane protein 5	0.0377532	0.252302	0.881053	1	0.98764	Retinol
prot-a-174	3301	Ecto-ADP-ribosyltransferase 3	0.0377532	0.252302	0.881053	1	0.98764	Retinol
prot-a-3020	3301	Tropomodulin-1	-0.0377532	0.252302	0.881053	1	0.98764	Retinol
prot-a-1309	3301	Histone acetyltransferase type B catalytic subunit	0.0377532	0.252302	0.881053	1	0.98764	Retinol
prot-a-2476	3301	Ras-related protein Rab-35	0.0377532	0.252302	0.881053	1	0.98764	Retinol
finn-b-Z21_SHOUL_REGION	NA	Shoulder region	-0.186004	1.24309	0.881057	1	0.98764	Retinol
ukb-b-17291	17861	Leg pain when walking ever disappears while walking	0.0075028	0.050202	0.881197	1	0.98766	Retinol
ukb-e-103020_CSA	NA	Beef intake	-0.0311418	0.208379	0.8812	1	0.98766	Retinol
ukb-e-4233_CSA	NA	Mean signal-to-noise ratio (SNR), (left)	-0.0333794	0.223481	0.881269	1	0.98766	Retinol
ukb-e-30280_MID	NA	Immature reticulocyte fraction	0.0550368	0.368508	0.881277	1	0.98766	Retinol
ebi-a-GCST90016941	14306	Gut microbiota abundance (family Lactobacillaceae id.1836)	0.0249513	0.167406	0.881517	1	0.987821	Retinol
ebi-a-GCST90016951	14306	Gut microbiota abundance (family Ruminococcaceae id.2050)	-0.0152881	0.102585	0.881531	1	0.987821	Retinol
finn-b-O15_PREG_DM	NA	Diabetes mellitus in pregnancy	-0.0294659	0.197974	0.881682	1	0.987821	Retinol
ubm-a-2131	7916	NET100 0975	0.0230203	0.154696	0.881704	1	0.987821	Retinol
ubm-a-949	7916	NET25 0003	-0.0230203	0.154696	0.881704	1	0.987821	Retinol
ukb-b-12909	454999	Mother still alive	-0.00150227	0.0101246	0.882044	1	0.987821	Retinol
ukb-b-4824	463010	Diagnoses - secondary ICD10: K52.9 Non-infective gastro-enteritis and colitis, unspecified	-0.000336238	0.0022667	0.882076	1	0.987821	Retinol
eqtl-a-ENSG00000119969	13015	ENSG00000119969	0.0172054	0.116017	0.882106	1	0.987821	Retinol
finn-b-R18_FEVER_OTHER_UNKNO_ORIGIN	NA	Fever of other and unknown origin	0.0220994	0.149171	0.882226	1	0.987821	Retinol
finn-b-I9_VARICVESOTH	NA	Varicose veins of other sites	-0.0635359	0.429098	0.882289	1	0.987821	Retinol
ubm-a-2240	7916	NET100 1084	0.0230203	0.155617	0.882399	1	0.987821	Retinol
ubm-a-1272	7916	NET100 0116	-0.0230203	0.155617	0.882399	1	0.987821	Retinol
ubm-a-2384	7916	NET100 1228	0.0230203	0.155617	0.882399	1	0.987821	Retinol
finn-b-WEIGHTLOSS	NA	Weight loss	0.0616943	0.417127	0.882419	1	0.987821	Retinol
ubm-a-2793	7916	a2009s lh S circular insula ant area	0.019337	0.130755	0.882432	1	0.987821	Retinol
ukb-e-recode10_CSA	NA	NA	-0.0660866	0.44733	0.882551	1	0.987821	Retinol
ukb-b-12265	463010	Operative procedures - secondary OPCS: Q08.9 Unspecified vaginal excision of uterus	-0.000218334	0.0014786	0.882609	1	0.987821	Retinol
ukb-e-4120_CSA	NA	Heel broadband ultrasound attenuation (right)	0.0280203	0.189779	0.882622	1	0.987821	Retinol
finn-b-AUD_SWEDISH	NA	Alcohol use disorder, Swedish definition	-0.0211786	0.143646	0.882788	1	0.987821	Retinol
ukb-e-recode50_AFR	NA	NA	-0.0711142	0.482413	0.882806	1	0.987821	Retinol
ubm-a-407	7916	IDP dMRI TBSS L2 Posterior limb of internal capsule L	-0.0220994	0.150092	0.882943	1	0.987821	Retinol
ubm-a-293	7916	IDP dMRI TBSS MO Pontine crossing tract	-0.0220994	0.150092	0.882943	1	0.987821	Retinol
ukb-e-6145_p7_EAS	NA	Illness, injury, bereavement, stress in last 2 years	-0.184899	1.25599	0.882963	1	0.987821	Retinol
ukb-e-recode174_CSA	NA	NA	-0.12965	0.881215	0.883032	1	0.987821	Retinol
ebi-a-GCST90002004	3629	CCR2 on CD14+ CD16- monocyte	0.0333057	0.226427	0.883059	1	0.987821	Retinol
finn-b-F5_DEMENTIA_INCLAVO	NA	Dementia, including avohilmo	-0.0276243	0.187845	0.883086	1	0.987821	Retinol
ubm-a-2696	7916	volume BrainSegVolNotVentSurf	-0.0092081	0.0626151	0.883086	1	0.987821	Retinol
ebi-a-GCST006679	527	insulin secretion rate (BMI adjusted)	0.0699816	0.476059	0.88313	1	0.987821	Retinol
met-d-HDL_P	NA	Concentration of HDL particles	0.00562145	0.0383158	0.883358	1	0.987821	Retinol
ukb-a-238	101726	Pack years adult smoking as proportion of life span exposed to smoking PREVIEW ONLY	0.00634581	0.0432634	0.883386	1	0.987821	Retinol
finn-b-C3_OVARY	NA	Malignant neoplasm of ovary	0.0773481	0.527624	0.88345	1	0.987821	Retinol
ebi-a-GCST90010330	1313	Nodal modulator 1 levels	-0.0550137	0.375549	0.883535	1	0.987821	Retinol
ukb-b-1780	64942	Fruit smoothie intake	0.00266167	0.0182064	0.883768	1	0.987821	Retinol
ukb-e-41250_p1_AFR	NA	Methods of discharge from hospital (recoded)	0.0684715	0.468508	0.883805	1	0.987821	Retinol
finn-b-RX_ANTIHYP	NA	Antihypertensive medication - note that there are other indications	0.0119705	0.0819521	0.883868	1	0.987821	Retinol
prot-a-2345	3301	Protein phosphatase 1A	0.0368324	0.252302	0.883933	1	0.987821	Retinol
prot-a-1948	3301	Mesothelin	-0.0368324	0.252302	0.883933	1	0.987821	Retinol
prot-a-1536	3301	Interleukin-5 receptor subunit alpha	0.0368324	0.252302	0.883933	1	0.987821	Retinol
prot-a-3220	3301	WD repeat-containing protein 1	0.0368324	0.252302	0.883933	1	0.987821	Retinol
prot-a-2695	3301	Antithrombin-III	-0.0368324	0.252302	0.883933	1	0.987821	Retinol
prot-a-1	3301	APOBEC1 complementation factor	-0.0368324	0.252302	0.883933	1	0.987821	Retinol
prot-a-700	3301	Cysteine and glycine-rich protein 2	-0.0368324	0.252302	0.883933	1	0.987821	Retinol
prot-a-65	3301	Endothelial monocyte-activating polypeptide 2	0.0368324	0.252302	0.883933	1	0.987821	Retinol
prot-a-2085	3301	Nuclear receptor subfamily 1 group D member 1	0.0368324	0.252302	0.883933	1	0.987821	Retinol
prot-a-410	3301	C-C motif chemokine 7	-0.0368324	0.252302	0.883933	1	0.987821	Retinol
prot-a-2220	3301	cGMP-inhibited 3',5'-cyclic phosphodiesterase A	-0.0368324	0.252302	0.883933	1	0.987821	Retinol
prot-a-3064	3301	Tumor necrosis factor ligand superfamily member 9	-0.0368324	0.252302	0.883933	1	0.987821	Retinol
prot-a-2804	3301	Sperm acrosome membrane-associated protein 3	-0.0368324	0.252302	0.883933	1	0.987821	Retinol
prot-a-123	3301	Amyloid-like protein 2	0.0368324	0.252302	0.883933	1	0.987821	Retinol
ukb-b-123	463010	Diagnoses - main ICD10: N32.0 Bladder-neck obstruction	-0.000163365	0.00112013	0.884044	1	0.987821	Retinol
ukb-e-100009_CSA	NA	Englyst dietary fibre	-0.0667035	0.458103	0.884231	1	0.987821	Retinol
finn-b-L12_DERMATITISNAS	NA	Other and unspecified dermatitis (L12_DERMATITISNAS)	-0.0211786	0.145488	0.884261	1	0.987821	Retinol
finn-b-H7_GLAUCSECDISEASE	NA	Glaucoma secondary to other eye disorders	0.087477	0.601289	0.88433	1	0.987821	Retinol
ubm-a-291	7916	IDP dMRI TBSS MD Tapetum L	-0.0220994	0.151934	0.884352	1	0.987821	Retinol
ebi-a-GCST90010289	1313	Soluble calcium-activated nucleotidase 1 levels	0.0538025	0.371129	0.884735	1	0.987821	Retinol
ukb-b-10162	43440	Job involve night shift work	0.0101829	0.070265	0.884773	1	0.987821	Retinol
finn-b-N14_IMPOTENCE	NA	Impotence	0.0856354	0.59116	0.884822	1	0.987821	Retinol
ukb-e-6159_p5_MID	NA	Pain type(s) experienced in last month	-0.108379	0.748435	0.884862	1	0.987821	Retinol
ukb-e-52_p2_EAS	NA	Month of birth	-0.21547	1.48803	0.884867	1	0.987821	Retinol
ukb-e-6149_p3_CSA	NA	Mouth/teeth dental problems	-0.0858287	0.592818	0.884884	1	0.987821	Retinol
finn-b-Z21_OUTCO_DELIV	NA	Outcome of delivery	-0.0303867	0.209945	0.884919	1	0.987821	Retinol
ukb-b-5580	463010	PCT where patients GP was registered: SOUTH TYNESIDE PCT	-0.000220371	0.00152397	0.885024	1	0.987821	Retinol
ukb-b-17671	463010	Operative procedures - secondary OPCS: Z66.5 Lumbar vertebra	0.000157114	0.00108692	0.885066	1	0.987821	Retinol
ukb-e-5102_AFR	NA	6mm weak meridian angle (left)	0.0425322	0.294291	0.885086	1	0.987821	Retinol
finn-b-CD2_BENIGN_SKIN_LOWERLIMB_EXALLC	NA	Benign neoplasm: Skin of lower limb, including hip (all cancers excluded)	-0.108656	0.752302	0.88516	1	0.987821	Retinol
ebi-a-GCST90017022	14306	Gut microbiota abundance (genus Lachnospiraceae NC2004 group id.11316)	0.0254503	0.176243	0.885181	1	0.987821	Retinol
ukb-a-40	328694	Father still alive	-0.00148393	0.0102802	0.885225	1	0.987821	Retinol
ebi-a-GCST90001513	3405	CD4 regulatory T cell Absolute Count	-0.0338029	0.234254	0.885263	1	0.987821	Retinol
ukb-b-8024	463010	PCT where patients GP was registered: BIRKENHEAD AND WALLASEY PCT	-0.000177161	0.00122791	0.88528	1	0.987821	Retinol
ukb-e-recode49_CSA	NA	NA	-0.135359	0.938306	0.885296	1	0.987821	Retinol
ukb-b-19546	463010	Operative procedures - secondary OPCS: W85.2 Endoscopic irrigation of knee joint	0.000157076	0.00109022	0.885439	1	0.987821	Retinol
finn-b-FG_DISVEINLYMPH	NA	Diseases of veins, lymphatic vessels and lymph nodes, not elsewhere classified (FINNGEN)	0.0156538	0.108656	0.885447	1	0.987821	Retinol
ukb-e-20126_p1_AFR	NA	Bipolar and major depression status	-0.108103	0.750552	0.885476	1	0.987821	Retinol
met-d-LDL_C	NA	LDL cholesterol	0.00585207	0.040632	0.88548	1	0.987821	Retinol
ubm-a-175	7916	IDP SWI T2star right hippocampus	-0.0202578	0.140884	0.885666	1	0.987821	Retinol
ubm-a-433	7916	IDP dMRI TBSS L2 Uncinate fasciculus L	-0.0202578	0.140884	0.885666	1	0.987821	Retinol
ubm-a-3000	7916	a2009s lh Pole occipital thickness	-0.0211786	0.14733	0.885698	1	0.987821	Retinol
ebi-a-GCST90014289	34449	DNA methylation Hannum age acceleration	0.0432781	0.301105	0.885713	1	0.987821	Retinol
ubm-a-818	7916	IDP dMRI ProbtrackX OD ar r	0.0220994	0.153775	0.885727	1	0.987821	Retinol
ubm-a-626	7916	IDP dMRI TBSS ISOVF Tapetum R	-0.0220994	0.153775	0.885727	1	0.987821	Retinol
ukb-e-41231_EAS	NA	Hospital episode type	0.139042	0.968692	0.885867	1	0.987821	Retinol
finn-b-I9_VARICVESOTH_EXNONE	NA	Varicose veins of other sites (no controls excluded)	-0.0616943	0.430018	0.88592	1	0.987821	Retinol
ebi-a-GCST90002117	2971	HLA DR on HLA DR+ Natural Killer	-0.0362983	0.253131	0.885976	1	0.987821	Retinol
ebi-a-GCST90011452	8956	OTU99_30 (Parasutterella) abundance	0.0402609	0.280778	0.885982	1	0.987821	Retinol
met-c-897	24725	Leucine	-0.0141068	0.0984622	0.886076	1	0.987821	Retinol
ukb-e-1190_MID	NA	Nap during day	-0.0322099	0.22523	0.886283	1	0.987821	Retinol
finn-b-L12_LYMPHADENITIS	NA	Acute lymphadenitis	-0.0635359	0.444751	0.886403	1	0.987821	Retinol
finn-b-K11_OTHENTERCOL	NA	Other noninfective gastroenteritis and colitis	-0.0331492	0.232044	0.886403	1	0.987821	Retinol
ubm-a-1300	7916	NET100 0144	-0.0220994	0.154696	0.886403	1	0.987821	Retinol
ubm-a-1164	7916	NET100 0008	-0.0220994	0.154696	0.886403	1	0.987821	Retinol
ubm-a-115	7916	IDP T1 FAST ROIs R heschl gyrus	-0.0174954	0.122468	0.886403	1	0.987821	Retinol
ubm-a-2148	7916	NET100 0992	0.0220994	0.154696	0.886403	1	0.987821	Retinol
ukb-e-20004_p38_AFR	NA	Operation code	0.126703	0.887293	0.88645	1	0.987821	Retinol
ukb-a-2	169623	Frequency of light DIY in last 4 weeks	0.00645623	0.0452468	0.886536	1	0.987821	Retinol
ukb-b-8846	462717	Methods of admission to hospital (recoded): Elective admission: Booked	-0.00134821	0.00945497	0.886612	1	0.987821	Retinol
finn-b-H7_RETINAVASC	NA	Retinal vascular disorders	-0.0497238	0.348987	0.886701	1	0.987821	Retinol
ukb-a-573	337199	Diagnoses - main ICD10: N19 Unspecified renal failure	-6.62953e-05	0.000465339	0.886711	1	0.987821	Retinol
prot-a-1016	3301	FAS-associated factor 2	0.0359116	0.252302	0.886815	1	0.987821	Retinol
prot-a-1183	3301	Glucokinase	-0.0359116	0.252302	0.886815	1	0.987821	Retinol
prot-a-879	3301	Dynactin-associated protein	-0.0359116	0.252302	0.886815	1	0.987821	Retinol
prot-a-3128	3301	TYMS opposite strand protein	0.0359116	0.252302	0.886815	1	0.987821	Retinol
prot-a-391	3301	C-C motif chemokine 15	-0.0359116	0.252302	0.886815	1	0.987821	Retinol
prot-a-1307	3301	Hepcidin	0.0359116	0.252302	0.886815	1	0.987821	Retinol
prot-a-1898	3301	MHC class I polypeptide-related sequence B	-0.0359116	0.252302	0.886815	1	0.987821	Retinol
prot-a-2761	3301	Sodium- and chloride-dependent neutral and basic amino acid transporter B(0+)	0.0359116	0.252302	0.886815	1	0.987821	Retinol
prot-a-337	3301	Cell adhesion molecule 1	-0.0359116	0.252302	0.886815	1	0.987821	Retinol
ebi-a-GCST005923	288676	Maternal history of Alzheimer's disease	0.0161772	0.113678	0.886837	1	0.987821	Retinol
finn-b-ALCONEURODEGEN	NA	Degeneration of nervous system due to alcohol	0.112339	0.790055	0.886929	1	0.987823	Retinol
ubm-a-2132	7916	NET100 0976	-0.0220994	0.155617	0.887071	1	0.987823	Retinol
ubm-a-1322	7916	NET100 0166	0.0220994	0.155617	0.887071	1	0.987823	Retinol
ubm-a-2137	7916	NET100 0981	0.0220994	0.155617	0.887071	1	0.987823	Retinol
finn-b-AB1_SYPHILIS	NA	Syphilis	-0.105893	0.745856	0.8871	1	0.987823	Retinol
ukb-e-104470_AFR	NA	Berry intake	0.0346961	0.244475	0.887142	1	0.987823	Retinol
finn-b-R18_DIZZI_GIDDI	NA	Dizziness and giddiness	0.0174954	0.123389	0.887245	1	0.987824	Retinol
finn-b-M13_MUSCLE	NA	Disorders of muscles	0.0524862	0.370166	0.887245	1	0.987824	Retinol
ukb-d-30600_irnt	315268	Albumin	0.00344604	0.0243168	0.887305	1	0.987835	Retinol
ukb-e-102130_AFR	NA	Dessert consumers	-0.136924	0.967772	0.887487	1	0.98785	Retinol
ieu-a-1091	75244	Top 1 % survival	-0.00120718	0.00854398	0.887641	1	0.98785	Retinol
ebi-a-GCST003395	42273	Parental extreme longevity (95 years and older)	-0.00120718	0.00854398	0.887641	1	0.98785	Retinol
ukb-a-358	7637	Underlying (primary) cause of death: ICD10: J84.1 Other interstitial pulmonary diseases with fibrosis	0.00250853	0.0177948	0.887894	1	0.98785	Retinol
ubm-a-3011	7916	a2009s lh S front middle thickness	-0.019337	0.137201	0.887918	1	0.98785	Retinol
finn-b-E4_POCS	NA	Polycystic ovarian syndrome	-0.0791897	0.562615	0.888065	1	0.98785	Retinol
ukb-e-100014_CSA	NA	Folate	-0.0631492	0.448711	0.88808	1	0.98785	Retinol
finn-b-C3_LIVER_INTRAHEPATIC_BILE_DUCTS_EXALLC	NA	Malignant neoplasm of liver and intrahepatic bile ducts (all cancers excluded)	0.11326	0.805709	0.888209	1	0.98785	Retinol
ebi-a-GCST90016992	14306	Gut microbiota abundance (genus Enterorhabdus id.820)	-0.0219656	0.156396	0.888306	1	0.98785	Retinol
ukb-e-24006_CSA	NA	Particulate matter air pollution (pm2.5); 2010	-0.0191068	0.136096	0.88835	1	0.98785	Retinol
ubm-a-173	7916	IDP SWI T2star right pallidum	-0.0220994	0.157459	0.888383	1	0.98785	Retinol
ubm-a-2858	7916	a2009s rh G&S cingul-Ant area	-0.014733	0.104972	0.888383	1	0.98785	Retinol
ubm-a-2963	7916	a2009s lh G&S transv frontopol thickness	0.0202578	0.144567	0.888559	1	0.98785	Retinol
finn-b-CD2_BENIGN_PITUITARY_CRANIPHAR	NA	Benign neoplasm: Pituitary gland, craniopharyngeal duct	-0.072744	0.519337	0.888604	1	0.98785	Retinol
ubm-a-3113	7916	a2009s rh S circular insula sup thickness	-0.019337	0.138122	0.88866	1	0.98785	Retinol
finn-b-G6_ALCODEGEN	NA	Degeneration of the brain due to alcohol	0.110497	0.790055	0.88877	1	0.98785	Retinol
ukb-e-2139_MID	NA	Age first had sexual intercourse	-0.069825	0.499632	0.888855	1	0.98785	Retinol
ieu-b-4823	4017	Age at menopause	-0.129834	0.929098	0.888864	1	0.98785	Retinol
ubm-a-1038	7916	NET25 0092	-0.0211786	0.151934	0.889139	1	0.98785	Retinol
ukb-b-8621	463010	Operative procedures - main OPCS: M47.9 Unspecified urethral catheterisation of bladder	0.000162373	0.00116527	0.889178	1	0.98785	Retinol
ukb-a-471	336650	Pain type(s) experienced in last month: Facial pain	0.000448079	0.00321576	0.889182	1	0.98785	Retinol
ukb-e-Z09_CSA	NA	Z09 Follow-up examination after treatment for conditions other than malignant neoplasms	-0.139871	1.0046	0.889268	1	0.98785	Retinol
ukb-b-9592	463010	Operative procedures - main OPCS: K63.3 Angiocardiography of left side of heart NEC	0.000357239	0.00256894	0.889402	1	0.98785	Retinol
ukb-e-1329_AFR	NA	Oily fish intake	-0.024825	0.178545	0.889418	1	0.98785	Retinol
finn-b-Z21_PERSONAL_HISTORY_CERTA_OTH_DISEA	NA	Personal history of certain other diseases	-0.150092	1.08011	0.889482	1	0.98785	Retinol
met-c-943	19269	Cholesterol esters in very large HDL	-0.0150645	0.108416	0.889489	1	0.98785	Retinol
ukb-e-20002_p124_CSA	NA	Non-cancer illness code, self-reported	-0.0972376	0.7	0.889521	1	0.98785	Retinol
finn-b-ANTIDEPRESSANTS	NA	Depression medications	0.0138122	0.0994475	0.889538	1	0.98785	Retinol
finn-b-ATOPIC_STRICT_REIMB	NA	Atopic dermatitis, strict definition with reimbursement	0.0276243	0.198895	0.889538	1	0.98785	Retinol
ukb-e-6179_p2_MID	NA	Mineral and other dietary supplements	0.109853	0.791713	0.889645	1	0.98785	Retinol
prot-a-1601	3301	Junctional adhesion molecule C	-0.0349908	0.252302	0.889698	1	0.98785	Retinol
prot-a-1683	3301	Keratin, type I cytoskeletal 18	0.0349908	0.252302	0.889698	1	0.98785	Retinol
prot-a-2491	3301	Ras-related protein Rap-2a	0.0349908	0.252302	0.889698	1	0.98785	Retinol
prot-a-41	3301	Pituitary adenylate cyclase-activating polypeptide 38	0.0349908	0.252302	0.889698	1	0.98785	Retinol
prot-a-2386	3301	Protein Largen	-0.0349908	0.252302	0.889698	1	0.98785	Retinol
prot-a-570	3301	C-type lectin domain family 12 member A	-0.0349908	0.252302	0.889698	1	0.98785	Retinol
prot-a-2031	3301	Protein kinase C-binding protein NELL2	-0.0349908	0.252302	0.889698	1	0.98785	Retinol
prot-a-2990	3301	Toll-like receptor 4	0.0349908	0.252302	0.889698	1	0.98785	Retinol
prot-a-3170	3301	Netrin receptor UNC5D	-0.0349908	0.252302	0.889698	1	0.98785	Retinol
prot-a-1672	3301	Killer cell lectin-like receptor subfamily F member 1	-0.0349908	0.252302	0.889698	1	0.98785	Retinol
prot-a-2022	3301	NADH dehydrogenase [ubiquinone] 1 beta subcomplex subunit 11, mitochondrial	0.0349908	0.252302	0.889698	1	0.98785	Retinol
prot-a-3075	3301	DNA topoisomerase 2-binding protein 1	-0.0349908	0.252302	0.889698	1	0.98785	Retinol
prot-a-1411	3301	Alpha-L-iduronidase	0.0349908	0.252302	0.889698	1	0.98785	Retinol
prot-a-1842	3301	Dual specificity mitogen-activated protein kinase kinase 4	-0.0349908	0.252302	0.889698	1	0.98785	Retinol
ubm-a-907	7916	NODEamps100 0016	-0.0211786	0.152855	0.889802	1	0.98785	Retinol
ubm-a-2096	7916	NET100 0940	0.0211786	0.152855	0.889802	1	0.98785	Retinol
ukb-e-20004_p79_EAS	NA	Operation code	-0.239963	1.73204	0.889811	1	0.98785	Retinol
ubm-a-3083	7916	a2009s rh G occipital middle thickness	-0.0202578	0.146409	0.889952	1	0.98785	Retinol
ukb-e-20002_p57_AFR	NA	Non-cancer illness code, self-reported	-0.0825967	0.598066	0.890156	1	0.98785	Retinol
ukb-a-518	337199	Diagnoses - main ICD10: C44 Other malignant neoplasms of skin	0.000394728	0.0028595	0.890208	1	0.98785	Retinol
ebi-a-GCST90001751	3657	CD20 on IgD+ CD38+ B cell	0.0316114	0.229098	0.890254	1	0.98785	Retinol
ebi-a-GCST90001740	3657	CD19 on switched memory B cell	0.0318048	0.230571	0.890288	1	0.98785	Retinol
ubm-a-2700	7916	volume lhCerebralWhiteMatterVol	-0.0110497	0.0801105	0.890295	1	0.98785	Retinol
ebi-a-GCST90012031	21758	Myeloperoxidase levels	-0.014733	0.106814	0.890295	1	0.98785	Retinol
ebi-a-GCST90011402	8956	OTU97_51 (Barnesiella) abundance	-0.0266579	0.193285	0.890304	1	0.98785	Retinol
ukb-e-1021_AFR	NA	Duration of light DIY	0.0814917	0.591344	0.890393	1	0.98785	Retinol
ubm-a-434	7916	IDP dMRI TBSS L2 Tapetum R	-0.0211786	0.153775	0.890458	1	0.98785	Retinol
ukb-e-24015_MID	NA	Sum of road length of major roads within 100m	-0.0352762	0.256262	0.890511	1	0.98785	Retinol
finn-b-G6_DIABETNEUR	NA	Diabethic neuropathy	0.0524862	0.382136	0.890755	1	0.98785	Retinol
ukb-e-4124_CSA	NA	Heel bone mineral density (BMD) (right)	0.0263812	0.192081	0.890759	1	0.98785	Retinol
finn-b-C3_LIVER_INTRAHEPATIC_BILE_DUCTS	NA	Malignant neoplasm of liver and intrahepatic bile ducts	0.110497	0.804788	0.890794	1	0.98785	Retinol
ukb-d-30800_raw	54498	Oestradiol	3.37293	24.581	0.89086	1	0.98785	Retinol
ubm-a-2653	7916	IDP SWI T2star left hippocampus plus IDP SWI T2star right hippocampus	0.0349908	0.255064	0.890885	1	0.98785	Retinol
ukb-e-1160_AFR	NA	Sleep duration	-0.020221	0.147422	0.890901	1	0.98785	Retinol
finn-b-CD2_BENIGN_PERIPH_AUTO_NEURO_EXALLC	NA	Benign neoplasm: Peripheral nerves and autonomic nervous system (all cancers excluded)	-0.134438	0.980663	0.89096	1	0.98785	Retinol
ubm-a-1624	7916	NET100 0468	-0.0211786	0.154696	0.891106	1	0.98785	Retinol
ubm-a-2123	7916	NET100 0967	-0.0211786	0.154696	0.891106	1	0.98785	Retinol
ukb-b-17557	460491	Types of transport used (excluding work): Cycle	-0.000724611	0.00529318	0.891113	1	0.98785	Retinol
ukb-b-1523	152863	Heating type(s) in home: Electric storage heaters	-0.000840889	0.006145	0.891156	1	0.98785	Retinol
finn-b-CD2_BENIGN_PERIPH_AUTO_NEURO	NA	Benign neoplasm: Peripheral nerves and autonomic nervous system	-0.134438	0.983425	0.891265	1	0.98785	Retinol
ukb-b-11749	462837	Destinations on discharge from hospital (recoded): Usual Place of residence	-0.00133064	0.00974991	0.891444	1	0.98785	Retinol
ukb-d-20548_6	114422	Manifestations of mania or irritability: I was more creative or had more ideas than usual	0.000914147	0.00670125	0.891494	1	0.98785	Retinol
ukb-e-41229_p50_AFR	NA	PCT responsible for patient data	0.140147	1.02762	0.891521	1	0.98785	Retinol
ebi-a-GCST90011602	8956	OTU97_50 (Aestuariispira) prevalence	0.0716321	0.525246	0.891522	1	0.98785	Retinol
ebi-a-GCST90011663	8956	OTU99_53 (Aestuariispira) prevalence	0.0716321	0.525246	0.891522	1	0.98785	Retinol
ebi-a-GCST005349	22504	Total body bone mineral density (age over 60)	-0.0138122	0.101289	0.891534	1	0.98785	Retinol
ubm-a-2856	7916	a2009s rh G&S subcentral area	0.0165746	0.121547	0.891534	1	0.98785	Retinol
ukb-b-11751	462933	Non-cancer illness code, self-reported: peritonitis	0.000162149	0.00118924	0.891547	1	0.98785	Retinol
finn-b-Z21_CARRIER_INFECTIOUS_DISEA	NA	Carrier of infectious disease	0.122468	0.898711	0.891607	1	0.98785	Retinol
ubm-a-1377	7916	NET100 0221	-0.0211786	0.155617	0.891746	1	0.98785	Retinol
ubm-a-1497	7916	NET100 0341	-0.0211786	0.155617	0.891746	1	0.98785	Retinol
ukb-b-9363	462726	Methods of admission to hospital (recoded): Elective admission: Waiting List	0.00137118	0.0100755	0.89175	1	0.98785	Retinol
ubm-a-2806	7916	a2009s lh S oc-temp lat area	0.0184162	0.135359	0.891778	1	0.98785	Retinol
ebi-a-GCST90017114	14306	Gut microbiota abundance (phylum Firmicutes id.1672)	0.0139508	0.102586	0.891828	1	0.98785	Retinol
finn-b-OSTEOPOROSIS_FRACTURE_FG	NA	Osteoporosis with pathological fracture (FG)	0.0699816	0.514733	0.891855	1	0.98785	Retinol
ukb-a-533	337199	Diagnoses - main ICD10: I21 Acute myocardial infarction	-0.000349769	0.00257522	0.891963	1	0.98785	Retinol
finn-b-L12_LICHENPLANUS	NA	Lichen planus	0.0451197	0.332413	0.892032	1	0.98785	Retinol
ukb-e-R10_EAS	NA	R10 Abdominal and pelvic pain	-0.224862	1.65746	0.892085	1	0.98785	Retinol
ukb-e-30840_CSA	NA	Total bilirubin	-0.0211971	0.156814	0.892475	1	0.98785	Retinol
prot-a-1708	3301	Lipocalin-1	0.03407	0.252302	0.892583	1	0.98785	Retinol
prot-a-2576	3301	RNA-binding protein 40	-0.03407	0.252302	0.892583	1	0.98785	Retinol
prot-a-2860	3301	CMP-N-acetylneuraminate-poly-alpha-2,8-sialyltransferase	0.03407	0.252302	0.892583	1	0.98785	Retinol
prot-a-29	3301	Disintegrin and metalloproteinase domain-containing protein 29	-0.03407	0.252302	0.892583	1	0.98785	Retinol
prot-a-1367	3301	Heterogeneous nuclear ribonucleoprotein M	-0.03407	0.252302	0.892583	1	0.98785	Retinol
prot-a-2413	3301	Proteasome subunit alpha type-6	-0.03407	0.252302	0.892583	1	0.98785	Retinol
prot-a-624	3301	Collagen alpha-5(VI) chain	-0.03407	0.252302	0.892583	1	0.98785	Retinol
prot-a-3280	3301	Zinc/RING finger protein 4	-0.03407	0.252302	0.892583	1	0.98785	Retinol
prot-a-1313	3301	Heparin-binding EGF-like growth factor	-0.03407	0.252302	0.892583	1	0.98785	Retinol
prot-a-7	3301	Tyrosine-protein kinase ABL1	-0.03407	0.252302	0.892583	1	0.98785	Retinol
prot-a-1419	3301	Interferon alpha-10	0.03407	0.252302	0.892583	1	0.98785	Retinol
prot-a-2815	3301	Maspardin	0.03407	0.252302	0.892583	1	0.98785	Retinol
prot-a-1243	3301	Platelet glycoprotein V	-0.03407	0.252302	0.892583	1	0.98785	Retinol
prot-a-2690	3301	Serpin A12	-0.03407	0.252302	0.892583	1	0.98785	Retinol
prot-a-405	3301	C-C motif chemokine 27	-0.03407	0.252302	0.892583	1	0.98785	Retinol
ubm-a-520	7916	IDP dMRI TBSS ICVF Cingulum hippocampus R	0.0202578	0.150092	0.892636	1	0.987853	Retinol
finn-b-J10_PLEURA	NA	Other diseases of pleura	0.0239411	0.177716	0.892837	1	0.987912	Retinol
ubm-a-371	7916	IDP dMRI TBSS L1 Sagittal stratum L	0.019337	0.143646	0.892916	1	0.987912	Retinol
finn-b-R18_SYMPTOMS_SIGNS_CONCERNI_FOOD_FLUID_INTAKE	NA	Symptoms and signs concerning food and fluid intake	0.0515654	0.383057	0.892916	1	0.987912	Retinol
finn-b-CD2_FOLLICULAR_LYMPHOMA_EXALLC	NA	Follicular lymphoma (all cancers excluded)	-0.0828729	0.616022	0.892984	1	0.987912	Retinol
ukb-b-6222	463010	Operative procedures - secondary OPCS: Z94.2 Right sided operation	-0.00112179	0.00833889	0.892988	1	0.987912	Retinol
finn-b-H8_VESTIBNEUR	NA	Vestibular neuronitis	0.0543278	0.404236	0.893089	1	0.987912	Retinol
finn-b-K11_FEMHER	NA	Femoral hernia	-0.0718232	0.534991	0.893204	1	0.987912	Retinol
ebi-a-GCST90012082	21758	N-terminal prohormone brain natriuretic peptide levels	-0.0285451	0.212707	0.893245	1	0.987912	Retinol
finn-b-J10_PNEUMOBACT	NA	Bacterial pneumoniae	0.0220994	0.164825	0.893341	1	0.987912	Retinol
finn-b-C3_OESOPHAGUS	NA	Malignant neoplasm of oesophagus	-0.123389	0.92081	0.893403	1	0.987912	Retinol
met-c-914	21237	Phospholipids in medium VLDL	0.0140147	0.104705	0.893522	1	0.987912	Retinol
finn-b-FG_DOAAC	NA	Diseases of arteries, arterioles and capillaries (FINNGEN)	0.0211786	0.158379	0.893623	1	0.987912	Retinol
finn-b-L12_OTHERBULL	NA	Other and unspecified bullous disorders	0.180479	1.35083	0.893714	1	0.987912	Retinol
ukb-e-6141_p1_EAS	NA	How are people in household related to participant	0.134622	1.00829	0.893785	1	0.987912	Retinol
ubm-a-76	7916	IDP T1 FAST ROIs L juxtapos lobule cortex	0.0184162	0.138122	0.89393	1	0.987912	Retinol
finn-b-K11_DISOESINOTH	NA	Disorders of oesophagus in diseases classified elsewhere	-0.119705	0.898711	0.894038	1	0.987912	Retinol
ukb-e-20107_p13_MID	NA	Illnesses of father	-0.131952	0.990792	0.894052	1	0.987912	Retinol
ebi-a-GCST90017043	14306	Gut microbiota abundance (genus Phascolarctobacterium id.2168)	-0.0176604	0.132629	0.89407	1	0.987912	Retinol
bbj-a-109	NA	Congestive heart failure	0.0378977	0.284751	0.894122	1	0.987912	Retinol
ubm-a-3067	7916	a2009s rh G&S paracentral thickness	-0.019337	0.145488	0.894263	1	0.987912	Retinol
ukb-e-41251_p11_CSA	NA	Sources of admission to hospital (recoded)	0.0837661	0.630295	0.894273	1	0.987912	Retinol
ebi-a-GCST90010119	1301	Decorin levels	-0.0498785	0.37552	0.894332	1	0.987912	Retinol
ubm-a-2849	7916	DKTatlas rh supramarginal area	-0.0156538	0.117864	0.894342	1	0.987912	Retinol
ukb-a-163	337159	Treatment/medication code: flecainide	-0.000130043	0.000980488	0.894485	1	0.987912	Retinol
ubm-a-1278	7916	NET100 0122	-0.0202578	0.152855	0.894565	1	0.987912	Retinol
ieu-b-4845	28079	LDL cholesterol	-0.0101289	0.0764273	0.894565	1	0.987912	Retinol
ukb-e-2415_AFR	NA	Had major operations	0.0761326	0.574494	0.894572	1	0.987912	Retinol
ubm-a-2839	7916	DKTatlas rh pericalcarine area	-0.0184162	0.139042	0.894628	1	0.987912	Retinol
finn-b-N14_OTHPENIS	NA	Other disorders of penis	0.0515654	0.389503	0.894678	1	0.987912	Retinol
finn-b-CD2_BENIGN_SKIN_LOWERLIMB	NA	Benign neoplasm: Skin of lower limb, including hip	-0.0994475	0.751381	0.894705	1	0.987912	Retinol
finn-b-H7_MACULADEGEN	NA	Degeneration of macula and posterior pole	0.0248619	0.187845	0.894705	1	0.987912	Retinol
ukb-e-recode453_CSA	NA	NA	0.100276	0.758564	0.894832	1	0.987912	Retinol
finn-b-Z21_PERSONS_ENCOUNTERI_HEALTH_SERVI_SPECIFIC_PROCED_HEALTH_CARE	NA	Persons encountering health services for specific procedures and health care	-0.0128913	0.0976059	0.894925	1	0.987912	Retinol
ebi-a-GCST90001947	1577	CD33 on CD33+ HLA DR+ CD14dim	0.0455433	0.345212	0.895041	1	0.987912	Retinol
ukb-b-18425	463010	Diagnoses - secondary ICD10: R07.4 Chest pain, unspecified	0.000199912	0.0015161	0.895095	1	0.987912	Retinol
ubm-a-565	7916	IDP dMRI TBSS OD External capsule L	0.0202578	0.153775	0.895193	1	0.987912	Retinol
finn-b-O15_DELIV_FORCEP_VAC	NA	Single delivery by forceps and vacuum extractor	-0.0349908	0.266114	0.895389	1	0.987912	Retinol
finn-b-ST19_BURN_CORROSION_CONFIN_EYE_ADNEXA	NA	Burn and corrosion confined to eye and adnexa	0.0957643	0.728361	0.895396	1	0.987912	Retinol
prot-a-2490	3301	Rap1 GTPase-GDP dissociation stimulator 1	-0.0331492	0.252302	0.895469	1	0.987912	Retinol
prot-a-1809	3301	Lactotransferrin	0.0331492	0.252302	0.895469	1	0.987912	Retinol
prot-a-1915	3301	Matrix metalloproteinase-16	-0.0331492	0.252302	0.895469	1	0.987912	Retinol
prot-a-240	3301	Bcl-2-like protein 2	0.0331492	0.252302	0.895469	1	0.987912	Retinol
prot-a-1250	3301	Glycerol-3-phosphate dehydrogenase 1-like protein	-0.0331492	0.252302	0.895469	1	0.987912	Retinol
ukb-e-1418_p1_AFR	NA	Milk type used	-0.0676611	0.515285	0.895532	1	0.987912	Retinol
ukb-d-22613_1	88636	Worked with paints, thinners or glues: Sometimes	-0.00218446	0.0166384	0.895546	1	0.987912	Retinol
ebi-a-GCST90000438	982	Adenosine Deaminase levels	-0.063628	0.484807	0.895582	1	0.987912	Retinol
finn-b-M13_PALINDROMIC	NA	Palindromic rheumatism	0.1593	1.21455	0.895649	1	0.987912	Retinol
finn-b-K11_ILEUS	NA	Paralytic ileus and intestinal obstruction	-0.0294659	0.224678	0.895659	1	0.987912	Retinol
ukb-b-13026	14951	Why reduced smoking: Health precaution	-0.00745781	0.0568722	0.89567	1	0.987912	Retinol
ukb-b-8124	64949	Onion intake	-0.00695413	0.0530806	0.895767	1	0.987912	Retinol
ukb-e-1727_EAS	NA	Ease of skin tanning	0.0561786	0.428821	0.89577	1	0.987912	Retinol
ubm-a-538	7916	IDP dMRI TBSS OD Corticospinal tract R	0.0202578	0.154696	0.895813	1	0.987912	Retinol
ubm-a-1941	7916	NET100 0785	-0.0202578	0.154696	0.895813	1	0.987912	Retinol
ubm-a-2283	7916	NET100 1127	-0.0202578	0.154696	0.895813	1	0.987912	Retinol
finn-b-K11_SALIVARY	NA	Diseases of salivary glands	0.0331492	0.253223	0.895847	1	0.987912	Retinol
ukb-e-100002_AFR	NA	Energy	0.0767219	0.586188	0.895868	1	0.987912	Retinol
ukb-b-16671	459354	Attendance/disability/mobility allowance: Attendance allowance	0.000228478	0.0017467	0.895929	1	0.987912	Retinol
ubm-a-2985	7916	a2009s lh G parietal sup thickness	-0.0184162	0.140884	0.895998	1	0.987912	Retinol
ubm-a-245	7916	IDP dMRI TBSS MD Pontine crossing tract	-0.019337	0.14825	0.896222	1	0.987912	Retinol
ubm-a-2837	7916	DKTatlas rh parsorbitalis area	0.0165746	0.127072	0.896222	1	0.987912	Retinol
ukb-e-6147_p1_EAS	NA	Reason for glasses/contact lenses	-0.168692	1.29374	0.896257	1	0.987912	Retinol
met-c-879	19269	Phospholipids in large HDL	-0.014116	0.108269	0.896266	1	0.987912	Retinol
ubm-a-2592	7916	NET100 1436	0.0202578	0.155617	0.896426	1	0.987912	Retinol
finn-b-G6_ALZHEIMER_EXMORE	NA	Alzheimer disease (more controls excluded)	0.0349908	0.268877	0.896458	1	0.987912	Retinol
ukb-b-13537	462933	Operation code: percutaneous/open kidney stone surgery/lithotripsy	0.000201344	0.00154822	0.896528	1	0.987912	Retinol
ukb-b-7444	463010	Diagnoses - main ICD10: I84.8 Unspecified haemorrhoids with other complications	-0.000188485	0.00145134	0.896669	1	0.987912	Retinol
finn-b-G6_NEURO	NA	Neurological diseases	0.0092081	0.0709024	0.896669	1	0.987912	Retinol
finn-b-OPER_TOTAL_COLECTOMY	NA	Total colectomy operation	0.0773481	0.595764	0.896701	1	0.987912	Retinol
ukb-d-22617_9219	91149	Job SOC coding: Elementary office occupations n.e.c.	-0.00112575	0.00867317	0.896728	1	0.987912	Retinol
finn-b-ST19_OTHER_COMPLICATIO_SURGI_MEDICAL_CARE_NOT_ELSEW_CLASSIFIED	NA	Other complications of surgical and medical care, not elsewhere classified	0.0552486	0.426335	0.896891	1	0.987912	Retinol
ukb-b-10415	407392	Illnesses of father: None of the above (group 2)	0.00123456	0.00952808	0.896906	1	0.987912	Retinol
ukb-b-7815	463010	Operative procedures - secondary OPCS: U05.1 Computed tomography of head	0.000156204	0.00120597	0.896941	1	0.987912	Retinol
ubm-a-574	7916	IDP dMRI TBSS OD Superior fronto-occipital fasciculus R	-0.0202578	0.156538	0.897032	1	0.987912	Retinol
ubm-a-2042	7916	NET100 0886	-0.0202578	0.156538	0.897032	1	0.987912	Retinol
ebi-a-GCST90011377	8956	OTU97_165 (Porphyromonadaceae) abundance	0.0682773	0.528605	0.897227	1	0.987912	Retinol
ukb-b-4518	463010	Operative procedures - main OPCS: A65.1 Carpal tunnel release	0.000350055	0.00271109	0.897263	1	0.987912	Retinol
ukb-b-4955	64941	Dairy smoothie intake	-0.00284564	0.022046	0.897297	1	0.987912	Retinol
finn-b-C3_CERVIX_UTERI	NA	Malignant neoplasm of cervix uteri	0.0451197	0.349908	0.897399	1	0.987912	Retinol
ukb-e-104530_CSA	NA	Orange intake	0.0340976	0.264641	0.89748	1	0.987912	Retinol
ukb-b-14690	64949	White rice intake	0.00406679	0.0315772	0.897525	1	0.987912	Retinol
ukb-e-5109_AFR	NA	6mm asymmetry angle (right)	-0.0624678	0.485912	0.897707	1	0.987912	Retinol
ukb-e-6142_p8_AFR	NA	Current employment status	0.125691	0.977901	0.897729	1	0.987912	Retinol
finn-b-C3_OVARY_EXALLC	NA	Malignant neoplasm of ovary (all cancers excluded)	0.06814	0.530387	0.897775	1	0.987912	Retinol
ubm-a-2766	7916	a2009s lh G occipital sup area	-0.0174954	0.13628	0.89785	1	0.987912	Retinol
ubm-a-614	7916	IDP dMRI TBSS ISOVF Cingulum cingulate gyrus R	0.0174954	0.13628	0.89785	1	0.987912	Retinol
ukb-e-20107_p12_MID	NA	Illnesses of father	-0.117956	0.919337	0.897907	1	0.987912	Retinol
ukb-e-30880_EAS	NA	Urate	-0.047523	0.370718	0.897997	1	0.987912	Retinol
ubm-a-2317	7916	NET100 1161	0.019337	0.151013	0.89811	1	0.987912	Retinol
ukb-d-K11_GALLBILPANC	361194	Disorders of gallbladder, biliary tract and pancreas	0.000570545	0.0044661	0.898347	1	0.987912	Retinol
prot-a-216	3301	Beta-1,4-galactosyltransferase 1	0.0322284	0.252302	0.898357	1	0.987912	Retinol
prot-a-1056	3301	Tumor necrosis factor receptor superfamily member 6	-0.0322284	0.252302	0.898357	1	0.987912	Retinol
prot-a-480	3301	Cadherin-1	-0.0322284	0.252302	0.898357	1	0.987912	Retinol
prot-a-967	3301	Erythropoietin	0.0322284	0.252302	0.898357	1	0.987912	Retinol
prot-a-3129	3301	Tyrosine-protein kinase receptor TYRO3	0.0322284	0.252302	0.898357	1	0.987912	Retinol
prot-a-554	3301	Carbohydrate sulfotransferase 1	-0.0322284	0.252302	0.898357	1	0.987912	Retinol
prot-a-2	3301	Lactosylceramide 4-alpha-galactosyltransferase	0.0322284	0.252302	0.898357	1	0.987912	Retinol
prot-a-1711	3301	Ligand-dependent nuclear receptor corepressor-like protein	-0.0322284	0.252302	0.898357	1	0.987912	Retinol
prot-a-1629	3301	Uncharacterized family 31 glucosidase KIAA1161	-0.0322284	0.252302	0.898357	1	0.987912	Retinol
prot-a-750	3301	C-X-C motif chemokine 9	0.0322284	0.252302	0.898357	1	0.987912	Retinol
prot-a-1447	3301	Insulin-like growth factor-binding protein 1	-0.0322284	0.252302	0.898357	1	0.987912	Retinol
prot-a-328	3301	Carbonic anhydrase 1	-0.0322284	0.252302	0.898357	1	0.987912	Retinol
prot-a-1682	3301	Keratin, type I cytoskeletal 17	0.0322284	0.252302	0.898357	1	0.987912	Retinol
prot-a-1755	3301	Vesicular integral-membrane protein VIP36	-0.0322284	0.252302	0.898357	1	0.987912	Retinol
ukb-e-101310_AFR	NA	Number of bread slices with butter/margarine	0.0867864	0.680939	0.898583	1	0.987912	Retinol
ubm-a-797	7916	IDP dMRI ProbtrackX ICVF cgh r	0.019337	0.151934	0.898725	1	0.987912	Retinol
ukb-b-4575	47222	Age asthma diagnosed	-0.00815295	0.0640773	0.898753	1	0.987912	Retinol
ukb-b-9696	463010	Diagnoses - main ICD10: Z53.8 Procedure not carried out for other reasons	-0.000130292	0.00102421	0.898772	1	0.987912	Retinol
ukb-e-24014_MID	NA	Close to major road	0.137017	1.07827	0.898884	1	0.987912	Retinol
finn-b-G6_ALS	NA	Motor neuron disease	-0.116943	0.92081	0.89894	1	0.987912	Retinol
ukb-e-102800_AFR	NA	Cheese consumers	-0.123204	0.970534	0.898984	1	0.987912	Retinol
finn-b-O15_ABORT_UNS	NA	Unspecified abortion	0.0626151	0.493554	0.899047	1	0.987912	Retinol
ubm-a-2711	7916	volume lhSurfaceHoles	-0.0174954	0.138122	0.899204	1	0.987912	Retinol
ebi-a-GCST90001849	3060	CD3 on HLA DR+ CD4+ T cell	-0.0314641	0.248711	0.899329	1	0.987912	Retinol
finn-b-I9_HYPTENSEC	NA	Secondary hypertension	-0.0497238	0.393186	0.899365	1	0.987912	Retinol
ukb-e-1468_p5_AFR	NA	Cereal type	-0.0637017	0.503775	0.899377	1	0.987912	Retinol
finn-b-R18_COUGH	NA	Cough	-0.0211786	0.167587	0.899436	1	0.987912	Retinol
ukb-e-20489_CSA	NA	Felt loved as a child	0.0594107	0.470534	0.899524	1	0.987912	Retinol
ukb-e-1418_p4_EAS	NA	Milk type used	-0.194843	1.54328	0.899532	1	0.987912	Retinol
finn-b-E4_HYPERPIT	NA	Hyperfunction of pituitary gland	0.0644567	0.51105	0.899632	1	0.987912	Retinol
met-d-ApoB_by_ApoA1	NA	Ratio of apolipoprotein B to apolipoprotein A1	-0.00506501	0.0401785	0.899682	1	0.987912	Retinol
ukb-e-41_AFR	NA	Bacterial infection NOS	-0.110221	0.874862	0.899742	1	0.987912	Retinol
finn-b-K11_CONSTIPATION	NA	Constipation	-0.014733	0.116943	0.899744	1	0.987912	Retinol
ukb-d-22601_11373019	89866	Job coding: research or laboratory manager	-0.000652889	0.00518811	0.899856	1	0.987912	Retinol
ukb-d-20405_0	117880	Ever had known person concerned about, or recommend reduction of, alcohol consumption: No	-0.00143554	0.011424	0.900001	1	0.987912	Retinol
ukb-d-Z12	361194	Diagnoses - main ICD10: Z12 Special screening examination for neoplasms	-0.000314025	0.0025033	0.900172	1	0.987912	Retinol
ukb-a-383	109411	Tinnitus: Yes now most or all of the time	0.00131219	0.0104634	0.9002	1	0.987912	Retinol
ukb-b-1867	459354	Attendance/disability/mobility allowance: Blue badge	0.000479618	0.0038318	0.900391	1	0.987912	Retinol
ukb-e-6155_p8_CSA	NA	Vitamin and mineral supplements	0.0455893	0.364365	0.900429	1	0.987912	Retinol
ubm-a-932	7916	NODEamps100 0041	0.0184162	0.14733	0.900524	1	0.987912	Retinol
ubm-a-1963	7916	NET100 0807	0.019337	0.154696	0.900524	1	0.987912	Retinol
ubm-a-1563	7916	NET100 0407	-0.019337	0.154696	0.900524	1	0.987912	Retinol
ubm-a-2016	7916	NET100 0860	0.019337	0.154696	0.900524	1	0.987912	Retinol
finn-b-RHEUMA_SEROPOS_OTH	NA	Other/unspecified seropositiverheumatoid arthritis	0.0276243	0.220994	0.900524	1	0.987912	Retinol
finn-b-F5_SUBSTANCE	NA	Mental and behavioural disorders due to psychoctive substance use	-0.0174954	0.139963	0.900524	1	0.987912	Retinol
finn-b-RX_STATIN	NA	Statin medication	-0.0110497	0.0883978	0.900524	1	0.987912	Retinol
ubm-a-2068	7916	NET100 0912	0.019337	0.154696	0.900524	1	0.987912	Retinol
ubm-a-2727	7916	DKTatlas lh middletemporal area	0.0138122	0.110497	0.900524	1	0.987912	Retinol
ebi-a-GCST90002091	1635	CD11b on CD14+ monocyte	-0.0423204	0.338582	0.900529	1	0.987912	Retinol
ebi-a-GCST90002096	1556	CD11b on basophil	-0.0428729	0.34337	0.900635	1	0.987912	Retinol
ukb-e-851_CSA	NA	Complications of transplants and reattached limbs	-0.0889595	0.713536	0.900782	1	0.987912	Retinol
finn-b-H7_VITROPACIT	NA	Other vitreous opacities	0.0819521	0.658379	0.900939	1	0.987912	Retinol
ukb-b-5425	462933	Treatment/medication code: chondroitin product	0.000286253	0.00230045	0.900972	1	0.987912	Retinol
ubm-a-2093	7916	NET100 0937	0.019337	0.155617	0.901109	1	0.987912	Retinol
ubm-a-2029	7916	NET100 0873	0.019337	0.155617	0.901109	1	0.987912	Retinol
ubm-a-1931	7916	NET100 0775	0.019337	0.155617	0.901109	1	0.987912	Retinol
ukb-b-10733	462933	Operation code: fertility treatment procedures	-0.000128769	0.0010373	0.901206	1	0.987912	Retinol
prot-a-1065	3301	F-box/LRR-repeat protein 4	0.0313076	0.252302	0.901246	1	0.987912	Retinol
prot-a-2231	3301	Platelet-derived growth factor receptor-like protein	0.0313076	0.252302	0.901246	1	0.987912	Retinol
ubm-a-2784	7916	a2009s lh G temporal middle area	0.014733	0.118785	0.901291	1	0.987912	Retinol
ukb-d-22617_2122	91149	Job SOC coding: Mechanical engineers	0.000745087	0.00601029	0.90134	1	0.987912	Retinol
ukb-e-PP_p1_CSA	NA	Pulse pressure, automated reading	0.0173573	0.140055	0.901369	1	0.987912	Retinol
finn-b-DM_NEUROPATHY	NA	Diabetic neuropathy	0.0478821	0.38674	0.901466	1	0.987912	Retinol
ukb-b-5954	455503	Part of a multiple birth	-0.000384101	0.00310502	0.90155	1	0.987912	Retinol
ukb-e-23115_CSA	NA	Leg fat percentage (left)	0.010884	0.0880387	0.90161	1	0.987912	Retinol
finn-b-G6_DEMYEL	NA	Demyelenating diseases of the central nervous system	0.0497238	0.402394	0.901656	1	0.987912	Retinol
ebi-a-GCST90002283	11079	Facial pigmentation measurement (UV light)	-0.233333	1.88858	0.901672	1	0.987912	Retinol
ukb-b-15268	68426	ECG, number of stages in a phase	-0.00493524	0.0399525	0.901689	1	0.987912	Retinol
ukb-b-8951	64979	Calcium	-0.00660513	0.0535197	0.901779	1	0.987912	Retinol
ebi-a-GCST90001702	3657	BAFF-R on CD24+ CD27+ B cell	-0.0290331	0.235267	0.901786	1	0.987912	Retinol
ubm-a-666	7916	IDP dMRI ProbtrackX MD fmi	0.0174954	0.141805	0.901809	1	0.987912	Retinol
ebi-a-GCST90001707	1837	BAFF-R on IgD+ CD38- unswitched memory B cell	-0.0391529	0.318048	0.902025	1	0.987912	Retinol
ebi-a-GCST90001539	3427	Central Memory CD4+ T cell %T cell	-0.0294567	0.239595	0.902152	1	0.987912	Retinol
ukb-e-4125_EAS	NA	Heel bone mineral density (BMD) T-score, automated (right)	0.0759853	0.619153	0.902325	1	0.987912	Retinol
ubm-a-1176	7916	NET100 0020	0.0184162	0.150092	0.902345	1	0.987912	Retinol
ukb-d-30890_irnt	329247	Vitamin D	-0.00296814	0.0242007	0.902387	1	0.987912	Retinol
finn-b-ST19_DISLO_SPRAIN_STRAIN_JOINTS_LIGAM_ELBOW	NA	Dislocation, sprain and strain of joints and ligaments of elbow	0.0598527	0.488029	0.902391	1	0.987912	Retinol
ukb-a-503	190643	Job involves heavy manual or physical work	0.00342332	0.0279241	0.902429	1	0.987912	Retinol
ieu-b-4818	83063	Systolic blood pressure	-0.104972	0.856354	0.902439	1	0.987912	Retinol
ukb-e-4123_EAS	NA	Heel quantitative ultrasound index (QUI), direct entry (right)	0.0758471	0.619153	0.902502	1	0.987912	Retinol
finn-b-F5_KELARET	NA	Kela-code for behavioural disturbances in mental retardation	-0.132597	1.08287	0.902543	1	0.987912	Retinol
finn-b-E4_GLUCOPANCREAS	NA	Other disorders of glucose regulation and pancreatic internal secretion	0.0488029	0.398711	0.902581	1	0.987912	Retinol
met-c-871	21555	Phospholipids in IDL	0.0127256	0.103978	0.902592	1	0.987912	Retinol
ebi-a-GCST90011390	8956	OTU97_3 (Bacteroides) abundance	0.0204895	0.167543	0.902666	1	0.987912	Retinol
finn-b-N14_OVARTORS	NA	Torsion of ovary, ovarian pedicle and fallobian tube	-0.0966851	0.790976	0.902713	1	0.987912	Retinol
finn-b-G6_MENINGOTH	NA	Other meningitis	-0.126151	1.03407	0.902903	1	0.987912	Retinol
ebi-a-GCST90001645	3653	Natural Killer Absolute Count	-0.0272652	0.223665	0.902977	1	0.987912	Retinol
ukb-b-11355	113230	Ever stopped smoking for 6+ months	0.00250754	0.0205772	0.90301	1	0.987912	Retinol
ukb-e-30880_MID	NA	Urate	0.0380479	0.312247	0.903016	1	0.987912	Retinol
ubm-a-481	7916	IDP dMRI TBSS L3 Uncinate fasciculus L	0.0174954	0.143646	0.903061	1	0.987912	Retinol
finn-b-NEURODEGOTH	NA	Other degenerative diseases of the nervous system (NEURODEGOTH)	-0.0285451	0.234807	0.903241	1	0.987912	Retinol
ukb-b-18572	463010	Operative procedures - secondary OPCS: Y80.8 Other specified general anaesthetic	-0.000137254	0.00112942	0.903274	1	0.987912	Retinol
ukb-e-20107_p8_AFR	NA	Illnesses of father	-0.0687293	0.566575	0.903448	1	0.987912	Retinol
ukb-b-4982	448858	Able to confide	0.00472754	0.0389944	0.903504	1	0.987912	Retinol
ukb-b-19156	462933	Treatment/medication code: lansoprazole	0.000460952	0.00380344	0.903538	1	0.987912	Retinol
ukb-e-4100_EAS	NA	Ankle spacing width (left)	-0.0683149	0.563812	0.903559	1	0.987912	Retinol
ukb-e-2188_AFR	NA	Long-standing illness, disability or infirmity	0.0463628	0.382965	0.903641	1	0.987912	Retinol
ebi-a-GCST90001737	3653	CD19 on naive-mature B cell	0.0276519	0.228637	0.903737	1	0.987912	Retinol
ukb-e-20003_p235_AFR	NA	Treatment/medication code	-0.0636464	0.526611	0.903802	1	0.987912	Retinol
ukb-e-41200_p557_AFR	NA	Operative procedures - main OPCS4	-0.087302	0.72256	0.903831	1	0.987912	Retinol
ukb-a-34	331693	Comparative body size at age 10	-0.00198264	0.0164219	0.903904	1	0.987912	Retinol
ukb-b-11348	452236	Bread intake	0.00237361	0.0196631	0.903918	1	0.987912	Retinol
ubm-a-2832	7916	DKTatlas rh medialorbitofrontal area	0.0128913	0.106814	0.903937	1	0.987912	Retinol
prot-a-2879	3301	Stathmin-2	0.0303867	0.252302	0.904136	1	0.987912	Retinol
prot-a-2443	3301	Receptor-type tyrosine-protein phosphatase delta	0.0303867	0.252302	0.904136	1	0.987912	Retinol
prot-a-800	3301	Beta-defensin 128	0.0303867	0.252302	0.904136	1	0.987912	Retinol
prot-a-796	3301	Beta-defensin 119	-0.0303867	0.252302	0.904136	1	0.987912	Retinol
prot-a-2907	3301	Sushi, von Willebrand factor type A, EGF and pentraxin domain-containing protein 1	0.0303867	0.252302	0.904136	1	0.987912	Retinol
prot-a-2406	3301	Putative pregnancy-specific beta-1-glycoprotein 7	-0.0303867	0.252302	0.904136	1	0.987912	Retinol
prot-a-3051	3301	Tumor necrosis factor receptor superfamily member 4	-0.0303867	0.252302	0.904136	1	0.987912	Retinol
prot-a-2023	3301	NADH dehydrogenase [ubiquinone] 1 beta subcomplex subunit 4	0.0303867	0.252302	0.904136	1	0.987912	Retinol
prot-a-1190	3301	Growth/differentiation factor 11	0.0303867	0.252302	0.904136	1	0.987912	Retinol
prot-a-921	3301	Eukaryotic initiation factor 4A-III	-0.0303867	0.252302	0.904136	1	0.987912	Retinol
ukb-e-4968_EAS	NA	FI4 : positional arithmetic	-0.195212	1.62155	0.904177	1	0.987912	Retinol
ukb-d-22617_6124	91149	Job SOC coding: Educational assistants	0.000868948	0.00721852	0.904184	1	0.987912	Retinol
finn-b-CD2_BENIGN_PITUITARY_CRANIPHAR_EXALLC	NA	Benign neoplasm: Pituitary gland, craniopharyngeal duct (all cancers excluded)	-0.0626151	0.520258	0.904203	1	0.987912	Retinol
finn-b-J10_ASTHMA_MAIN	NA	Asthma (only as main-diagnosis)	0.014733	0.122468	0.904245	1	0.987912	Retinol
ukb-e-30790_MID	NA	Lipoprotein A	0.0407643	0.339227	0.90435	1	0.987912	Retinol
ubm-a-1683	7916	NET100 0527	-0.0184162	0.153775	0.904673	1	0.987912	Retinol
ukb-a-207	292053	Illnesses of father: High blood pressure	0.00127637	0.0106658	0.904745	1	0.987912	Retinol
ebi-a-GCST90012006	21758	Cystatin-B levels	-0.0128913	0.107735	0.904754	1	0.987912	Retinol
finn-b-F5_EATOTH	NA	Other eating disorders	-0.0589319	0.492634	0.904779	1	0.987912	Retinol
finn-b-SCND_OTH_COXARTHROSIS	NA	Other secondary coxarthrosis	-0.0819521	0.685083	0.904781	1	0.987912	Retinol
ukb-e-1210_AFR	NA	Snoring	-0.0472192	0.395396	0.904941	1	0.987912	Retinol
finn-b-E4_VIT_B_DEF	NA	Deficiency of other B group vitamins	-0.0994475	0.833333	0.905008	1	0.987912	Retinol
ukb-e-23111_CSA	NA	Leg fat percentage (right)	0.0105157	0.0881492	0.905043	1	0.987912	Retinol
ebi-a-GCST90010114	1301	SLAM family member 5 levels	0.0441211	0.370084	0.905102	1	0.987912	Retinol
finn-b-ST19_INJURY_NERVES_ANKLE_FOOT_LEVEL	NA	Injury of nerves at ankle and foot level	0.1814	1.52302	0.905192	1	0.987912	Retinol
finn-b-K11_CHOLANGI_STRICT	NA	Cholangitis (primary sclerosing, PSC), with reimbursement 202	-0.108656	0.912523	0.905219	1	0.987912	Retinol
ubm-a-1698	7916	NET100 0542	0.0184162	0.154696	0.905238	1	0.987912	Retinol
ukb-e-1239_AFR	NA	Current tobacco smoking	-0.0116851	0.0982505	0.90533	1	0.987912	Retinol
ebi-a-GCST90010352	1313	Thimet oligopeptidase levels	-0.0442469	0.372124	0.905352	1	0.987912	Retinol
ukb-d-M13_OTHERJOINT	361194	#Other joint disorders	0.000730401	0.00614459	0.905379	1	0.987912	Retinol
met-d-S_LDL_P	NA	Concentration of small LDL particles	-0.00485501	0.0408437	0.90538	1	0.987912	Retinol
finn-b-N14_BREASTDISOTH	NA	Other disorders of breast	0.0423573	0.356354	0.905384	1	0.987912	Retinol
ebi-a-GCST90001829	3660	BAFF-R on B cell	-0.0279282	0.235267	0.905506	1	0.987912	Retinol
finn-b-DM_RET_ART_OCCLU_BRANCH	NA	Retinal artery occlusion (branch)	0.168508	1.41989	0.905531	1	0.987912	Retinol
ukb-e-recode437_AFR	NA	NA	0.0855341	0.720902	0.905554	1	0.987912	Retinol
ebi-a-GCST90010315	1313	Galanin peptide levels	-0.0441604	0.372429	0.905613	1	0.987912	Retinol
ukb-a-550	337199	Diagnoses - main ICD10: K43 Ventral hernia	-0.000192194	0.0016213	0.905637	1	0.987912	Retinol
finn-b-G6_HEREMOSEN	NA	Hereditary monor and sensory neuropathy	0.167587	1.41436	0.90568	1	0.987912	Retinol
ebi-a-GCST90011727	8956	TestASV_6 (Subdoligranulum) prevalence	-0.0638968	0.539407	0.905705	1	0.987912	Retinol
ubm-a-1996	7916	NET100 0840	0.0184162	0.155617	0.905796	1	0.987912	Retinol
ieu-b-4968	372510	Oropharyngeal cancer	-9.86436e-05	0.000833703	0.905814	1	0.987912	Retinol
ukb-b-10414	456380	Sum of road length of major roads within 100m	0.00137991	0.0116765	0.905927	1	0.987912	Retinol
ukb-e-100270_CSA	NA	Filtered coffee intake	-0.0287477	0.243278	0.905935	1	0.987912	Retinol
ukb-e-recode235_CSA	NA	NA	-0.0471823	0.399355	0.905952	1	0.987912	Retinol
ieu-b-5071	NA	Cigarettes per day	0.00955893	0.0809404	0.90599	1	0.987912	Retinol
ubm-a-543	7916	IDP dMRI TBSS OD Inferior cerebellar peduncle L	0.0174954	0.14825	0.906058	1	0.987912	Retinol
ukb-b-4256	378882	Lifetime number of sexual partners	-0.00214947	0.0182279	0.90613	1	0.987912	Retinol
ubm-a-2471	7916	NET100 1315	-0.0184162	0.156538	0.906347	1	0.987912	Retinol
ebi-a-GCST90006912	1558	Helicobacter pylori Catalase antibody levels	0.0443194	0.37676	0.906358	1	0.987912	Retinol
finn-b-K11_COELIAC	NA	Coeliac disease	0.0395948	0.337017	0.906475	1	0.987912	Retinol
finn-b-AB1_VIRAL_ENCEPHALITIS_NOS	NA	Viral encephalitis, not elsewhere classified/unspecified	-0.100368	0.854512	0.906498	1	0.987912	Retinol
ukb-a-374	335821	Hand grip strength (left)	-0.00203231	0.0173041	0.906506	1	0.987912	Retinol
met-c-901	19269	Total lipids in medium HDL	0.0127072	0.108232	0.906538	1	0.987912	Retinol
ebi-a-GCST90011725	8956	TestASV_49 (Parasutterella) prevalence	0.076433	0.651328	0.906583	1	0.987912	Retinol
ukb-b-1350	461251	Main speciality of consultant (recoded): Accident and emergency (A&E)	0.000448304	0.00382386	0.906671	1	0.987912	Retinol
ieu-b-4875	372622	brain cancer	-0.000108039	0.000923149	0.906834	1	0.987912	Retinol
finn-b-M13_TORTICOLLIS	NA	Torticollis	-0.10221	0.87477	0.906985	1	0.987912	Retinol
prot-a-528	3301	Follicle stimulating hormone	-0.0294659	0.252302	0.907028	1	0.987912	Retinol
prot-a-1467	3301	Interleukin-11 receptor subunit alpha	-0.0294659	0.252302	0.907028	1	0.987912	Retinol
prot-a-1775	3301	Prolow-density lipoprotein receptor-related protein 1	-0.0294659	0.252302	0.907028	1	0.987912	Retinol
prot-a-3264	3301	Zinc finger protein 18	0.0294659	0.252302	0.907028	1	0.987912	Retinol
prot-a-2305	3301	Procollagen-lysine,2-oxoglutarate 5-dioxygenase 3	-0.0294659	0.252302	0.907028	1	0.987912	Retinol
prot-a-1363	3301	Heterogeneous nuclear ribonucleoprotein A/B	-0.0294659	0.252302	0.907028	1	0.987912	Retinol
prot-a-2754	3301	Zinc transporter 5	-0.0294659	0.252302	0.907028	1	0.987912	Retinol
prot-a-633	3301	COMM domain-containing protein 1	-0.0294659	0.252302	0.907028	1	0.987912	Retinol
prot-a-475	3301	Serine/threonine-protein kinase MRCK alpha	-0.0294659	0.252302	0.907028	1	0.987912	Retinol
prot-a-664	3301	Adapter molecule crk	-0.0294659	0.252302	0.907028	1	0.987912	Retinol
prot-a-973	3301	Receptor tyrosine-protein kinase erbB-2	0.0294659	0.252302	0.907028	1	0.987912	Retinol
prot-a-1373	3301	Activator of apoptosis harakiri	0.0294659	0.252302	0.907028	1	0.987912	Retinol
prot-a-1003	3301	Exostosin-like 2	0.0294659	0.252302	0.907028	1	0.987912	Retinol
ukb-e-30860_EAS	NA	Total protein	-0.0539963	0.462615	0.907082	1	0.987912	Retinol
ukb-e-recode178_EAS	NA	NA	0.177993	1.5267	0.907188	1	0.987912	Retinol
ukb-e-563_CSA	NA	Constipation	0.0963168	0.826611	0.90724	1	0.987912	Retinol
ukb-a-351	30245	Length of menstrual cycle	-0.00835025	0.0716948	0.907281	1	0.987912	Retinol
ebi-a-GCST90001694	3440	CD28- CD4-CD8- T cell %T cell	-0.0277808	0.238674	0.907338	1	0.987912	Retinol
ubm-a-2702	7916	volume CerebralWhiteMatterVol	-0.0092081	0.0791897	0.907431	1	0.987912	Retinol
ubm-a-312	7916	IDP dMRI TBSS MO Retrolenticular part of internal capsule R	0.0184162	0.158379	0.907431	1	0.987912	Retinol
ukb-b-19713	463010	External causes: W19.9 Unspecified place	-0.000149273	0.00128422	0.907465	1	0.987912	Retinol
ukb-e-1110_EAS	NA	Length of mobile phone use	0.0776796	0.6686	0.907508	1	0.987912	Retinol
ubm-a-910	7916	NODEamps100 0019	0.0165746	0.142726	0.90755	1	0.987912	Retinol
ukb-e-20075_AFR	NA	Home location at assessment - north co-ordinate (rounded)	-0.0136096	0.117311	0.907643	1	0.987912	Retinol
ukb-e-104330_CSA	NA	Sweet potato intake	-0.0132873	0.114549	0.907655	1	0.987912	Retinol
ukb-d-22617_7111	91149	Job SOC coding: Sales and retail assistants	-0.00117815	0.0101573	0.90766	1	0.987912	Retinol
ukb-d-ASTHMA_EOSINOPHIL_SUGG	361194	Suggestive for eosinophilic asthma	-0.000214501	0.00185011	0.9077	1	0.987912	Retinol
ukb-d-22660_103	67655	Gap coding: Full-time or part-time education	0.00227092	0.0195896	0.907712	1	0.987912	Retinol
ukb-b-15094	64943	Canned soup intake	-0.00267329	0.0230711	0.907754	1	0.987912	Retinol
finn-b-M13_OSTEOCHONDROPATHY	NA	Other osteochondropathies	-0.0478821	0.413444	0.907801	1	0.987912	Retinol
ebi-a-GCST90011386	8956	OTU97_257 (Mitsuokella) abundance	-0.11677	1.00846	0.907819	1	0.987912	Retinol
finn-b-K11_ULCER	NA	Ulcerative colitis	-0.0257827	0.222836	0.907888	1	0.987912	Retinol
ukb-e-2139_CSA	NA	Age first had sexual intercourse	0.0241621	0.209024	0.907974	1	0.987912	Retinol
ukb-b-20261	461066	Ever smoked	0.0011461	0.00992293	0.908049	1	0.987912	Retinol
ebi-a-GCST90006904	6968	Human herpes virus<U+00A0>6 IE1A<U+00A0>antibody<U+00A0>levels	0.0205526	0.177989	0.908072	1	0.987912	Retinol
ukb-e-30140_AFR	NA	Neutrophill count	0.0216575	0.187753	0.908167	1	0.987912	Retinol
ukb-b-12405	170498	Age at first live birth	-0.00380623	0.0330129	0.908211	1	0.987912	Retinol
ukb-e-104520_AFR	NA	Melon intake	-0.0242173	0.210129	0.908247	1	0.987912	Retinol
finn-b-RX_CROHN_2NDLINE	NA	Second line medication for Crohns disease	0.0174954	0.151934	0.908325	1	0.987912	Retinol
ubm-a-799	7916	IDP dMRI ProbtrackX ICVF cst r	-0.0174954	0.151934	0.908325	1	0.987912	Retinol
ukb-d-4803_13	117882	Tinnitus: Yes, now some of the time	-0.00133436	0.0115931	0.908367	1	0.987912	Retinol
met-d-DHA	NA	Docosahexaenoic acid	0.00453753	0.0394322	0.908388	1	0.987912	Retinol
ebi-a-GCST006362	956	Anti-Epstein-Barr virus viral capsid antigen (VCA) IgG levels	0.0239602	0.208257	0.908404	1	0.987912	Retinol
finn-b-ST19_OTHER_UNSPE_INJURI_SHOUL_UPPER_ARM	NA	Other and unspecified injuries of shoulder and upper arm	-0.0957643	0.832413	0.90841	1	0.987912	Retinol
finn-b-J10_PLEUREFFUSION	NA	Pleural effusion	-0.0368324	0.320442	0.908491	1	0.987912	Retinol
finn-b-N14_BARTHOOTHNAS	NA	Other and unspecified disease of Bartholin gland	0.072744	0.634438	0.908715	1	0.987912	Retinol
ebi-a-GCST90002358	145648	Platelet count	-0.00792818	0.0691897	0.908773	1	0.987912	Retinol
ukb-e-5117_AFR	NA	6mm cylindrical power (right)	-0.0320166	0.279558	0.908821	1	0.987912	Retinol
ukb-e-6139_p2_AFR	NA	Gas or solid-fuel cooking/heating	-0.0563904	0.492449	0.908833	1	0.987912	Retinol
finn-b-ARTHRO_SPEC	NA	Other specific arthropathies	-0.0902394	0.788214	0.908853	1	0.987912	Retinol
finn-b-ST19_EFFEC_OTHER_EXTER_CAUSES	NA	Effects of other external causes	0.087477	0.765193	0.908984	1	0.987912	Retinol
ubm-a-2846	7916	DKTatlas rh superiorfrontal area	0.0110497	0.0966851	0.909011	1	0.987912	Retinol
ebi-a-GCST90016668	32860	Lung volume	0.00758928	0.0664089	0.909015	1	0.987912	Retinol
ukb-b-2237	64940	Tinned tuna intake	-0.00265703	0.0232646	0.909072	1	0.987912	Retinol
ukb-e-20116_p1_CSA	NA	Smoking status	0.0463168	0.406077	0.909191	1	0.987912	Retinol
ukb-e-1468_p3_AFR	NA	Cereal type	-0.0500092	0.43849	0.909199	1	0.987912	Retinol
ukb-a-540	337199	Diagnoses - main ICD10: J22 Unspecified acute lower respiratory infection	-0.000210393	0.00184491	0.909206	1	0.987912	Retinol
ubm-a-2648	7916	IDP T1 FIRST left accumbens volume plus IDP T1 FIRST right accumbens volume	0.0267035	0.234807	0.909455	1	0.987912	Retinol
finn-b-CD2_BENIGN_MELANOCYTIC_EYELID	NA	Melanocytic naevi of eyelid, including canthus	0.143646	1.26335	0.909474	1	0.987912	Retinol
ukb-e-1418_p4_AFR	NA	Milk type used	-0.0646685	0.568877	0.909493	1	0.987912	Retinol
ebi-a-GCST90001859	2918	CD3 on CD8+ T cell	-0.0284438	0.250645	0.909648	1	0.987912	Retinol
ukb-b-10829	64943	Beef intake	-0.00483388	0.042622	0.909703	1	0.987912	Retinol
ukb-b-11582	463010	Diagnoses - main ICD10: K62.5 Haemorrhage of anus and rectum	0.000331727	0.00292523	0.909712	1	0.987912	Retinol
ebi-a-GCST90001504	3405	CD25++ CD4+ T cell Absolute Count	-0.0270626	0.23895	0.909827	1	0.987912	Retinol
ukb-e-5181_CSA	NA	Ever had eye surgery	-0.0900552	0.795856	0.909908	1	0.987912	Retinol
ukb-e-1448_p2_EAS	NA	Bread type	0.141897	1.25414	0.909918	1	0.987912	Retinol
prot-a-3249	3301	14-3-3 protein epsilon	0.0285451	0.252302	0.909921	1	0.987912	Retinol
prot-a-855	3301	Docking protein 2	-0.0285451	0.252302	0.909921	1	0.987912	Retinol
prot-a-303	3301	Complement C1q tumor necrosis factor-related protein 1	0.0285451	0.252302	0.909921	1	0.987912	Retinol
prot-a-1577	3301	Isthmin-1	-0.0285451	0.252302	0.909921	1	0.987912	Retinol
prot-a-2264	3301	Peptidase inhibitor 15	0.0285451	0.252302	0.909921	1	0.987912	Retinol
prot-a-1361	3301	Heterogeneous nuclear ribonucleoproteins A2/B1	0.0285451	0.252302	0.909921	1	0.987912	Retinol
prot-a-3231	3301	WNT1-inducible-signaling pathway protein 1	0.0285451	0.252302	0.909921	1	0.987912	Retinol
prot-a-2415	3301	26S proteasome non-ATPase regulatory subunit 11	-0.0285451	0.252302	0.909921	1	0.987912	Retinol
prot-a-688	3301	Chorionic somatomammotropin hormone	0.0285451	0.252302	0.909921	1	0.987912	Retinol
prot-a-1844	3301	Mitogen-activated protein kinase kinase kinase 7:TGF-beta-activated kinase 1 and MAP3K7-binding protein 1 fusion	0.0285451	0.252302	0.909921	1	0.987912	Retinol
prot-a-2721	3301	Sialate O-acetylesterase	-0.0285451	0.252302	0.909921	1	0.987912	Retinol
prot-a-2352	3301	Pancreatic hormone	-0.0285451	0.252302	0.909921	1	0.987912	Retinol
ebi-a-GCST90001515	1857	Immature Myeloid-Derived Suppressor Cells Absolute Count	0.0353867	0.312799	0.909928	1	0.987912	Retinol
ukb-b-3381	64949	Type of bread roll eaten: white	0.0016347	0.0144535	0.909951	1	0.987912	Retinol
ubm-a-1078	7916	NET25 0132	0.0174954	0.154696	0.909955	1	0.987912	Retinol
ubm-a-1304	7916	NET100 0148	0.0174954	0.154696	0.909955	1	0.987912	Retinol
ubm-a-1820	7916	NET100 0664	-0.0174954	0.154696	0.909955	1	0.987912	Retinol
ubm-a-1220	7916	NET100 0064	0.0174954	0.154696	0.909955	1	0.987912	Retinol
ubm-a-2046	7916	NET100 0890	0.0174954	0.154696	0.909955	1	0.987912	Retinol
ubm-a-1496	7916	NET100 0340	0.0174954	0.154696	0.909955	1	0.987912	Retinol
finn-b-H7_OTHERCONJ	NA	Other disorders of conjunctiva	0.0368324	0.325967	0.910035	1	0.987912	Retinol
ukb-e-103250_CSA	NA	Vegetarian alternatives intake	-0.121915	1.07919	0.910055	1	0.987912	Retinol
finn-b-C3_STOMACH_EXALLC	NA	Malignant neoplasm of stomach (all cancers excluded)	0.0635359	0.562615	0.910086	1	0.987912	Retinol
ubm-a-90	7916	IDP T1 FAST ROIs L front orb cortex	0.0128913	0.11418	0.910107	1	0.987912	Retinol
finn-b-L12_ATOPIC	NA	Atopic dermatitis	0.0202578	0.179558	0.910173	1	0.987912	Retinol
ebi-a-GCST90012056	21758	Matrix metalloproteinase-7 levels	-0.0138122	0.122468	0.910203	1	0.987912	Retinol
ebi-a-GCST90011682	8956	TestASV_1 (Bacteroides) prevalence	-0.0454555	0.40311	0.910219	1	0.987912	Retinol
ukb-b-14182	64949	Plum intake	-0.00396614	0.0351859	0.910253	1	0.987912	Retinol
ukb-e-100003_CSA	NA	Protein	-0.051989	0.461786	0.910362	1	0.987912	Retinol
ubm-a-1120	7916	NET25 0174	0.0174954	0.155617	0.910486	1	0.987912	Retinol
ubm-a-2630	7916	NET100 1474	0.0174954	0.155617	0.910486	1	0.987912	Retinol
ubm-a-2505	7916	NET100 1349	0.0174954	0.155617	0.910486	1	0.987912	Retinol
ubm-a-2538	7916	NET100 1382	0.0174954	0.155617	0.910486	1	0.987912	Retinol
ukb-e-3571_AFR	NA	Back pain for 3+ months	0.0771639	0.687477	0.910631	1	0.987912	Retinol
ebi-a-GCST004488	527	Insulin secretion rate	0.053407	0.476059	0.910676	1	0.987912	Retinol
ebi-a-GCST90001499	3437	Activated & resting CD4 regulatory T cell %CD4 regulatory T cell	0.0250092	0.22302	0.910713	1	0.987912	Retinol
ebi-a-GCST90010169	1301	Stem cell factor levels	-0.0420536	0.375113	0.910737	1	0.987912	Retinol
finn-b-G6_FEMLE	NA	Lesion of femoral nerve	0.155617	1.39042	0.910886	1	0.987912	Retinol
ukb-e-recode398_CSA	NA	NA	0.0826703	0.739227	0.910955	1	0.987912	Retinol
met-d-S_LDL_C	NA	Cholesterol in small LDL	-0.00456607	0.0408476	0.910995	1	0.987912	Retinol
ubm-a-2027	7916	NET100 0871	-0.0174954	0.156538	0.91101	1	0.987912	Retinol
ubm-a-1341	7916	NET100 0185	-0.0174954	0.156538	0.91101	1	0.987912	Retinol
ukb-e-1707_p1_CSA	NA	Handedness (chirality/laterality)	-0.0620718	0.555801	0.911077	1	0.987912	Retinol
ebi-a-GCST90017042	14306	Gut microbiota abundance (genus Peptococcus id.2037)	-0.0204211	0.182858	0.911079	1	0.987912	Retinol
ukb-b-10753	461578	Diabetes diagnosed by doctor	-0.000490326	0.0043925	0.911118	1	0.987912	Retinol
ukb-b-14037	462933	Treatment/medication code: glucosamine product	0.000569152	0.00510132	0.911165	1	0.987912	Retinol
ebi-a-GCST90011711	8956	TestASV_36 (Aestuariispira) prevalence	-0.0587856	0.527959	0.911343	1	0.987912	Retinol
ebi-a-GCST90002237	29792	Fasting insulin	0.0101289	0.0911602	0.911528	1	0.987912	Retinol
finn-b-L12_SKIN	NA	Diseases of the skin and subcutaneous tissue	-0.00828729	0.0745856	0.911528	1	0.987912	Retinol
finn-b-L12_NAILNAS	NA	Other and unspecified nail disorders	0.108656	0.977901	0.911528	1	0.987912	Retinol
ukb-e-5084_AFR	NA	Spherical power (right)	0.0223941	0.201842	0.911657	1	0.987912	Retinol
ukb-b-17514	13493	Sex of baby: Male	-0.00653577	0.058947	0.911715	1	0.987912	Retinol
ukb-d-T39	361194	Diagnoses - main ICD10: T39 Poisoning by nonopioid analgesics, antipyretics and antirheumatics	0.000147347	0.00132913	0.911727	1	0.987912	Retinol
ukb-e-884_MID	NA	Number of days/week of moderate physical activity 10+ minutes	0.0982505	0.88628	0.91173	1	0.987912	Retinol
ukb-e-100830_CSA	NA	Plain cereal intake	-0.0207459	0.187477	0.911887	1	0.987912	Retinol
finn-b-ST19_ICTRAUOTHUNS	NA	Other and unspecified intracranial injuries	0.0801105	0.724678	0.911976	1	0.987912	Retinol
ubm-a-319	7916	IDP dMRI TBSS MO Posterior corona radiata L	0.0165746	0.150092	0.912069	1	0.987912	Retinol
ubm-a-855	7916	IDP dMRI ProbtrackX ISOVF fmi	-0.0156538	0.141805	0.9121	1	0.987912	Retinol
ukb-e-recode292_AFR	NA	NA	0.110681	1.00276	0.912111	1	0.987912	Retinol
ukb-e-recode407_AFR	NA	NA	0.110681	1.00276	0.912111	1	0.987912	Retinol
ukb-e-Z37_AFR	NA	Z37 Outcome of delivery	-0.0860221	0.779466	0.912124	1	0.987912	Retinol
ebi-a-GCST90001757	3657	CD20 on IgD- CD38dim B cell	-0.0253223	0.229558	0.912164	1	0.987912	Retinol
ieu-a-1125	43751	Endometrioid ovarian cancer	0.0330663	0.299908	0.912207	1	0.987912	Retinol
ebi-a-GCST90002064	2919	CD4 on resting CD4 regulatory T cell	0.0271915	0.247145	0.912392	1	0.987912	Retinol
finn-b-AB1_SEQULAE_INF_NOS	NA	Sequelae of other and unspecified infectious and parasitic diseases	0.0506446	0.460405	0.912409	1	0.987912	Retinol
ukb-e-recode229_CSA	NA	NA	0.0902486	0.820718	0.912439	1	0.987912	Retinol
ukb-e-recode76_CSA	NA	NA	0.0902486	0.820718	0.912439	1	0.987912	Retinol
ukb-b-7584	462933	Non-cancer illness code, self-reported: ulcerative colitis	0.000163599	0.0014881	0.912459	1	0.987912	Retinol
ebi-a-GCST90011713	8956	TestASV_38 (Ruminococcus) prevalence	0.075654	0.689209	0.912592	1	0.987912	Retinol
ubm-a-1118	7916	NET25 0172	0.0165746	0.151013	0.912603	1	0.987912	Retinol
finn-b-K11_FIBROCHIRLIV	NA	Fibrosis and chirrhosis of liver	0.0543278	0.495396	0.912675	1	0.987912	Retinol
finn-b-EPISEIZALCO	NA	Epileptic seizures related to alcohol	-0.155617	1.41989	0.912728	1	0.987912	Retinol
prot-a-2640	3301	Lysosome membrane protein 2	0.0276243	0.252302	0.912815	1	0.987912	Retinol
prot-a-1161	3301	Gamma-aminobutyric acid receptor-associated protein-like 1	-0.0276243	0.252302	0.912815	1	0.987912	Retinol
prot-a-1451	3301	Insulin-like growth factor-binding protein 7	-0.0276243	0.252302	0.912815	1	0.987912	Retinol
prot-a-1543	3301	Interleukin-7	0.0276243	0.252302	0.912815	1	0.987912	Retinol
prot-a-1031	3301	Protein FAM171B	0.0276243	0.252302	0.912815	1	0.987912	Retinol
prot-a-2705	3301	Seizure 6-like protein 2	-0.0276243	0.252302	0.912815	1	0.987912	Retinol
prot-a-2156	3301	Oncostatin-M-specific receptor subunit beta	0.0276243	0.252302	0.912815	1	0.987912	Retinol
prot-a-1899	3301	Probable E3 ubiquitin-protein ligase MID2	0.0276243	0.252302	0.912815	1	0.987912	Retinol
prot-a-1794	3301	Leucine-rich repeat neuronal protein 3	0.0276243	0.252302	0.912815	1	0.987912	Retinol
prot-a-349	3301	Calcium/calmodulin-dependent protein kinase type II subunit beta	0.0276243	0.252302	0.912815	1	0.987912	Retinol
finn-b-L12_PSORI_ARTHRO	NA	Arthropathic psoriasis	0.038674	0.353591	0.912905	1	0.987912	Retinol
ebi-a-GCST90002056	2912	CD8 on Effector Memory CD8+ T cell	0.0277624	0.254236	0.913044	1	0.987912	Retinol
ebi-a-GCST90001979	3620	CD16 on CD14- CD16+ monocyte	-0.0253407	0.232136	0.913073	1	0.987912	Retinol
finn-b-J10_PNEUMONAS	NA	Pneumonia, organism unsepcified	-0.0110497	0.101289	0.91313	1	0.987912	Retinol
ukb-e-recode254_CSA	NA	NA	-0.0776059	0.711694	0.913168	1	0.987912	Retinol
ukb-e-recode123_CSA	NA	NA	-0.0776059	0.711694	0.913168	1	0.987912	Retinol
met-d-Remnant_C	NA	Remnant cholesterol (non-HDL, non-LDL -cholesterol)	-0.00441318	0.0405411	0.913316	1	0.987912	Retinol
ubm-a-23	7916	IDP T1 FIRST left accumbens volume	0.014733	0.135359	0.913327	1	0.987912	Retinol
ubm-a-2644	7916	IDP T1 FIRST left putamen volume plus IDP T1 FIRST right putamen volume	0.0239411	0.220074	0.913372	1	0.987912	Retinol
ukb-a-465	82082	Why stopped smoking: None of the above	0.00212679	0.0195502	0.913372	1	0.987912	Retinol
ukb-b-11615	458079	Qualifications: A levels/AS levels or equivalent	0.000987228	0.00908622	0.913479	1	0.987912	Retinol
finn-b-I9_HYPOTE	NA	Hypotension	0.0359116	0.330571	0.913492	1	0.987912	Retinol
ukb-b-5222	463010	Operative procedures - secondary OPCS: Z94.1 Bilateral operation	-0.000450651	0.0041496	0.913519	1	0.987912	Retinol
ebi-a-GCST90016947	14306	Gut microbiota abundance (family Porphyromonadaceae id.943)	-0.0112336	0.103465	0.91354	1	0.987912	Retinol
met-d-M_HDL_L	NA	Total lipids in medium HDL	-0.00411226	0.0378777	0.913546	1	0.987912	Retinol
ubm-a-1719	7916	NET100 0563	-0.0165746	0.152855	0.913652	1	0.987971	Retinol
ukb-b-19158	461384	Mineral and other dietary supplements: Selenium	0.00034079	0.00314779	0.913787	1	0.987993	Retinol
ukb-e-41246_p33_CSA	NA	Treatment speciality of consultant (recoded)	-0.0540884	0.499724	0.913808	1	0.987993	Retinol
finn-b-O15_PUERP_INFECT_OTHER	NA	Other puerperal infections	0.0497238	0.459484	0.913824	1	0.987993	Retinol
finn-b-H7_EYELIDNAS	NA	Other specified and unspecified disorders of eyelid	0.135359	1.25506	0.914114	1	0.988202	Retinol
finn-b-DM_BCKGRND_RETINA_NONPROLIF	NA	Severe non-proliferative background diabetic retinopathy	-0.0718232	0.666667	0.914206	1	0.988202	Retinol
ukb-b-12884	463010	Operative procedures - main OPCS: Q12.1 Introduction of intrauterine contraceptive device	0.000124366	0.0011546	0.914224	1	0.988202	Retinol
ukb-b-10646	463010	Diagnoses - main ICD10: Z09.9 Follow-up examination after unspecified treatment for other conditions	0.000142755	0.00132828	0.914413	1	0.988202	Retinol
ebi-a-GCST90001673	3162	CD28- CD127- CD25++ CD8+ T cell %T cell	-0.0251565	0.234162	0.914446	1	0.988202	Retinol
ukb-b-16715	463010	Operative procedures - secondary OPCS: Z84.1 Sacroiliac joint	-0.000102557	0.000955313	0.914508	1	0.988202	Retinol
ukb-e-recode3_EAS	NA	Smoking status, ever vs never	0.0272192	0.253683	0.914554	1	0.988202	Retinol
ubm-a-1553	7916	NET100 0397	-0.0165746	0.154696	0.914676	1	0.988202	Retinol
ubm-a-1210	7916	NET100 0054	0.0165746	0.154696	0.914676	1	0.988202	Retinol
ubm-a-2058	7916	NET100 0902	0.0165746	0.154696	0.914676	1	0.988202	Retinol
ubm-a-2519	7916	NET100 1363	-0.0165746	0.154696	0.914676	1	0.988202	Retinol
ubm-a-2448	7916	NET100 1292	0.0165746	0.154696	0.914676	1	0.988202	Retinol
finn-b-R18_GENERAL_SYMPTOMS_SIGNS	NA	General symptoms and signs	0.00828729	0.0773481	0.914676	1	0.988202	Retinol
ubm-a-3040	7916	DKTatlas rh isthmuscingulate thickness	0.0156538	0.146409	0.914854	1	0.988225	Retinol
ubm-a-2663	7916	volume Left-Pallidum	0.0128913	0.120626	0.914892	1	0.988225	Retinol
finn-b-H7_RETIVASCOCCLUSION	NA	Retinal vascular occlusion	-0.0377532	0.353591	0.914971	1	0.988225	Retinol
ukb-b-4554	463010	Diagnoses - secondary ICD10: R11 Nausea and vomiting	-0.000263344	0.00246677	0.914982	1	0.988225	Retinol
finn-b-N14_NEPHRITICNAS	NA	Unspesified nephritic syndrome	-0.0451197	0.422652	0.914984	1	0.988225	Retinol
ukb-e-41246_p49_CSA	NA	Treatment speciality of consultant (recoded)	-0.0475322	0.445396	0.915012	1	0.988225	Retinol
finn-b-M13_SPONTRUPTSYNOTEND	NA	Spontaneous rupture of synovium and tendon	-0.0451197	0.423573	0.915168	1	0.988225	Retinol
ukb-d-30670_raw	344052	Urea	-0.00336483	0.031779	0.915676	1	0.988225	Retinol
prot-a-2733	3301	Signal-regulatory protein beta-1	0.0267035	0.252302	0.91571	1	0.988225	Retinol
prot-a-2452	3301	Poly(U)-binding-splicing factor PUF60	0.0267035	0.252302	0.91571	1	0.988225	Retinol
prot-a-829	3301	Protein delta homolog 2	-0.0267035	0.252302	0.91571	1	0.988225	Retinol
prot-a-1324	3301	E3 ubiquitin-protein ligase HECW1	-0.0267035	0.252302	0.91571	1	0.988225	Retinol
prot-a-1076	3301	Low affinity immunoglobulin gamma Fc region receptor III-B	-0.0267035	0.252302	0.91571	1	0.988225	Retinol
prot-a-26	3301	Disintegrin and metalloproteinase domain-containing protein 12	-0.0267035	0.252302	0.91571	1	0.988225	Retinol
prot-a-1516	3301	Interleukin-27	0.0267035	0.252302	0.91571	1	0.988225	Retinol
prot-a-1353	3301	High mobility group protein B3	-0.0267035	0.252302	0.91571	1	0.988225	Retinol
prot-a-1177	3301	Growth arrest-specific protein 1	-0.0267035	0.252302	0.91571	1	0.988225	Retinol
prot-a-300	3301	Complement component 1 Q subcomponent-binding protein, mitochondrial	0.0267035	0.252302	0.91571	1	0.988225	Retinol
prot-a-3274	3301	Zinc finger protein 566	-0.0267035	0.252302	0.91571	1	0.988225	Retinol
prot-a-1998	3301	Nicotinamide phosphoribosyltransferase	0.0267035	0.252302	0.91571	1	0.988225	Retinol
ukb-b-11311	463010	Diagnoses - secondary ICD10: F41.9 Anxiety disorder, unspecified	-0.000124181	0.00117665	0.915949	1	0.988357	Retinol
finn-b-L12_RADIATIONRELATEDSKIN	NA	Radiation-related disorders of the skin and subcutaneous tissue	0.0211786	0.200737	0.915975	1	0.988357	Retinol
finn-b-ERECTILE_DYSFUNCTION	NA	Erectile dysfunction	-0.0441989	0.418969	0.915983	1	0.988357	Retinol
ukb-b-8092	463010	Diagnoses - secondary ICD10: Z92.4 Personal history of major surgery, not elsewhere classified	0.000102401	0.000972394	0.916131	1	0.988389	Retinol
ubm-a-3146	7916	netmat ICA 09Aug2017 006	0.0165746	0.157459	0.916167	1	0.988389	Retinol
ukb-e-208_CSA	NA	Benign neoplasm of colon	0.0772192	0.733886	0.916202	1	0.988389	Retinol
ebi-a-GCST90001605	3669	T cell %leukocyte	0.023453	0.223204	0.916317	1	0.988389	Retinol
ukb-b-4533	462933	Non-cancer illness code, self-reported: pneumonia	-0.00025541	0.00243087	0.916321	1	0.988389	Retinol
finn-b-H7_CATARACTSENILE	NA	Senile cataract	-0.0119705	0.11418	0.916504	1	0.988389	Retinol
finn-b-KRA_PSY_ALCOH_EXMORE	NA	Alcohol abuse, main dg (more controls excluded)	0.0322284	0.307551	0.916542	1	0.988389	Retinol
finn-b-T1D_STRICT1	NA	Type 1 diabetes, strict definition, subgroup 1	0.03407	0.325967	0.916757	1	0.988389	Retinol
finn-b-ILD_ENDPOINTS	NA	Interstitial lung disease endpoints	-0.0110497	0.105893	0.916893	1	0.988389	Retinol
ukb-e-23120_EAS	NA	Arm fat mass (right)	-0.0413812	0.396593	0.916898	1	0.988389	Retinol
ukb-d-22617_2315	91149	Job SOC coding: Primary and nursery education teaching professionals	0.00113835	0.0109186	0.916965	1	0.988389	Retinol
ukb-e-2335_AFR	NA	Chest pain or discomfort	-0.0429466	0.412063	0.916992	1	0.988389	Retinol
ubm-a-2688	7916	volume Optic-Chiasm	0.0138122	0.132597	0.917037	1	0.988389	Retinol
ukb-b-2083	463010	Diagnoses - main ICD10: M25.56 Pain in joint (Lower leg)	0.000126548	0.00121493	0.917042	1	0.988389	Retinol
ukb-e-41245_p36_AFR	NA	Main speciality of consultant (recoded)	0.05686	0.546041	0.917065	1	0.988389	Retinol
ebi-a-GCST90011692	8956	TestASV_19 (Prevotella) prevalence	0.0733286	0.704708	0.917125	1	0.988389	Retinol
finn-b-CD2_BENIGN_MELANOCYTIC_EYELID_EXALLC	NA	Melanocytic naevi of eyelid, including canthus (all cancers excluded)	0.131676	1.26703	0.917229	1	0.988389	Retinol
ubm-a-2922	7916	a2009s rh S suborbital area	0.014733	0.141805	0.917252	1	0.988389	Retinol
ubm-a-45	7916	IDP T1 FAST ROIs R sup temp gyrus post	0.0135359	0.130599	0.917451	1	0.988389	Retinol
ukb-d-4803_14	117882	Tinnitus: Yes, but not now, but have in the past	-0.00132521	0.0127916	0.917487	1	0.988389	Retinol
finn-b-K11_KELAUC	NA	UC patients in KELA-register ( KELA 208 prior to 1994, or ICD K51)	0.0276243	0.267035	0.917607	1	0.988389	Retinol
finn-b-M13_PYOGARTH	NA	Pyogenic arthritis	-0.0441989	0.427256	0.917607	1	0.988389	Retinol
finn-b-L12_PIGPURPDERM	NA	Pigmented purpuric dermatosis	-0.139042	1.34438	0.917626	1	0.988389	Retinol
finn-b-H7_OCUPAIN	NA	Ocular pain	0.0488029	0.472376	0.917714	1	0.988389	Retinol
ukb-b-18674	146542	Ever unenthusiastic/disinterested for a whole week	-0.00181157	0.017535	0.917715	1	0.988389	Retinol
ukb-d-20550_3	98990	Activities undertaken to treat anxiety: Other therapeutic activities such as mindfulness, yoga or art classes	0.00106214	0.0102993	0.917862	1	0.988389	Retinol
ukb-b-93	463010	Operative procedures - secondary OPCS: T87.3 Excision or biopsy of axillary lymph node	-0.000120351	0.00116774	0.917913	1	0.988389	Retinol
ukb-b-18350	463010	Operative procedures - main OPCS: T43.9 Unspecified diagnostic endoscopic examination of peritoneum	-0.000173939	0.00168864	0.917958	1	0.988389	Retinol
ukb-e-4106_CSA	NA	Heel bone mineral density (BMD) T-score, automated (left)	-0.0194751	0.189134	0.917987	1	0.988389	Retinol
ebi-a-GCST005849	54137	Heart rate response to recovery post exercise (40 sec)	0.0059181	0.0574797	0.917995	1	0.988389	Retinol
finn-b-H7_EPISCLERITIS	NA	Episcleritis	0.0561694	0.546041	0.918069	1	0.988389	Retinol
ukb-b-2895	463010	Diagnoses - secondary ICD10: Z60.2 Living alone	0.000183013	0.00177947	0.918084	1	0.988389	Retinol
ukb-e-4104_CSA	NA	Heel quantitative ultrasound index (QUI), direct entry (left)	-0.0194475	0.189134	0.918103	1	0.988389	Retinol
ukb-b-918	463010	Type of cancer: ICD10: D06.9 Cervix, unspecified	-0.000173689	0.00169112	0.918196	1	0.988389	Retinol
finn-b-H7_VISUDISTURB	NA	Visual disturbances	0.0174954	0.17035	0.918199	1	0.988389	Retinol
finn-b-J10_ASTHMA_INCLAVO	NA	Asthma, including avohilmo	0.0110497	0.107735	0.918309	1	0.988389	Retinol
ebi-a-GCST90006885	8555	BK polyomavirus VP1 antibody levels	0.0162784	0.158747	0.918326	1	0.988389	Retinol
finn-b-R18_ABNORMAL_RESULTS_FUNCTION_STUDI	NA	Abnormal results of function studies	0.0460405	0.449355	0.918392	1	0.988389	Retinol
ubm-a-699	7916	IDP dMRI ProbtrackX MO ml l	0.0156538	0.152855	0.918432	1	0.988389	Retinol
ebi-a-GCST90011451	8956	OTU99_3 (Bacteroides) abundance	0.017152	0.167569	0.918473	1	0.988389	Retinol
ukb-e-5292_AFR	NA	3mm index of best keratometry results (left)	-0.0164917	0.161142	0.918485	1	0.988389	Retinol
prot-a-2113	3301	5'-Nucleotidase	-0.0257827	0.252302	0.918606	1	0.988389	Retinol
prot-a-917	3301	Eukaryotic translation initiation factor 1A, X-chromosomal	-0.0257827	0.252302	0.918606	1	0.988389	Retinol
prot-a-1878	3301	Multiple epidermal growth factor-like domains protein 10	-0.0257827	0.252302	0.918606	1	0.988389	Retinol
prot-a-1357	3301	Non-histone chromosomal protein HMG-14	0.0257827	0.252302	0.918606	1	0.988389	Retinol
prot-a-40	3301	Pituitary adenylate cyclase-activating polypeptide 27	0.0257827	0.252302	0.918606	1	0.988389	Retinol
prot-a-1440	3301	Immunoglobulin superfamily DCC subclass member 3	-0.0257827	0.252302	0.918606	1	0.988389	Retinol
prot-a-1156	3301	Fragile X mental retardation syndrome-related protein 1	0.0257827	0.252302	0.918606	1	0.988389	Retinol
ukb-e-41246_p29_CSA	NA	Treatment speciality of consultant (recoded)	0.0348343	0.341529	0.918761	1	0.988389	Retinol
ukb-e-Y83_AFR	NA	Y83 Surgical operation and other surgical procedures as the cause of abnormal reaction of the patient, or of later complication, without mention of misadventure at the time of the procedure	0.0820718	0.804788	0.918773	1	0.988389	Retinol
finn-b-M13_VALGUS	NA	Valgus deformity, not elsewhere classified	-0.151934	1.49079	0.918824	1	0.988389	Retinol
finn-b-L12_STRIAEATROPHICAE	NA	Striae atrophicae	0.124309	1.22007	0.918847	1	0.988389	Retinol
ukb-b-9242	463010	Operative procedures - main OPCS: K75.1 Percutaneous transluminal balloon angioplasty and insertion of 1-2 drug-eluting stents into coronary artery	-0.000149587	0.00146818	0.918847	1	0.988389	Retinol
ubm-a-327	7916	IDP dMRI TBSS MO Cingulum cingulate gyrus L	0.0156538	0.153775	0.918918	1	0.988389	Retinol
ieu-b-97	3448	Oropharyngeal cancer	0.0552486	0.543278	0.918999	1	0.988389	Retinol
ukb-b-13247	463010	Diagnoses - secondary ICD10: Z80.0 Family history of malignant neoplasm of digestive organs	0.000235878	0.0023215	0.91907	1	0.988389	Retinol
finn-b-ASTHMA_HOSPITAL_MAIN	NA	Asthma, hospital admissions , main diagnosis only	0.0119705	0.117864	0.919104	1	0.988389	Retinol
ukb-d-30600_raw	315268	Albumin	0.0064512	0.0635341	0.919122	1	0.988389	Retinol
met-c-863	19266	Glycoprotein acetyls	0.0109853	0.108223	0.919149	1	0.988389	Retinol
ukb-e-30090_AFR	NA	Platelet crit	-0.0177256	0.174678	0.919173	1	0.988389	Retinol
ukb-e-426_CSA	NA	Cardiac conduction disorders	-0.100645	0.993554	0.919314	1	0.988389	Retinol
ebi-a-GCST90007526	256523	Low hand grip strength (60 years and older) (EWGSOP)	-0.00736648	0.072744	0.919339	1	0.988389	Retinol
ukb-e-41245_p1_CSA	NA	Main speciality of consultant (recoded)	-0.0484622	0.478821	0.919383	1	0.988389	Retinol
ubm-a-624	7916	IDP dMRI TBSS ISOVF Uncinate fasciculus R	0.0156538	0.154696	0.919399	1	0.988389	Retinol
ubm-a-2303	7916	NET100 1147	-0.0156538	0.154696	0.919399	1	0.988389	Retinol
finn-b-ASTHMA_MIXED_EXMORE	NA	Asthma mixed form (mode) (more controls excluded)	-0.053407	0.528545	0.919515	1	0.988389	Retinol
ukb-b-11138	64949	Vitamin and/or mineral supplement use: Fish oil	-0.00236887	0.0234436	0.919515	1	0.988389	Retinol
ukb-e-4101_EAS	NA	Heel broadband ultrasound attenuation (left)	0.0620074	0.614273	0.919595	1	0.988389	Retinol
ebi-a-GCST90017134	6358	Neck circumference	0.0626151	0.620626	0.919638	1	0.988389	Retinol
ebi-a-GCST90017137	6358	Neck circumference (BMI adjusted)	0.0626151	0.620626	0.919638	1	0.988389	Retinol
ukb-b-15122	48189	Maximum digits remembered correctly	0.0110224	0.109297	0.919671	1	0.988389	Retinol
ubm-a-1656	7916	NET100 0500	-0.0156538	0.155617	0.919875	1	0.988389	Retinol
ubm-a-2013	7916	NET100 0857	0.0156538	0.155617	0.919875	1	0.988389	Retinol
ubm-a-1225	7916	NET100 0069	0.0156538	0.155617	0.919875	1	0.988389	Retinol
ubm-a-1274	7916	NET100 0118	-0.0156538	0.155617	0.919875	1	0.988389	Retinol
ukb-b-6608	463010	Diagnoses - main ICD10: R10.1 Pain localised to upper abdomen	0.000232984	0.00232024	0.920016	1	0.988389	Retinol
finn-b-I9_HYPOTE_EXNONE	NA	Hypotension (no controls excluded)	0.0331492	0.330571	0.920123	1	0.988389	Retinol
finn-b-FG_OTH	NA	Other CVD (FINNGEN)	0.0331492	0.330571	0.920123	1	0.988389	Retinol
ebi-a-GCST90011649	8956	OTU99_26 (Parasutterella) prevalence	-0.0517878	0.517812	0.920334	1	0.988389	Retinol
ebi-a-GCST90011588	8956	OTU97_26 (Parasutterella) prevalence	-0.0517878	0.517812	0.920334	1	0.988389	Retinol
ubm-a-155	7916	IDP T1 FAST ROIs R cerebellum VIIIa	0.0119705	0.119705	0.920344	1	0.988389	Retinol
ukb-b-1392	463010	Type of cancer: ICD10: C61 Malignant neoplasm of prostate	-0.000262276	0.00262515	0.920416	1	0.988389	Retinol
ukb-e-20458_AFR	NA	General happiness	0.0400184	0.401105	0.920527	1	0.988389	Retinol
ebi-a-GCST90011552	8956	G_Ruminococcus prevalence	0.0545564	0.547015	0.920555	1	0.988389	Retinol
finn-b-CD2_BENIGN_BLADDER	NA	Benign neoplasm: Bladder	-0.133517	1.33886	0.920563	1	0.988389	Retinol
ukb-a-185	337159	Treatment/medication code: arcoxia 90mg tablet	-4.09212e-05	0.000410454	0.920585	1	0.988389	Retinol
finn-b-ATOPIC_STRICT	NA	Atopic dermatitis, strict definition	0.0202578	0.203499	0.920704	1	0.988389	Retinol
ubm-a-36	7916	IDP T1 FAST ROIs L inf front gyrus parsop	-0.0138858	0.139494	0.920706	1	0.988389	Retinol
finn-b-R18_SHOCK_NOT_ELSEW_CLASSIFIED	NA	Shock, not elsewhere classified	-0.13628	1.36924	0.920718	1	0.988389	Retinol
ebi-a-GCST90001921	3060	CD45 on HLA DR+ CD8+ T cell	-0.024337	0.244751	0.920792	1	0.988389	Retinol
ukb-e-1050_AFR	NA	Time spend outdoors in summer	0.0166667	0.167772	0.920867	1	0.988389	Retinol
ukb-b-20513	463010	Diagnoses - secondary ICD10: B96.8 Other specified bacterial agents as the cause of diseases classified to other chapters	-0.000201587	0.00203033	0.92091	1	0.988389	Retinol
ukb-e-20110_p6_AFR	NA	Illnesses of mother	0.0941989	0.949355	0.92096	1	0.988389	Retinol
ukb-b-17097	461398	Gas or solid-fuel cooking/heating: An open solid fuel fire that you use regularly in winter time	-0.000577847	0.00583054	0.921053	1	0.988389	Retinol
ukb-b-12765	463010	Diagnoses - secondary ICD10: M10.99 Gout, unspecified (Site unspecified)	-9.61934e-05	0.000972937	0.921242	1	0.988389	Retinol
ebi-a-GCST90001401	3656	IgD- CD27- B cell Absolute Count	-0.0228453	0.2314	0.921355	1	0.988389	Retinol
ukb-b-8390	463010	PCT responsible for patient data: HEYWOOD, MIDDLETON AND ROCHDALE PCT	-0.000130172	0.0013195	0.921414	1	0.988389	Retinol
prot-a-1244	3301	Cell surface A33 antigen	0.0248619	0.252302	0.921503	1	0.988389	Retinol
prot-a-2838	3301	Serine/arginine-rich splicing factor 6	0.0248619	0.252302	0.921503	1	0.988389	Retinol
prot-a-1728	3301	Galectin-4	-0.0248619	0.252302	0.921503	1	0.988389	Retinol
prot-a-798	3301	Beta-defensin 123	0.0248619	0.252302	0.921503	1	0.988389	Retinol
prot-a-1488	3301	Interleukin-17 receptor C	0.0248619	0.252302	0.921503	1	0.988389	Retinol
prot-a-2336	3301	Peroxisome proliferator-activated receptor alpha	0.0248619	0.252302	0.921503	1	0.988389	Retinol
prot-a-532	3301	Cell growth regulator with EF hand domain protein 1	-0.0248619	0.252302	0.921503	1	0.988389	Retinol
prot-a-774	3301	DCN1-like protein 5	-0.0248619	0.252302	0.921503	1	0.988389	Retinol
prot-a-1544	3301	Interleukin-7 receptor subunit alpha	0.0248619	0.252302	0.921503	1	0.988389	Retinol
prot-a-1710	3301	Epididymal-specific lipocalin-8	0.0248619	0.252302	0.921503	1	0.988389	Retinol
ukb-e-104050_AFR	NA	Mashed potato intake	0.026989	0.274033	0.921545	1	0.988389	Retinol
finn-b-O15_PRE_OR_ECLAMPSIA	NA	Pre-eclampsia or eclampsia	-0.0230203	0.233886	0.921595	1	0.988389	Retinol
ukb-a-391	79291	Average weekly intake of other alcoholic drinks	-0.000902783	0.00918146	0.921673	1	0.988389	Retinol
ukb-b-16311	105451	Interval between previous point and current one in alphanumeric path (trail #2)	-0.00419933	0.0427214	0.921697	1	0.988389	Retinol
ukb-d-22618_0	91149	Breathing problems improved/stopped away from workplace or on holiday: No	0.000973923	0.00990875	0.921703	1	0.988389	Retinol
ukb-e-recode375_AFR	NA	NA	0.0861326	0.876703	0.921737	1	0.988389	Retinol
ukb-b-13330	64979	Food weight	0.00527585	0.0537468	0.921804	1	0.988407	Retinol
ukb-b-3044	462933	Non-cancer illness code, self-reported: colitis/not crohns or ulcerative colitis	-0.000102139	0.00104192	0.921909	1	0.98846	Retinol
ukb-d-1448_4	348424	Bread type: Other type of bread	-0.000461685	0.00471245	0.921955	1	0.98846	Retinol
ebi-a-GCST005847	54137	Heart rate response to recovery post exercise (20 sec)	0.00563448	0.0575486	0.922005	1	0.98846	Retinol
met-c-857	13500	Omega-7, omega-9 and saturated fatty acids	0.0126796	0.129641	0.922087	1	0.988493	Retinol
ukb-b-2719	462933	Operation code: laparotomy nos	-0.00014882	0.00152599	0.922311	1	0.988673	Retinol
ukb-e-20110_p7_EAS	NA	Illnesses of mother	0.147145	1.51013	0.922378	1	0.988673	Retinol
ubm-a-3112	7916	a2009s rh S circular insula inf thickness	-0.0138122	0.141805	0.922407	1	0.988673	Retinol
ukb-b-13609	444675	Treatment speciality of consultant (recoded): Obstetrics	0.00031938	0.00328706	0.922597	1	0.988788	Retinol
ukb-b-18395	462933	Treatment/medication code: iron product	0.000106906	0.00110053	0.922615	1	0.988788	Retinol
finn-b-C3_STOMACH	NA	Malignant neoplasm of stomach	0.0543278	0.559853	0.922695	1	0.988819	Retinol
finn-b-H7_ANOMAPUPFUNC	NA	Anomalies of pupillary function	0.0883978	0.913444	0.922906	1	0.988877	Retinol
ukb-b-6011	68426	Duration of fitness test	0.00353489	0.036588	0.923034	1	0.988877	Retinol
ukb-b-15832	463010	PCT where patients GP was registered: EASTERN BIRMINGHAM PCT	0.000100355	0.00103942	0.923085	1	0.988877	Retinol
ubm-a-2851	7916	DKTatlas rh insula area	0.0101289	0.104972	0.92313	1	0.988877	Retinol
ukb-d-30740_raw	314916	Glucose	0.00288029	0.0298554	0.923144	1	0.988877	Retinol
finn-b-C3_OESOPHAGUS_EXALLC	NA	Malignant neoplasm of oesophagus (all cancers excluded)	-0.0893186	0.926335	0.923186	1	0.988877	Retinol
eqtl-a-ENSG00000138160	29778	ENSG00000138160	0.0111841	0.116017	0.923203	1	0.988877	Retinol
finn-b-H7_CHOROIDOTH	NA	Other disorders of choroid	-0.0994475	1.03223	0.923249	1	0.988877	Retinol
ukb-e-87_EAS	NA	Non-cancer illness year/age first occurred	0.0582228	0.606446	0.923515	1	0.988877	Retinol
met-c-948	21532	Triglycerides in very large HDL	0.00997238	0.103895	0.923532	1	0.988877	Retinol
finn-b-M13_SOFTTISSUENAS	NA	Other specified/unspecified soft tissue disorders	0.0478821	0.499079	0.923567	1	0.988877	Retinol
ubm-a-2816	7916	a2009s lh S suborbital area	-0.0128913	0.134438	0.923608	1	0.988877	Retinol
ebi-a-GCST90010192	1323	Azurocidin levels	-0.0356468	0.371813	0.923622	1	0.988877	Retinol
ukb-b-11065	463010	Diagnoses - secondary ICD10: W01.0 Home	-9.68379e-05	0.00101039	0.923646	1	0.988877	Retinol
ukb-b-8107	463010	Operative procedures - secondary OPCS: R14.1 Forewater rupture of amniotic membrane	-0.000105772	0.00110426	0.923691	1	0.988877	Retinol
finn-b-H8_OTHEREAR	NA	Other disorders of ear	-0.0101289	0.105893	0.923797	1	0.988877	Retinol
ebi-a-GCST90011640	8956	OTU99_17 (Parabacteroides) prevalence	0.0367933	0.385031	0.923871	1	0.988877	Retinol
ukb-d-J32	361194	Diagnoses - main ICD10: J32 Chronic sinusitis	-0.000129648	0.00135914	0.924005	1	0.988877	Retinol
finn-b-H7_RETINOPATHYDIAB_BKG_SEVERE	NA	Severe diabetic background retinopathy	-0.0635359	0.666667	0.924073	1	0.988877	Retinol
ubm-a-1537	7916	NET100 0381	0.014733	0.154696	0.924126	1	0.988877	Retinol
ubm-a-2288	7916	NET100 1132	0.014733	0.154696	0.924126	1	0.988877	Retinol
ubm-a-990	7916	NET25 0044	0.014733	0.154696	0.924126	1	0.988877	Retinol
ubm-a-1421	7916	NET100 0265	0.014733	0.154696	0.924126	1	0.988877	Retinol
ukb-e-6164_p4_AFR	NA	Types of physical activity in last 4 weeks	0.0657827	0.691068	0.924164	1	0.988877	Retinol
ukb-b-7073	463010	Diagnoses - main ICD10: R13 Dysphagia	0.000156764	0.00165201	0.9244	1	0.988877	Retinol
prot-a-1886	3301	Microfibril-associated glycoprotein 4	-0.0239411	0.252302	0.924402	1	0.988877	Retinol
prot-a-60	3301	Activator of 90 kDa heat shock protein ATPase homolog 1	0.0239411	0.252302	0.924402	1	0.988877	Retinol
prot-a-228	3301	B melanoma antigen 3	0.0239411	0.252302	0.924402	1	0.988877	Retinol
prot-a-1294	3301	Guanylate cyclase activator 2B	-0.0239411	0.252302	0.924402	1	0.988877	Retinol
prot-a-961	3301	Ephrin type-B receptor 2	0.0239411	0.252302	0.924402	1	0.988877	Retinol
ebi-a-GCST90010180	1301	Angiopoietin-1 receptor levels	-0.0354922	0.374445	0.924485	1	0.988877	Retinol
ukb-e-102730_CSA	NA	White rice intake	0.0371731	0.392357	0.924519	1	0.988877	Retinol
ukb-b-6373	64944	Liver intake	-0.00125978	0.0132982	0.924527	1	0.988877	Retinol
ubm-a-1559	7916	NET100 0403	0.014733	0.155617	0.924573	1	0.988877	Retinol
ubm-a-2441	7916	NET100 1285	-0.014733	0.155617	0.924573	1	0.988877	Retinol
ubm-a-2327	7916	NET100 1171	0.014733	0.155617	0.924573	1	0.988877	Retinol
ukb-b-16103	463010	Operative procedures - main OPCS: J43.9 Unspecified diagnostic endoscopic retrograde examination of bile duct and pancreatic duct	9.1131e-05	0.000964282	0.924707	1	0.988965	Retinol
ukb-b-8778	151466	Pulse wave peak to peak time	0.00336424	0.0356914	0.924903	1	0.989064	Retinol
ukb-e-23128_EAS	NA	Trunk fat mass	0.0358656	0.380663	0.924935	1	0.989064	Retinol
ubm-a-1639	7916	NET100 0483	0.014733	0.156538	0.925016	1	0.989064	Retinol
ukb-e-1488_EAS	NA	Tea intake	0.0368048	0.391068	0.925019	1	0.989064	Retinol
ukb-b-16989	463010	External causes: Y83.8 Other surgical procedures	0.000178545	0.00189916	0.925099	1	0.989064	Retinol
ukb-e-21022_MID	NA	Age at recruitment	0.00898527	0.0955801	0.925103	1	0.989064	Retinol
ukb-e-6147_p1_CSA	NA	Reason for glasses/contact lenses	-0.0406446	0.433149	0.92524	1	0.98912	Retinol
ukb-e-100850_AFR	NA	Whole-wheat cereal intake	-0.0230847	0.246133	0.925276	1	0.98912	Retinol
ubm-a-3114	7916	a2009s rh S collat transv ant thickness	-0.0138122	0.14733	0.925308	1	0.98912	Retinol
ukb-a-175	337159	Treatment/medication code: xalatan 0.005% eye drops	-0.0001199	0.0012816	0.925463	1	0.989181	Retinol
ubm-a-58	7916	IDP T1 FAST ROIs L postcent gyrus	0.0119705	0.127993	0.925486	1	0.989181	Retinol
ukb-b-5389	462933	Non-cancer illness code, self-reported: spine arthritis/spondylitis	0.000178547	0.00190988	0.925518	1	0.989181	Retinol
finn-b-Z21_PRESENCE_OTH_FUNCTIONAL_IMPLANTNTS	NA	Presence of other functional implants	-0.0156538	0.167587	0.925581	1	0.989181	Retinol
ukb-e-110001_CSA	NA	Invitation to complete online 24-hour recall dietary questionnaire, acceptance	0.0535912	0.574678	0.925702	1	0.989181	Retinol
ukb-b-1763	462933	Non-cancer illness code, self-reported: nasal/sinus disorder	0.000117733	0.00126257	0.925706	1	0.989181	Retinol
ukb-e-2355_CSA	NA	Most recent bowel cancer screening	-0.0193831	0.207919	0.925726	1	0.989181	Retinol
finn-b-H7_XANTHELASMA	NA	Xanthelasma of eyelid	-0.124309	1.33425	0.92577	1	0.989181	Retinol
finn-b-CD2_BENIGN_BLADDER_EXALLC	NA	Benign neoplasm: Bladder (all cancers excluded)	-0.122468	1.31676	0.925898	1	0.989197	Retinol
ukb-e-20110_p3_MID	NA	Illnesses of mother	0.074337	0.799263	0.925898	1	0.989197	Retinol
ukb-b-20424	463010	Diagnoses - secondary ICD10: Z90.7 Acquired absence of genital organ(s)	-0.000163631	0.00176351	0.926073	1	0.989197	Retinol
finn-b-L12_OTHERSKINSUBCUTIS	NA	Other disorders of skin and subcutaneous tissue	-0.0128913	0.139042	0.92613	1	0.989197	Retinol
ubm-a-2949	7916	DKTatlas lh precuneus thickness	-0.0128913	0.139042	0.92613	1	0.989197	Retinol
ukb-d-100920_0	51427	Type milk consumed: did not have milk	-0.00123963	0.0133791	0.926178	1	0.989197	Retinol
ukb-b-10778	463010	PCT responsible for patient data: WARRINGTON PCT	-9.14676e-05	0.000987495	0.926201	1	0.989197	Retinol
ubm-a-874	7916	NODEamps25 0004	0.0138122	0.149171	0.926227	1	0.989197	Retinol
ukb-a-50	328725	Nervous feelings	-0.000955516	0.0103215	0.926241	1	0.989197	Retinol
ebi-a-GCST90012020	21758	Lectin-like oxidized LDL receptor 1 levels	0.0110497	0.119705	0.926454	1	0.98925	Retinol
ukb-d-22617_3539	91149	Job SOC coding: Business and related associate professionals n.e.c.	-0.000621122	0.00674497	0.926629	1	0.98925	Retinol
ukb-e-recode383_CSA	NA	NA	0.0953039	1.03499	0.926633	1	0.98925	Retinol
ukb-e-52_p5_CSA	NA	Month of birth	-0.0535451	0.581584	0.926644	1	0.98925	Retinol
ukb-e-2395_p1_CSA	NA	Hair/balding pattern	-0.0421731	0.45884	0.926768	1	0.98925	Retinol
ebi-a-GCST90017075	14306	Gut microbiota abundance (genus Tyzzerella3 id.11335)	0.0178641	0.194449	0.926801	1	0.98925	Retinol
finn-b-K11_MN_PROGN_AND_SURGRT	NA	Mandibular prognathia AND surgery (LeFortI or BSSO or LeFortI AND BSSO)	0.110497	1.20534	0.926958	1	0.98925	Retinol
ebi-a-GCST90011340	8956	G_Prevotella abundance	-0.0197971	0.215984	0.926968	1	0.98925	Retinol
finn-b-I9_PHLETHROM	NA	Phlebitis and thrombophlebitis (not including DVT)	-0.0230203	0.251381	0.927036	1	0.98925	Retinol
finn-b-ST19_INJURI_ELBOW_FOREA	NA	Injuries to the elbow and forearm	-0.0119705	0.130755	0.927056	1	0.98925	Retinol
ubm-a-2915	7916	a2009s rh S orbital med-olfact area	-0.0119705	0.130755	0.927056	1	0.98925	Retinol
ebi-a-GCST90001993	3629	PDL-1 on CD14+ CD16- monocyte	0.0210037	0.229558	0.927098	1	0.98925	Retinol
ubm-a-801	7916	IDP dMRI ProbtrackX ICVF fmi	-0.0138122	0.151013	0.927124	1	0.98925	Retinol
ukb-b-3115	463010	Diagnoses - secondary ICD10: Y83.2 Surgical operation with anastomosis, bypass or graft	-0.00010352	0.00113207	0.92714	1	0.98925	Retinol
prot-a-2309	3301	Plexin-C1	0.0230203	0.252302	0.927301	1	0.98925	Retinol
prot-a-1362	3301	Heterogeneous nuclear ribonucleoprotein A/B	0.0230203	0.252302	0.927301	1	0.98925	Retinol
prot-a-1717	3301	Low-density lipoprotein receptor	-0.0230203	0.252302	0.927301	1	0.98925	Retinol
prot-a-256	3301	Bone morphogenetic protein 6	-0.0230203	0.252302	0.927301	1	0.98925	Retinol
prot-a-454	3301	Lymphocyte function-associated antigen 3	0.0230203	0.252302	0.927301	1	0.98925	Retinol
ukb-b-10248	463010	Type of cancer: ICD10: C44.3 Skin of other and unspecified parts of face	-0.000212628	0.00233052	0.927305	1	0.98925	Retinol
ukb-e-5208_AFR	NA	logMAR, final (left)	0.0222007	0.244383	0.927617	1	0.989511	Retinol
ukb-e-41245_p34_AFR	NA	Main speciality of consultant (recoded)	-0.061989	0.682689	0.927651	1	0.989511	Retinol
ukb-e-104420_CSA	NA	Prune intake	-0.0174401	0.192449	0.927793	1	0.98957	Retinol
finn-b-INFLUENZA	NA	All influenza (not pneumonia)	0.0248619	0.274401	0.927807	1	0.98957	Retinol
ebi-a-GCST90001896	2920	CD28 on CD28+ CD45RA+ CD8+ T cell	-0.0232689	0.257274	0.927935	1	0.989592	Retinol
ukb-e-23127_EAS	NA	Trunk fat percentage	0.0344567	0.381308	0.927997	1	0.989592	Retinol
ubm-a-2998	7916	a2009s lh Lat Fis-ant-Vertical thickness	-0.0128913	0.142726	0.928031	1	0.989592	Retinol
ubm-a-2979	7916	a2009s lh G oc-temp lat-fusifor thickness	0.0128913	0.142726	0.928031	1	0.989592	Retinol
finn-b-ST19_OTHER_SPECIFE_INJURI_HIP_THIGH1	NA	Other and specified injuries of hip and thigh	-0.0837937	0.930939	0.928279	1	0.989803	Retinol
ukb-b-19779	463010	PCT responsible for patient data: BOLTON PCT	0.000126123	0.00140272	0.928356	1	0.989808	Retinol
ukb-b-1160	64949	Chocolate-covered raisin intake	0.00133436	0.0148596	0.928448	1	0.989808	Retinol
finn-b-Z21_CONTRACEPTIVE_MANAG	NA	Contraceptive management	0.0119705	0.133517	0.928561	1	0.989808	Retinol
ubm-a-24	7916	IDP T1 FIRST right accumbens volume	0.0119705	0.133517	0.928561	1	0.989808	Retinol
ukb-b-4886	454783	Number of days/week walked 10+ minutes	-0.00358113	0.0399578	0.928587	1	0.989808	Retinol
ebi-a-GCST90016959	14306	Gut microbiota abundance (genus Actinomyces id.423)	-0.0141025	0.157358	0.928589	1	0.989808	Retinol
ukb-b-12067	64942	Sponge pudding intake	0.00135126	0.0151191	0.928784	1	0.989871	Retinol
ubm-a-2369	7916	NET100 1213	0.0138122	0.154696	0.928855	1	0.989871	Retinol
ubm-a-1979	7916	NET100 0823	0.0138122	0.154696	0.928855	1	0.989871	Retinol
finn-b-G6_HORNER	NA	Horner syndrome	0.0994475	1.11418	0.928878	1	0.989871	Retinol
ukb-e-30190_MID	NA	Monocyte percentage	0.031989	0.360037	0.929202	1	0.989871	Retinol
ukb-e-20128_CSA	NA	Number of fluid intelligence questions attempted within time limit	-0.0171179	0.192818	0.929259	1	0.989871	Retinol
ebi-a-GCST90001936	3435	CD25 on CD4 regulatory T cell	0.0207182	0.233425	0.929275	1	0.989871	Retinol
ubm-a-1919	7916	NET100 0763	0.0138122	0.155617	0.929275	1	0.989871	Retinol
ubm-a-1488	7916	NET100 0332	0.0138122	0.155617	0.929275	1	0.989871	Retinol
ukb-e-23111_EAS	NA	Leg fat percentage (right)	-0.0203683	0.229926	0.929411	1	0.989871	Retinol
ebi-a-GCST90001525	1858	CD33dim HLA DR+ CD11b+ Absolute Count	-0.0269245	0.303959	0.929416	1	0.989871	Retinol
ukb-b-20218	463010	Operative procedures - secondary OPCS: Z50.3 Skin of finger	-0.000151126	0.00170737	0.929468	1	0.989871	Retinol
ubm-a-1832	7916	NET100 0676	0.0138122	0.156538	0.92969	1	0.989871	Retinol
ukb-d-FIBRO_COMORB	361194	Fibromyalgia related co-morbidities	-0.00016282	0.00185227	0.929954	1	0.989871	Retinol
ukb-b-9054	32862	Leg pain in calf/calves	0.00320741	0.0364937	0.929965	1	0.989871	Retinol
finn-b-Z21_PREGNAC_EXAM_TEST	NA	Pregnancy examination and test	0.019337	0.220074	0.929983	1	0.989871	Retinol
finn-b-L12_URTICA_COLDHEAT	NA	Urticaria due to cold and heat	-0.118785	1.35267	0.930024	1	0.989871	Retinol
prot-a-2176	3301	Pappalysin-2	0.0220994	0.252302	0.930202	1	0.989871	Retinol
prot-a-988	3301	Endothelial cell-selective adhesion molecule	0.0220994	0.252302	0.930202	1	0.989871	Retinol
prot-a-739	3301	C-X-C motif chemokine 11	0.0220994	0.252302	0.930202	1	0.989871	Retinol
prot-a-1459	3301	IgLON family member 5	0.0220994	0.252302	0.930202	1	0.989871	Retinol
prot-a-2365	3301	AMP Kinase (alpha1beta1gamma1)	-0.0220994	0.252302	0.930202	1	0.989871	Retinol
prot-a-2743	3301	SLAM family member 7	0.0220994	0.252302	0.930202	1	0.989871	Retinol
prot-a-3277	3301	Zinc finger protein 843	0.0220994	0.252302	0.930202	1	0.989871	Retinol
prot-a-1747	3301	Leukocyte immunoglobulin-like receptor subfamily B member 5	-0.0220994	0.252302	0.930202	1	0.989871	Retinol
prot-a-1831	3301	MAM domain-containing protein 2	0.0220994	0.252302	0.930202	1	0.989871	Retinol
prot-a-1570	3301	Interferon regulatory factor 6	-0.0220994	0.252302	0.930202	1	0.989871	Retinol
prot-a-1178	3301	Guanylate-binding protein 6	0.0220994	0.252302	0.930202	1	0.989871	Retinol
finn-b-Z21_ASYMP_HUMAN_IMMUNODEFICIENCY_VIRUS_HIV_INFECTION_STATUS	NA	Asymptomatic human immunodeficiency virus [HIV] infection status	0.116943	1.33886	0.930397	1	0.989871	Retinol
ukb-e-41200_p1042_AFR	NA	Operative procedures - main OPCS4	0.0885451	1.01381	0.930402	1	0.989871	Retinol
ubm-a-64	7916	IDP T1 FAST ROIs L supramarg gyrus post	-0.0119705	0.137201	0.930474	1	0.989871	Retinol
ukb-d-T85	361194	Diagnoses - main ICD10: T85 Complications of other internal prosthetic devices, implants and grafts	0.000133473	0.00153088	0.930523	1	0.989871	Retinol
ebi-a-GCST90001616	3666	TCRgd T cell %T cell	0.0201473	0.231492	0.930646	1	0.989871	Retinol
ukb-d-D22	361194	Diagnoses - main ICD10: D22 Melanocytic naevi	-0.000200886	0.00230981	0.930695	1	0.989871	Retinol
ieu-b-4840	44097	Depressive symptoms	-0.00552486	0.0635359	0.930706	1	0.989871	Retinol
ubm-a-2726	7916	DKTatlas lh medialorbitofrontal area	0.0092081	0.105893	0.930706	1	0.989871	Retinol
finn-b-L12_INTERNALSUBSTANCEDERM	NA	Dermatitis due to substances taken internally	-0.0359116	0.413444	0.930783	1	0.989871	Retinol
ukb-a-88	337159	Non-cancer illness code self-reported: ankylosing spondylitis	-0.000111874	0.0012881	0.930789	1	0.989871	Retinol
ukb-b-4733	462933	Number of operations, self-reported	-0.00139031	0.0160304	0.930886	1	0.989871	Retinol
ukb-b-5590	463010	Diagnoses - main ICD10: K92.1 Melaena	9.49558e-05	0.00109492	0.930891	1	0.989871	Retinol
ukb-e-5452_AFR	NA	Leg pain when standing still or sitting	0.0821087	0.947514	0.930944	1	0.989871	Retinol
ieu-a-1124	42307	Clear cell ovarian cancer	-0.0361602	0.417311	0.930949	1	0.989871	Retinol
ukb-e-100400_CSA	NA	Standard tea intake	0.0466943	0.539319	0.931005	1	0.989871	Retinol
ukb-b-15555	64949	Unsalted peanuts intake	-0.000856016	0.00989006	0.931027	1	0.989871	Retinol
ebi-a-GCST006681	2345	Insulin disposition index (BMI adjusted)	0.0248619	0.287293	0.931038	1	0.989871	Retinol
ebi-a-GCST90000295	18096	Myocardial fractal dimension (slice 9)	-0.000448333	0.00518564	0.931103	1	0.989871	Retinol
ubm-a-368	7916	IDP dMRI TBSS L1 Posterior thalamic radiation R	0.0128913	0.149171	0.931133	1	0.989871	Retinol
ebi-a-GCST90001612	3668	CD8dim T cell %leukocyte	0.0199171	0.230479	0.931135	1	0.989871	Retinol
ubm-a-2970	7916	a2009s lh G front inf-Opercular thickness	0.0119705	0.139042	0.931393	1	0.989871	Retinol
ukb-e-30810_EAS	NA	Phosphate	0.0403131	0.468324	0.931403	1	0.989871	Retinol
met-c-935	13474	Sphingomyelins	-0.0111418	0.12954	0.931458	1	0.989871	Retinol
ebi-a-GCST90011590	8956	OTU97_277 (Prevotella) prevalence	-0.0366564	0.426185	0.931458	1	0.989871	Retinol
ukb-b-15582	460340	Fractured bone site(s): Ankle	0.000208498	0.00242659	0.931528	1	0.989871	Retinol
ukb-b-12930	461113	Mouth/teeth dental problems: Dentures	-0.000657595	0.00765983	0.931586	1	0.989871	Retinol
ukb-b-9496	462933	Non-cancer illness code, self-reported: oesophagitis/barretts oesophagus	9.73048e-05	0.00113354	0.931592	1	0.989871	Retinol
finn-b-L12_LICHSIMPANDPRURIGO	NA	Lichen simplex chronicus and prurigo	-0.0414365	0.483425	0.931694	1	0.989871	Retinol
ebi-a-GCST90012072	21758	Caspase 8 levels	0.0110497	0.128913	0.931694	1	0.989871	Retinol
ebi-a-GCST004446	8189	Interleukin-6 levels	0.0138122	0.161142	0.931694	1	0.989871	Retinol
ebi-a-GCST90011626	8956	OTU99_12 (Bacteroides) prevalence	0.0329123	0.385488	0.931961	1	0.989871	Retinol
ebi-a-GCST90011567	8956	OTU97_12 (Bacteroides) prevalence	0.0329123	0.385488	0.931961	1	0.989871	Retinol
met-d-XS_VLDL_PL	NA	Phospholipids in very small VLDL	-0.00343221	0.0402319	0.932014	1	0.989871	Retinol
ukb-d-22617_1136	91149	Job SOC coding: Information and communication technology managers	-0.000520982	0.00611277	0.93208	1	0.989871	Retinol
ebi-a-GCST90011414	8956	OTU97_82 (Bacteroides) abundance	-0.0935516	1.09798	0.9321	1	0.989871	Retinol
ebi-a-GCST90016943	14306	Gut microbiota abundance (family Oxalobacteraceae id.2966)	0.0164254	0.192819	0.932114	1	0.989871	Retinol
ukb-e-1498_CSA	NA	Coffee intake	-0.00919061	0.107919	0.932133	1	0.989871	Retinol
ukb-e-1438_MID	NA	Bread intake	-0.0420534	0.493923	0.932149	1	0.989871	Retinol
ukb-e-recode404_AFR	NA	NA	-0.0585912	0.688582	0.93219	1	0.989871	Retinol
ukb-d-I9_CORATHER	361194	Coronary atherosclerosis	0.000378449	0.00445769	0.932342	1	0.989871	Retinol
ubm-a-1046	7916	NET25 0100	-0.0128913	0.151934	0.932382	1	0.989871	Retinol
ukb-b-6551	463010	Operative procedures - main OPCS: W15.1 Osteotomy of neck of first metatarsal bone	8.66055e-05	0.00102122	0.932415	1	0.989871	Retinol
finn-b-H7_VISUALDISTBLIND	NA	Visual disturbances and blindness	0.0138122	0.162983	0.932464	1	0.989871	Retinol
ukb-e-777_EAS	NA	Frequency of travelling from home to job workplace	0.0425414	0.502762	0.932567	1	0.989871	Retinol
finn-b-CD2_INSITU_CERVIX_UTERI_EXOCERVIX	NA	Carcinoma in situ of cervix uteri, exocervix	0.115101	1.36096	0.9326	1	0.989871	Retinol
ukb-a-481	335650	Types of transport used (excluding work): Cycle	-0.000521791	0.00617414	0.932649	1	0.989871	Retinol
ukb-d-R50	361194	Diagnoses - main ICD10: R50 Fever of unknown origin	0.000113123	0.00134085	0.932765	1	0.989871	Retinol
ubm-a-2139	7916	NET100 0983	0.0128913	0.152855	0.932788	1	0.989871	Retinol
ukb-b-17287	463010	Diagnoses - main ICD10: R39.8 Other and unspecified symptoms and signs involving the urinary system	0.000111943	0.00132768	0.932806	1	0.989871	Retinol
ukb-b-18578	462933	Non-cancer illness code, self-reported: heart valve problem/heart murmur	0.000142458	0.00169258	0.932924	1	0.989871	Retinol
ubm-a-2895	7916	a2009s rh Pole temporal area	-0.0101289	0.120626	0.933081	1	0.989871	Retinol
prot-a-778	3301	Spliceosome RNA helicase DDX39B	0.0211786	0.252302	0.933103	1	0.989871	Retinol
prot-a-1547	3301	Interleukin enhancer-binding factor 3	0.0211786	0.252302	0.933103	1	0.989871	Retinol
prot-a-1740	3301	Leukocyte immunoglobulin-like receptor subfamily A member 5	0.0211786	0.252302	0.933103	1	0.989871	Retinol
prot-a-2451	3301	Pentraxin-related protein PTX3	0.0211786	0.252302	0.933103	1	0.989871	Retinol
prot-a-772	3301	dCTP pyrophosphatase 1	0.0211786	0.252302	0.933103	1	0.989871	Retinol
prot-a-116	3301	Amyloid beta A4 precursor protein-binding family B member 2	-0.0211786	0.252302	0.933103	1	0.989871	Retinol
prot-a-1267	3301	GRAM domain-containing protein 1C	-0.0211786	0.252302	0.933103	1	0.989871	Retinol
finn-b-H7_VISUDISTURBSUB	NA	Subjective visual disturbances	0.0211786	0.252302	0.933103	1	0.989871	Retinol
ebi-a-GCST90011726	8956	TestASV_5 (Bacteroides) prevalence	-0.0274028	0.326901	0.933195	1	0.989871	Retinol
ebi-a-GCST004603	166066	Platelet count	-0.00305183	0.0364112	0.933203	1	0.989871	Retinol
ukb-b-730	64949	Fresh tomato intake	-0.00665494	0.0794641	0.933257	1	0.989871	Retinol
ukb-e-2267_MID	NA	Use of sun/uv protection	0.0270626	0.323297	0.933288	1	0.989871	Retinol
finn-b-ASTHMA_MIXED	NA	Asthma mixed form (mode)	-0.0441989	0.528545	0.933356	1	0.989871	Retinol
ukb-b-18157	463010	Type of cancer: ICD10: C56 Malignant neoplasm of ovary	8.30772e-05	0.0009936	0.933365	1	0.989871	Retinol
ubm-a-2329	7916	NET100 1173	0.0128913	0.154696	0.933586	1	0.989911	Retinol
ubm-a-2082	7916	NET100 0926	-0.0128913	0.154696	0.933586	1	0.989911	Retinol
ubm-a-2211	7916	NET100 1055	0.0128913	0.154696	0.933586	1	0.989911	Retinol
ukb-d-H40	361194	Diagnoses - main ICD10: H40 Glaucoma	-0.00013482	0.00161831	0.933606	1	0.989911	Retinol
ukb-e-102380_AFR	NA	Other sweets intake	-0.0289963	0.348803	0.933747	1	0.990008	Retinol
ukb-e-I25_CSA	NA	I25 Chronic ischaemic heart disease	0.0396777	0.478729	0.933946	1	0.990038	Retinol
ukb-e-102360_AFR	NA	Sweet biscuits intake	0.0564917	0.681768	0.933962	1	0.990038	Retinol
finn-b-M13_CALCANSPUR	NA	Calcaneal spur	-0.0930018	1.12247	0.933967	1	0.990038	Retinol
ubm-a-2621	7916	NET100 1465	0.0128913	0.155617	0.933979	1	0.990038	Retinol
ubm-a-2901	7916	a2009s rh S circular insula sup area	0.0101289	0.122468	0.934085	1	0.990074	Retinol
ukb-b-419	78700	Number of spontaneous miscarriages	0.00291153	0.035294	0.934254	1	0.990074	Retinol
ebi-a-GCST90011465	8956	OTU99_558 (Bacteroidales) abundance	0.0739408	0.896435	0.934262	1	0.990074	Retinol
ebi-a-GCST90011518	8956	TestASV_4 (Alistipes) abundance	-0.016691	0.202448	0.934292	1	0.990074	Retinol
ukb-d-I_INFECT_PARASIT	361194	Certain infectious and parasitic diseases	0.000303383	0.00368311	0.934351	1	0.990074	Retinol
ubm-a-1415	7916	NET100 0259	-0.0128913	0.156538	0.934366	1	0.990074	Retinol
finn-b-N14_GLOMERULAR	NA	Glomerular diseases	0.0184162	0.223757	0.934405	1	0.990074	Retinol
met-c-936	13499	Total fatty acids	0.0106722	0.129696	0.934419	1	0.990074	Retinol
ukb-b-703	328153	Duration walking for pleasure	0.00293701	0.0358552	0.934716	1	0.990172	Retinol
ubm-a-241	7916	IDP dMRI TBSS FA Uncinate fasciculus L	0.0128913	0.157459	0.934749	1	0.990172	Retinol
finn-b-BACT_INTEST_INFECTION_NOS	NA	Other specified/unspecified bacterial intestinal infections	0.038674	0.472376	0.934749	1	0.990172	Retinol
ebi-a-GCST90001549	3427	Central Memory CD8+ T cell %CD8+ T cell	-0.0188766	0.230571	0.934751	1	0.990172	Retinol
ukb-d-22617_3312	91149	Job SOC coding: Police officers (sergeant and below)	-0.000424191	0.00519597	0.934934	1	0.990172	Retinol
ukb-b-8764	460376	Types of physical activity in last 4 weeks: Other exercises (eg: swimming, cycling, keep fit, bowling)	-0.000835791	0.0102705	0.935142	1	0.990172	Retinol
ubm-a-719	7916	IDP dMRI ProbtrackX L1 fma	0.0119705	0.14733	0.935243	1	0.990172	Retinol
ukb-b-8877	463010	Diagnoses - secondary ICD10: B96.2 Escherichia coli [E. coli] as the cause of diseases classified to other chapters	9.63729e-05	0.00118735	0.93531	1	0.990172	Retinol
ukb-b-7593	68426	ECG, phase duration	0.00175682	0.0216908	0.935447	1	0.990172	Retinol
ukb-b-16641	463010	Diagnoses - secondary ICD10: Z90.1 Acquired absence of breast(s)	9.92836e-05	0.0012268	0.935498	1	0.990172	Retinol
ukb-e-30790_AFR	NA	Lipoprotein A	-0.0110037	0.136188	0.935603	1	0.990172	Retinol
ebi-a-GCST90001741	3658	CD19 on IgD+ B cell	0.0184715	0.229466	0.935842	1	0.990172	Retinol
ukb-e-6177_p2_AFR	NA	Medication for cholesterol, blood pressure or diabetes	0.0520994	0.648343	0.935953	1	0.990172	Retinol
finn-b-G6_CERCYST	NA	Cerebral cysts	0.0414365	0.515654	0.935953	1	0.990172	Retinol
ukb-b-12863	64949	Type of meals eaten: Ready meals	-0.00118655	0.0147697	0.93597	1	0.990172	Retinol
prot-a-889	3301	Enhancer of mRNA-decapping protein 4	0.0202578	0.252302	0.936005	1	0.990172	Retinol
prot-a-2796	3301	Sorting nexin-8	0.0202578	0.252302	0.936005	1	0.990172	Retinol
prot-a-2919	3301	Synaptotagmin-like protein 4	0.0202578	0.252302	0.936005	1	0.990172	Retinol
prot-a-2506	3301	RNA-binding protein 39	0.0202578	0.252302	0.936005	1	0.990172	Retinol
prot-a-1316	3301	Hemoglobin subunit theta-1	0.0202578	0.252302	0.936005	1	0.990172	Retinol
prot-a-473	3301	Cyclin-dependent kinase 1:G2/mitotic-specific cyclin-B1 complex	-0.0202578	0.252302	0.936005	1	0.990172	Retinol
prot-a-1147	3301	Follistatin-related protein 5	-0.0202578	0.252302	0.936005	1	0.990172	Retinol
prot-a-1523	3301	Interleukin-32	-0.0202578	0.252302	0.936005	1	0.990172	Retinol
prot-a-861	3301	Dermatopontin	0.0202578	0.252302	0.936005	1	0.990172	Retinol
prot-a-2937	3301	Thromboxane-A synthase	0.0202578	0.252302	0.936005	1	0.990172	Retinol
prot-a-1553	3301	Inhibin beta A chain	0.0202578	0.252302	0.936005	1	0.990172	Retinol
ukb-b-8184	463010	Diagnoses - secondary ICD10: I25.9 Chronic ischaemic heart disease, unspecified	-0.000184172	0.0022938	0.936006	1	0.990172	Retinol
ukb-d-30850_raw	312102	Testosterone	-0.00536068	0.0668204	0.936058	1	0.990172	Retinol
ukb-e-6138_p6_AFR	NA	Qualifications	0.0325322	0.405985	0.936133	1	0.990172	Retinol
ukb-e-1970_CSA	NA	Nervous feelings	-0.030221	0.377716	0.93623	1	0.990172	Retinol
ubm-a-2953	7916	DKTatlas lh superiorparietal thickness	0.0110497	0.138122	0.936237	1	0.990172	Retinol
met-c-916	13530	Mono-unsaturated fatty acids	0.0103407	0.129355	0.936285	1	0.990172	Retinol
finn-b-M13_SCOLIOSIS	NA	Scoliosis	-0.0331492	0.415285	0.936378	1	0.990172	Retinol
ukb-e-851_AFR	NA	Complications of transplants and reattached limbs	0.0641621	0.804144	0.936405	1	0.990172	Retinol
ebi-a-GCST90011601	8956	OTU97_5 (Sutterella) prevalence	-0.0301612	0.378042	0.93641	1	0.990172	Retinol
ebi-a-GCST90011662	8956	OTU99_5 (Sutterella) prevalence	-0.0301612	0.378042	0.93641	1	0.990172	Retinol
ukb-e-2814_AFR	NA	Ever used hormone-replacement therapy (HRT)	-0.0521271	0.653407	0.936414	1	0.990172	Retinol
ukb-e-6138_p3_AFR	NA	Qualifications	-0.0416943	0.522836	0.936439	1	0.990172	Retinol
finn-b-ULCERENTER	NA	Ulcerative enterocolitis	-0.0506446	0.63628	0.93656	1	0.990234	Retinol
ukb-b-12379	64979	Fat	-0.00425455	0.0534861	0.936599	1	0.990234	Retinol
ebi-a-GCST90013422	21907	Ultradistal forearm bone mineral density	-0.00831877	0.104666	0.936651	1	0.990235	Retinol
ukb-e-5993_AFR	NA	ECG, number of stages in a phase	0.0189227	0.23895	0.936881	1	0.990424	Retinol
ukb-e-recode50_CSA	NA	NA	-0.0269061	0.340424	0.937003	1	0.9905	Retinol
ebi-a-GCST90016986	14306	Gut microbiota abundance (genus Defluviitaleaceae UCG011 id.11287)	-0.0119713	0.151832	0.937156	1	0.990607	Retinol
finn-b-APPENDACUT_COMPLIC	NA	Acute appendicitis, with complications	0.0184162	0.233886	0.937239	1	0.990626	Retinol
ukb-b-4770	463010	Diagnoses - main ICD10: K02.9 Dental caries, unspecified	-0.00010597	0.00134657	0.937275	1	0.990626	Retinol
ebi-a-GCST90011994	21758	Interleukin-8 levels	0.0101289	0.128913	0.937374	1	0.990636	Retinol
finn-b-K11_TOOTH_DEV	NA	Disorders of tooth development and eruption	0.0405157	0.516575	0.937485	1	0.990636	Retinol
ukb-d-22617_4211	91149	Job SOC coding: Medical secretaries	-0.000383813	0.00489596	0.937515	1	0.990636	Retinol
ubm-a-2532	7916	NET100 1376	-0.0119705	0.152855	0.937579	1	0.990636	Retinol
finn-b-N14_INFLUTH	NA	Inflammatory disease of uterus	-0.0239411	0.305709	0.937579	1	0.990636	Retinol
ukb-b-4303	463010	Diagnoses - secondary ICD10: K80.2 Calculus of gallbladder without cholecystitis	0.000107755	0.00137765	0.937656	1	0.990636	Retinol
ebi-a-GCST90010186	1301	vascular endothelial growth factor D levels	-0.0294132	0.376265	0.937692	1	0.990636	Retinol
ebi-a-GCST90016952	14306	Gut microbiota abundance (family Streptococcaceae id.1850)	-0.00839268	0.107464	0.93775	1	0.990636	Retinol
finn-b-F5_DEMENTIA	NA	Dementia	-0.014733	0.188766	0.937789	1	0.990636	Retinol
ukb-d-30850_irnt	312102	Testosterone	0.0011768	0.0150783	0.937792	1	0.990636	Retinol
ubm-a-963	7916	NET25 0017	-0.0119705	0.153775	0.937952	1	0.99067	Retinol
ukb-a-575	337199	Diagnoses - main ICD10: N32 Other disorders of bladder	-0.000168299	0.00216289	0.937977	1	0.99067	Retinol
ukb-b-5855	54277	Carer support indicators: No	-0.000905947	0.0116501	0.938017	1	0.99067	Retinol
ebi-a-GCST90011674	8956	OTU99_78 (Clostridiales) prevalence	-0.0410837	0.529241	0.938124	1	0.99067	Retinol
ukb-b-7189	444354	Treatment speciality of consultant (recoded): Neurosurgery	-0.000192189	0.00247942	0.938215	1	0.99067	Retinol
ebi-a-GCST90017104	14306	Gut microbiota abundance (order NB1n id.3953)	-0.0151049	0.195052	0.938273	1	0.99067	Retinol
ebi-a-GCST90016955	14306	Gut microbiota abundance (unknown family id.1000006161)	-0.0151049	0.195052	0.938273	1	0.99067	Retinol
ebi-a-GCST90017080	14306	Gut microbiota abundance (unknown genus id.1000006162)	-0.0151049	0.195052	0.938273	1	0.99067	Retinol
ukb-e-recode7_MID	NA	hl.rand_norm(seed=42)	0.0269153	0.347606	0.938281	1	0.99067	Retinol
ukb-e-recode8_MID	NA	hl.rand_norm(mean=pop_dict[mt.pop], seed=42)	0.0268692	0.347606	0.938386	1	0.990696	Retinol
finn-b-CD2_BENIGN_MOUTH_NOS	NA	Benign neoplasm: Other and unspecified parts of mouth	0.0478821	0.620626	0.938503	1	0.990696	Retinol
ebi-a-GCST90001472	3387	CD62L- CD86+ myeloid Dendritic Cell Absolute Count	0.0186464	0.242081	0.938603	1	0.990696	Retinol
ubm-a-1997	7916	NET100 0841	-0.0119705	0.155617	0.938685	1	0.990696	Retinol
ubm-a-2176	7916	NET100 1020	-0.0119705	0.155617	0.938685	1	0.990696	Retinol
finn-b-G6_TRIOTHUNS	NA	Other and unspecified trigeminal disorders	0.072744	0.945672	0.938685	1	0.990696	Retinol
ebi-a-GCST90000030	42212	Birth weight	0.00460405	0.0598527	0.938685	1	0.990696	Retinol
ebi-a-GCST90001488	3437	Activated CD4 regulatory T cell %CD4+ T cell	0.0177993	0.231492	0.938712	1	0.990696	Retinol
prot-a-2060	3301	Nucleoside diphosphate kinase B	0.019337	0.252302	0.938908	1	0.990748	Retinol
prot-a-39	3301	AarF domain-containing protein kinase 4	-0.019337	0.252302	0.938908	1	0.990748	Retinol
ukb-b-9405	462166	Waist circumference	0.00135495	0.0176806	0.938914	1	0.990748	Retinol
ubm-a-1599	7916	NET100 0443	0.0119705	0.156538	0.939045	1	0.990766	Retinol
ukb-e-6155_p6_CSA	NA	Vitamin and mineral supplements	-0.0671455	0.878453	0.939072	1	0.990766	Retinol
ukb-e-recode101_CSA	NA	NA	0.0253407	0.331584	0.939082	1	0.990766	Retinol
ukb-b-16882	463010	Diagnoses - main ICD10: I84.6 Residual haemorrhoidal skin tags	-8.31205e-05	0.00109099	0.939269	1	0.990909	Retinol
ebi-a-GCST90017110	14306	Gut microbiota abundance (phylum Actinobacteria id.400)	-0.00780292	0.10275	0.939466	1	0.991026	Retinol
ukb-e-1309_MID	NA	Fresh fruit intake	0.0160037	0.210866	0.939502	1	0.991026	Retinol
ebi-a-GCST90014266	31434	Retinal nerve fibre layer (RNFL) thickness	-0.0271648	0.358103	0.939532	1	0.991026	Retinol
ukb-d-22609_2	89562	Workplace very dusty: Often	0.00107868	0.0142392	0.939615	1	0.991059	Retinol
ukb-d-G6_EPIPAROX	361194	Episodal and paroxysmal disorders	-0.000213882	0.00282644	0.93968	1	0.991075	Retinol
ukb-b-9419	463010	Operative procedures - main OPCS: M45.1 Diagnostic endoscopic examination of bladder and biopsy of lesion of bladder NEC	-9.81648e-05	0.00129846	0.939737	1	0.991081	Retinol
ukb-d-20447	66334	Depression possibly related to stressful or traumatic event	0.00179347	0.0237478	0.9398	1	0.991094	Retinol
finn-b-H8_VERTIGO	NA	Disorders of vestibular function (Vertigo)	-0.0128913	0.171271	0.940001	1	0.991117	Retinol
ukb-b-3169	459696	Number of vehicles in household	0.00133334	0.0177375	0.940079	1	0.991117	Retinol
ebi-a-GCST90006924	5915	Merkel cell polyomavirus VP1 antibody levels	-0.0143807	0.191328	0.940085	1	0.991117	Retinol
ebi-a-GCST90011531	8956	TestASV_8 (Bacteroides) abundance	-0.0294397	0.391843	0.94011	1	0.991117	Retinol
ukb-e-30650_MID	NA	Aspartate aminotransferase	0.0282136	0.375599	0.940122	1	0.991117	Retinol
ukb-e-2178_MID	NA	Overall health rating	0.0217311	0.289319	0.940126	1	0.991117	Retinol
ukb-b-7350	209638	Medication for cholesterol, blood pressure or diabetes: Insulin	-0.000266719	0.00356495	0.94036	1	0.991211	Retinol
ukb-e-K29_AFR	NA	K29 Gastritis and duodenitis	0.0476611	0.639042	0.940547	1	0.991211	Retinol
ukb-b-11403	463010	Diagnoses - main ICD10: L90.5 Scar conditions and fibrosis of skin	8.60192e-05	0.00115356	0.940558	1	0.991211	Retinol
finn-b-RX_CROHN_1STLINE	NA	First line medication for Crohns disease	0.00644567	0.0865562	0.940638	1	0.991211	Retinol
ukb-b-10756	463010	Diagnoses - secondary ICD10: I20.0 Unstable angina	-8.80005e-05	0.00118368	0.940736	1	0.991211	Retinol
ubm-a-3064	7916	DKTatlas rh MeanThickness thickness	-0.0101289	0.13628	0.940752	1	0.991211	Retinol
ukb-b-16027	428082	Illnesses of mother: None of the above (group 2)	0.000666453	0.0089749	0.940806	1	0.991211	Retinol
ukb-b-131	462933	Non-cancer illness code, self-reported: pancreatitis	-7.07929e-05	0.000956888	0.941024	1	0.991211	Retinol
ukb-b-354	463010	PCT where patients GP was registered: GATESHEAD PCT	-0.000146643	0.00198324	0.941057	1	0.991211	Retinol
ubm-a-75	7916	IDP T1 FAST ROIs R front med cortex	-0.0101289	0.137201	0.941149	1	0.991211	Retinol
ukb-b-12474	462933	Operation code: stomach surgery	-0.000115865	0.0015696	0.941155	1	0.991211	Retinol
ukb-b-18	113162	Pairs matching completion status	0.00119449	0.0161922	0.941194	1	0.991211	Retinol
ukb-d-1418_4	360806	Milk type used: Soya	0.000320268	0.00435009	0.94131	1	0.991211	Retinol
ukb-d-22640_9	25697	Mixture of day and night shifts worked: This type of shift pattern was not worked during job	-0.00298908	0.0406394	0.941367	1	0.991211	Retinol
ukb-d-5843_2	29317	Which eye(s) affected by myopia (short sight): Left eye	-0.00134142	0.0182397	0.941373	1	0.991211	Retinol
ukb-b-4843	64949	Types of spreads/sauces consumed: Other sauce	-0.000838675	0.0114153	0.941433	1	0.991211	Retinol
finn-b-N14_CHRONTUBULOINTNEPHRITIS	NA	Chronic tubulo-interstitial nephritis	0.0414365	0.565378	0.941575	1	0.991211	Retinol
ukb-e-30020_CSA	NA	Haemoglobin concentration	-0.0102026	0.139411	0.94166	1	0.991211	Retinol
finn-b-G6_ROOTPLEXOTHUNS	NA	Other and unspecified nerve root and plexus disorders, also in other diseases	-0.0211786	0.290055	0.941793	1	0.991211	Retinol
ukb-e-recode90_AFR	NA	NA	0.0482044	0.660221	0.941796	1	0.991211	Retinol
prot-a-2002	3301	N-acetyltransferase 14	0.0184162	0.252302	0.941812	1	0.991211	Retinol
prot-a-2981	3301	Tubulointerstitial nephritis antigen-like	-0.0184162	0.252302	0.941812	1	0.991211	Retinol
prot-a-2731	3301	Sialic acid-binding Ig-like lectin 9	0.0184162	0.252302	0.941812	1	0.991211	Retinol
prot-a-2385	3301	Phosphoribosyl pyrophosphate synthase-associated protein 1	0.0184162	0.252302	0.941812	1	0.991211	Retinol
prot-a-1086	3301	D-dimer	-0.0184162	0.252302	0.941812	1	0.991211	Retinol
prot-a-2610	3301	RUN and FYVE domain-containing protein 1	-0.0184162	0.252302	0.941812	1	0.991211	Retinol
prot-a-1002	3301	Exosome complex component RRP40	0.0184162	0.252302	0.941812	1	0.991211	Retinol
prot-a-1012	3301	Fatty acid-binding protein, heart	-0.0184162	0.252302	0.941812	1	0.991211	Retinol
prot-a-1663	3301	Kallikrein-5	-0.0184162	0.252302	0.941812	1	0.991211	Retinol
ukb-e-30110_CSA	NA	Platelet distribution width	0.0119429	0.16372	0.941848	1	0.991211	Retinol
ukb-e-30710_EAS	NA	C-reactive protein	-0.0323573	0.444843	0.942014	1	0.991211	Retinol
finn-b-M13_THORACISPINEPAIN	NA	Pain in thoracic spine	0.0220994	0.303867	0.942023	1	0.991211	Retinol
ukb-d-20116_0	359706	Smoking status: Never	0.000833781	0.0114746	0.942074	1	0.991211	Retinol
ukb-b-5821	462933	Treatment/medication code: oxybutynin	7.03973e-05	0.000973333	0.942342	1	0.991211	Retinol
ukb-e-1980_EAS	NA	Worrier / anxious feelings	-0.0687385	0.951197	0.942391	1	0.991211	Retinol
ukb-e-41251_p1_AFR	NA	Sources of admission to hospital (recoded)	0.0337937	0.46768	0.942396	1	0.991211	Retinol
finn-b-P16_OTH_DISORD_ORIGINA_PERINA_PERIOD	NA	Other disorders originating in the perinatal period	0.092081	1.27808	0.942565	1	0.991211	Retinol
finn-b-H7_GLAUCSECTRAUMA	NA	Glaucoma secondary to eye trauma	0.103131	1.43186	0.942581	1	0.991211	Retinol
ebi-a-GCST90001943	3435	CD25 on activated & secreting CD4 regulatory T cell	0.016814	0.233978	0.942712	1	0.991211	Retinol
ebi-a-GCST90010286	1072	Arginase-1 levels	-0.0291952	0.406285	0.942714	1	0.991211	Retinol
ubm-a-1970	7916	NET100 0814	-0.0110497	0.153775	0.942716	1	0.991211	Retinol
ubm-a-548	7916	IDP dMRI TBSS OD Anterior limb of internal capsule R	0.0110497	0.153775	0.942716	1	0.991211	Retinol
ubm-a-2112	7916	NET100 0956	0.0110497	0.153775	0.942716	1	0.991211	Retinol
ukb-b-847	462933	Operation code: reduction or fixation of bone fracture	0.000308084	0.00428808	0.942724	1	0.991211	Retinol
ukb-e-recode312_EAS	NA	NA	0.116022	1.61878	0.942863	1	0.991211	Retinol
ubm-a-1958	7916	NET100 0802	-0.0110497	0.154696	0.943057	1	0.991211	Retinol
ubm-a-2333	7916	NET100 1177	0.0110497	0.154696	0.943057	1	0.991211	Retinol
ubm-a-1888	7916	NET100 0732	-0.0110497	0.154696	0.943057	1	0.991211	Retinol
ukb-d-CARDIAC_ARRHYTM	361194	Cardiac arrhytmias, COPD co-morbidities	0.000254413	0.00356725	0.943144	1	0.991211	Retinol
ukb-b-16440	462933	Operation code: testicular hydrocoele surgery / drainage	-8.04195e-05	0.00112837	0.943182	1	0.991211	Retinol
finn-b-F5_GAD	NA	Generalized anxiety disorder	-0.0220994	0.310313	0.943225	1	0.991211	Retinol
ubm-a-1185	7916	NET100 0029	-0.0110497	0.155617	0.943393	1	0.991211	Retinol
ubm-a-955	7916	NET25 0009	0.0110497	0.155617	0.943393	1	0.991211	Retinol
ubm-a-1347	7916	NET100 0191	0.0110497	0.155617	0.943393	1	0.991211	Retinol
ubm-a-2623	7916	NET100 1467	0.0110497	0.156538	0.943725	1	0.991211	Retinol
ukb-b-13567	64949	Sweetcorn intake	0.00212054	0.0300841	0.943806	1	0.991211	Retinol
ukb-e-2070_EAS	NA	Frequency of tenseness / restlessness in last 2 weeks	-0.0264088	0.37523	0.943891	1	0.991211	Retinol
ukb-b-19262	462933	Treatment/medication code: zinc product	-0.000117581	0.00167257	0.943955	1	0.991211	Retinol
ubm-a-1207	7916	NET100 0051	0.0110497	0.157459	0.944054	1	0.991211	Retinol
ukb-e-2395_p1_AFR	NA	Hair/balding pattern	-0.0414825	0.591252	0.944066	1	0.991211	Retinol
ukb-e-6152_p1_EAS	NA	Blood clot, DVT, bronchitis, emphysema, asthma, rhinitis, eczema, allergy diagnosed by doctor	-0.0654696	0.936464	0.944264	1	0.991211	Retinol
ebi-a-GCST90001653	3440	CD28- CD4-CD8- T cell %CD4-CD8- T cell	-0.0162891	0.233333	0.944344	1	0.991211	Retinol
ebi-a-GCST90001656	3440	CD28+ CD4-CD8- T cell %CD4-CD8- T cell	0.0162891	0.233333	0.944344	1	0.991211	Retinol
finn-b-I9_AORTANEUR	NA	Aortic aneurysm	0.019337	0.277164	0.944379	1	0.991211	Retinol
finn-b-G6_CNSOTH	NA	Other disorders of central nervous system	0.087477	1.25506	0.944433	1	0.991211	Retinol
ukb-b-10852	463000	Was blood sampling attempted	-9.86897e-06	0.000141638	0.94445	1	0.991211	Retinol
prot-a-1931	3301	MAGUK p55 subfamily member 6	-0.0174954	0.252302	0.944717	1	0.991211	Retinol
prot-a-1857	3301	Matrilin-2	-0.0174954	0.252302	0.944717	1	0.991211	Retinol
prot-a-3059	3301	Tumor necrosis factor ligand superfamily member 15	0.0174954	0.252302	0.944717	1	0.991211	Retinol
prot-a-1446	3301	Insulin-like growth factor-binding protein 1	-0.0174954	0.252302	0.944717	1	0.991211	Retinol
prot-a-611	3301	Contactin-associated protein-like 2	0.0174954	0.252302	0.944717	1	0.991211	Retinol
prot-a-1272	3301	Growth factor receptor-bound protein 7	0.0174954	0.252302	0.944717	1	0.991211	Retinol
prot-a-695	3301	Casein kinase II subunit alpha	-0.0174954	0.252302	0.944717	1	0.991211	Retinol
ukb-e-49_CSA	NA	Hip circumference	-0.0105617	0.15267	0.944847	1	0.991211	Retinol
ubm-a-2701	7916	volume rhCerebralWhiteMatterVol	-0.00552486	0.0801105	0.945017	1	0.991211	Retinol
ebi-a-GCST90012053	21758	Cathepsin D levels	-0.00736648	0.106814	0.945017	1	0.991211	Retinol
ebi-a-GCST004432	8293	Platelet-derived growth factor BB levels	-0.0110497	0.160221	0.945017	1	0.991211	Retinol
ubm-a-39	7916	IDP T1 FAST ROIs R precentral gyrus	0.00833969	0.120976	0.94504	1	0.991211	Retinol
ukb-b-15782	101023	logMAR, final (right)	0.00302678	0.0439634	0.945111	1	0.991211	Retinol
ukb-e-recode6_MID	NA	Estimated glomerular filtration rate, serum creatinine + cystain C	0.0208379	0.304236	0.945393	1	0.991211	Retinol
ukb-e-20004_p79_AFR	NA	Operation code	-0.0494475	0.722928	0.945468	1	0.991211	Retinol
finn-b-G6_HCOTHUNS	NA	Other and unspecified hydrocephalus	0.072744	1.06538	0.945563	1	0.991211	Retinol
finn-b-ST19_SUPERF_FROST	NA	Superficial frostbite	-0.0957643	1.40424	0.945629	1	0.991211	Retinol
ebi-a-GCST90010267	1323	Tumor necrosis factor receptor 2 levels	0.0253214	0.37167	0.945683	1	0.991211	Retinol
finn-b-F5_PHOBANX	NA	Phobic anxiety disorders	0.0211786	0.311234	0.945748	1	0.991211	Retinol
ukb-d-20448	66302	Professional informed about depression	-0.00175269	0.0257815	0.9458	1	0.991211	Retinol
finn-b-DRUGADVERS_CATAR	NA	Drug-induced cataract	0.0524862	0.773481	0.945899	1	0.991211	Retinol
ukb-e-100560_CSA	NA	Other drink intake	0.00834991	0.123297	0.946007	1	0.991211	Retinol
ubm-a-100	7916	IDP T1 FAST ROIs L temp fusif cortex post	0.00828729	0.122468	0.946049	1	0.991211	Retinol
ubm-a-788	7916	IDP dMRI ProbtrackX L3 unc l	0.0092081	0.13628	0.94613	1	0.991211	Retinol
finn-b-DRUGADVERS_SYSTEMIC_LUPUS_ERYTHEMAT	NA	Drug-induced systemic lupus erythematosus	0.0948435	1.40516	0.946186	1	0.991211	Retinol
ukb-e-recode147_CSA	NA	NA	-0.0531676	0.789963	0.94634	1	0.991211	Retinol
ebi-a-GCST006355	15	Anti-hepatitis B virus core antigen (HBc) IgG levels	-0.0150196	0.223199	0.946349	1	0.991211	Retinol
ukb-b-4616	462400	Nap during day	0.000812524	0.0120971	0.946449	1	0.991211	Retinol
ukb-b-11880	64949	Beetroot intake	-0.00224806	0.0335098	0.946513	1	0.991211	Retinol
ukb-e-52_p3_CSA	NA	Month of birth	0.0386096	0.577808	0.946724	1	0.991211	Retinol
finn-b-G6_RADLES	NA	Lesion of radial nerve	0.0405157	0.606814	0.946767	1	0.991211	Retinol
ukb-e-137_AFR	NA	Number of treatments/medications taken	0.00890516	0.13361	0.94686	1	0.991211	Retinol
ukb-b-5850	64949	Types of spreads/sauces consumed: Cream	-0.000653912	0.00981685	0.946891	1	0.991211	Retinol
ukb-b-17469	152863	Heating type(s) in home: Gas central heating	-0.000646713	0.00972155	0.946961	1	0.991211	Retinol
ieu-b-108	NA	apolipoprotein B	-0.00136639	0.0205437	0.946971	1	0.991211	Retinol
ukb-e-102250_AFR	NA	Sweet snack consumers	0.056372	0.848803	0.947049	1	0.991211	Retinol
ubm-a-549	7916	IDP dMRI TBSS OD Anterior limb of internal capsule L	-0.0101289	0.152855	0.947167	1	0.991211	Retinol
ebi-a-GCST90001735	3657	CD19 on IgD- CD38dim B cell	-0.0150921	0.229374	0.94754	1	0.991211	Retinol
finn-b-K11_IBD	NA	Inflammatory bowel disease	0.0128913	0.196133	0.947595	1	0.991211	Retinol
prot-a-1465	3301	Interleukin-10 receptor subunit beta	0.0165746	0.252302	0.947622	1	0.991211	Retinol
prot-a-408	3301	C-C motif chemokine 3-like 1	-0.0165746	0.252302	0.947622	1	0.991211	Retinol
prot-a-2890	3301	Syntaxin-8	0.0165746	0.252302	0.947622	1	0.991211	Retinol
prot-a-2607	3301	Arginine/serine-rich protein 1	-0.0165746	0.252302	0.947622	1	0.991211	Retinol
prot-a-2510	3301	Reticulocalbin-2	-0.0165746	0.252302	0.947622	1	0.991211	Retinol
prot-a-1934	3301	Myelin protein P0	0.0165746	0.252302	0.947622	1	0.991211	Retinol
prot-a-3182	3301	Uronyl 2-sulfotransferase	0.0165746	0.252302	0.947622	1	0.991211	Retinol
prot-a-909	3301	Epidermal growth factor receptor	0.0165746	0.252302	0.947622	1	0.991211	Retinol
prot-a-569	3301	Stem Cell Growth Factor-beta	-0.0165746	0.252302	0.947622	1	0.991211	Retinol
prot-a-1552	3301	Inhibitor of growth protein 1	-0.0165746	0.252302	0.947622	1	0.991211	Retinol
finn-b-F5_MODRET	NA	Moderate mental retardation	-0.0902394	1.37385	0.94763	1	0.991211	Retinol
ukb-b-1440	463010	Operative procedures - secondary OPCS: H28.9 Unspecified diagnostic endoscopic examination of sigmoid colon using rigid sigmoidoscope	-7.34032e-05	0.00112099	0.947791	1	0.991211	Retinol
ubm-a-1896	7916	NET100 0740	-0.0101289	0.154696	0.947795	1	0.991211	Retinol
ubm-a-962	7916	NET25 0016	-0.0101289	0.154696	0.947795	1	0.991211	Retinol
ukb-e-530_AFR	NA	Diseases of esophagus	-0.0432044	0.660037	0.94781	1	0.991211	Retinol
finn-b-ST19_BURNS_CORROSIO_MULTIPLE_UNSPE_BODY_REGIONS	NA	Burns and corrosions of multiple and unspecified body regions	-0.0515654	0.790976	0.948021	1	0.991211	Retinol
ebi-a-GCST90011312	8956	F_Erysipelotrichaceae abundance	-0.0106688	0.16366	0.948024	1	0.991211	Retinol
ebi-a-GCST90011306	8956	C_Erysipelotrichia abundance	-0.0106688	0.16366	0.948024	1	0.991211	Retinol
ebi-a-GCST90011352	8956	O_Erysipelotrichales abundance	-0.0106688	0.16366	0.948024	1	0.991211	Retinol
ebi-a-GCST90016625	15843	Ulcerative colitis vs rheumatoid arthritis (ordinary least squares (OLS))	0.0053407	0.0819521	0.94804	1	0.991211	Retinol
ukb-d-5843_1	29317	Which eye(s) affected by myopia (short sight): Right eye	0.00121915	0.0187137	0.948057	1	0.991211	Retinol
ubm-a-1464	7916	NET100 0308	0.0101289	0.155617	0.948103	1	0.991211	Retinol
ubm-a-1264	7916	NET100 0108	0.0101289	0.155617	0.948103	1	0.991211	Retinol
ubm-a-1783	7916	NET100 0627	-0.0101289	0.155617	0.948103	1	0.991211	Retinol
ubm-a-1382	7916	NET100 0226	0.0101289	0.155617	0.948103	1	0.991211	Retinol
finn-b-H7_LACRIGLAND	NA	Other disorders of lacrimal gland	-0.0138122	0.212707	0.948226	1	0.991211	Retinol
ebi-a-GCST90001744	3606	CD20 on CD20- CD38- B cell	-0.0147698	0.228361	0.948431	1	0.991211	Retinol
ieu-b-4831	31287	Estimated glomerular filtration rate	0.06814	1.05617	0.948559	1	0.991211	Retinol
ukb-b-11465	460536	Reason for glasses/contact lenses: For a 'squint' or 'turn' in an eye since childhood (called 'strabismus')	-8.65008e-05	0.0013418	0.948599	1	0.991211	Retinol
ieu-a-980	49988	Femoral neck bone mineral density	0.00481584	0.0748343	0.948689	1	0.991211	Retinol
ukb-a-489	154702	Medication for cholesterol blood pressure or diabetes: None of the above	0.00107965	0.0168007	0.948762	1	0.991211	Retinol
ebi-a-GCST90011664	8956	OTU99_54 (Holdemanella) prevalence	-0.025044	0.390555	0.948871	1	0.991211	Retinol
ebi-a-GCST90001826	3636	IgD on unswitched memory B cell	-0.014954	0.233241	0.94888	1	0.991211	Retinol
ukb-d-20538	35226	Worried most days during period of worst anxiety	0.00152994	0.0238694	0.948894	1	0.991211	Retinol
ukb-b-13651	463010	Operative procedures - main OPCS: C79.2 Vitrectomy using pars plana approach	-8.30505e-05	0.00129607	0.948908	1	0.991211	Retinol
finn-b-K11_OTHGASTR	NA	Other gastritis (incl. Duodenitis)	0.014733	0.231123	0.949173	1	0.991211	Retinol
ubm-a-3127	7916	a2009s rh S orbital med-olfact thickness	-0.0092081	0.144567	0.949214	1	0.991211	Retinol
ukb-b-16872	48080	Round of numeric memory test	-0.00335684	0.0527496	0.949259	1	0.991211	Retinol
met-c-844	13519	Ratio of bisallylic groups to double bonds	-0.00823204	0.129438	0.94929	1	0.991211	Retinol
ebi-a-GCST90016936	14306	Gut microbiota abundance (family Enterobacteriaceae id.3469)	-0.00752532	0.118572	0.949395	1	0.991211	Retinol
ebi-a-GCST90017098	14306	Gut microbiota abundance (order Enterobacteriales id.3468)	-0.00752532	0.118572	0.949395	1	0.991211	Retinol
ukb-e-5119_AFR	NA	3mm cylindrical power (left)	0.0159669	0.251842	0.949448	1	0.991211	Retinol
ukb-a-57	337159	Cancer code self-reported: prostate cancer	-0.000130108	0.00205475	0.949511	1	0.991211	Retinol
ubm-a-2281	7916	NET100 1125	0.00986648	0.15582	0.949512	1	0.991211	Retinol
ukb-e-1299_CSA	NA	Salad / raw vegetable intake	0.00654512	0.103683	0.949666	1	0.991211	Retinol
finn-b-G6_MONOLOWOTHUNS	NA	Other and unspecified mononeuropathies of lower limb	-0.0423573	0.671271	0.949687	1	0.991211	Retinol
ukb-d-3446_2	27583	Type of tobacco currently smoked: Hand-rolled cigarettes	0.00217901	0.0346101	0.949799	1	0.991211	Retinol
ubm-a-3063	7916	DKTatlas rh insula thickness	0.0092081	0.146409	0.949852	1	0.991211	Retinol
ukb-b-18200	462013	Blood clot, DVT, bronchitis, emphysema, asthma, rhinitis, eczema, allergy diagnosed by doctor: None of the above	0.000599032	0.00952762	0.949867	1	0.991211	Retinol
finn-b-H7_MYOPIA	NA	Myopia	-0.0220994	0.35175	0.949904	1	0.991211	Retinol
ebi-a-GCST90016667	32860	Spleen volume	0.00431197	0.0686826	0.949941	1	0.991211	Retinol
finn-b-M13_CERVICDISC	NA	Cervical disc disorders	-0.0110497	0.176796	0.950165	1	0.991211	Retinol
finn-b-R18_SYMPTOMS_SIGNS_INVOLVI_DIGES_SYSTEM_ABDOMEN	NA	Symptoms and signs involving the digestive system and abdomen	0.00460405	0.0736648	0.950165	1	0.991211	Retinol
ebi-a-GCST90002336	9298	Mean corpuscular volume	0.00962247	0.154273	0.950266	1	0.991211	Retinol
ukb-d-3160_irnt	5278	Weight, manual entry	-0.0107546	0.17262	0.950322	1	0.991211	Retinol
finn-b-CD2_INSITU_CERVIX_UTERI_EXOCERVIX_EXALLC	NA	Carcinoma in situ of cervix uteri, exocervix (all cancers excluded)	0.0847145	1.36004	0.950333	1	0.991211	Retinol
finn-b-ULCEROTH	NA	Other ulcerative colitis	0.0313076	0.502762	0.950347	1	0.991211	Retinol
finn-b-L12_INFECT_SKIN_NAS	NA	Other and unspecified local infections of skin and subcutaneous tissue	0.0257827	0.414365	0.950386	1	0.991211	Retinol
ukb-e-2355_AFR	NA	Most recent bowel cancer screening	0.0173389	0.279374	0.950512	1	0.991211	Retinol
prot-a-322	3301	Complement component C8	0.0156538	0.252302	0.950528	1	0.991211	Retinol
prot-a-1439	3301	Immunoglobulin-binding protein 1	-0.0156538	0.252302	0.950528	1	0.991211	Retinol
prot-a-166	3301	Actin-related protein 2/3 complex subunit 3	0.0156538	0.252302	0.950528	1	0.991211	Retinol
prot-a-1174	3301	Galanin-like peptide	-0.0156538	0.252302	0.950528	1	0.991211	Retinol
prot-a-2442	3301	Tyrosine-protein phosphatase non-receptor type 9	-0.0156538	0.252302	0.950528	1	0.991211	Retinol
prot-a-2669	3301	Semaphorin-3A	0.0156538	0.252302	0.950528	1	0.991211	Retinol
prot-a-2952	3301	Trefoil factor 2	0.0156538	0.252302	0.950528	1	0.991211	Retinol
prot-a-146	3301	Arfaptin-2	0.0156538	0.252302	0.950528	1	0.991211	Retinol
prot-a-1787	3301	Leucine-rich repeat-containing protein 37A2	0.0156538	0.252302	0.950528	1	0.991211	Retinol
prot-a-3071	3301	Tenascin-X	0.0156538	0.252302	0.950528	1	0.991211	Retinol
prot-a-425	3301	C-type lectin domain family 4 member K	-0.0156538	0.252302	0.950528	1	0.991211	Retinol
finn-b-H7_OPTICDISCOTH	NA	Other disorders of optic disc	-0.0745856	1.20718	0.950734	1	0.991211	Retinol
ukb-b-13231	434576	Place of birth in UK - east co-ordinate	0.00112523	0.0182524	0.950843	1	0.991211	Retinol
finn-b-G6_AD_WIDE	NA	Alzheimer<c3><95>s disease, wide definition	-0.0128913	0.209945	0.951038	1	0.991211	Retinol
ebi-a-GCST90001682	3403	CD127- CD8+ T cell %T cell	-0.0141621	0.232136	0.951353	1	0.991211	Retinol
finn-b-DM_RET_VEIN_OCCLU	NA	Retinal vein occlusion (central or branch)	-0.0441989	0.728361	0.951612	1	0.991211	Retinol
ukb-b-17402	64949	Types of spread used on bread/crackers: Normal fat butter on bread/crackers	0.00103634	0.0170877	0.951639	1	0.991211	Retinol
ukb-a-396	49623	Duration of fitness test	-0.00260312	0.0429691	0.951693	1	0.991211	Retinol
ukb-e-52_p7_EAS	NA	Month of birth	-0.100276	1.65562	0.951704	1	0.991211	Retinol
ukb-b-10629	51739	6mm asymmetry index (left)	-0.00370175	0.0613214	0.951864	1	0.991211	Retinol
ukb-b-19542	463010	Diagnoses - main ICD10: Z47.0 Follow-up care involving removal of fracture plate and other internal fixation device	-9.49576e-05	0.00157344	0.951877	1	0.991211	Retinol
finn-b-M13_SHORTACHILLES	NA	Short Achilles tendon (acquired)	0.0478821	0.793738	0.951897	1	0.991211	Retinol
ubm-a-790	7916	IDP dMRI ProbtrackX ICVF ar l	-0.0092081	0.152855	0.951964	1	0.991211	Retinol
met-c-892	21236	Triglycerides in large VLDL	-0.00628913	0.10453	0.952024	1	0.991211	Retinol
ebi-a-GCST90001601	3653	Lymphocyte Absolute Count	-0.0137937	0.22965	0.952105	1	0.991211	Retinol
ebi-a-GCST90001766	3638	CD24 on IgD+ CD38- B cell	-0.0140239	0.233517	0.952112	1	0.991211	Retinol
ukb-b-11492	462933	Treatment/medication code: salamol 100micrograms inhaler	6.7867e-05	0.00113162	0.952177	1	0.991211	Retinol
ukb-d-20118_12	357712	Home area population density - urban or rural: Scotland - Other Urban Area	-0.000143849	0.00240592	0.952323	1	0.991211	Retinol
ubm-a-1019	7916	NET25 0073	-0.0092081	0.154696	0.952535	1	0.991211	Retinol
ieu-b-4820	29359	Age at first birth	0.019337	0.325967	0.952696	1	0.991211	Retinol
ubm-a-2905	7916	a2009s rh S front middle area	0.00736648	0.124309	0.952746	1	0.991211	Retinol
ukb-e-4269_CSA	NA	Number of triplets attempted (left)	-0.00406077	0.0685912	0.952791	1	0.991211	Retinol
ukb-d-22616_0	91149	Breathing problems during period of job: No	-0.00035535	0.00600313	0.952798	1	0.991211	Retinol
ukb-b-7237	463010	Operative procedures - secondary OPCS: Q12.4 Removal of intrauterine contraceptive device NEC	5.69461e-05	0.000962053	0.952799	1	0.991211	Retinol
finn-b-CHRONOTH	NA	Other Chron's disease	-0.0267035	0.451197	0.952806	1	0.991211	Retinol
ubm-a-2232	7916	NET100 1076	-0.0092081	0.155617	0.952815	1	0.991211	Retinol
ukb-e-1920_CSA	NA	Mood swings	-0.0195396	0.330479	0.952852	1	0.991211	Retinol
ebi-a-GCST90002284	11079	Facial pigmentation measurement (polar light)	0.0879466	1.48803	0.95287	1	0.991211	Retinol
ukb-a-237	101726	Pack years of smoking PREVIEW ONLY	0.00254835	0.0431174	0.95287	1	0.991211	Retinol
ukb-e-I21_CSA	NA	I21 Acute myocardial infarction	0.0457459	0.774217	0.952883	1	0.991211	Retinol
ukb-d-1418_3	360806	Milk type used: Skimmed	-0.000551404	0.00934024	0.952924	1	0.991211	Retinol
ukb-e-5106_AFR	NA	6mm strong meridian angle (right)	0.0155709	0.264088	0.952983	1	0.991211	Retinol
ukb-e-20110_p3_EAS	NA	Illnesses of mother	-0.059733	1.01381	0.953016	1	0.991211	Retinol
ukb-e-24021_MID	NA	Average evening sound level of noise pollution	0.0235083	0.399079	0.953027	1	0.991211	Retinol
ubm-a-1026	7916	NET25 0080	-0.0092081	0.156538	0.953093	1	0.991211	Retinol
ukb-e-recode98_AFR	NA	NA	-0.044733	0.760497	0.953095	1	0.991211	Retinol
ukb-e-6160_p5_CSA	NA	Leisure/social activities	-0.0415009	0.709024	0.953325	1	0.991211	Retinol
ieu-b-4834	78851	Alcohol consumption	0.0101289	0.173112	0.953342	1	0.991211	Retinol
ukb-b-2468	64949	Parsnip intake	0.00150773	0.0257769	0.953357	1	0.991211	Retinol
ubm-a-2567	7916	NET100 1411	0.0092081	0.157459	0.953367	1	0.991211	Retinol
ukb-e-796_CSA	NA	Distance between home and job workplace	-0.0122652	0.209853	0.953393	1	0.991211	Retinol
ubm-a-819	7916	IDP dMRI ProbtrackX OD atr l	-0.00828729	0.141805	0.953397	1	0.991211	Retinol
ukb-d-20553_4	117733	Methods of self-harm used: Ingesting a medication in excess of the normal dose	-0.000370788	0.0063473	0.953417	1	0.991211	Retinol
prot-a-1687	3301	Keratin-associated protein 2-4	0.014733	0.252302	0.953435	1	0.991211	Retinol
prot-a-16	3301	Angiotensin-converting enzyme 2	0.014733	0.252302	0.953435	1	0.991211	Retinol
prot-a-974	3301	Receptor tyrosine-protein kinase erbB-3	0.014733	0.252302	0.953435	1	0.991211	Retinol
prot-a-2748	3301	Solute carrier family 22 member 16	-0.014733	0.252302	0.953435	1	0.991211	Retinol
prot-a-1483	3301	Interleukin-17C	-0.014733	0.252302	0.953435	1	0.991211	Retinol
prot-a-1735	3301	Lutropin subunit beta	-0.014733	0.252302	0.953435	1	0.991211	Retinol
prot-a-91	3301	Anaphase-promoting complex subunit 7	0.014733	0.252302	0.953435	1	0.991211	Retinol
prot-a-706	3301	Cystatin-8	0.014733	0.252302	0.953435	1	0.991211	Retinol
prot-a-2360	3301	Peroxiredoxin-4	-0.014733	0.252302	0.953435	1	0.991211	Retinol
prot-a-1769	3301	Leucine-rich repeat and fibronectin type-III domain-containing protein 2	0.014733	0.252302	0.953435	1	0.991211	Retinol
ukb-a-21	337154	Number of self-reported cancers	-0.000436866	0.00748922	0.953484	1	0.991211	Retinol
ukb-a-420	335700	Reason for glasses/contact lenses: For long-sightedness i.e. for distance and near but particularly for near tasks like reading (called 'hypermetropia')	0.000279916	0.00480569	0.953552	1	0.991211	Retinol
finn-b-R18_ELEVATED_ERYTHROCYTE_SEDIM_RATE_ABNORMALITY_PLASMA_VISCO	NA	Elevated erythrocyte sedimentation rate and abnormality of plasma viscosity	0.0248619	0.427256	0.953598	1	0.991211	Retinol
ukb-b-20233	463010	Diagnoses - secondary ICD10: M19.99 Arthrosis, unspecified (Site unspecified)	9.43085e-05	0.00162236	0.953645	1	0.991211	Retinol
finn-b-CD2_INSITU_CERVIX_UTERI_ENDOCERVIX_EXALLC	NA	Carcinoma in situ of cervix uteri, endocervix (all cancers excluded)	-0.0718232	1.23665	0.953686	1	0.991211	Retinol
ubm-a-127	7916	IDP T1 FAST ROIs R putamen	-0.00828729	0.142726	0.953697	1	0.991211	Retinol
met-d-LDL_L	NA	Total lipids in LDL	0.00235508	0.0406712	0.953824	1	0.991211	Retinol
ebi-a-GCST90002065	2650	CD4 on CD39+ resting CD4 regulatory T cell	0.0146593	0.254052	0.953986	1	0.991211	Retinol
ebi-a-GCST90011535	8956	F_Acidaminococcaceae prevalence	-0.0188855	0.328093	0.954098	1	0.991211	Retinol
ubm-a-160	7916	IDP T1 FAST ROIs V cerebellum IX	-0.00736648	0.127993	0.954104	1	0.991211	Retinol
ukb-d-22609_0	89562	Workplace very dusty: Rarely/never	-0.000807396	0.0140391	0.954139	1	0.991211	Retinol
ebi-a-GCST90002012	3582	CX3CR1 on CD14- CD16+ monocyte	0.0131584	0.228913	0.954161	1	0.991211	Retinol
ukb-b-7330	463010	Diagnoses - main ICD10: K31.7 Polyp of stomach and duodenum	-5.621e-05	0.000978812	0.954205	1	0.991211	Retinol
ukb-e-6142_p3_AFR	NA	Current employment status	-0.0451473	0.788122	0.954318	1	0.991211	Retinol
ukb-e-24012_CSA	NA	Inverse distance to the nearest major road	-0.00790516	0.138214	0.95439	1	0.991211	Retinol
ieu-b-4857	42245	Ever smoked	-0.00184162	0.0322284	0.954431	1	0.991211	Retinol
ubm-a-2695	7916	volume BrainSegVolNotVent	0.00368324	0.0644567	0.954431	1	0.991211	Retinol
ukb-e-3606_CSA	NA	Chest pain or discomfort walking normally	-0.0418785	0.734346	0.954523	1	0.991211	Retinol
ukb-b-7443	463010	Operative procedures - secondary OPCS: Z81.5 Elbow joint	-6.05874e-05	0.00106426	0.954602	1	0.991211	Retinol
met-c-918	13537	Phosphatidylcholine and other cholines	-0.00734807	0.129199	0.954646	1	0.991211	Retinol
ukb-e-785_MID	NA	Abdominal pain	0.0576611	1.02118	0.954971	1	0.991211	Retinol
ukb-e-399_MID	NA	Number of incorrect matches in round	0.0334346	0.592265	0.954982	1	0.991211	Retinol
ukb-e-2654_p6_AFR	NA	Non-butter spread type details	0.0525691	0.932781	0.955057	1	0.991211	Retinol
ukb-e-6142_p4_CSA	NA	Current employment status	0.0336372	0.598711	0.955196	1	0.991211	Retinol
ukb-e-30150_CSA	NA	Eosinophill count	0.00922652	0.164549	0.955285	1	0.991211	Retinol
ukb-b-16998	395831	Duration of walks	0.00123702	0.0220786	0.95532	1	0.991211	Retinol
ubm-a-843	7916	IDP dMRI ProbtrackX OD unc r	0.00828729	0.14825	0.955421	1	0.991211	Retinol
ukb-e-535_AFR	NA	Gastritis and duodenitis	0.0357274	0.640055	0.955486	1	0.991211	Retinol
finn-b-G6_MS	NA	MS-disease / Multiple Sclerosis	0.0248619	0.445672	0.955513	1	0.991211	Retinol
ukb-e-104410_AFR	NA	Stewed fruit intake	0.00935543	0.167956	0.955579	1	0.991211	Retinol
ebi-a-GCST90001655	3440	CD28+ CD4-CD8- T cell %T cell	-0.0117219	0.210681	0.95563	1	0.991211	Retinol
ukb-e-24020_MID	NA	Average daytime sound level of noise pollution	0.0222192	0.399908	0.955692	1	0.991211	Retinol
ukb-b-15564	64932	Number of other bread types with butter/margarine	0.00121723	0.0219587	0.955794	1	0.991211	Retinol
finn-b-AB1_TRICHOMONIASIS	NA	Trichomoniasis	-0.0672192	1.21547	0.955897	1	0.991211	Retinol
ubm-a-137	7916	IDP T1 FAST ROIs L cerebellum I-IV	-0.00736648	0.133517	0.956001	1	0.991211	Retinol
ukb-e-24022_MID	NA	Average night-time sound level of noise pollution	0.0220442	0.399816	0.95603	1	0.991211	Retinol
ebi-a-GCST90001692	3440	CD28+ CD45RA- CD8+ T cell %CD8+ T cell	0.0127993	0.232597	0.956116	1	0.991211	Retinol
ebi-a-GCST90001687	3408	CD28- CD8+ T cell Absolute Count	0.0128729	0.234254	0.956176	1	0.991211	Retinol
ubm-a-2884	7916	a2009s rh G subcallosal area	-0.00736648	0.134438	0.956302	1	0.991211	Retinol
prot-a-409	3301	C-C motif chemokine 5	0.0138122	0.252302	0.956342	1	0.991211	Retinol
prot-a-163	3301	Armadillo repeat-containing protein 5	0.0138122	0.252302	0.956342	1	0.991211	Retinol
prot-a-3010	3301	Transmembrane protein 40	0.0138122	0.252302	0.956342	1	0.991211	Retinol
prot-a-1863	3301	Mannose-binding protein C	0.0138122	0.252302	0.956342	1	0.991211	Retinol
prot-a-2432	3301	Parathyroid hormone-related protein	0.0138122	0.252302	0.956342	1	0.991211	Retinol
prot-a-1034	3301	Membrane protein FAM174A	-0.0138122	0.252302	0.956342	1	0.991211	Retinol
prot-a-414	3301	E3 ubiquitin-protein ligase CCNB1IP1	-0.0138122	0.252302	0.956342	1	0.991211	Retinol
prot-a-2057	3301	NACHT, LRR and PYD domains-containing protein 4	0.0138122	0.252302	0.956342	1	0.991211	Retinol
prot-a-1953	3301	Mitochondrial peptide methionine sulfoxide reductase	0.0138122	0.252302	0.956342	1	0.991211	Retinol
prot-a-2505	3301	RNA-binding protein 3	-0.0138122	0.252302	0.956342	1	0.991211	Retinol
prot-a-701	3301	Cysteine and glycine-rich protein 3	0.0138122	0.252302	0.956342	1	0.991211	Retinol
prot-a-2026	3301	NADH dehydrogenase [ubiquinone] flavoprotein 2, mitochondrial	0.0138122	0.252302	0.956342	1	0.991211	Retinol
prot-a-145	3301	Arfaptin-1	0.0138122	0.252302	0.956342	1	0.991211	Retinol
prot-a-2968	3301	Transforming growth factor beta receptor type 3	0.0138122	0.252302	0.956342	1	0.991211	Retinol
prot-a-1563	3301	Insulin-like peptide INSL6	0.0138122	0.252302	0.956342	1	0.991211	Retinol
prot-a-2677	3301	Semaphorin-6A	0.0138122	0.252302	0.956342	1	0.991211	Retinol
prot-a-1697	3301	Laminin subunit gamma-2	0.0138122	0.252302	0.956342	1	0.991211	Retinol
prot-a-781	3301	Beta-defensin 103	0.0138122	0.252302	0.956342	1	0.991211	Retinol
ebi-a-GCST006909	198048	Ischemic stroke (small-vessel)	0.0128913	0.235727	0.956387	1	0.991211	Retinol
ebi-a-GCST90001561	3427	CD45RA+ CD8+ T cell %CD8+ T cell	-0.0109024	0.199448	0.956407	1	0.991211	Retinol
finn-b-Q17_CHROMOSOMAL_ABNORMALITI_NOT_ELSEW_CLASSIFIED	NA	Chromosomal abnormalities, not elsewhere classified	0.0524862	0.962247	0.956501	1	0.991211	Retinol
ukb-a-435	336683	Vascular/heart problems diagnosed by doctor: None of the above	0.000597841	0.0109609	0.956502	1	0.991211	Retinol
ebi-a-GCST90001994	3590	CX3CR1 on CD14- CD16-	-0.012523	0.230755	0.95672	1	0.991211	Retinol
ebi-a-GCST90012022	21758	Fibroblast growth factor 23 levels	-0.00644567	0.118785	0.956725	1	0.991211	Retinol
ebi-a-GCST90001983	3618	CD14 on CD14+ CD16+ monocyte	0.0123849	0.228361	0.956749	1	0.991211	Retinol
ukb-b-4674	463010	Type of cancer: ICD10: D05.1 Intraductal carcinoma in situ	7.13056e-05	0.00131718	0.956828	1	0.991211	Retinol
ubm-a-2973	7916	a2009s lh G front middle thickness	0.00736648	0.13628	0.956892	1	0.991211	Retinol
ukb-e-Z87_AFR	NA	Z87 Personal history of other diseases and conditions	0.0372744	0.689871	0.95691	1	0.991211	Retinol
finn-b-ST19_INJURY_NERVES_WRIST_HAND_LEVEL	NA	Injury of nerves at wrist and hand level	-0.0322284	0.596685	0.956925	1	0.991211	Retinol
ubm-a-1851	7916	NET100 0695	-0.00828729	0.153775	0.957021	1	0.991211	Retinol
ubm-a-1487	7916	NET100 0331	-0.00828729	0.153775	0.957021	1	0.991211	Retinol
ubm-a-1910	7916	NET100 0754	-0.00828729	0.153775	0.957021	1	0.991211	Retinol
finn-b-AB1_MEASLES	NA	Measles	-0.0561694	1.04512	0.957139	1	0.991211	Retinol
ukb-e-21000_p17_MID	NA	Ethnic background	0.0452762	0.84337	0.957186	1	0.991211	Retinol
ukb-e-1940_EAS	NA	Irritability	-0.0606998	1.1326	0.957259	1	0.991211	Retinol
ubm-a-2040	7916	NET100 0884	-0.00828729	0.154696	0.957277	1	0.991211	Retinol
met-d-LDL_P	NA	Concentration of LDL particles	0.00218228	0.0407773	0.95732	1	0.991211	Retinol
ukb-b-10771	463010	Diagnoses - main ICD10: R07.4 Chest pain, unspecified	0.000213541	0.00399177	0.957337	1	0.991211	Retinol
ukb-d-M13_DORSALGIA	361194	Dorsalgia	-0.000191729	0.00358548	0.957354	1	0.991211	Retinol
ukb-e-52_p6_CSA	NA	Month of birth	0.03	0.56151	0.957391	1	0.991211	Retinol
finn-b-CD2_BENIGN_MOUTH_NOS_EXALLC	NA	Benign neoplasm: Other and unspecified parts of mouth (all cancers excluded)	0.0331492	0.621547	0.957466	1	0.991211	Retinol
ubm-a-1228	7916	NET100 0072	-0.00828729	0.155617	0.957529	1	0.991211	Retinol
ubm-a-2316	7916	NET100 1160	-0.00828729	0.155617	0.957529	1	0.991211	Retinol
ukb-b-6154	64949	Peach/nectarine intake	0.00158501	0.0297922	0.957571	1	0.991211	Retinol
ukb-e-276_CSA	NA	Disorders of fluid, electrolyte, and acid-base balance	-0.0444843	0.836464	0.957587	1	0.991211	Retinol
ukb-e-30740_AFR	NA	Glucose	0.0107459	0.202578	0.957696	1	0.991211	Retinol
ebi-a-GCST90016934	14306	Gut microbiota abundance (family Defluviitaleaceae id.1924)	-0.00804072	0.151652	0.957715	1	0.991211	Retinol
ubm-a-2043	7916	NET100 0887	-0.00828729	0.156538	0.957779	1	0.991211	Retinol
ubm-a-1031	7916	NET25 0085	-0.00828729	0.156538	0.957779	1	0.991211	Retinol
ubm-a-2564	7916	NET100 1408	-0.00828729	0.156538	0.957779	1	0.991211	Retinol
finn-b-L12_HAIRLOSSSCAR	NA	Cicatricial alopecia [scarring hair loss]	-0.0828729	1.5663	0.957804	1	0.991211	Retinol
finn-b-CD2_BENIGN_ADRENAL_EXALLC	NA	Benign neoplasm: Adrenal gland (all cancers excluded)	-0.0276243	0.52302	0.957878	1	0.991211	Retinol
ukb-d-N39	361194	Diagnoses - main ICD10: N39 Other disorders of urinary system	-0.000210522	0.00399182	0.95794	1	0.991211	Retinol
ebi-a-GCST90001498	3405	Activated & resting CD4 regulatory T cell Absolute Count	-0.0121087	0.22965	0.95795	1	0.991211	Retinol
ukb-e-3647_AFR	NA	Duration of other exercises	0.0198803	0.377532	0.958004	1	0.991211	Retinol
ukb-b-13824	461398	Gas or solid-fuel cooking/heating: A gas hob or gas cooker	0.000496256	0.00942661	0.958015	1	0.991211	Retinol
ubm-a-3089	7916	a2009s rh G pariet inf-Angular thickness	0.00736648	0.139963	0.958025	1	0.991211	Retinol
finn-b-J10_ASTHMA_MAIN_EXMORE	NA	Asthma (only as main-diagnosis) (more controls excluded)	0.00644567	0.122468	0.958025	1	0.991211	Retinol
ebi-a-GCST90006925	8735	Anti-Toxoplasma gondii IgG seropositivity	-0.00364322	0.0692634	0.958051	1	0.991211	Retinol
ukb-a-458	335591	Vitamin and mineral supplements: Vitamin A	-0.000170272	0.00324317	0.958129	1	0.991211	Retinol
ukb-e-2257_AFR	NA	Hearing difficulty/problems with background noise	-0.0224494	0.428453	0.958213	1	0.991211	Retinol
finn-b-R18_ANOREXIA	NA	Anorexia	-0.0469613	0.89779	0.958284	1	0.991211	Retinol
ukb-e-K62_AFR	NA	K62 Other diseases of anus and rectum	0.0387937	0.742265	0.958318	1	0.991211	Retinol
ukb-b-8543	463010	PCT responsible for patient data: SALFORD PCT	5.9068e-05	0.00113072	0.958338	1	0.991211	Retinol
ukb-e-24023_MID	NA	Average 16-hour sound level of noise pollution	0.0207274	0.398711	0.95854	1	0.991211	Retinol
finn-b-E4_AMYLNAS	NA	Amyloidosis, other/unspecified	0.0524862	1.01565	0.958786	1	0.991211	Retinol
ukb-e-recode78_CSA	NA	NA	-0.0210681	0.407735	0.958791	1	0.991211	Retinol
ukb-e-recode347_CSA	NA	NA	-0.0210681	0.407735	0.958791	1	0.991211	Retinol
met-d-ApoB	NA	Apolipoprotein B	0.00210517	0.040753	0.958802	1	0.991211	Retinol
ukb-a-355	55742	Number of pregnancy terminations	-0.00203704	0.0394348	0.958803	1	0.991211	Retinol
ubm-a-363	7916	IDP dMRI TBSS L1 Anterior corona radiata L	0.00736648	0.142726	0.958837	1	0.991211	Retinol
ukb-b-17823	463010	Diagnoses - secondary ICD10: Y83.8 Other surgical procedures	0.000107075	0.00207916	0.958928	1	0.991211	Retinol
ubm-a-289	7916	IDP dMRI TBSS MD Uncinate fasciculus L	-0.00644567	0.12523	0.958951	1	0.991211	Retinol
finn-b-ALCOLIVER	NA	Alcoholic liver disease (ALCOLIVER)	0.019337	0.375691	0.958951	1	0.991211	Retinol
ukb-e-recode68_AFR	NA	NA	-0.0464457	0.903591	0.959006	1	0.991211	Retinol
ukb-b-2341	64949	Type of fat/oil used in cooking: Butter	0.000945258	0.0183992	0.959027	1	0.991211	Retinol
ubm-a-2649	7916	IDP SWI T2star left thalamus plus IDP SWI T2star right thalamus	0.0128913	0.251381	0.959101	1	0.991211	Retinol
finn-b-M13_BURSELBOWOTH	NA	Other bursitis of elbow	0.0791897	1.54604	0.959149	1	0.991211	Retinol
ukb-d-22617_2314	91149	Job SOC coding: Secondary education teaching professionals	0.000653983	0.0127852	0.959205	1	0.991211	Retinol
prot-a-2823	3301	Kunitz-type protease inhibitor 1	-0.0128913	0.252302	0.95925	1	0.991211	Retinol
prot-a-2263	3301	PHD finger protein 3	-0.0128913	0.252302	0.95925	1	0.991211	Retinol
prot-a-257	3301	Bone morphogenetic protein 7	0.0128913	0.252302	0.95925	1	0.991211	Retinol
prot-a-3167	3301	Netrin receptor UNC5B	-0.0128913	0.252302	0.95925	1	0.991211	Retinol
prot-a-2159	3301	Oxytocin-neurophysin 1	0.0128913	0.252302	0.95925	1	0.991211	Retinol
prot-a-201	3301	Sarcoplasmic/endoplasmic reticulum calcium ATPase 3	-0.0128913	0.252302	0.95925	1	0.991211	Retinol
prot-a-3015	3301	Transmembrane protein 70, mitochondrial	-0.0128913	0.252302	0.95925	1	0.991211	Retinol
prot-a-2623	3301	Serum amyloid A-1 protein	-0.0128913	0.252302	0.95925	1	0.991211	Retinol
prot-a-2591	3301	Ubiquitin+1, truncated mutation for UbB	0.0128913	0.252302	0.95925	1	0.991211	Retinol
prot-a-1398	3301	Intercellular adhesion molecule 2	0.0128913	0.252302	0.95925	1	0.991211	Retinol
prot-a-2125	3301	Nuclear migration protein nudC	0.0128913	0.252302	0.95925	1	0.991211	Retinol
prot-a-1437	3301	Interferon lambda receptor 1	-0.0128913	0.252302	0.95925	1	0.991211	Retinol
prot-a-2338	3301	Phosphopantothenoylcysteine decarboxylase	0.0128913	0.252302	0.95925	1	0.991211	Retinol
ukb-b-4263	455347	Number of full brothers	-0.000824622	0.0161545	0.959289	1	0.991211	Retinol
ebi-a-GCST90010344	1313	Serpin B6 levels	0.0188545	0.369671	0.959323	1	0.991211	Retinol
ukb-b-15649	462933	Treatment/medication code: aspirin 75mg tablet	8.04454e-05	0.00157912	0.959371	1	0.991211	Retinol
ukb-e-102700_CSA	NA	Starchy food consumers	-0.0409761	0.80488	0.959398	1	0.991211	Retinol
ukb-b-3965	463010	Diagnoses - main ICD10: G56.0 Carpal tunnel syndrome	-0.000138261	0.00272099	0.959475	1	0.991211	Retinol
ubm-a-899	7916	NODEamps100 0008	0.00736648	0.145488	0.959618	1	0.991211	Retinol
ebi-a-GCST90011686	8956	TestASV_13 (Bacteroides) prevalence	0.0195283	0.38601	0.959652	1	0.991211	Retinol
ukb-b-19431	463010	PCT where patients GP was registered: GREATER DERBY PCT	-5.38266e-05	0.00106547	0.959709	1	0.991211	Retinol
ebi-a-GCST90011605	8956	OTU97_56 (Ruminococcaceae) prevalence	0.0170919	0.339132	0.959804	1	0.991211	Retinol
finn-b-O15_MATERN_INFECT_ELSEWHERE	NA	Maternal infectious and parasitic diseases classifiable elsewhere but complicating pregnancy, childbirth and the puerperium	-0.0432781	0.859116	0.959823	1	0.991211	Retinol
ukb-b-11675	463010	Diagnoses - secondary ICD10: K66.0 Peritoneal adhesions	5.78511e-05	0.00115092	0.959911	1	0.991211	Retinol
ukb-b-5476	462959	Methods of discharge from hospital (recoded): Discharged on clinical advice/consent	-0.000487246	0.00970359	0.959953	1	0.991211	Retinol
ukb-e-189_p1_EAS	NA	Townsend deprivation index at recruitment	0.0228269	0.456169	0.96009	1	0.991211	Retinol
ubm-a-3062	7916	DKTatlas rh transversetemporal thickness	-0.00736648	0.14733	0.960122	1	0.991211	Retinol
ukb-e-404_CSA	NA	Duration to first press of snap-button in each round	-0.00860497	0.172099	0.960122	1	0.991211	Retinol
ukb-e-2149_AFR	NA	Lifetime number of sexual partners	0.00716943	0.143738	0.960219	1	0.991211	Retinol
ukb-e-531_CSA	NA	Peptic ulcer (excl. esophageal)	-0.0483886	0.970534	0.960236	1	0.991211	Retinol
ukb-e-2704_CSA	NA	Years since last cervical smear test	-0.0106077	0.212891	0.96026	1	0.991211	Retinol
bbj-a-159	212453	Coronary artery disease	-0.00891188	0.178886	0.960267	1	0.991211	Retinol
ukb-b-5712	463010	Diagnoses - main ICD10: N95.0 Postmenopausal bleeding	-0.000122762	0.00246943	0.960351	1	0.991211	Retinol
ukb-b-18240	39749	Diastolic blood pressure, manual reading	0.0034119	0.068937	0.960526	1	0.991211	Retinol
finn-b-L12_NONIONRADISKINNAS	NA	Other and unspecified skin changes due to chronic exposure to nonionizing radiation	0.0515654	1.04328	0.96058	1	0.991211	Retinol
ubm-a-484	7916	IDP dMRI TBSS ICVF Middle cerebellar peduncle	-0.00736648	0.149171	0.960614	1	0.991211	Retinol
finn-b-E4_PITUDISNAS	NA	Disorders of pituitary gland, other and/or unspecified	0.0755064	1.52947	0.960626	1	0.991211	Retinol
finn-b-E4_CONGEIOD	NA	Congenital iodine-deficiency syndrome/hypothyroidism	-0.0368324	0.747698	0.960711	1	0.991211	Retinol
finn-b-E4_HYPEROSMHNAT	NA	Hyperosmolality and hypernatraemia	-0.0561694	1.14549	0.960891	1	0.991211	Retinol
ebi-a-GCST90012043	21758	Membrane-bound aminopeptidase P levels	0.0211786	0.433702	0.961053	1	0.991211	Retinol
ebi-a-GCST90017050	14306	Gut microbiota abundance (genus Ruminiclostridium6 id.11356)	0.00584672	0.119832	0.961086	1	0.991211	Retinol
ubm-a-636	7916	IDP dMRI ProbtrackX FA cst l	-0.00736648	0.151013	0.961094	1	0.991211	Retinol
ukb-e-30050_AFR	NA	Mean corpuscular haemoglobin	-0.00978821	0.201197	0.961198	1	0.991211	Retinol
ubm-a-2864	7916	a2009s rh G front inf-Opercular area	-0.00644567	0.132597	0.961229	1	0.991211	Retinol
finn-b-I9_VARICVE	NA	Varicose veins	-0.00644567	0.132597	0.961229	1	0.991211	Retinol
ukb-e-recode16_CSA	NA	NA	-0.0348619	0.717772	0.961262	1	0.991211	Retinol
ukb-a-488	154702	Medication for cholesterol blood pressure or diabetes: Cholesterol lowering medication	0.000729544	0.0150267	0.961278	1	0.991211	Retinol
finn-b-J10_PNEUMONIA	NA	All pneumoniae	-0.00460405	0.0948435	0.961283	1	0.991211	Retinol
ebi-a-GCST90011302	8956	C_Alphaproteobacteria abundance	0.0130516	0.269019	0.961306	1	0.991211	Retinol
ukb-e-6160_p2_MID	NA	Leisure/social activities	-0.0361878	0.745948	0.961308	1	0.991211	Retinol
ukb-e-1618_CSA	NA	Alcohol usually taken with meals	-0.0301289	0.621179	0.961316	1	0.991211	Retinol
ubm-a-2308	7916	NET100 1152	-0.00736648	0.151934	0.96133	1	0.991211	Retinol
ebi-a-GCST90012061	21758	SIR2-like protein 2 levels	-0.00644567	0.133517	0.961496	1	0.991211	Retinol
ebi-a-GCST90006917	8735	Anti-herpes simplex virus 1 IgG seropositivity	0.00340923	0.0707552	0.96157	1	0.991211	Retinol
ebi-a-GCST90017011	14306	Gut microbiota abundance (genus Fusicatenibacter id.11305)	-0.00505588	0.105128	0.961642	1	0.991211	Retinol
ubm-a-2237	7916	NET100 1081	0.00736648	0.153775	0.961793	1	0.991211	Retinol
finn-b-H8_INNER	NA	Diseases of inner ear	-0.00736648	0.153775	0.961793	1	0.991211	Retinol
ukb-d-22601_33113434	89866	Job coding: non-commissioned officers or other rank of armed forces	-0.000327231	0.00683454	0.961813	1	0.991211	Retinol
ukb-e-1110_AFR	NA	Length of mobile phone use	-0.00874401	0.182873	0.961864	1	0.991211	Retinol
ukb-b-13346	460389	Fractured/broken bones in last 5 years	0.000290896	0.00608632	0.96188	1	0.991211	Retinol
ubm-a-1211	7916	NET100 0055	-0.00736648	0.154696	0.96202	1	0.991211	Retinol
ukb-e-2744_CSA	NA	Birth weight of first child	-0.00891897	0.187661	0.962093	1	0.991211	Retinol
prot-a-3019	3301	Transmembrane inner ear expressed protein	0.0119705	0.252302	0.962158	1	0.991211	Retinol
prot-a-3127	3301	Non-receptor tyrosine-protein kinase TYK2	0.0119705	0.252302	0.962158	1	0.991211	Retinol
prot-a-748	3301	C-X-C motif chemokine 5	0.0119705	0.252302	0.962158	1	0.991211	Retinol
prot-a-1828	3301	Melanoma-associated antigen 3	0.0119705	0.252302	0.962158	1	0.991211	Retinol
prot-a-2106	3301	Neurexin-3-beta	-0.0119705	0.252302	0.962158	1	0.991211	Retinol
prot-a-1028	3301	Protein FAM163B	0.0119705	0.252302	0.962158	1	0.991211	Retinol
prot-a-1004	3301	Ezrin	0.0119705	0.252302	0.962158	1	0.991211	Retinol
prot-a-2529	3301	Riboflavin kinase	-0.0119705	0.252302	0.962158	1	0.991211	Retinol
prot-a-3099	3301	Trem-like transcript 1 protein	-0.0119705	0.252302	0.962158	1	0.991211	Retinol
prot-a-959	3301	Ephrin type-A receptor 5	-0.0119705	0.252302	0.962158	1	0.991211	Retinol
prot-a-258	3301	BMP-binding endothelial regulator protein	-0.0119705	0.252302	0.962158	1	0.991211	Retinol
prot-a-638	3301	Cytochrome c oxidase subunit 5B, mitochondrial	-0.0119705	0.252302	0.962158	1	0.991211	Retinol
prot-a-1956	3301	Growth/differentiation factor 8	-0.0119705	0.252302	0.962158	1	0.991211	Retinol
prot-a-1504	3301	Interleukin-1 receptor antagonist protein	-0.0119705	0.252302	0.962158	1	0.991211	Retinol
ukb-e-20116_p2_EAS	NA	Smoking status	0.0599355	1.26519	0.962216	1	0.991211	Retinol
ubm-a-2282	7916	NET100 1126	-0.00736648	0.155617	0.962244	1	0.991211	Retinol
ubm-a-2504	7916	NET100 1348	-0.00736648	0.155617	0.962244	1	0.991211	Retinol
ubm-a-1874	7916	NET100 0718	-0.00736648	0.155617	0.962244	1	0.991211	Retinol
ubm-a-1913	7916	NET100 0757	-0.00736648	0.155617	0.962244	1	0.991211	Retinol
ubm-a-72	7916	IDP T1 FAST ROIs L intracalc cortex	-0.00644567	0.13628	0.962276	1	0.991211	Retinol
finn-b-I9_OTHARR	NA	Other arrhytmias	-0.00644567	0.13628	0.962276	1	0.991211	Retinol
ukb-a-58	337159	Cancer code self-reported: malignant melanoma	-0.000101019	0.00213697	0.962296	1	0.991211	Retinol
finn-b-DM_NEOVASCULAR_GLAUCOMA	NA	Neovascular glaucoma	0.0285451	0.604052	0.962309	1	0.991211	Retinol
ubm-a-2280	7916	NET100 1124	-0.00736648	0.156538	0.962466	1	0.991211	Retinol
finn-b-N14_DISIMPAIRRENTUB	NA	Disorders resulting from impaired renal tubular function	-0.0331492	0.70442	0.962466	1	0.991211	Retinol
ubm-a-67	7916	IDP T1 FAST ROIs R angular gyrus	-0.00644567	0.137201	0.962529	1	0.991211	Retinol
ebi-a-GCST90001493	3437	Secreting CD4 regulatory T cell %CD4 regulatory T cell	-0.0104144	0.221915	0.962569	1	0.991211	Retinol
ebi-a-GCST90011999	21758	Placenta growth factor levels	0.00552486	0.117864	0.962613	1	0.991211	Retinol
finn-b-L12_ACTINKERA	NA	Actinic keratosis	0.0101289	0.21639	0.962666	1	0.991211	Retinol
ebi-a-GCST90011566	8956	OTU97_119 (Desulfovibrio) prevalence	0.0228081	0.487465	0.962681	1	0.991211	Retinol
ukb-b-9433	198213	Age started oral contraceptive pill	0.00145526	0.031192	0.962788	1	0.991211	Retinol
finn-b-VWXY20_SURGI_OTHER_MEDICAL_PROCED_CAUSE_ABNORMAL_REACTION_PATIENT_COMPLICATION_WO_MENTION_MISAD_TIME_PROCED	NA	Surgical and other medical procedures as the cause of abnormal reaction of the patient, or of later complication, without mention of misadventure at the time of the procedure	-0.072744	1.55985	0.962804	1	0.991211	Retinol
ebi-a-GCST90001734	3658	CD19 on IgD- CD38+ B cell	0.0107366	0.230479	0.962845	1	0.991211	Retinol
ebi-a-GCST90011609	8956	OTU97_69 (Clostridiales) prevalence	-0.0245701	0.528562	0.962924	1	0.991211	Retinol
ukb-a-524	337199	Diagnoses - main ICD10: E04 Other non-toxic goitre	5.2517e-05	0.00113001	0.962932	1	0.991211	Retinol
ebi-a-GCST90011457	8956	OTU99_4 (Alistipes) abundance	0.00935617	0.201398	0.962947	1	0.991211	Retinol
ukb-e-1747_p5_AFR	NA	Hair colour (natural, before greying)	-0.0251473	0.542357	0.963018	1	0.991211	Retinol
ukb-d-C_OTHER_SKIN	361194	Other malignant neoplasms of skin	0.000209117	0.00451863	0.963088	1	0.991211	Retinol
finn-b-CD2_BENIGN_CONJUNCTIVA_EXALLC	NA	Benign neoplasm: Conjunctiva (all cancers excluded)	-0.0322284	0.697053	0.963123	1	0.991211	Retinol
ukb-e-DBP_p1_EAS	NA	Diastolic blood pressure, automated reading, adjusted by medication	0.021593	0.467035	0.963124	1	0.991211	Retinol
ukb-b-5627	64949	Scone intake	0.00108024	0.023458	0.96327	1	0.991211	Retinol
finn-b-RHEUMA_SEROPOS_WIDE	NA	Seropositive rheumatoid arthritis, wide	-0.0101289	0.220074	0.96329	1	0.991211	Retinol
ukb-b-4711	459915	Usual walking pace	0.000573572	0.0125103	0.963431	1	0.991211	Retinol
ubm-a-38	7916	IDP T1 FAST ROIs L precentral gyrus	-0.00552486	0.120626	0.963468	1	0.991211	Retinol
ebi-a-GCST90001533	1857	Basophil %CD33dim HLA DR- CD66b-	0.0140424	0.30709	0.963528	1	0.991211	Retinol
ebi-a-GCST90002111	1635	HLA DR on CD33dim HLA DR+ CD11b-	0.0152118	0.333149	0.963581	1	0.991211	Retinol
ukb-d-30750_raw	344182	Glycated haemoglobin	-0.00689853	0.151556	0.963694	1	0.991211	Retinol
ukb-b-6569	463010	PCT where patients GP was registered: HEYWOOD, MIDDLETON AND ROCHDALE PCT	-5.94116e-05	0.00130934	0.963808	1	0.991211	Retinol
ukb-d-20544_1	117706	Mental health problems ever diagnosed by a professional: Social anxiety or social phobia	0.000205166	0.00452297	0.96382	1	0.991211	Retinol
ukb-a-522	337199	Diagnoses - main ICD10: D25 Leiomyoma of uterus	-0.000122385	0.00270185	0.963871	1	0.991211	Retinol
ukb-e-20517_CSA	NA	Trouble falling or staying asleep, or sleeping too much	0.018582	0.410773	0.963919	1	0.991211	Retinol
ubm-a-352	7916	IDP dMRI TBSS L1 Superior cerebellar peduncle R	0.00552486	0.122468	0.964017	1	0.991211	Retinol
ukb-b-15780	113150	Number of correct matches in round	0.00160144	0.035527	0.964046	1	0.991211	Retinol
finn-b-H7_STRABNAS	NA	Other specified and unspecified strabismus	0.053407	1.18508	0.964055	1	0.991211	Retinol
finn-b-Z21_PERSONS_W_POTEN_HEALTH_HAZARDS_RELATED_FAMILY_PERSONAL_HISTORY_CERTA_CONDI_INFLUENCI_HEALTH_STATUS	NA	Persons with potential health hazards related to family and personal history and certain conditions influencing health status	0.00460405	0.10221	0.964071	1	0.991211	Retinol
finn-b-I9_PVT	NA	Portal vein thrombosis	-0.0506446	1.12707	0.964159	1	0.991211	Retinol
ukb-e-recode328_CSA	NA	NA	-0.0431031	0.959484	0.964169	1	0.991211	Retinol
ukb-e-20111_p6_AFR	NA	Illnesses of siblings	-0.0388306	0.864733	0.964183	1	0.991211	Retinol
ubm-a-2893	7916	a2009s rh Lat Fis-post area	-0.00552486	0.123389	0.964286	1	0.991211	Retinol
finn-b-C3_CERVIX_UTERI_EXALLC	NA	Malignant neoplasm of cervix uteri (all cancers excluded)	0.0156538	0.350829	0.964411	1	0.991211	Retinol
ebi-a-GCST90001432	3656	Unswitched memory B cell %lymphocyte	-0.0101934	0.228545	0.964425	1	0.991211	Retinol
ubm-a-3039	7916	DKTatlas rh inferiortemporal thickness	0.00644567	0.144567	0.964437	1	0.991211	Retinol
ukb-a-80	337159	Non-cancer illness code self-reported: retinal detachment	6.21089e-05	0.0013976	0.964554	1	0.991211	Retinol
ukb-b-18275	453482	Hearing difficulty/problems with background noise	0.000442578	0.00997864	0.964623	1	0.991211	Retinol
ebi-a-GCST010723	105248	Early age-related macular degeneration	0.00644567	0.145488	0.964662	1	0.991211	Retinol
ubm-a-69	7916	IDP T1 FAST ROIs R latocc cortex sup	-0.00552486	0.12523	0.964811	1	0.991211	Retinol
ukb-b-11780	463010	Operative procedures - secondary OPCS: Q18.9 Unspecified diagnostic endoscopic examination of uterus	9.97274e-05	0.00226535	0.964886	1	0.991211	Retinol
ukb-a-566	337199	Diagnoses - main ICD10: M23 Internal derangement of knee	-0.000155935	0.00354486	0.964913	1	0.991211	Retinol
ukb-b-11639	463010	Diagnoses - secondary ICD10: Z96.1 Presence of intraocular lens	6.26819e-05	0.00142608	0.964941	1	0.991211	Retinol
finn-b-E4_DIABINSIPIDUS	NA	Diabetes insipidus	-0.0515654	1.1768	0.965049	1	0.991211	Retinol
prot-a-397	3301	C-C motif chemokine 21	0.0110497	0.252302	0.965067	1	0.991211	Retinol
prot-a-365	3301	Cas scaffolding protein family member 4	-0.0110497	0.252302	0.965067	1	0.991211	Retinol
prot-a-655	3301	CREB-binding protein	-0.0110497	0.252302	0.965067	1	0.991211	Retinol
prot-a-2700	3301	Alpha-2-antiplasmin	0.0110497	0.252302	0.965067	1	0.991211	Retinol
prot-a-3188	3301	Vesicle-associated membrane protein 8	-0.0110497	0.252302	0.965067	1	0.991211	Retinol
prot-a-839	3301	DnaJ homolog subfamily B member 14	-0.0110497	0.252302	0.965067	1	0.991211	Retinol
prot-a-1661	3301	Prostate-specific antigen	-0.0110497	0.252302	0.965067	1	0.991211	Retinol
prot-a-1495	3301	Interleukin-1 beta	-0.0110497	0.252302	0.965067	1	0.991211	Retinol
prot-a-2124	3301	Neurotensin/neuromedin N	-0.0110497	0.252302	0.965067	1	0.991211	Retinol
prot-a-2953	3301	Trefoil factor 3	-0.0110497	0.252302	0.965067	1	0.991211	Retinol
prot-a-1109	3301	Polyphosphoinositide phosphatase	-0.0110497	0.252302	0.965067	1	0.991211	Retinol
prot-a-2435	3301	Pleiotrophin	0.0110497	0.252302	0.965067	1	0.991211	Retinol
ubm-a-324	7916	IDP dMRI TBSS MO External capsule R	0.00644567	0.14733	0.965104	1	0.991211	Retinol
ukb-e-30760_EAS	NA	HDL cholesterol	0.0180295	0.414088	0.965271	1	0.991225	Retinol
met-c-840	24794	Alanine	-0.00429098	0.098628	0.965298	1	0.991225	Retinol
finn-b-Z21_CONVALESCENCE	NA	Convalescence	0.0220994	0.508287	0.96532	1	0.991225	Retinol
ubm-a-2882	7916	a2009s rh G precuneus area	0.00552486	0.127072	0.96532	1	0.991225	Retinol
ubm-a-2679	7916	volume Right-Caudate	-0.00552486	0.127993	0.96557	1	0.991296	Retinol
ukb-e-2217_AFR	NA	Age started wearing glasses or contact lenses	-0.00690884	0.160313	0.965625	1	0.991296	Retinol
ukb-d-22610_0	88638	Workplace full of chemical or other fumes: Rarely/never	-0.000462606	0.0107366	0.965632	1	0.991296	Retinol
ebi-a-GCST90010325	1313	Multiple coagulation factor deficiency protein 2 levels	-0.0159711	0.370975	0.96566	1	0.991296	Retinol
ukb-e-3710_CSA	NA	Length of menstrual cycle	0.0173573	0.403499	0.965688	1	0.991296	Retinol
ukb-b-16319	463010	Diagnoses - secondary ICD10: E86 Volume depletion	-4.39529e-05	0.00102242	0.96571	1	0.991296	Retinol
ubm-a-377	7916	IDP dMRI TBSS L1 Cingulum hippocampus L	-0.00644567	0.150092	0.965746	1	0.991296	Retinol
ukb-b-13799	458079	Qualifications: Other professional qualifications eg: nursing, teaching	-0.000398772	0.00931022	0.965836	1	0.991337	Retinol
ubm-a-2146	7916	NET100 0990	0.00644567	0.151013	0.965954	1	0.991406	Retinol
ukb-e-2316_AFR	NA	Wheeze or whistling in the chest in last year	0.0186556	0.439503	0.966142	1	0.991547	Retinol
ukb-e-30530_AFR	NA	Sodium in urine	0.00740516	0.174954	0.966239	1	0.991549	Retinol
ebi-a-GCST90016998	14306	Gut microbiota abundance (genus Eubacterium eligens group id.14372)	-0.00483959	0.114443	0.966269	1	0.991549	Retinol
finn-b-I9_VARICVE_EXNONE	NA	Varicose veins (no controls excluded)	-0.00552486	0.130755	0.966297	1	0.991549	Retinol
ubm-a-845	7916	IDP dMRI ProbtrackX ISOVF ar r	-0.00644567	0.152855	0.966364	1	0.991549	Retinol
ukb-d-22617_4150	91149	Job SOC coding: General office assistants/clerks	-0.00039855	0.00946363	0.966408	1	0.991549	Retinol
ubm-a-951	7916	NET25 0005	0.00644567	0.153775	0.966566	1	0.991549	Retinol
ubm-a-2153	7916	NET100 0997	0.00644567	0.153775	0.966566	1	0.991549	Retinol
ubm-a-2586	7916	NET100 1430	-0.00644567	0.153775	0.966566	1	0.991549	Retinol
ukb-e-41229_p53_CSA	NA	PCT responsible for patient data	-0.0418324	0.999079	0.966602	1	0.991549	Retinol
ebi-a-GCST90002017	2850	CCR2 on monocyte	-0.010709	0.257366	0.96681	1	0.991552	Retinol
ebi-a-GCST90011325	8956	G_Barnesiella abundance	-0.00791832	0.190829	0.966902	1	0.991552	Retinol
ubm-a-1730	7916	NET100 0574	0.00644567	0.155617	0.966961	1	0.991552	Retinol
ubm-a-1672	7916	NET100 0516	-0.00644567	0.156538	0.967155	1	0.991552	Retinol
ubm-a-1658	7916	NET100 0502	0.00644567	0.156538	0.967155	1	0.991552	Retinol
finn-b-N14_GENITOURINARY	NA	Genitourinary diseases	-0.00276243	0.0672192	0.967219	1	0.991552	Retinol
ebi-a-GCST90011322	8956	G_Bacteroidales abundance	0.00997118	0.242928	0.967259	1	0.991552	Retinol
ukb-e-4119_EAS	NA	Ankle spacing width (right)	-0.0234622	0.572744	0.967324	1	0.991552	Retinol
ukb-e-366_AFR	NA	Cataract	0.0267311	0.653499	0.967372	1	0.991552	Retinol
finn-b-N14_DYSPLACERVUT	NA	Dysplasia of cervi uteri	0.0092081	0.225599	0.967442	1	0.991552	Retinol
met-d-XS_VLDL_L	NA	Total lipids in very small VLDL	-0.0016296	0.0401066	0.967589	1	0.991552	Retinol
ukb-b-2804	463010	Diagnoses - main ICD10: S52.50 Fracture of lower end of radius (closed)	-6.34599e-05	0.00156248	0.967603	1	0.991552	Retinol
ukb-d-22617_7212	91149	Job SOC coding: Customer care occupations	-0.000252159	0.00621816	0.967653	1	0.991552	Retinol
ukb-e-20004_p40_CSA	NA	Operation code	0.0276335	0.682044	0.967682	1	0.991552	Retinol
ukb-e-104100_AFR	NA	Avocado intake	-0.0089954	0.222836	0.9678	1	0.991552	Retinol
ukb-b-19791	463010	PCT where patients GP was registered: ROTHERHAM PCT	6.74563e-05	0.0016738	0.967853	1	0.991552	Retinol
prot-a-1203	3301	GDNF family receptor alpha-3	-0.0101289	0.252302	0.967977	1	0.991552	Retinol
prot-a-489	3301	Cadherin-related family member 3	-0.0101289	0.252302	0.967977	1	0.991552	Retinol
prot-a-1485	3301	Interleukin-17F	0.0101289	0.252302	0.967977	1	0.991552	Retinol
prot-a-1726	3301	Galectin-1	-0.0101289	0.252302	0.967977	1	0.991552	Retinol
prot-a-2861	3301	Alpha-2,8-sialyltransferase 8F	0.0101289	0.252302	0.967977	1	0.991552	Retinol
prot-a-1627	3301	UPF0258 protein KIAA1024	0.0101289	0.252302	0.967977	1	0.991552	Retinol
prot-a-2878	3301	Serine/threonine-protein kinase 17B	-0.0101289	0.252302	0.967977	1	0.991552	Retinol
prot-a-602	3301	CCR4-NOT transcription complex subunit 1	-0.0101289	0.252302	0.967977	1	0.991552	Retinol
prot-a-2801	3301	Vinexin b	-0.0101289	0.252302	0.967977	1	0.991552	Retinol
prot-a-2123	3301	NT-3 growth factor receptor	-0.0101289	0.252302	0.967977	1	0.991552	Retinol
prot-a-2147	3301	Osteomodulin	0.0101289	0.252302	0.967977	1	0.991552	Retinol
finn-b-PRIM_COXARTHROSIS	NA	Primary coxarthrosis, bilateral	0.0092081	0.230203	0.968093	1	0.99162	Retinol
ukb-e-41249_p2_EAS	NA	Methods of admission to hospital (recoded)	0.0363812	0.913536	0.968233	1	0.991711	Retinol
finn-b-CD2_BENIGN_CONJUNCTIVA	NA	Benign neoplasm: Conjunctiva	-0.0276243	0.695212	0.968304	1	0.991732	Retinol
ukb-b-12058	463010	Diagnoses - secondary ICD10: W01.9 Unspecified place	4.385e-05	0.00110589	0.968371	1	0.991747	Retinol
ukb-b-4943	436185	Frequency of solarium/sunlamp use	-0.000295112	0.00745442	0.968421	1	0.991747	Retinol
ukb-b-2091	151624	Noisy workplace	-0.00141165	0.0357259	0.968481	1	0.991757	Retinol
ukb-e-6038_AFR	NA	Number of trend entries	0.0123757	0.314641	0.968625	1	0.991814	Retinol
ebi-a-GCST90001805	3657	CD27 on memory B cell	0.00915193	0.232781	0.968639	1	0.991814	Retinol
ebi-a-GCST90010200	1323	Cadherin-5 levels	-0.0146648	0.374115	0.968732	1	0.991858	Retinol
finn-b-K11_ALCOLIV	NA	Alcoholic liver disease (K11_ALCOLIV)	0.014733	0.376611	0.968795	1	0.991868	Retinol
ukb-b-7609	463010	Operative procedures - main OPCS: B28.2 Partial excision of breast NEC	7.28331e-05	0.00186473	0.968844	1	0.991868	Retinol
ebi-a-GCST006349	559	Anti-Toxoplasma gondii IgG levels	-0.0086767	0.222517	0.968896	1	0.991869	Retinol
ukb-a-539	337199	Diagnoses - main ICD10: I84 Haemorrhoids	-0.000144043	0.00370497	0.968987	1	0.991911	Retinol
finn-b-CD2_BENIGN_ADRENAL	NA	Benign neoplasm: Adrenal gland	-0.0202578	0.52302	0.969104	1	0.991978	Retinol
ukb-d-22615_0	89046	Workplace had a lot of diesel exhaust: Rarely/never	0.000305178	0.00790866	0.969219	1	0.992044	Retinol
ebi-a-GCST006354	508	Anti-hepatitis B virus surface antigen (HBs) IgG levels	-0.021046	0.547411	0.969332	1	0.992093	Retinol
ukb-a-516	240788	Duration walking for pleasure	0.00160852	0.0420145	0.969461	1	0.992093	Retinol
ebi-a-GCST90000462	982	CXCL6 levels	0.0185083	0.484807	0.969547	1	0.992093	Retinol
ieu-a-996	36932	Eczema	-0.00746474	0.195605	0.969558	1	0.992093	Retinol
ebi-a-GCST90010195	1323	C-C motif chemokine 15 levels	-0.014401	0.377924	0.969603	1	0.992093	Retinol
ukb-e-1468_p2_AFR	NA	Cereal type	-0.0215009	0.565101	0.969649	1	0.992093	Retinol
ukb-b-14108	64949	Type of special diet followed: Other	0.000379598	0.00998002	0.969659	1	0.992093	Retinol
ukb-e-104030_CSA	NA	Boiled/baked potatoes intake	0.0177072	0.46814	0.969828	1	0.992093	Retinol
ebi-a-GCST90001438	3656	IgD- CD38dim B cell Absolute Count	0.00847514	0.224125	0.969836	1	0.992093	Retinol
finn-b-I9_OTHPER_EXNONE	NA	Other peripheral vascular diseases (no controls excluded)	0.0165746	0.439227	0.969898	1	0.992093	Retinol
ukb-b-13702	64949	Time spent doing vigorous physical activity	0.00287375	0.0763174	0.969963	1	0.992093	Retinol
finn-b-M13_PATELLADISLOCATIO	NA	Recurrent dislocation of patella	-0.0184162	0.489871	0.970011	1	0.992093	Retinol
ukb-d-4803_11	117882	Tinnitus: Yes, now most or all of the time	0.000373011	0.0100277	0.970327	1	0.992093	Retinol
finn-b-ST19_INJURY_EYE_ORBIT	NA	Injury of eye and orbit	0.0110497	0.297422	0.970364	1	0.992093	Retinol
ebi-a-GCST90011389	8956	OTU97_277 (Prevotella) abundance	-0.0141278	0.38057	0.970387	1	0.992093	Retinol
ukb-a-176	337159	Treatment/medication code: atorvastatin	0.000152328	0.00410955	0.970432	1	0.992093	Retinol
ukb-e-100440_AFR	NA	Other tea intake	-0.00827901	0.22477	0.970618	1	0.992093	Retinol
ebi-a-GCST90011398	8956	OTU97_4 (Alistipes) abundance	0.00715514	0.19511	0.970746	1	0.992093	Retinol
prot-a-424	3301	Cell surface glycoprotein CD200 receptor 2	0.0092081	0.252302	0.970887	1	0.992093	Retinol
prot-a-1215	3301	Gap junction delta-2 protein	0.0092081	0.252302	0.970887	1	0.992093	Retinol
prot-a-3177	3301	U6 snRNA phosphodiesterase	0.0092081	0.252302	0.970887	1	0.992093	Retinol
prot-a-906	3301	Ephrin-B3	0.0092081	0.252302	0.970887	1	0.992093	Retinol
prot-a-2574	3301	mRNA-capping enzyme	0.0092081	0.252302	0.970887	1	0.992093	Retinol
prot-a-55	3301	Arf-GAP domain and FG repeat-containing protein 1	-0.0092081	0.252302	0.970887	1	0.992093	Retinol
prot-a-2058	3301	Neuromedin-B	0.0092081	0.252302	0.970887	1	0.992093	Retinol
prot-a-2181	3301	Protein deglycase DJ-1	-0.0092081	0.252302	0.970887	1	0.992093	Retinol
prot-a-453	3301	Complement decay-accelerating factor	-0.0092081	0.252302	0.970887	1	0.992093	Retinol
prot-a-1118	3301	Filamin-A	-0.0092081	0.252302	0.970887	1	0.992093	Retinol
prot-a-1387	3301	Heat shock 70 kDa protein 1-like	0.0092081	0.252302	0.970887	1	0.992093	Retinol
ukb-d-100920_2102	51427	Type milk consumed: semiskimmed	-0.00109056	0.0299177	0.970922	1	0.992093	Retinol
ukb-b-11572	463010	Diagnoses - main ICD10: N92.0 Excessive and frequent menstruation with regular cycle	8.85149e-05	0.00242875	0.970928	1	0.992093	Retinol
ukb-d-XI_DIGESTIVE	361194	Diseases of the digestive system	0.000391031	0.0107416	0.970961	1	0.992093	Retinol
ubm-a-1789	7916	NET100 0633	0.00552486	0.151934	0.970992	1	0.992093	Retinol
ukb-e-6164_p4_EAS	NA	Types of physical activity in last 4 weeks	0.0571179	1.5709	0.970995	1	0.992093	Retinol
finn-b-M13_METATARSALGIA	NA	Metatarsalgia	-0.014733	0.406998	0.971124	1	0.99215	Retinol
ukb-d-COLITNONINFNAS	361194	Noninfectious colitis NAS	0.000130579	0.00361348	0.971173	1	0.99215	Retinol
ukb-b-2209	460443	Oily fish intake	-0.000679331	0.0188991	0.971326	1	0.99215	Retinol
ubm-a-2249	7916	NET100 1093	-0.00552486	0.154696	0.97151	1	0.99215	Retinol
ubm-a-1265	7916	NET100 0109	0.00552486	0.154696	0.97151	1	0.99215	Retinol
ubm-a-2111	7916	NET100 0955	-0.00552486	0.154696	0.97151	1	0.99215	Retinol
ukb-b-16201	444078	Treatment speciality of consultant (recoded): Medical oncology	-6.80826e-05	0.00190711	0.971522	1	0.99215	Retinol
finn-b-K11_BILIAOTH	NA	Other diseases of biliary tract	-0.0156538	0.439227	0.97157	1	0.99215	Retinol
ubm-a-2572	7916	NET100 1416	0.00552486	0.155617	0.971679	1	0.99215	Retinol
ebi-a-GCST90010115	1301	Carcinoembryonic antigenrelated cell adhesion molecule 8 levels	-0.0132937	0.374735	0.971701	1	0.99215	Retinol
ubm-a-340	7916	IDP dMRI TBSS L1 Middle cerebellar peduncle	0.00460405	0.129834	0.971712	1	0.99215	Retinol
ebi-a-GCST90001534	3395	CD45RA- CD4+ T cell Absolute Count	-0.00854972	0.242265	0.971848	1	0.99215	Retinol
ukb-b-16118	105396	Neck/shoulder pain for 3+ months	0.000701787	0.0198908	0.971855	1	0.99215	Retinol
ubm-a-2540	7916	NET100 1384	-0.00552486	0.157459	0.97201	1	0.99215	Retinol
ukb-d-680_1	356340	Own or rent accommodation lived in: Own outright (by you or someone in your household)	0.000352911	0.0100613	0.972019	1	0.99215	Retinol
finn-b-G6_OTHNEU	NA	Other neurological diseases	-0.00460405	0.131676	0.972108	1	0.99215	Retinol
ukb-b-5126	463010	Diagnoses - main ICD10: I21.1 Acute transmural myocardial infarction of inferior wall	4.3005e-05	0.00123177	0.972149	1	0.99215	Retinol
ebi-a-GCST90012007	21758	Monocyte chemoattractant protein-1 levels	-0.00368324	0.105893	0.972253	1	0.99215	Retinol
ukb-d-30670_irnt	344052	Urea	-0.000785184	0.0226713	0.972372	1	0.99215	Retinol
ukb-b-9694	463010	Diagnoses - main ICD10: M23.22 Derangement of meniscus due to old tear or injury (Posterior cruciate ligament or Posterior horn of medial meniscus)	-4.59643e-05	0.00133329	0.972499	1	0.99215	Retinol
finn-b-CD2_INSITU_CERVIX_UTERI_ENDOCERVIX	NA	Carcinoma in situ of cervix uteri, endocervix	-0.0423573	1.23665	0.972676	1	0.99215	Retinol
ukb-e-2654_p5_EAS	NA	Non-butter spread type details	0.0564273	1.64825	0.97269	1	0.99215	Retinol
ukb-b-11064	463010	Diagnoses - secondary ICD10: Z95.1 Presence of aortocoronary bypass graft	-5.95255e-05	0.00173951	0.972702	1	0.99215	Retinol
ebi-a-GCST90001709	3657	BAFF-R on IgD+ CD38dim B cell	-0.00803315	0.234991	0.97273	1	0.99215	Retinol
finn-b-E4_FLUIDELECTRONAS	NA	Other disorders of electrolyte and fluid balance, not elsewhere classified	-0.0460405	1.34899	0.972774	1	0.99215	Retinol
ukb-b-10145	463010	PCT where patients GP was registered: NORTH BRADFORD PCT	-3.41107e-05	0.00100051	0.972803	1	0.99215	Retinol
finn-b-Q17_CONGEN_MALFO_BREAST	NA	Congenital malformations of breast	0.03407	1.00368	0.972921	1	0.99215	Retinol
ukb-e-20003_p84_AFR	NA	Treatment/medication code	0.0267219	0.790516	0.973034	1	0.99215	Retinol
finn-b-SLE_OTH	NA	Other forms of systemic lupus erythematosus	-0.0423573	1.25322	0.973038	1	0.99215	Retinol
finn-b-E4_IRON_MET	NA	Disorders of iron metabolism	-0.0368324	1.09392	0.97314	1	0.99215	Retinol
finn-b-AB1_BACT_INTEST_OTH	NA	Other bacterial intestinal infections	0.0092081	0.273481	0.97314	1	0.99215	Retinol
ebi-a-GCST90001631	3668	CD8+ Natural Killer T %T cell	0.00763076	0.22744	0.973236	1	0.99215	Retinol
ebi-a-GCST90001739	3657	CD19 on Plasma Blast-Plasma Cell	-0.00764917	0.228177	0.973258	1	0.99215	Retinol
ebi-a-GCST90010283	1306	Angiopoietin-related protein 7 levels	0.0124831	0.37351	0.973339	1	0.99215	Retinol
ukb-e-6160_p2_AFR	NA	Leisure/social activities	0.0140516	0.420718	0.973356	1	0.99215	Retinol
ukb-d-22601_11363057	89866	Job coding: ict or it manager, systems/data processing manager, telecom manager	0.000204502	0.00613071	0.97339	1	0.99215	Retinol
finn-b-VD_MI	NA	Vascular dementia (multiple infarctations)	0.03407	1.02302	0.973433	1	0.99215	Retinol
ubm-a-2983	7916	a2009s lh G pariet inf-Angular thickness	0.00460405	0.139042	0.973585	1	0.99215	Retinol
ubm-a-934	7916	NODEamps100 0043	-0.00460405	0.139042	0.973585	1	0.99215	Retinol
finn-b-C3_CLL	NA	Chronic lymphocytic leukaemia	0.0285451	0.862799	0.973607	1	0.99215	Retinol
finn-b-G6_NARCOCATA	NA	Narcolepsy and cataplexy	-0.0488029	1.47514	0.973608	1	0.99215	Retinol
ebi-a-GCST90016600	19680	Anorexia nervosa vs obsessive compulsive disorder (ordinary least squares (OLS))	-0.000791897	0.0239411	0.973613	1	0.99215	Retinol
ebi-a-GCST008036	20526	Hypertension	0.00553102	0.167398	0.973642	1	0.99215	Retinol
ukb-e-41248_p1_AFR	NA	Destinations on discharge from hospital (recoded)	0.0154604	0.47035	0.973778	1	0.99215	Retinol
prot-a-2622	3301	Protein S100-A9	0.00828729	0.252302	0.973797	1	0.99215	Retinol
prot-a-3001	3301	Transmembrane protein 132D	-0.00828729	0.252302	0.973797	1	0.99215	Retinol
prot-a-1342	3301	Histone H2A type 3	-0.00828729	0.252302	0.973797	1	0.99215	Retinol
prot-a-1644	3301	Killer cell immunoglobulin-like receptor 2DL5A	0.00828729	0.252302	0.973797	1	0.99215	Retinol
prot-a-1035	3301	Membrane protein FAM174B	0.00828729	0.252302	0.973797	1	0.99215	Retinol
prot-a-2284	3301	Group XIIB secretory phospholipase A2-like protein	0.00828729	0.252302	0.973797	1	0.99215	Retinol
prot-a-311	3301	Uncharacterized protein C2orf66	0.00828729	0.252302	0.973797	1	0.99215	Retinol
prot-a-3087	3301	Tropomyosin alpha-3 chain	-0.00828729	0.252302	0.973797	1	0.99215	Retinol
prot-a-1910	3301	Stromelysin-2	-0.00828729	0.252302	0.973797	1	0.99215	Retinol
prot-a-488	3301	Cadherin-related family member 3	0.00828729	0.252302	0.973797	1	0.99215	Retinol
ukb-b-3855	459354	Attendance/disability/mobility allowance: None of the above	0.000158795	0.00484545	0.973856	1	0.992159	Retinol
finn-b-K11_ATROPHY_SALIVARY_GLAND	NA	Atrophy of salivary gland	0.0303867	0.932781	0.974012	1	0.992266	Retinol
ukb-b-9216	463010	Diagnoses - secondary ICD10: Z53.9 Procedure not carried out, unspecified reason	4.23304e-05	0.00130568	0.974137	1	0.9923	Retinol
finn-b-GEST_DIABETES	NA	Gestational diabetes (for exclusion)	-0.00644567	0.198895	0.974147	1	0.9923	Retinol
ubm-a-2939	7916	DKTatlas lh middletemporal thickness	0.00460405	0.142726	0.974266	1	0.992369	Retinol
ubm-a-355	7916	IDP dMRI TBSS L1 Cerebral peduncle L	0.00460405	0.143646	0.974431	1	0.992444	Retinol
ukb-b-8537	64979	Starch	-0.00169376	0.0528669	0.974442	1	0.992444	Retinol
ukb-e-20090_p4_CSA	NA	Type of fat/oil used in cooking	0.0325322	1.02302	0.974631	1	0.99251	Retinol
ebi-a-GCST005814	50508	Osteoarthritis (hospital diagnosed)	0.00501349	0.157773	0.97465	1	0.99251	Retinol
ukb-b-14905	19621	Age at bilateral oophorectomy (both ovaries removed)	0.00313855	0.0988011	0.974658	1	0.99251	Retinol
ukb-a-309	331274	Other serious medical condition/disability diagnosed by doctor	0.000309866	0.0098081	0.974797	1	0.992599	Retinol
ukb-b-20447	64979	Iron	-0.00166772	0.0534392	0.975104	1	0.99268	Retinol
ukb-e-2345_CSA	NA	Ever had bowel cancer screening	0.0130479	0.418232	0.975112	1	0.99268	Retinol
finn-b-Q17_CLEFT_HARD_PALATE_W_CLEFT_LIP_UNILA	NA	Cleft hard palate with cleft lip, unilateral	0.0414365	1.33425	0.975225	1	0.99268	Retinol
ubm-a-2930	7916	DKTatlas lh entorhinal thickness	-0.00460405	0.14825	0.975225	1	0.99268	Retinol
ieu-b-98	932	Oropharyngeal cancer	0.0368324	1.18785	0.975263	1	0.99268	Retinol
finn-b-H8_CONSENHEARINGLOSS	NA	Conductive and sensorineural hearing loss	-0.00368324	0.118785	0.975263	1	0.99268	Retinol
ukb-e-recode440_CSA	NA	NA	0.0232505	0.755525	0.97545	1	0.99268	Retinol
finn-b-E4_LIPOPROTNAS	NA	Disorder of lipoprotein metabolism, unspecified	-0.0110497	0.359116	0.975454	1	0.99268	Retinol
ebi-a-GCST90013454	3268	Type A behavior	0.00736648	0.241252	0.975641	1	0.99268	Retinol
finn-b-Q17_CRANIOSYNOSTOSIS	NA	Craniosynostosis	0.0211786	0.694291	0.975665	1	0.99268	Retinol
ubm-a-552	7916	IDP dMRI TBSS OD Retrolenticular part of internal capsule R	-0.00460405	0.151013	0.975678	1	0.99268	Retinol
ukb-a-586	337199	Diagnoses - main ICD10: R35 Polyuria	4.6189e-05	0.00151951	0.97575	1	0.99268	Retinol
ebi-a-GCST90001632	3668	CD8+ Natural Killer T %lymphocyte	-0.00694567	0.228821	0.975785	1	0.99268	Retinol
met-d-non_HDL_C	NA	Total cholesterol minus HDL-C	0.00123108	0.0405857	0.975802	1	0.99268	Retinol
finn-b-KRA_PSY_SLEEP_NONORG_EXMORE	NA	Nonorganic sleeping disorders (more controls excluded)	0.0101289	0.335175	0.975892	1	0.99268	Retinol
ebi-a-GCST90011346	8956	G_Subdoligranulum abundance	-0.00506378	0.168609	0.976041	1	0.99268	Retinol
ubm-a-1824	7916	NET100 0668	0.00460405	0.154696	0.976257	1	0.99268	Retinol
finn-b-D3_WHITEBLOODCELLNAS	NA	Other and unspecified disorders of white blood cells	-0.019337	0.650092	0.97627	1	0.99268	Retinol
ubm-a-1936	7916	NET100 0780	-0.00460405	0.155617	0.976397	1	0.99268	Retinol
ubm-a-1199	7916	NET100 0043	-0.00460405	0.155617	0.976397	1	0.99268	Retinol
ubm-a-2262	7916	NET100 1106	0.00460405	0.155617	0.976397	1	0.99268	Retinol
ukb-e-22009_AFR	NA	Genetic principal components	-0.00323941	0.109945	0.976495	1	0.99268	Retinol
ukb-e-100025_AFR	NA	Vitamin E	0.014291	0.485359	0.97651	1	0.99268	Retinol
ubm-a-1767	7916	NET100 0611	-0.00460405	0.156538	0.976536	1	0.99268	Retinol
ubm-a-154	7916	IDP T1 FAST ROIs V cerebellum VIIIa	0.00368324	0.12523	0.976536	1	0.99268	Retinol
ubm-a-1876	7916	NET100 0720	0.00460405	0.156538	0.976536	1	0.99268	Retinol
finn-b-I9_PVT_EXNONE	NA	Portal vein thrombosis (no controls excluded)	-0.0331492	1.12799	0.976555	1	0.99268	Retinol
ukb-e-30040_AFR	NA	Mean corpuscular volume	-0.00633057	0.215654	0.976581	1	0.99268	Retinol
ubm-a-2823	7916	DKTatlas rh cuneus area	-0.00368324	0.126151	0.976707	1	0.99268	Retinol
prot-a-1578	3301	Isochorismatase domain-containing protein 1	0.00736648	0.252302	0.976707	1	0.99268	Retinol
prot-a-894	3301	Elongation factor 1-beta	-0.00736648	0.252302	0.976707	1	0.99268	Retinol
prot-a-1850	3301	Mitogen-activated protein kinase 9	-0.00736648	0.252302	0.976707	1	0.99268	Retinol
prot-a-1229	3301	Glycine N-methyltransferase	0.00736648	0.252302	0.976707	1	0.99268	Retinol
prot-a-1045	3301	Pseudokinase FAM20A	0.00736648	0.252302	0.976707	1	0.99268	Retinol
prot-a-464	3301	SLAM family member 5	0.00736648	0.252302	0.976707	1	0.99268	Retinol
prot-a-1648	3301	Killer cell immunoglobulin-like receptor 3DS1	0.00736648	0.252302	0.976707	1	0.99268	Retinol
ukb-b-19790	462473	Methods of admission to hospital (recoded): Maternity admission: Post-partum	-9.71501e-05	0.00335901	0.976927	1	0.992851	Retinol
ebi-a-GCST006678	2087	Acute insulin response (insulin secretion and BMI adjusted)	-0.00828729	0.288214	0.977061	1	0.992936	Retinol
ukb-d-K11_LIVER	361194	Diseases of liver	4.50759e-05	0.0015746	0.977162	1	0.992941	Retinol
ukb-d-O70	361194	Diagnoses - main ICD10: O70 Perineal laceration during delivery	5.87436e-05	0.00205533	0.977199	1	0.992941	Retinol
ukb-b-4075	64949	Whole egg intake	0.00127502	0.0448422	0.977316	1	0.992941	Retinol
ubm-a-2661	7916	volume Left-Caudate	0.00368324	0.129834	0.977368	1	0.992941	Retinol
ukb-e-2714_EAS	NA	Age when periods started (menarche)	-0.0110681	0.390608	0.977394	1	0.992941	Retinol
ukb-d-22704_irnt	361187	Home location - north co-ordinate (rounded)	-0.000564506	0.0199303	0.977404	1	0.992941	Retinol
ukb-e-3637_AFR	NA	Frequency of other exercises in last 4 weeks	-0.0112891	0.398895	0.977422	1	0.992941	Retinol
ukb-b-16426	462933	Non-cancer illness code, self-reported: breast cysts	-3.58385e-05	0.0012727	0.977535	1	0.992951	Retinol
ebi-a-GCST90011529	8956	TestASV_6 (Subdoligranulum) abundance	0.00799774	0.285477	0.97765	1	0.992951	Retinol
ebi-a-GCST90010306	180	Aromatic-L-amino-acid decarboxylase levels	-0.010434	0.373581	0.977718	1	0.992951	Retinol
ukb-e-1488_MID	NA	Tea intake	0.00926335	0.331952	0.977737	1	0.992951	Retinol
ukb-b-19832	462933	Treatment/medication code: fluoxetine	-6.1438e-05	0.00220232	0.977744	1	0.992951	Retinol
finn-b-PD2ND	NA	Secondary parkinsonism	0.019337	0.69337	0.977751	1	0.992951	Retinol
ubm-a-385	7916	IDP dMRI TBSS L1 Uncinate fasciculus L	0.00368324	0.132597	0.977839	1	0.992951	Retinol
ubm-a-2717	7916	DKTatlas lh cuneus area	-0.00368324	0.132597	0.977839	1	0.992951	Retinol
ukb-b-17814	424873	Caffeine drink within last hour	-8.53808e-05	0.00308816	0.977943	1	0.992994	Retinol
ieu-b-4813	61129	Height	-0.0092081	0.334254	0.978022	1	0.992994	Retinol
ebi-a-GCST90011379	8956	OTU97_173 (Bacteroides) abundance	-0.0201454	0.731665	0.978034	1	0.992994	Retinol
ukb-b-14753	463010	Diagnoses - main ICD10: T84.0 Mechanical complication of internal joint prosthesis	2.84094e-05	0.00103529	0.978108	1	0.993017	Retinol
ebi-a-GCST90010335	1300	Protein phosphatase inhibitor 2 levels	-0.0101522	0.372649	0.978266	1	0.993052	Retinol
finn-b-OSTPOPATFRCTURE_POSTEMENO	NA	Postmenopausal osteoporosis with pathological fracture	-0.0156538	0.575506	0.9783	1	0.993052	Retinol
ebi-a-GCST90011479	8956	OTU99_94 (Bacteroides) abundance	0.030095	1.11095	0.978388	1	0.993052	Retinol
finn-b-E4_DM1KETO	NA	Type 1 diabetes with ketoacidosis	-0.0110497	0.409761	0.978487	1	0.993052	Retinol
ebi-a-GCST90001597	3668	CD8dim T cell %T cell	-0.00612523	0.228177	0.978584	1	0.993052	Retinol
ukb-b-8007	64949	Soft cheese intake	0.000497975	0.018569	0.978605	1	0.993052	Retinol
ukb-e-1478_EAS	NA	Salt added to food	-0.0113812	0.424586	0.978615	1	0.993052	Retinol
ukb-e-1200_MID	NA	Sleeplessness / insomnia	-0.00698435	0.261234	0.97867	1	0.993052	Retinol
finn-b-ACUTE_DRUGADVERS_INTERSTITIAL_LUNG_DISORD	NA	Acute drug-induced interstitial lung disorder	-0.0405157	1.51934	0.978726	1	0.993052	Retinol
ukb-b-6244	391502	Exposure to tobacco smoke outside home	-0.000334117	0.0126262	0.978889	1	0.993052	Retinol
finn-b-N14_NEPHRITICNAS_ADVERSE	NA	Unspesified nephritic syndrome, drug-induced	-0.0128913	0.489871	0.979005	1	0.993052	Retinol
ebi-a-GCST90002248	4441	Glycated hemoglobin levels	-0.00276243	0.105893	0.979188	1	0.993052	Retinol
ukb-e-5983_CSA	NA	ECG, heart rate	0.00848895	0.325783	0.979212	1	0.993052	Retinol
ukb-e-104210_AFR	NA	Cucumber intake	0.00887753	0.341344	0.979251	1	0.993052	Retinol
ukb-b-621	64949	Pulses intake	0.00104147	0.0400732	0.979266	1	0.993052	Retinol
ebi-a-GCST90001768	3655	CD24 on IgD+ CD38+ B cell	-0.00596777	0.230571	0.979351	1	0.993052	Retinol
finn-b-E4_METABOLIA	NA	Metabolic disorders	-0.00276243	0.106814	0.979367	1	0.993052	Retinol
ukb-e-1548_AFR	NA	Variation in diet	0.0027081	0.104972	0.979418	1	0.993052	Retinol
finn-b-GOUT_NOS	NA	Gout, unspecified	0.00828729	0.321363	0.979426	1	0.993052	Retinol
finn-b-H7_RETINOPATHYDIAB_PROLIF	NA	Proliferative diabetic retinopathy (H7_RETINOPATHYDIAB_PROLIF)	0.0101289	0.393186	0.979448	1	0.993052	Retinol
ukb-e-K21_CSA	NA	K21 Gastro-oesophageal reflux disease	-0.0143646	0.56151	0.979591	1	0.993052	Retinol
prot-a-1087	3301	Fibroblast growth factor 10	-0.00644567	0.252302	0.979618	1	0.993052	Retinol
prot-a-1596	3301	Protein jagged-1	0.00644567	0.252302	0.979618	1	0.993052	Retinol
prot-a-131	3301	Apolipoprotein E (isoform E3)	0.00644567	0.252302	0.979618	1	0.993052	Retinol
prot-a-520	3301	Complement factor H	0.00644567	0.252302	0.979618	1	0.993052	Retinol
prot-a-1652	3301	Mast/stem cell growth factor receptor Kit	0.00644567	0.252302	0.979618	1	0.993052	Retinol
prot-a-2032	3301	Neudesin	-0.00644567	0.252302	0.979618	1	0.993052	Retinol
prot-a-1484	3301	Interleukin-17D	-0.00644567	0.252302	0.979618	1	0.993052	Retinol
prot-a-1936	3301	Melanocortin-2 receptor accessory protein	0.00644567	0.252302	0.979618	1	0.993052	Retinol
ukb-e-20015_EAS	NA	Sitting height	-0.00833241	0.327164	0.979681	1	0.993065	Retinol
ukb-e-699_MID	NA	Length of time at current address	0.00763996	0.301289	0.97977	1	0.993103	Retinol
met-c-899	19269	Cholesterol esters in medium HDL	-0.00273481	0.108186	0.979833	1	0.993115	Retinol
finn-b-ST19_SUPERF_INJURI_INVOLVI_MULTIPLE_BODY_REGIONS	NA	Superficial injuries involving multiple body regions	-0.0202578	0.803867	0.979895	1	0.993127	Retinol
ubm-a-2116	7916	NET100 0960	0.00389217	0.1557	0.980057	1	0.993166	Retinol
ukb-e-102280_CSA	NA	Milk chocolate intake	0.00630571	0.253039	0.980119	1	0.993166	Retinol
ukb-e-20088_p1_CSA	NA	Types of spreads/sauces consumed	-0.0273297	1.09853	0.980152	1	0.993166	Retinol
ukb-b-8146	457547	Medication for pain relief, constipation, heartburn: Ranitidine (e.g. Zantac)	-7.09581e-05	0.00285241	0.980153	1	0.993166	Retinol
finn-b-C_DIFFICILE_ENTEROCOLITIS	NA	Enterocolitis due to Clostridium difficile	-0.0092081	0.372928	0.980301	1	0.993166	Retinol
ebi-a-GCST90006895	5681	Cytomegalovirus pp52 antibody levels	0.00476886	0.194103	0.980399	1	0.993166	Retinol
ubm-a-577	7916	IDP dMRI TBSS OD Uncinate fasciculus L	-0.00368324	0.151013	0.980541	1	0.993166	Retinol
met-c-896	19269	Mean diameter for LDL particles	0.00264273	0.10837	0.980545	1	0.993166	Retinol
ukb-b-3831	107741	Average weekly intake of other alcoholic drinks	-0.0001919	0.0079218	0.980674	1	0.993166	Retinol
finn-b-J10_BRONCHNAS	NA	Unspecified chronic bronchitis	-0.0156538	0.656538	0.980978	1	0.993166	Retinol
ubm-a-2165	7916	NET100 1009	0.00368324	0.154696	0.981005	1	0.993166	Retinol
ubm-a-1527	7916	NET100 0371	-0.00368324	0.154696	0.981005	1	0.993166	Retinol
ukb-a-416	335219	Illness injury bereavement stress in last 2 years: Death of a close relative	0.000233047	0.00980635	0.98104	1	0.993166	Retinol
ubm-a-2238	7916	NET100 1082	-0.00368324	0.155617	0.981117	1	0.993166	Retinol
ubm-a-2180	7916	NET100 1024	-0.00368324	0.155617	0.981117	1	0.993166	Retinol
ubm-a-2571	7916	NET100 1415	-0.00368324	0.155617	0.981117	1	0.993166	Retinol
ubm-a-1761	7916	NET100 0605	-0.00368324	0.155617	0.981117	1	0.993166	Retinol
ubm-a-2071	7916	NET100 0915	-0.00368324	0.155617	0.981117	1	0.993166	Retinol
ubm-a-1786	7916	NET100 0630	-0.00365727	0.154908	0.981164	1	0.993166	Retinol
ebi-a-GCST90010189	1323	CD166 antigen levels	0.00876136	0.371971	0.981208	1	0.993166	Retinol
ubm-a-964	7916	NET25 0018	-0.00368324	0.156538	0.981228	1	0.993166	Retinol
ubm-a-2022	7916	NET100 0866	0.00368324	0.156538	0.981228	1	0.993166	Retinol
ubm-a-1426	7916	NET100 0270	-0.00368324	0.156538	0.981228	1	0.993166	Retinol
finn-b-E4_THYROIDITNAS	NA	Thyroiditis, unspecified	0.0220994	0.94291	0.981301	1	0.993166	Retinol
ukb-b-2205	463010	Diagnoses - secondary ICD10: Z82.4 Family history of ischaemic heart disease and other diseases of the circulatory system	-6.75614e-05	0.00288513	0.981318	1	0.993166	Retinol
ukb-e-4990_CSA	NA	FI6 : conditional arithmetic	0.0137753	0.590884	0.981401	1	0.993166	Retinol
finn-b-RESPIRATORYINSUFF	NA	Respiratory insufficiency	-0.0110497	0.479742	0.981624	1	0.993166	Retinol
ukb-a-166	337159	Treatment/medication code: flax oil tablet	2.23773e-05	0.000973315	0.981658	1	0.993166	Retinol
ukb-b-12617	463010	PCT responsible for patient data: MANCHESTER PCT	-3.45249e-05	0.00150669	0.981719	1	0.993166	Retinol
ukb-b-1233	463010	Operative procedures - main OPCS: M53.8 Other specified vaginal operations to support outlet of female bladder	-2.18954e-05	0.000957376	0.981754	1	0.993166	Retinol
ebi-a-GCST005850	54137	Heart rate response to recovery post exercise (30 sec)	-0.00131267	0.0574755	0.981779	1	0.993166	Retinol
ukb-e-3426_CSA	NA	Job involves night shift work	-0.00852578	0.374033	0.981814	1	0.993166	Retinol
ukb-b-2963	462933	Treatment/medication code: propranolol	3.77906e-05	0.00166483	0.98189	1	0.993166	Retinol
ebi-a-GCST90001397	3657	Unswitched memory B cell %B cell	-0.0052698	0.233333	0.981981	1	0.993166	Retinol
finn-b-ALLERGIC_CONTACT_DERMA_DRUGS_CONTACT_W_SKIN	NA	Allergic contact dermatitis due to drugs in contact with skin	-0.0184162	0.816759	0.982011	1	0.993166	Retinol
finn-b-E4_THYROIDITAUTOIM	NA	Autoimmune thyroiditis	0.0202578	0.903315	0.982108	1	0.993166	Retinol
ebi-a-GCST90001617	3666	TCRgd T cell %lymphocyte	-0.0051326	0.230571	0.98224	1	0.993166	Retinol
ukb-e-recode110_CSA	NA	NA	-0.0112155	0.506538	0.982335	1	0.993166	Retinol
ukb-e-recode298_CSA	NA	NA	-0.0112155	0.506538	0.982335	1	0.993166	Retinol
finn-b-I9_PHLETHROM_EXNONE	NA	Phlebitis and thrombophlebitis (not including DVT) (no controls excluded)	-0.00552486	0.25046	0.982401	1	0.993166	Retinol
ukb-e-3064_AFR	NA	Peak expiratory flow (PEF)	0.0036326	0.165562	0.982495	1	0.993166	Retinol
ukb-b-18023	463010	Diagnoses - secondary ICD10: Z87.3 Personal history of diseases of the musculoskeletal system and connective tissue	-2.37033e-05	0.00108107	0.982507	1	0.993166	Retinol
ukb-d-20406	6514	Ever addicted to alcohol	-0.0018659	0.0851562	0.982519	1	0.993166	Retinol
prot-a-2774	3301	Structural maintenance of chromosomes protein 3	-0.00552486	0.252302	0.982529	1	0.993166	Retinol
prot-a-2444	3301	Receptor-type tyrosine-protein phosphatase H	0.00552486	0.252302	0.982529	1	0.993166	Retinol
prot-a-1751	3301	Gastric triacylglycerol lipase	0.00552486	0.252302	0.982529	1	0.993166	Retinol
prot-a-1098	3301	Fibroblast growth factor 7	0.00552486	0.252302	0.982529	1	0.993166	Retinol
prot-a-1490	3301	Interleukin-18-binding protein	0.00552486	0.252302	0.982529	1	0.993166	Retinol
prot-a-3058	3301	Tumor necrosis factor ligand superfamily member 15	0.00552486	0.252302	0.982529	1	0.993166	Retinol
prot-a-1761	3301	Lon protease homolog, mitochondrial	0.00552486	0.252302	0.982529	1	0.993166	Retinol
prot-a-502	3301	Carcinoembryonic antigen-related cell adhesion molecule 1	-0.00552486	0.252302	0.982529	1	0.993166	Retinol
ukb-e-1930_CSA	NA	Miserableness	0.00732228	0.337385	0.982685	1	0.993227	Retinol
ukb-b-2909	460884	Variation in diet	0.000264465	0.0121905	0.982692	1	0.993227	Retinol
ubm-a-2183	7916	NET100 1027	0.00337109	0.156501	0.982815	1	0.9933	Retinol
ukb-b-6517	463010	Diagnoses - secondary ICD10: R31 Unspecified haematuria	3.27273e-05	0.00153337	0.982972	1	0.993407	Retinol
ebi-a-GCST90010167	1301	Receptor for advanced glycosylation end products levels	0.00787803	0.375364	0.983255	1	0.993625	Retinol
ebi-a-GCST90000467	982	Fibroblast growth factor 21 levels	-0.0101289	0.484807	0.983331	1	0.993625	Retinol
ukb-e-6145_p3_EAS	NA	Illness, injury, bereavement, stress in last 2 years	-0.0344383	1.64917	0.98334	1	0.993625	Retinol
ukb-e-4241_CSA	NA	Signal-to-noise-ratio (SNR) of triplet (right)	-0.00413444	0.199079	0.983431	1	0.993631	Retinol
ebi-a-GCST90011684	8956	TestASV_11 (Lachnospiraceae) prevalence	0.00818192	0.395583	0.983498	1	0.993631	Retinol
finn-b-L12_ERYTH_NAS	NA	Other and unspecified erythematous conditions	-0.0156538	0.756906	0.9835	1	0.993631	Retinol
ukb-b-7421	463010	Diagnoses - secondary ICD10: K51.9 Ulcerative colitis, unspecified	2.20676e-05	0.00107397	0.983606	1	0.993631	Retinol
ukb-d-C_SKIN	361194	Cancer of skin	-9.8954e-05	0.00482898	0.983651	1	0.993631	Retinol
ukb-d-C3_SKIN	361194	Malignant neoplasm of skin	-9.8954e-05	0.00482898	0.983651	1	0.993631	Retinol
ebi-a-GCST90001453	3040	CD11c+ CD62L- monocyte %monocyte	-0.0050046	0.246961	0.983832	1	0.993762	Retinol
ukb-e-1418_p1_CSA	NA	Milk type used	0.00830847	0.411326	0.983884	1	0.993764	Retinol
ebi-a-GCST90001428	3657	IgD- CD38dim B cell %B cell	0.00454328	0.230755	0.984292	1	0.993917	Retinol
ubm-a-3029	7916	a2009s lh S subparietal thickness	-0.00276243	0.141805	0.984458	1	0.993917	Retinol
ebi-a-GCST90001591	3668	CD4+ T cell %T cell	0.00442634	0.228085	0.984517	1	0.993917	Retinol
ebi-a-GCST90017041	14306	Gut microbiota abundance (genus Parasutterella id.2892)	0.00250353	0.129577	0.984585	1	0.993917	Retinol
ukb-e-R10_CSA	NA	R10 Abdominal and pelvic pain	-0.00962247	0.498343	0.984595	1	0.993917	Retinol
ubm-a-529	7916	IDP dMRI TBSS ICVF Uncinate fasciculus L	0.00276243	0.145488	0.984851	1	0.993917	Retinol
ubm-a-2937	7916	DKTatlas lh lingual thickness	0.00276243	0.146409	0.984946	1	0.993917	Retinol
ebi-a-GCST006360	1000	IgA levels	-0.0013992	0.0745073	0.985017	1	0.993917	Retinol
finn-b-L12_PYODERMA	NA	Pyoderma	0.0156538	0.837937	0.985095	1	0.993917	Retinol
ukb-b-9040	463010	Operative procedures - main OPCS: R18.2 Lower uterine segment caesarean delivery NEC	2.6215e-05	0.00142738	0.985347	1	0.993917	Retinol
prot-a-2717	3301	SHC-transforming protein 1	0.00460405	0.252302	0.985441	1	0.993917	Retinol
prot-a-2624	3301	Deoxynucleoside triphosphate triphosphohydrolase SAMHD1	-0.00460405	0.252302	0.985441	1	0.993917	Retinol
prot-a-2661	3301	Protein transport protein Sec61 subunit beta	-0.00460405	0.252302	0.985441	1	0.993917	Retinol
prot-a-2479	3301	Rab9 effector protein with kelch motifs	0.00460405	0.252302	0.985441	1	0.993917	Retinol
prot-a-802	3301	Beta-defensin 135	0.00460405	0.252302	0.985441	1	0.993917	Retinol
prot-a-2346	3301	Protein phosphatase 1L	0.00460405	0.252302	0.985441	1	0.993917	Retinol
prot-a-2099	3301	Neuropilin-1	-0.00460405	0.252302	0.985441	1	0.993917	Retinol
prot-a-1474	3301	Interleukin-12 receptor subunit beta-2	0.00460405	0.252302	0.985441	1	0.993917	Retinol
prot-a-2015	3301	Natural cytotoxicity triggering receptor 2	-0.00460405	0.252302	0.985441	1	0.993917	Retinol
prot-a-434	3301	CMRF35-like molecule 6	0.00460405	0.252302	0.985441	1	0.993917	Retinol
prot-a-1005	3301	Coagulation factor Xa	0.00460405	0.252302	0.985441	1	0.993917	Retinol
ebi-a-GCST90011661	8956	OTU99_47 (Prevotella) prevalence	-0.00711207	0.389929	0.985448	1	0.993917	Retinol
finn-b-VD_MX	NA	Vascular dementia (mixed)	-0.0257827	1.41621	0.985475	1	0.993917	Retinol
ubm-a-1289	7916	NET100 0133	0.00276243	0.152855	0.985581	1	0.993917	Retinol
ukb-b-7372	64979	Magnesium	-0.000957182	0.0531529	0.985632	1	0.993917	Retinol
ukb-e-100550_CSA	NA	Hot chocolate intake	-0.00317219	0.176611	0.98567	1	0.993917	Retinol
ebi-a-GCST90016971	14306	Gut microbiota abundance (genus Bilophila id.3170)	0.00216745	0.121121	0.985723	1	0.993917	Retinol
ubm-a-1208	7916	NET100 0052	0.00276243	0.154696	0.985753	1	0.993917	Retinol
ubm-a-2274	7916	NET100 1118	0.00276243	0.155617	0.985837	1	0.993917	Retinol
ubm-a-1772	7916	NET100 0616	0.00276243	0.155617	0.985837	1	0.993917	Retinol
ubm-a-1808	7916	NET100 0652	0.00276243	0.155617	0.985837	1	0.993917	Retinol
ubm-a-1610	7916	NET100 0454	-0.00276243	0.155617	0.985837	1	0.993917	Retinol
ubm-a-2522	7916	NET100 1366	-0.00276243	0.155617	0.985837	1	0.993917	Retinol
ukb-b-18167	426391	Illnesses of mother: High blood pressure	0.000174478	0.00983785	0.98585	1	0.993917	Retinol
ebi-a-GCST90017009	14306	Gut microbiota abundance (genus Family XIII UCG001 id.11294)	0.00216154	0.122207	0.985888	1	0.993917	Retinol
ubm-a-322	7916	IDP dMRI TBSS MO Sagittal stratum R	0.00276243	0.156538	0.98592	1	0.993917	Retinol
ubm-a-1387	7916	NET100 0231	-0.00276243	0.156538	0.98592	1	0.993917	Retinol
ubm-a-987	7916	NET25 0041	-0.00276243	0.157459	0.986003	1	0.993948	Retinol
finn-b-ST19_ADVER_EFFEC_NOT_ELSEW_CLASSIFIED	NA	Adverse effects, not elsewhere classified	-0.00460405	0.264273	0.9861	1	0.993995	Retinol
ukb-b-16124	64949	Rose wine intake	0.000456934	0.0270321	0.986514	1	0.994361	Retinol
finn-b-ST19_DIFFU_BRAIN_INJURY	NA	Diffuse brain injury	0.0092081	0.548803	0.986613	1	0.994362	Retinol
ukb-b-19419	463010	Diagnoses - main ICD10: R11 Nausea and vomiting	2.33362e-05	0.00139474	0.986651	1	0.994362	Retinol
ieu-b-4764	59172	C-reactive protein	0.00092081	0.0552486	0.986703	1	0.994362	Retinol
ebi-a-GCST90001752	3657	CD20 on IgD+ CD38dim B cell	-0.00383057	0.23011	0.986719	1	0.994362	Retinol
ukb-e-102400_AFR	NA	Savoury snack consumers	-0.0147606	0.894843	0.986839	1	0.994432	Retinol
ukb-e-103000_AFR	NA	Meat consumers	0.0144015	0.878545	0.986921	1	0.994444	Retinol
ukb-e-1359_CSA	NA	Poultry intake	0.00286556	0.175506	0.986973	1	0.994444	Retinol
finn-b-I9_SECONDRIGHT_EXNONE	NA	Secondary right heart disease (no controls excluded)	-0.0110497	0.678637	0.987009	1	0.994444	Retinol
ukb-a-509	251031	Duration of moderate activity	-0.000377531	0.0233867	0.98712	1	0.994444	Retinol
met-c-941	19269	Mean diameter for VLDL particles	-0.00174033	0.108057	0.98715	1	0.994444	Retinol
ukb-e-244_CSA	NA	Hypothyroidism	-0.0108379	0.673297	0.987157	1	0.994444	Retinol
ukb-e-2267_EAS	NA	Use of sun/uv protection	-0.0068674	0.428545	0.987215	1	0.994451	Retinol
ebi-a-GCST90001716	3657	BAFF-R on naive-mature B cell	-0.00372099	0.235359	0.987386	1	0.994468	Retinol
ukb-d-30890_raw	329247	Vitamin D	-0.00801243	0.507818	0.987411	1	0.994468	Retinol
ukb-e-5087_AFR	NA	Cylindrical power (right)	0.00369982	0.234899	0.987433	1	0.994468	Retinol
finn-b-CD2_BENIGN_ENDOCRINE_OTH_EXALLC	NA	Benign neoplasm of other and unspecified endocrine glands (all cancers excluded)	0.00552486	0.350829	0.987435	1	0.994468	Retinol
finn-b-F5_CANNABIS	NA	Mental and behavioural disorders due to cannabinoids	0.0092081	0.588398	0.987514	1	0.994496	Retinol
ebi-a-GCST90011728	8956	TestASV_7 (Bacteroides) prevalence	0.00506112	0.32575	0.987604	1	0.994535	Retinol
ukb-b-20162	463010	Diagnoses - main ICD10: R33 Retention of urine	2.13102e-05	0.00138128	0.987691	1	0.994571	Retinol
ubm-a-2859	7916	a2009s rh G&S cingul-Mid-Ant area	0.00184162	0.120626	0.987819	1	0.994639	Retinol
finn-b-H7_CHOROIDRETINA	NA	Disorders of choroid and retina	0.00184162	0.121547	0.987911	1	0.994639	Retinol
finn-b-FE_MODE	NA	Focal epilepsy, mode (most common among epilepsy diagnosis)	-0.0092081	0.607735	0.987911	1	0.994639	Retinol
ukb-e-30070_EAS	NA	Red blood cell (erythrocyte) distribution width	-0.00765654	0.507459	0.987962	1	0.994639	Retinol
ukb-a-134	337159	Treatment/medication code: hydroxocobalamin product	-5.70671e-06	0.000380023	0.988019	1	0.994645	Retinol
ukb-e-1239_EAS	NA	Current tobacco smoking	0.00318877	0.217495	0.988302	1	0.99474	Retinol
prot-a-2712	3301	Pulmonary surfactant-associated protein D	0.00368324	0.252302	0.988352	1	0.99474	Retinol
finn-b-G6_DRUGPOLY	NA	Drug-induced polyneuropathy	0.0211786	1.45764	0.988408	1	0.99474	Retinol
ukb-e-100012_CSA	NA	Vitamin B6	0.00593831	0.410313	0.988453	1	0.99474	Retinol
ukb-e-41249_p5_CSA	NA	Methods of admission to hospital (recoded)	0.00868416	0.606077	0.988568	1	0.99474	Retinol
ukb-e-20107_p6_CSA	NA	Illnesses of father	0.0148987	1.04052	0.988576	1	0.99474	Retinol
ukb-b-11381	463010	PCT where patients GP was registered: SALFORD PCT	1.9792e-05	0.00138828	0.988625	1	0.99474	Retinol
ukb-d-A41	361194	Diagnoses - main ICD10: A41 Other septicaemia	2.17555e-05	0.0015298	0.988654	1	0.99474	Retinol
ebi-a-GCST90001669	3408	CD28+ CD45RA- CD8dim T cell Absolute Count	0.00297698	0.210313	0.988706	1	0.99474	Retinol
finn-b-H7_STENOLACRI	NA	Stenosis and insufficiency of lacrimal passages	0.00552486	0.391344	0.988736	1	0.99474	Retinol
ukb-b-17100	463010	PCT where patients GP was registered: BEBINGTON AND WEST WIRRAL PCT	-1.42712e-05	0.00101146	0.988743	1	0.99474	Retinol
finn-b-K11_ACUTPANC	NA	Acute pancreatitis	-0.00368324	0.26151	0.988763	1	0.99474	Retinol
ukb-a-128	337159	Treatment/medication code: tramadol	-3.53968e-05	0.00251627	0.988776	1	0.99474	Retinol
ukb-b-19255	460340	Fractured bone site(s): Arm	-2.89866e-05	0.00207448	0.988852	1	0.994765	Retinol
finn-b-R18_UNKNO_UNSPE_CAUSES_MORBIDI	NA	Unknown and unspecified causes of morbidity	0.00552486	0.399632	0.98897	1	0.99478	Retinol
ukb-b-20057	64949	Types of spread used on bread/crackers: Low fat butter on bread/crackers	-0.000108531	0.00789424	0.989031	1	0.99478	Retinol
ukb-d-20548_8	114422	Manifestations of mania or irritability: I was more confident than usual	-9.47652e-05	0.00689719	0.989038	1	0.99478	Retinol
ubm-a-3057	7916	DKTatlas rh rostralmiddlefrontal thickness	-0.00184162	0.134438	0.98907	1	0.99478	Retinol
finn-b-N14_MALEINFERT	NA	Male infertility	-0.00736648	0.543278	0.989182	1	0.99484	Retinol
ukb-d-22601_23143401	89866	Job coding: secondary school teacher or teaching professional (including head teacher)	0.000172988	0.0128699	0.989276	1	0.994884	Retinol
ukb-a-61	337159	Non-cancer illness code self-reported: hypertension	-0.000139449	0.0105279	0.989432	1	0.994923	Retinol
ukb-b-11261	463010	Diagnoses - main ICD10: I84.9 Unspecified haemorrhoids without complication	3.12784e-05	0.00236157	0.989433	1	0.994923	Retinol
eqtl-a-ENSG00000152804	29992	ENSG00000152804	0.00153144	0.116017	0.989468	1	0.994923	Retinol
finn-b-ST19_FOCAL_BRAIN_INJURY	NA	Focal brain injury	0.00552486	0.432781	0.989815	1	0.995162	Retinol
ukb-e-1428_p4_CSA	NA	Spread type	0.0040046	0.317587	0.989939	1	0.995162	Retinol
ebi-a-GCST90010194	1323	Caspase-3 levels	-0.00460649	0.369131	0.990043	1	0.995162	Retinol
finn-b-Q17_CONGEN_MALFO_EYE_EAR_FACE_NECK	NA	Congenital malformations of eye, ear, face and neck	-0.00552486	0.447514	0.99015	1	0.995162	Retinol
finn-b-AB1_ZOONOTIC_BACTERIAL	NA	Certain zoonotic bacterial diseases	0.0110497	0.896869	0.99017	1	0.995162	Retinol
ukb-e-104510_CSA	NA	Mango intake	0.00265746	0.219613	0.990345	1	0.995162	Retinol
ukb-e-4124_EAS	NA	Heel bone mineral density (BMD) (right)	0.00743738	0.616759	0.990379	1	0.995162	Retinol
finn-b-I9_MI	NA	Myocardial infarction	0.00184162	0.153775	0.990445	1	0.995162	Retinol
finn-b-G6_ICNEUROP	NA	Intercostal neuropathy	-0.0174954	1.46961	0.990502	1	0.995162	Retinol
ukb-b-9816	463010	Operative procedures - secondary OPCS: Y80.4 Intravenous anaesthetic NEC	1.5342e-05	0.0012896	0.990508	1	0.995162	Retinol
ubm-a-1634	7916	NET100 0478	-0.00184162	0.155617	0.990558	1	0.995162	Retinol
ukb-d-22601_33123442	89866	Job coding: police officer (sergeant or below)	6.16855e-05	0.00521393	0.990561	1	0.995162	Retinol
ubm-a-2559	7916	NET100 1403	-0.00184162	0.156538	0.990613	1	0.995162	Retinol
ebi-a-GCST90010171	1299	SLAM family member 7 levels	0.00434743	0.370994	0.99065	1	0.995162	Retinol
met-c-876	21555	Free cholesterol in large HDL	-0.00121547	0.103785	0.990656	1	0.995162	Retinol
finn-b-VWXY20_EVIDE_ALCOHOL_INVOLVM_DETERM_BLOOD_ALCOHOL_LEVEL	NA	Evidence of alcohol involvement determined by blood alcohol level	-0.0138122	1.18048	0.990665	1	0.995162	Retinol
ukb-b-12064	462933	Non-cancer illness code, self-reported: depression	-5.57941e-05	0.00477466	0.990677	1	0.995162	Retinol
ukb-b-3665	28933	Leg pain on walking : effect of standing still	0.000469418	0.0402618	0.990698	1	0.995162	Retinol
finn-b-Z21_OTHER_SPECIAL_EXAM_INVES_PERSONS_WO_COMPLA_REPOR_DIAGNOSIS	NA	Other special examinations and investigations of persons without complaint or reported diagnosis	-0.00092081	0.0791897	0.990722	1	0.995162	Retinol
ukb-b-18042	362826	Illnesses of siblings: Diabetes	7.52462e-05	0.00648667	0.990745	1	0.995162	Retinol
finn-b-ALCOHOLMENTAL	NA	Mental and behavioural disorders due to alcohol, excluding acute intoxication	-0.00184162	0.1593	0.990776	1	0.995162	Retinol
ukb-e-K59_CSA	NA	K59 Other functional intestinal disorders	0.00919153	0.805801	0.990899	1	0.995234	Retinol
ebi-a-GCST90001941	3435	CD25 on secreting CD4 regulatory T cell	-0.00266667	0.236372	0.990999	1	0.995279	Retinol
ukb-b-18137	463010	PCT where patients GP was registered: REDCAR AND CLEVELAND PCT	-1.37263e-05	0.00122308	0.991046	1	0.995279	Retinol
ukb-e-6032_CSA	NA	Maximum workload during fitness test	-0.0027302	0.244936	0.991106	1	0.995289	Retinol
ebi-a-GCST90011634	8956	OTU99_140 (Desulfovibrio) prevalence	-0.00538137	0.488571	0.991212	1	0.995325	Retinol
ukb-e-5663_CSA	NA	Length of longest manic/irritable episode	0.01186	1.08656	0.991291	1	0.995325	Retinol
finn-b-I9_SECONDRIGHT	NA	Secondary right heart disease	-0.00736648	0.678637	0.991339	1	0.995325	Retinol
ukb-d-30860_raw	314921	Total protein	0.00108122	0.10012	0.991384	1	0.995325	Retinol
ebi-a-GCST90002030	2920	CD39 on CD39+ activated CD4 regulatory T cell	0.0027035	0.252394	0.991454	1	0.995325	Retinol
ukb-e-6138_p5_CSA	NA	Qualifications	-0.00548987	0.51418	0.991481	1	0.995325	Retinol
ieu-a-1092	75244	Father's age at death	-0.000482285	0.0458034	0.991599	1	0.995325	Retinol
ebi-a-GCST003392	63775	Parental longevity (father's age at death)	-0.000482285	0.0458034	0.991599	1	0.995325	Retinol
finn-b-CD2_BENIGN_ENDOCRINE_OTH	NA	Benign neoplasm of other and unspecified endocrine glands	0.00368324	0.349908	0.991601	1	0.995325	Retinol
ukb-d-20126_4	86895	Bipolar and major depression status: Probable Recurrent major depression (moderate)	-0.000161009	0.0155627	0.991745	1	0.99537	Retinol
ukb-b-7881	463010	Operative procedures - main OPCS: W82.2 Endoscopic resection of semilunar cartilage NEC	-3.04834e-05	0.00294772	0.991749	1	0.99537	Retinol
ebi-a-GCST90018120	437235	Idiopathic pulmonary fibrosis	-1.16806e-05	0.00114341	0.991849	1	0.995399	Retinol
ukb-e-20115_p40_AFR	NA	Country of Birth (non-UK origin)	-0.0105433	1.03591	0.991879	1	0.995399	Retinol
ukb-b-12316	463010	Diagnoses - main ICD10: K29.8 Duodenitis	-1.27498e-05	0.00127875	0.992045	1	0.995514	Retinol
ebi-a-GCST90001667	3440	CD28+ CD45RA- CD8dim T cell %T cell	0.00213904	0.219705	0.992232	1	0.99565	Retinol
ukb-b-19438	462933	Operation code: rectal or colon polypectomy	-1.25709e-05	0.00132345	0.992421	1	0.995789	Retinol
ukb-d-4056_irnt	5339	Age stroke diagnosed	-0.00130236	0.139797	0.992567	1	0.995873	Retinol
ukb-a-400	334070	Qualifications: O levels/GCSEs or equivalent	-0.000111552	0.0120386	0.992607	1	0.995873	Retinol
ukb-e-6139_p3_CSA	NA	Gas or solid-fuel cooking/heating	-0.00306354	0.335175	0.992707	1	0.995874	Retinol
finn-b-G6_DEGENOTH	NA	Other and unspecified degenerative diseases of nervous system	-0.00828729	0.906998	0.99271	1	0.995874	Retinol
ukb-e-20116_p1_EAS	NA	Smoking status	0.00991713	1.10681	0.992851	1	0.995964	Retinol
ukb-b-3241	461106	Main speciality of consultant (recoded): Endocrinology	1.16098e-05	0.00132902	0.99303	1	0.996093	Retinol
ukb-e-550_AFR	NA	Abdominal hernia	0.00516943	0.609484	0.993233	1	0.996245	Retinol
ukb-d-30620_irnt	344136	Alanine aminotransferase	0.000185212	0.02207	0.993304	1	0.996254	Retinol
ukb-a-310	336330	Taking other prescription medications	0.000100268	0.0120204	0.993345	1	0.996254	Retinol
ukb-e-1538_p2_MID	NA	Major dietary changes in the last 5 years	-0.00782505	0.950276	0.99343	1	0.996289	Retinol
ukb-b-10362	463010	Diagnoses - main ICD10: K80.0 Calculus of gallbladder with acute cholecystitis	-8.07939e-06	0.00100037	0.993556	1	0.996361	Retinol
finn-b-G6_MYASTHENIA	NA	Myasthenia gravis	0.00736648	0.918969	0.993604	1	0.996361	Retinol
ebi-a-GCST90011996	21758	Adrenomedullin levels	-0.00092081	0.116943	0.993718	1	0.996424	Retinol
ukb-d-22601_61243409	89866	Job coding: educational assistant, classroom assistant, special needs helper	5.63868e-05	0.00726493	0.993807	1	0.996432	Retinol
ukb-e-41247_p3_EAS	NA	Patient classification on admission (recoded)	-0.00718692	0.929098	0.993828	1	0.996432	Retinol
ukb-d-XIII_MUSCULOSKELET	361194	Diseases of the musculoskeletal system and connective tissue	7.17588e-05	0.00946354	0.99395	1	0.996503	Retinol
finn-b-M13_ANKYLOSPON	NA	Ankylosing spondylitis	-0.00276243	0.367403	0.994001	1	0.996503	Retinol
finn-b-H7_AMD	NA	Age-related macular degeneration (whether dry or wet)	-0.00184162	0.247698	0.994068	1	0.99651	Retinol
ukb-d-22617_1137	91149	Job SOC coding: Research and development managers	-4.00802e-05	0.00542953	0.99411	1	0.99651	Retinol
finn-b-G6_HCNP	NA	Normal-pressure hydrocephalus	0.00552486	0.780847	0.994355	1	0.996704	Retinol
ebi-a-GCST90010225	1323	Interleukin-18-binding protein levels	0.002586	0.373883	0.994481	1	0.99678	Retinol
ukb-e-5263_EAS	NA	Intra-ocular pressure, Goldmann-correlated (left)	-0.00505064	0.751842	0.99464	1	0.996839	Retinol
ebi-a-GCST90001833	2871	CD62L on CD62L+ Dendritic Cell	-0.00161786	0.240976	0.994643	1	0.996839	Retinol
ebi-a-GCST90010228	1323	Interleukin-2 receptor subunit alpha levels	-0.00248705	0.373971	0.994694	1	0.996839	Retinol
ukb-e-41246_p49_AFR	NA	Treatment speciality of consultant (recoded)	0.00353315	0.546225	0.994839	1	0.996931	Retinol
ukb-b-6087	463010	PCT responsible for patient data: REDCAR AND CLEVELAND PCT	-7.80726e-06	0.00122965	0.994934	1	0.996931	Retinol
ukb-e-recode5_CSA	NA	Estimated glomerular filtration rate, cystain C	-0.000864457	0.13628	0.994939	1	0.996931	Retinol
ukb-d-M51	361194	Diagnoses - main ICD10: M51 Other intervertebral disk disorders	1.6826e-05	0.00270064	0.995029	1	0.99695	Retinol
met-c-874	21554	Total cholesterol in large HDL	-0.000635359	0.103877	0.99512	1	0.99695	Retinol
ukb-e-104570_CSA	NA	Pineapple intake	-0.0011105	0.182413	0.995143	1	0.99695	Retinol
