## Supplementary Tables 16-30 for "Genetic influences on circulating retinol and its relationship to human health" (part 3 of 3)

### Sheet: ST16 (continued)
Supplementary Table 16: Estimated causal effects of retinol across outcomes in IEUGWASdb (RBP4 IV)
ebi-a-GCST90010147	1301	Kidney Injury Molecule levels	-0.00226983	0.374324	0.995162	1	0.99695	Retinol
finn-b-ST19_OPEN_WOUND_THORAX	NA	Open wound of thorax	0.00552486	0.939227	0.995307	1	0.997044	Retinol
finn-b-F5_ORGANIC	NA	Organic, including symptomatic, mental disorders	-0.00092081	0.162063	0.995467	1	0.997153	Retinol
ebi-a-GCST90000461	982	CXCL5 levels	0.00267035	0.484807	0.995605	1	0.997224	Retinol
ukb-e-1210_CSA	NA	Snoring	-0.00182413	0.333794	0.99564	1	0.997224	Retinol
finn-b-R18_MALAI_FATIG	NA	Malaise and fatigue	-0.00092081	0.171271	0.99571	1	0.997243	Retinol
ukb-e-41245_p23_CSA	NA	Main speciality of consultant (recoded)	0.00160866	0.329558	0.996105	1	0.997584	Retinol
ukb-d-5843_3	29317	Which eye(s) affected by myopia (short sight): Both eyes	0.000122266	0.0253556	0.996153	1	0.997584	Retinol
ukb-e-20003_p231_AFR	NA	Treatment/medication code	0.00478453	1.0221	0.996265	1	0.997645	Retinol
finn-b-K11_GIBLEEDING	NA	GI-bleeding	0.00092081	0.203499	0.99639	1	0.997719	Retinol
finn-b-Z21_PERSONAL_HISTORY_RISK__NOT_ELSEW_CLASSIFIED	NA	Personal history of risk-factors, not elsewhere classified	-0.00460405	1.03499	0.996451	1	0.997729	Retinol
ukb-d-22617_5241	91149	Job SOC coding: Electricians, electrical fitters	2.13217e-05	0.00493384	0.996552	1	0.997779	Retinol
ukb-e-30680_AFR	NA	Calcium	-0.000766483	0.195764	0.996876	1	0.998031	Retinol
ebi-a-GCST90016977	14306	Gut microbiota abundance (genus Catenibacterium id.2153)	0.000946179	0.243999	0.996906	1	0.998031	Retinol
ukb-e-1687_CSA	NA	Comparative body size at age 10	0.000414088	0.108748	0.996962	1	0.998036	Retinol
ebi-a-GCST90013455	3268	Locus of control over disease	-0.00092081	0.246777	0.997023	1	0.998046	Retinol
ukb-e-5156_CSA	NA	3mm asymmetry index (left)	-0.000883702	0.248895	0.997167	1	0.998139	Retinol
ukb-a-449	180203	Medication for cholesterol blood pressure diabetes or take exogenous hormones: None of the above	-4.69643e-05	0.0152128	0.997537	1	0.9984	Retinol
ukb-d-R63	361194	Diagnoses - main ICD10: R63 Symptoms and signs concerning food and fluid intake	4.32212e-06	0.00140573	0.997547	1	0.9984	Retinol
ukb-e-569_CSA	NA	Other disorders of intestine	0.00228361	0.76326	0.997613	1	0.9984	Retinol
finn-b-VOCALCORDDYS	NA	Vocal cord dysfunction	-0.00184162	0.620626	0.997632	1	0.9984	Retinol
finn-b-M13_BURSITISKNEEOTH	NA	Other bursitis of knee	-0.00276243	1.05617	0.997913	1	0.998558	Retinol
ebi-a-GCST90001893	2920	CD28 on CD28+ CD45RA- CD8+ T cell	0.000634807	0.254052	0.998006	1	0.998558	Retinol
ukb-e-recode236_AFR	NA	NA	-0.00241897	0.972376	0.998015	1	0.998558	Retinol
ukb-e-5163_CSA	NA	3mm regularity index (left)	-0.000588858	0.239687	0.99804	1	0.998558	Retinol
ukb-d-22611_1	89714	Workplace had a lot of cigarette smoke from other people smoking: Sometimes	5.6604e-05	0.0231201	0.998047	1	0.998558	Retinol
finn-b-I9_OTHPER	NA	Other peripheral vascular diseases	0.00092081	0.440147	0.998331	1	0.998791	Retinol
ebi-a-GCST90001908	2910	CCR7 on naive CD8+ T cell	0.000501934	0.252947	0.998417	1	0.998826	Retinol
ukb-a-430	336138	Mouth/teeth dental problems: Bleeding gums	1.32494e-05	0.00807473	0.998691	1	0.999016	Retinol
ukb-e-6019_p2_CSA	NA	ECG/bike method for fitness test	0.00141344	0.873757	0.998709	1	0.999016	Retinol
finn-b-C3_CLL_EXALLC	NA	Chronic lymphocytic leukaemia (all cancers excluded)	-0.00092081	0.870166	0.999156	1	0.999412	Retinol
ebi-a-GCST90001399	3657	IgD- CD27- B cell %B cell	-0.000111326	0.231215	0.999616	1	0.999821	Retinol
finn-b-Z21_PERSONS_ENCOUNTERI_HEALTH_SERVI_OTH_COUNSELLI_MEDICAL_ADVICE_NOT_ELSEW_CLASSIFIED	NA	Persons encountering health services for other counselling and medical advice, not elsewhere classified	0	0.11326	1	1	1	Retinol
finn-b-F5_KELAMENT	NA	Kela-cod for severe mental illness	0	0.206262	1	1	1	Retinol
finn-b-O15_OEDEM_PROTUR_HYPERT	NA	Oedema, proteinuria and hypertensive disorders in pregnancy, childbirth and the puerperium	0	0.161142	1	1	1	Retinol
finn-b-E4_LIPOPROT	NA	Disorders of lipoprotein metabolism and other lipidaemias	0	0.131676	1	1	1	Retinol

### Sheet: ST17
Supplementary Table 17: Post-MR colocalisation analyses of a key RBP4 IV derived causal estimates
Trait	PP.H0	PP.H1	PP.H2	PP.H3	PP.H4
NET100_0364 fMRI network edge	1.56004e-18	0.0054204	1.7822e-18	0.00520293	0.989377
Optic disc area	3.07166e-18	0.0106725	5.52145e-18	0.0182133	0.971114
Triglycerides	5.51068e-33	1.9147e-17	2.8781e-16	1	5.79029e-15
White Blood Cell Count	5.41649e-18	0.0188197	5.15246e-18	0.0169381	0.964242

### Sheet: ST18
Supplementary Table 18: Estimated causal effects of retinol across outcomes in IEUGWASdb (All IVs)
id.exposure	id.outcome	outcome	exposure	method	nsnp	b	se	pval	ID	Name	FWER	FDR
Ofw8Z1	bbj-a-73	Rheumatoid Arthritis || id:bbj-a-73	Retinol	Inverse variance weighted (multiplicative random effects)	7	-0.0233016	0.104588	0.823696	bbj-a-73	Rheumatoid_Arthritis	1	0.984451
sRpo5i	bbj-a-74	Rheumatoid Arthritis || id:bbj-a-74	Retinol	Inverse variance weighted (multiplicative random effects)	7	-0.0423153	0.0894746	0.636263	bbj-a-74	Rheumatoid_Arthritis	1	0.965115
VS6NQM	ebi-a-GCST002245	Alzheimer's disease (late onset) || id:ebi-a-GCST002245	Retinol	Inverse variance weighted (multiplicative random effects)	7	-0.0303127	0.0924989	0.743132	ebi-a-GCST002245	Alzheimer's_disease_(late_onset)	1	0.978882
gAWcnU	ebi-a-GCST002318	Rheumatoid arthritis || id:ebi-a-GCST002318	Retinol	Inverse variance weighted (multiplicative random effects)	7	-0.0716117	0.0812143	0.377906	ebi-a-GCST002318	Rheumatoid_arthritis	1	0.922681
wpwY8X	ebi-a-GCST002920	Neuroticism || id:ebi-a-GCST002920	Retinol	Inverse variance weighted (multiplicative random effects)	7	-0.0429918	0.0172109	0.0124919	ebi-a-GCST002920	Neuroticism	1	0.296922
UFbnSk	ebi-a-GCST003116	Coronary artery disease || id:ebi-a-GCST003116	Retinol	Inverse variance weighted (multiplicative random effects)	7	-0.085119	0.059482	0.152429	ebi-a-GCST003116	Coronary_artery_disease	1	0.789067
3Pz6G8	ebi-a-GCST003156	Systemic lupus erythematosus || id:ebi-a-GCST003156	Retinol	Inverse variance weighted (multiplicative random effects)	7	0.0860719	0.224623	0.701584	ebi-a-GCST003156	Systemic_lupus_erythematosus	1	0.97747
dWPBpN	ebi-a-GCST003392	Parental longevity (father's age at death) || id:ebi-a-GCST003392	Retinol	Inverse variance weighted (multiplicative random effects)	7	0.00456876	0.0168058	0.785732	ebi-a-GCST003392	Parental_longevity_(father's_age_at_death)	1	0.979199
75DRnY	ebi-a-GCST003394	Parental longevity (combined parental age at death) || id:ebi-a-GCST003394	Retinol	Inverse variance weighted (multiplicative random effects)	7	-0.0309477	0.0291648	0.28863	ebi-a-GCST003394	Parental_longevity_(combined_parental_age_at_death)	1	0.8921
vllwBm	ebi-a-GCST003395	Parental extreme longevity (95 years and older) || id:ebi-a-GCST003395	Retinol	Inverse variance weighted (multiplicative random effects)	7	0.00325975	0.00233156	0.162084	ebi-a-GCST003395	Parental_extreme_longevity_(95_years_and_older)	1	0.803575
TeUus2	ebi-a-GCST003724	Bipolar disorder || id:ebi-a-GCST003724	Retinol	Inverse variance weighted (multiplicative random effects)	7	0.249411	0.120879	0.0390826	ebi-a-GCST003724	Bipolar_disorder	1	0.491182
0fAmji	ebi-a-GCST003769	Depression || id:ebi-a-GCST003769	Retinol	Inverse variance weighted (multiplicative random effects)	6	0.042489	0.0132186	0.00130749	ebi-a-GCST003769	Depression	1	0.074447
0UBvPR	ebi-a-GCST003770	Neuroticism || id:ebi-a-GCST003770	Retinol	Inverse variance weighted (multiplicative random effects)	7	0.00578419	0.0287199	0.840386	ebi-a-GCST003770	Neuroticism	1	0.984667
eSLq9E	ebi-a-GCST003837	Chronotype || id:ebi-a-GCST003837	Retinol	Inverse variance weighted (multiplicative random effects)	7	-0.0159171	0.0183201	0.38494	ebi-a-GCST003837	Chronotype	1	0.923825
gSJO4u	ebi-a-GCST003839	Sleep duration || id:ebi-a-GCST003839	Retinol	Inverse variance weighted (multiplicative random effects)	7	-0.0268743	0.0327658	0.412105	ebi-a-GCST003839	Sleep_duration	1	0.928984
sTTeP2	ebi-a-GCST004074	Intraocular pressure || id:ebi-a-GCST004074	Retinol	Inverse variance weighted (multiplicative random effects)	7	-0.216439	0.182007	0.234369	ebi-a-GCST004074	Intraocular_pressure	1	0.858776
6J8G5Y	ebi-a-GCST004075	Vertical cup-disc ratio || id:ebi-a-GCST004075	Retinol	Inverse variance weighted (multiplicative random effects)	7	0.00687446	0.00878417	0.433864	ebi-a-GCST004075	Vertical_cup-disc_ratio	1	0.938436
TLv4tT	ebi-a-GCST004076	Optic disc area || id:ebi-a-GCST004076	Retinol	Inverse variance weighted (multiplicative random effects)	7	0.0272938	0.0428297	0.523953	ebi-a-GCST004076	Optic_disc_area	1	0.952943
yV93P4	ebi-a-GCST004131	Inflammatory bowel disease || id:ebi-a-GCST004131	Retinol	Inverse variance weighted (multiplicative random effects)	7	0.0805948	0.143096	0.573283	ebi-a-GCST004131	Inflammatory_bowel_disease	1	0.961988
78In6W	ebi-a-GCST004132	Crohn's disease || id:ebi-a-GCST004132	Retinol	Inverse variance weighted (multiplicative random effects)	7	0.163338	0.224224	0.466332	ebi-a-GCST004132	Crohn's_disease	1	0.941007
WA6dd6	ebi-a-GCST004133	Ulcerative colitis || id:ebi-a-GCST004133	Retinol	Inverse variance weighted (multiplicative random effects)	7	0.0389646	0.105199	0.711093	ebi-a-GCST004133	Ulcerative_colitis	1	0.978882
K3BTDd	ebi-a-GCST004137	Optic cup area || id:ebi-a-GCST004137	Retinol	Inverse variance weighted (multiplicative random effects)	7	0.0181211	0.00883264	0.0402079	ebi-a-GCST004137	Optic_cup_area	1	0.49895
JHMuFN	ebi-a-GCST004296	Atrial fibrillation || id:ebi-a-GCST004296	Retinol	Inverse variance weighted (multiplicative random effects)	7	-0.039127	0.105474	0.710665	ebi-a-GCST004296	Atrial_fibrillation	1	0.978882
DZJgjv	ebi-a-GCST004420	CTACK levels || id:ebi-a-GCST004420	Retinol	Inverse variance weighted (multiplicative random effects)	7	-0.195254	0.126334	0.122215	ebi-a-GCST004420	CTACK_levels	1	0.73863
JyxgM4	ebi-a-GCST004421	beta-nerve growth factor levels || id:ebi-a-GCST004421	Retinol	Inverse variance weighted (multiplicative random effects)	7	0.0331382	0.164964	0.840791	ebi-a-GCST004421	beta-nerve_growth_factor_levels	1	0.984667
eUUc3l	ebi-a-GCST004422	Vascular endothelial growth factor levels || id:ebi-a-GCST004422	Retinol	Inverse variance weighted (multiplicative random effects)	7	0.0859684	0.111612	0.441156	ebi-a-GCST004422	Vascular_endothelial_growth_factor_levels	1	0.940019
VwVEGW	ebi-a-GCST004423	Macrophage Migration Inhibitory Factor levels || id:ebi-a-GCST004423	Retinol	Inverse variance weighted (multiplicative random effects)	7	-0.0107571	0.0908459	0.905742	ebi-a-GCST004423	Macrophage_Migration_Inhibitory_Factor_levels	1	0.993992
JiWAIJ	ebi-a-GCST004424	TRAIL levels || id:ebi-a-GCST004424	Retinol	Inverse variance weighted (multiplicative random effects)	7	-0.063074	0.082442	0.444229	ebi-a-GCST004424	TRAIL_levels	1	0.940019
QblEPM	ebi-a-GCST004425	Tumor necrosis factor beta levels || id:ebi-a-GCST004425	Retinol	Inverse variance weighted (multiplicative random effects)	6	0.118288	0.212129	0.577101	ebi-a-GCST004425	Tumor_necrosis_factor_beta_levels	1	0.962648
3sCyRX	ebi-a-GCST004426	Tumor necrosis factor alpha levels || id:ebi-a-GCST004426	Retinol	Inverse variance weighted (multiplicative random effects)	7	0.137537	0.0655789	0.0359695	ebi-a-GCST004426	Tumor_necrosis_factor_alpha_levels	1	0.477058
w3UQ0U	ebi-a-GCST004427	Stromal-cell-derived factor 1 alpha levels || id:ebi-a-GCST004427	Retinol	Inverse variance weighted (multiplicative random effects)	7	0.0344587	0.1128	0.759997	ebi-a-GCST004427	Stromal-cell-derived_factor_1_alpha_levels	1	0.979199
RBGmjS	ebi-a-GCST004428	Stem cell growth factor beta levels || id:ebi-a-GCST004428	Retinol	Inverse variance weighted (multiplicative random effects)	7	0.106374	0.106655	0.318586	ebi-a-GCST004428	Stem_cell_growth_factor_beta_levels	1	0.904889
M1zNoT	ebi-a-GCST004429	Stem cell factor levels || id:ebi-a-GCST004429	Retinol	Inverse variance weighted (multiplicative random effects)	7	-0.0269087	0.0939018	0.774447	ebi-a-GCST004429	Stem_cell_factor_levels	1	0.979199
vnQZsz	ebi-a-GCST004430	Interleukin-16 levels || id:ebi-a-GCST004430	Retinol	Inverse variance weighted (multiplicative random effects)	7	-0.0892259	0.134824	0.508102	ebi-a-GCST004430	Interleukin-16_levels	1	0.95292
Aj9eAr	ebi-a-GCST004431	RANTES levels || id:ebi-a-GCST004431	Retinol	Inverse variance weighted (multiplicative random effects)	7	-0.067338	0.111217	0.544869	ebi-a-GCST004431	RANTES_levels	1	0.958217
5nmxlG	ebi-a-GCST004432	Platelet-derived growth factor BB levels || id:ebi-a-GCST004432	Retinol	Inverse variance weighted (multiplicative random effects)	7	-0.0220279	0.125046	0.860169	ebi-a-GCST004432	Platelet-derived_growth_factor_BB_levels	1	0.987103
8L0fYQ	ebi-a-GCST004433	Macrophage inflammatory protein 1b levels || id:ebi-a-GCST004433	Retinol	Inverse variance weighted (multiplicative random effects)	7	0.177892	0.0953117	0.0619822	ebi-a-GCST004433	Macrophage_inflammatory_protein_1b_levels	1	0.592326
bGPNjb	ebi-a-GCST004434	Macrophage inflammatory protein 1a levels || id:ebi-a-GCST004434	Retinol	Inverse variance weighted (multiplicative random effects)	7	0.0760222	0.0694979	0.274009	ebi-a-GCST004434	Macrophage_inflammatory_protein_1a_levels	1	0.885266
0x5Uk0	ebi-a-GCST004435	Monokine induced by gamma interferon levels || id:ebi-a-GCST004435	Retinol	Inverse variance weighted (multiplicative random effects)	7	0.0940288	0.0961371	0.328039	ebi-a-GCST004435	Monokine_induced_by_gamma_interferon_levels	1	0.909298
Pv8HxO	ebi-a-GCST004436	Macrophage colony stimulating factor levels || id:ebi-a-GCST004436	Retinol	Inverse variance weighted (multiplicative random effects)	7	-0.165503	0.113294	0.144063	ebi-a-GCST004436	Macrophage_colony_stimulating_factor_levels	1	0.780042
S0cd1C	ebi-a-GCST004437	Monocyte chemoattractant protein-3 levels || id:ebi-a-GCST004437	Retinol	Inverse variance weighted (multiplicative random effects)	7	0.387867	0.225388	0.0852712	ebi-a-GCST004437	Monocyte_chemoattractant_protein-3_levels	1	0.668725
0ehs2b	ebi-a-GCST004438	Monocyte chemoattractant protein-1 levels || id:ebi-a-GCST004438	Retinol	Inverse variance weighted (multiplicative random effects)	7	0.11049	0.0516602	0.0324525	ebi-a-GCST004438	Monocyte_chemoattractant_protein-1_levels	1	0.460233
vBHxGw	ebi-a-GCST004439	Interleukin-12p70 levels || id:ebi-a-GCST004439	Retinol	Inverse variance weighted (multiplicative random effects)	7	0.062699	0.114364	0.583528	ebi-a-GCST004439	Interleukin-12p70_levels	1	0.96282
RGEnyg	ebi-a-GCST004440	Interferon gamma-induced protein 10 levels || id:ebi-a-GCST004440	Retinol	Inverse variance weighted (multiplicative random effects)	7	0.247855	0.0863257	0.0040896	ebi-a-GCST004440	Interferon_gamma-induced_protein_10_levels	1	0.155333
wLjcCS	ebi-a-GCST004441	Interleukin-18 levels || id:ebi-a-GCST004441	Retinol	Inverse variance weighted (multiplicative random effects)	7	-0.227377	0.12612	0.0714105	ebi-a-GCST004441	Interleukin-18_levels	1	0.630063
GJF78o	ebi-a-GCST004442	Interleukin-17 levels || id:ebi-a-GCST004442	Retinol	Inverse variance weighted (multiplicative random effects)	7	0.062702	0.0858758	0.4653	ebi-a-GCST004442	Interleukin-17_levels	1	0.941007
C9rays	ebi-a-GCST004443	Interleukin-13 levels || id:ebi-a-GCST004443	Retinol	Inverse variance weighted (multiplicative random effects)	7	0.0189568	0.104831	0.856499	ebi-a-GCST004443	Interleukin-13_levels	1	0.987103
LrE4Xc	ebi-a-GCST004444	Interleukin-10 levels || id:ebi-a-GCST004444	Retinol	Inverse variance weighted (multiplicative random effects)	7	0.0648953	0.0767753	0.397964	ebi-a-GCST004444	Interleukin-10_levels	1	0.925663
JZJJRe	ebi-a-GCST004445	Interleukin-8 levels || id:ebi-a-GCST004445	Retinol	Inverse variance weighted (multiplicative random effects)	7	0.161906	0.133458	0.225067	ebi-a-GCST004445	Interleukin-8_levels	1	0.854864
NjrTDj	ebi-a-GCST004446	Interleukin-6 levels || id:ebi-a-GCST004446	Retinol	Inverse variance weighted (multiplicative random effects)	7	0.0836201	0.0820711	0.308263	ebi-a-GCST004446	Interleukin-6_levels	1	0.901549
QUbCNz	ebi-a-GCST004447	Interleukin-1-receptor antagonist levels || id:ebi-a-GCST004447	Retinol	Inverse variance weighted (multiplicative random effects)	7	0.0432847	0.0749425	0.563553	ebi-a-GCST004447	Interleukin-1-receptor_antagonist_levels	1	0.960893
FyquJY	ebi-a-GCST004448	Interleukin-1-beta levels || id:ebi-a-GCST004448	Retinol	Inverse variance weighted (multiplicative random effects)	7	-0.0505411	0.0977714	0.605204	ebi-a-GCST004448	Interleukin-1-beta_levels	1	0.963057
KRxbXh	ebi-a-GCST004449	Hepatocyte growth factor levels || id:ebi-a-GCST004449	Retinol	Inverse variance weighted (multiplicative random effects)	7	0.018742	0.0766373	0.806801	ebi-a-GCST004449	Hepatocyte_growth_factor_levels	1	0.982787
Iivypg	ebi-a-GCST004450	Interleukin-9 levels || id:ebi-a-GCST004450	Retinol	Inverse variance weighted (multiplicative random effects)	7	0.0915061	0.0793131	0.24861	ebi-a-GCST004450	Interleukin-9_levels	1	0.867489
eeR2Qw	ebi-a-GCST004451	Interleukin-7 levels || id:ebi-a-GCST004451	Retinol	Inverse variance weighted (multiplicative random effects)	7	0.0383816	0.107449	0.720936	ebi-a-GCST004451	Interleukin-7_levels	1	0.978882
O7DC4R	ebi-a-GCST004452	Interleukin-5 levels || id:ebi-a-GCST004452	Retinol	Inverse variance weighted (multiplicative random effects)	7	0.048373	0.0837375	0.563484	ebi-a-GCST004452	Interleukin-5_levels	1	0.960893
YP01X1	ebi-a-GCST004453	Interleukin-4 levels || id:ebi-a-GCST004453	Retinol	Inverse variance weighted (multiplicative random effects)	7	0.0597307	0.0940753	0.525477	ebi-a-GCST004453	Interleukin-4_levels	1	0.952943
K9sQuP	ebi-a-GCST004454	Interleukin-2 receptor antagonist levels || id:ebi-a-GCST004454	Retinol	Inverse variance weighted (multiplicative random effects)	7	0.0335015	0.138993	0.809531	ebi-a-GCST004454	Interleukin-2_receptor_antagonist_levels	1	0.982958
No1dRi	ebi-a-GCST004455	Interleukin-2 levels || id:ebi-a-GCST004455	Retinol	Inverse variance weighted (multiplicative random effects)	7	0.289564	0.0660195	1.15433e-05	ebi-a-GCST004455	Interleukin-2_levels	0.204409	0.00268959
nmEELW	ebi-a-GCST004456	Interferon gamma levels || id:ebi-a-GCST004456	Retinol	Inverse variance weighted (multiplicative random effects)	7	0.149557	0.0764557	0.0504498	ebi-a-GCST004456	Interferon_gamma_levels	1	0.545844
3kK5BR	ebi-a-GCST004457	Growth-regulated protein alpha levels || id:ebi-a-GCST004457	Retinol	Inverse variance weighted (multiplicative random effects)	7	-0.00946907	0.0779856	0.903358	ebi-a-GCST004457	Growth-regulated_protein_alpha_levels	1	0.993971
NkgVRG	ebi-a-GCST004458	Granulocyte-colony stimulating factor levels || id:ebi-a-GCST004458	Retinol	Inverse variance weighted (multiplicative random effects)	7	0.0800225	0.0719494	0.26605	ebi-a-GCST004458	Granulocyte-colony_stimulating_factor_levels	1	0.880514
EyXrcF	ebi-a-GCST004459	Fibroblast growth factor basic levels || id:ebi-a-GCST004459	Retinol	Inverse variance weighted (multiplicative random effects)	7	0.145261	0.101543	0.152564	ebi-a-GCST004459	Fibroblast_growth_factor_basic_levels	1	0.789067
7pwQM7	ebi-a-GCST004460	Eotaxin levels || id:ebi-a-GCST004460	Retinol	Inverse variance weighted (multiplicative random effects)	7	0.0400681	0.114166	0.725615	ebi-a-GCST004460	Eotaxin_levels	1	0.978882
uYgqDN	ebi-a-GCST004487	Peak insulin response || id:ebi-a-GCST004487	Retinol	Inverse variance weighted (multiplicative random effects)	7	0.0732363	0.112901	0.516547	ebi-a-GCST004487	Peak_insulin_response	1	0.952943
AlcpJ3	ebi-a-GCST004488	Insulin secretion rate || id:ebi-a-GCST004488	Retinol	Inverse variance weighted (multiplicative random effects)	7	0.11981	0.102974	0.244631	ebi-a-GCST004488	Insulin_secretion_rate	1	0.863755
wKup2B	ebi-a-GCST004489	Insulin disposition index || id:ebi-a-GCST004489	Retinol	Inverse variance weighted (multiplicative random effects)	7	-6.615e-05	0.12526	0.999579	ebi-a-GCST004489	Insulin_disposition_index	1	0.999863
6SwzAP	ebi-a-GCST004575	Acute insulin response || id:ebi-a-GCST004575	Retinol	Inverse variance weighted (multiplicative random effects)	7	0.00269001	0.106303	0.979812	ebi-a-GCST004575	Acute_insulin_response	1	0.99859
oIPfsP	ebi-a-GCST004599	Mean platelet volume || id:ebi-a-GCST004599	Retinol	Inverse variance weighted (multiplicative random effects)	7	-0.0571179	0.0367612	0.120243	ebi-a-GCST004599	Mean_platelet_volume	1	0.73302
jNWz82	ebi-a-GCST004600	Eosinophil percentage of white cells || id:ebi-a-GCST004600	Retinol	Inverse variance weighted (multiplicative random effects)	7	-0.06461	0.0318205	0.0423105	ebi-a-GCST004600	Eosinophil_percentage_of_white_cells	1	0.511074
PL0KFz	ebi-a-GCST004601	Red blood cell count || id:ebi-a-GCST004601	Retinol	Inverse variance weighted (multiplicative random effects)	7	-0.0715894	0.0459859	0.119526	ebi-a-GCST004601	Red_blood_cell_count	1	0.731669
D2jkoB	ebi-a-GCST004602	Mean corpuscular volume || id:ebi-a-GCST004602	Retinol	Inverse variance weighted (multiplicative random effects)	7	-0.00938706	0.0336071	0.780001	ebi-a-GCST004602	Mean_corpuscular_volume	1	0.979199
OC6PP7	ebi-a-GCST004603	Platelet count || id:ebi-a-GCST004603	Retinol	Inverse variance weighted (multiplicative random effects)	7	0.0573933	0.0778439	0.460948	ebi-a-GCST004603	Platelet_count	1	0.940779
ddKrBH	ebi-a-GCST004604	Hematocrit || id:ebi-a-GCST004604	Retinol	Inverse variance weighted (multiplicative random effects)	7	-0.0811889	0.0480175	0.090871	ebi-a-GCST004604	Hematocrit	1	0.679473
xkfktJ	ebi-a-GCST004605	Mean corpuscular hemoglobin concentration || id:ebi-a-GCST004605	Retinol	Inverse variance weighted (multiplicative random effects)	7	0.0224211	0.039532	0.570603	ebi-a-GCST004605	Mean_corpuscular_hemoglobin_concentration	1	0.961781
qb3W5s	ebi-a-GCST004606	Eosinophil counts || id:ebi-a-GCST004606	Retinol	Inverse variance weighted (multiplicative random effects)	7	-0.0440863	0.0194476	0.0233947	ebi-a-GCST004606	Eosinophil_counts	1	0.399878
jToKbU	ebi-a-GCST004607	Plateletcrit || id:ebi-a-GCST004607	Retinol	Inverse variance weighted (multiplicative random effects)	7	0.0341332	0.07505	0.649249	ebi-a-GCST004607	Plateletcrit	1	0.966702
NzB4gx	ebi-a-GCST004608	Granulocyte percentage of myeloid white cells || id:ebi-a-GCST004608	Retinol	Inverse variance weighted (multiplicative random effects)	7	0.0798672	0.0849797	0.3473	ebi-a-GCST004608	Granulocyte_percentage_of_myeloid_white_cells	1	0.914246
aNANw0	ebi-a-GCST004609	Monocyte percentage of white cells || id:ebi-a-GCST004609	Retinol	Inverse variance weighted (multiplicative random effects)	7	-0.0817712	0.0910323	0.369044	ebi-a-GCST004609	Monocyte_percentage_of_white_cells	1	0.921318
EjbDoU	ebi-a-GCST004610	White blood cell count || id:ebi-a-GCST004610	Retinol	Inverse variance weighted (multiplicative random effects)	7	0.0651041	0.0744695	0.381989	ebi-a-GCST004610	White_blood_cell_count	1	0.923396
F7l6wg	ebi-a-GCST004611	High light scatter reticulocyte count || id:ebi-a-GCST004611	Retinol	Inverse variance weighted (multiplicative random effects)	7	0.0232274	0.0684207	0.734249	ebi-a-GCST004611	High_light_scatter_reticulocyte_count	1	0.978882
STXug6	ebi-a-GCST004612	High light scatter reticulocyte percentage of red cells || id:ebi-a-GCST004612	Retinol	Inverse variance weighted (multiplicative random effects)	7	0.0352909	0.073114	0.62932	ebi-a-GCST004612	High_light_scatter_reticulocyte_percentage_of_red_cells	1	0.964898
AuEBfQ	ebi-a-GCST004613	Sum neutrophil eosinophil counts || id:ebi-a-GCST004613	Retinol	Inverse variance weighted (multiplicative random effects)	7	0.067579	0.0750571	0.367925	ebi-a-GCST004613	Sum_neutrophil_eosinophil_counts	1	0.921318
ePc2X1	ebi-a-GCST004614	Granulocyte count || id:ebi-a-GCST004614	Retinol	Inverse variance weighted (multiplicative random effects)	7	0.0688073	0.0742322	0.353968	ebi-a-GCST004614	Granulocyte_count	1	0.917157
MoBnqj	ebi-a-GCST004615	Hemoglobin concentration || id:ebi-a-GCST004615	Retinol	Inverse variance weighted (multiplicative random effects)	7	-0.0779302	0.0397481	0.0499257	ebi-a-GCST004615	Hemoglobin_concentration	1	0.545058
hgmVRB	ebi-a-GCST004617	Eosinophil percentage of granulocytes || id:ebi-a-GCST004617	Retinol	Inverse variance weighted (multiplicative random effects)	7	-0.0671359	0.0388014	0.0835866	ebi-a-GCST004617	Eosinophil_percentage_of_granulocytes	1	0.66279
Pt62mO	ebi-a-GCST004618	White blood cell count (basophil) || id:ebi-a-GCST004618	Retinol	Inverse variance weighted (multiplicative random effects)	7	-7.46675e-05	0.0364204	0.998364	ebi-a-GCST004618	White_blood_cell_count_(basophil)	1	0.999792
4KRzg9	ebi-a-GCST004619	Reticulocyte fraction of red cells || id:ebi-a-GCST004619	Retinol	Inverse variance weighted (multiplicative random effects)	7	0.0269094	0.0814419	0.741089	ebi-a-GCST004619	Reticulocyte_fraction_of_red_cells	1	0.978882
scRioM	ebi-a-GCST004620	Sum basophil neutrophil counts || id:ebi-a-GCST004620	Retinol	Inverse variance weighted (multiplicative random effects)	7	0.0738834	0.0762049	0.332278	ebi-a-GCST004620	Sum_basophil_neutrophil_counts	1	0.910707
4XIQgN	ebi-a-GCST004621	Sum basophil neutrophil counts || id:ebi-a-GCST004621	Retinol	Inverse variance weighted (multiplicative random effects)	7	-0.0561857	0.0671288	0.402601	ebi-a-GCST004621	Sum_basophil_neutrophil_counts	1	0.925663
Ug2G2i	ebi-a-GCST004622	Reticulocyte count || id:ebi-a-GCST004622	Retinol	Inverse variance weighted (multiplicative random effects)	7	0.00965012	0.0721767	0.893639	ebi-a-GCST004622	Reticulocyte_count	1	0.99363
M07JWG	ebi-a-GCST004623	Neutrophil percentage of granulocytes || id:ebi-a-GCST004623	Retinol	Inverse variance weighted (multiplicative random effects)	7	0.0681916	0.0407185	0.0939915	ebi-a-GCST004623	Neutrophil_percentage_of_granulocytes	1	0.683392
yxa7ku	ebi-a-GCST004624	Sum eosinophil basophil counts || id:ebi-a-GCST004624	Retinol	Inverse variance weighted (multiplicative random effects)	7	-0.0356195	0.0167515	0.0334744	ebi-a-GCST004624	Sum_eosinophil_basophil_counts	1	0.466376
r4maDX	ebi-a-GCST004625	Monocyte count || id:ebi-a-GCST004625	Retinol	Inverse variance weighted (multiplicative random effects)	7	-0.0240672	0.0336113	0.473964	ebi-a-GCST004625	Monocyte_count	1	0.942388
a8fn1T	ebi-a-GCST004626	Myeloid white cell count || id:ebi-a-GCST004626	Retinol	Inverse variance weighted (multiplicative random effects)	7	0.0628137	0.069007	0.362691	ebi-a-GCST004626	Myeloid_white_cell_count	1	0.919777
767Mj1	ebi-a-GCST004627	Lymphocyte counts || id:ebi-a-GCST004627	Retinol	Inverse variance weighted (multiplicative random effects)	7	0.0341964	0.0577406	0.553689	ebi-a-GCST004627	Lymphocyte_counts	1	0.960776
9sYyXJ	ebi-a-GCST004628	Immature fraction of reticulocytes || id:ebi-a-GCST004628	Retinol	Inverse variance weighted (multiplicative random effects)	7	0.037382	0.0414894	0.367587	ebi-a-GCST004628	Immature_fraction_of_reticulocytes	1	0.921318
wDWmNr	ebi-a-GCST004629	Neutrophil count || id:ebi-a-GCST004629	Retinol	Inverse variance weighted (multiplicative random effects)	7	0.0735563	0.0771355	0.340287	ebi-a-GCST004629	Neutrophil_count	1	0.912999
DcsI93	ebi-a-GCST004630	Mean corpuscular hemoglobin || id:ebi-a-GCST004630	Retinol	Inverse variance weighted (multiplicative random effects)	7	-0.000246043	0.0357767	0.994513	ebi-a-GCST004630	Mean_corpuscular_hemoglobin	1	0.999792
2hYvtr	ebi-a-GCST004631	Basophil percentage of white cells || id:ebi-a-GCST004631	Retinol	Inverse variance weighted (multiplicative random effects)	7	-0.0254991	0.0374149	0.495541	ebi-a-GCST004631	Basophil_percentage_of_white_cells	1	0.949595
YMXFy8	ebi-a-GCST004632	Lymphocyte percentage of white cells || id:ebi-a-GCST004632	Retinol	Inverse variance weighted (multiplicative random effects)	7	-0.0244446	0.041187	0.552845	ebi-a-GCST004632	Lymphocyte_percentage_of_white_cells	1	0.960693
hV8WSs	ebi-a-GCST004633	Neutrophil percentage of white cells || id:ebi-a-GCST004633	Retinol	Inverse variance weighted (multiplicative random effects)	7	0.0502693	0.0527737	0.340821	ebi-a-GCST004633	Neutrophil_percentage_of_white_cells	1	0.912999
vSAaPJ	ebi-a-GCST004634	Basophil percentage of granulocytes || id:ebi-a-GCST004634	Retinol	Inverse variance weighted (multiplicative random effects)	7	-0.0304918	0.0400106	0.446004	ebi-a-GCST004634	Basophil_percentage_of_granulocytes	1	0.940019
As0iOI	ebi-a-GCST004692	Amyotrophic lateral sclerosis || id:ebi-a-GCST004692	Retinol	Inverse variance weighted (multiplicative random effects)	7	0.0317486	0.150275	0.832677	ebi-a-GCST004692	Amyotrophic_lateral_sclerosis	1	0.984619
b7jkEo	ebi-a-GCST004695	Insomnia complaints || id:ebi-a-GCST004695	Retinol	Inverse variance weighted (multiplicative random effects)	7	0.0824112	0.0481138	0.0867424	ebi-a-GCST004695	Insomnia_complaints	1	0.674409
A3QGuj	ebi-a-GCST004988	Breast cancer || id:ebi-a-GCST004988	Retinol	Inverse variance weighted (multiplicative random effects)	7	0.0173839	0.062828	0.782018	ebi-a-GCST004988	Breast_cancer	1	0.979199
GrnVsx	ebi-a-GCST005038	Allergic disease (asthma, hay fever or eczema) || id:ebi-a-GCST005038	Retinol	Inverse variance weighted (multiplicative random effects)	7	-0.0272076	0.0253138	0.282458	ebi-a-GCST005038	Allergic_disease_(asthma,_hay_fever_or_eczema)	1	0.888587
C9UeMG	ebi-a-GCST005059	Serum albumin level || id:ebi-a-GCST005059	Retinol	Inverse variance weighted (multiplicative random effects)	7	0.41402	0.303519	0.172547	ebi-a-GCST005059	Serum_albumin_level	1	0.810682
3c1Mz5	ebi-a-GCST005068	LDL cholesterol || id:ebi-a-GCST005068	Retinol	Inverse variance weighted (multiplicative random effects)	7	-0.0362741	0.0792023	0.646957	ebi-a-GCST005068	LDL_cholesterol	1	0.966626
hvikCY	ebi-a-GCST005071	Insulin-like growth factor 1 levels || id:ebi-a-GCST005071	Retinol	Inverse variance weighted (multiplicative random effects)	7	-4.11413	3.64825	0.259446	ebi-a-GCST005071	Insulin-like_growth_factor_1_levels	1	0.875201
voHtEF	ebi-a-GCST005194	Coronary artery disease || id:ebi-a-GCST005194	Retinol	Inverse variance weighted (multiplicative random effects)	7	0.0203531	0.0624353	0.744434	ebi-a-GCST005194	Coronary_artery_disease	1	0.978882
XTC8y7	ebi-a-GCST005195	Coronary artery disease || id:ebi-a-GCST005195	Retinol	Inverse variance weighted (multiplicative random effects)	7	0.0803783	0.0745641	0.281044	ebi-a-GCST005195	Coronary_artery_disease	1	0.888068
6FJRfS	ebi-a-GCST005232	Neuroticism || id:ebi-a-GCST005232	Retinol	Inverse variance weighted (multiplicative random effects)	7	0.0294221	0.0416581	0.480016	ebi-a-GCST005232	Neuroticism	1	0.944249
qf760G	ebi-a-GCST005314	Offspring birth weight || id:ebi-a-GCST005314	Retinol	Inverse variance weighted (multiplicative random effects)	7	0.0262473	0.0261787	0.316045	ebi-a-GCST005314	Offspring_birth_weight	1	0.902397
BqncIE	ebi-a-GCST005327	Neuroticism || id:ebi-a-GCST005327	Retinol	Inverse variance weighted (multiplicative random effects)	6	0.00397206	0.0137836	0.773214	ebi-a-GCST005327	Neuroticism	1	0.979199
fV15qZ	ebi-a-GCST005344	Total body bone mineral density (age 15-30) || id:ebi-a-GCST005344	Retinol	Inverse variance weighted (multiplicative random effects)	7	-0.180156	0.173848	0.300068	ebi-a-GCST005344	Total_body_bone_mineral_density_(age_15-30)	1	0.897291
fFa4y1	ebi-a-GCST005345	Total body bone mineral density (age 0-15) || id:ebi-a-GCST005345	Retinol	Inverse variance weighted (multiplicative random effects)	7	-0.134892	0.0540667	0.0125987	ebi-a-GCST005345	Total_body_bone_mineral_density_(age_0-15)	1	0.298114
jtMvVD	ebi-a-GCST005346	Total body bone mineral density (age 30-45) || id:ebi-a-GCST005346	Retinol	Inverse variance weighted (multiplicative random effects)	7	0.0392176	0.0878969	0.655469	ebi-a-GCST005346	Total_body_bone_mineral_density_(age_30-45)	1	0.967136
S7TFS6	ebi-a-GCST005348	Total body bone mineral density || id:ebi-a-GCST005348	Retinol	Inverse variance weighted (multiplicative random effects)	7	-0.115725	0.0564477	0.0403522	ebi-a-GCST005348	Total_body_bone_mineral_density	1	0.498992
HN4HHo	ebi-a-GCST005349	Total body bone mineral density (age over 60) || id:ebi-a-GCST005349	Retinol	Inverse variance weighted (multiplicative random effects)	7	-0.0657857	0.0697949	0.345908	ebi-a-GCST005349	Total_body_bone_mineral_density_(age_over_60)	1	0.914246
ntwRE4	ebi-a-GCST005350	Total body bone mineral density (age 45-60) || id:ebi-a-GCST005350	Retinol	Inverse variance weighted (multiplicative random effects)	7	-0.177674	0.0781797	0.0230479	ebi-a-GCST005350	Total_body_bone_mineral_density_(age_45-60)	1	0.397402
5faCn5	ebi-a-GCST005353	GLP-1-stimulated insulin secretion || id:ebi-a-GCST005353	Retinol	Inverse variance weighted (multiplicative random effects)	7	0.179887	0.474968	0.704884	ebi-a-GCST005353	GLP-1-stimulated_insulin_secretion	1	0.978198
8bl9Ey	ebi-a-GCST005413	Type 2 diabetes || id:ebi-a-GCST005413	Retinol	Inverse variance weighted (multiplicative random effects)	7	-0.217206	0.154473	0.159693	ebi-a-GCST005413	Type_2_diabetes	1	0.800461
wP3l3r	ebi-a-GCST005647	Amyotrophic lateral sclerosis || id:ebi-a-GCST005647	Retinol	Inverse variance weighted (multiplicative random effects)	30	0.0324176	0.0303031	0.284719	ebi-a-GCST005647	Amyotrophic_lateral_sclerosis	1	0.889687
mkndGw	ebi-a-GCST005810	Osteoarthritis of the hip (hospital diagnosed) || id:ebi-a-GCST005810	Retinol	Inverse variance weighted (multiplicative random effects)	7	-0.286939	0.137531	0.0369459	ebi-a-GCST005810	Osteoarthritis_of_the_hip_(hospital_diagnosed)	1	0.482476
EKJ16I	ebi-a-GCST005811	Osteoarthritis (self-reported) || id:ebi-a-GCST005811	Retinol	Inverse variance weighted (multiplicative random effects)	7	-0.125258	0.104634	0.231266	ebi-a-GCST005811	Osteoarthritis_(self-reported)	1	0.856749
SXBk5U	ebi-a-GCST005812	Osteoarthritis of the hip or knee (hospital diagnosed) || id:ebi-a-GCST005812	Retinol	Inverse variance weighted (multiplicative random effects)	7	-0.186303	0.109992	0.0903053	ebi-a-GCST005812	Osteoarthritis_of_the_hip_or_knee_(hospital_diagnosed)	1	0.679473
jro7x0	ebi-a-GCST005813	Osteoarthritis of the knee (hospital diagnosed) || id:ebi-a-GCST005813	Retinol	Inverse variance weighted (multiplicative random effects)	7	-0.0599938	0.17068	0.725215	ebi-a-GCST005813	Osteoarthritis_of_the_knee_(hospital_diagnosed)	1	0.978882
xS5cxw	ebi-a-GCST005814	Osteoarthritis (hospital diagnosed) || id:ebi-a-GCST005814	Retinol	Inverse variance weighted (multiplicative random effects)	7	-0.165187	0.092734	0.074863	ebi-a-GCST005814	Osteoarthritis_(hospital_diagnosed)	1	0.641006
fzOAqC	ebi-a-GCST005838	Stroke || id:ebi-a-GCST005838	Retinol	Inverse variance weighted (multiplicative random effects)	7	0.00630384	0.0540654	0.90718	ebi-a-GCST005838	Stroke	1	0.993992
0vkLX2	ebi-a-GCST005840	Ischemic stroke (large artery atherosclerosis) || id:ebi-a-GCST005840	Retinol	Inverse variance weighted (multiplicative random effects)	7	-0.0420596	0.0996369	0.672931	ebi-a-GCST005840	Ischemic_stroke_(large_artery_atherosclerosis)	1	0.971974
uVP4Kw	ebi-a-GCST005842	Ischemic stroke (cardioembolic) || id:ebi-a-GCST005842	Retinol	Inverse variance weighted (multiplicative random effects)	7	-0.142324	0.114011	0.211907	ebi-a-GCST005842	Ischemic_stroke_(cardioembolic)	1	0.843985
8IhgbJ	ebi-a-GCST005843	Ischemic stroke || id:ebi-a-GCST005843	Retinol	Inverse variance weighted (multiplicative random effects)	7	0.0226324	0.0593685	0.70304	ebi-a-GCST005843	Ischemic_stroke	1	0.977989
LRBWrO	ebi-a-GCST005845	Heart rate increase in response to exercise || id:ebi-a-GCST005845	Retinol	Inverse variance weighted (multiplicative random effects)	7	-0.0191726	0.0600075	0.749345	ebi-a-GCST005845	Heart_rate_increase_in_response_to_exercise	1	0.979199
ShITff	ebi-a-GCST005846	Heart rate response to recovery post exercise (10 sec) || id:ebi-a-GCST005846	Retinol	Inverse variance weighted (multiplicative random effects)	7	-0.0594196	0.0518555	0.251849	ebi-a-GCST005846	Heart_rate_response_to_recovery_post_exercise_(10_sec)	1	0.868162
GZSNGL	ebi-a-GCST005847	Heart rate response to recovery post exercise (20 sec) || id:ebi-a-GCST005847	Retinol	Inverse variance weighted (multiplicative random effects)	7	-0.050364	0.0458253	0.271748	ebi-a-GCST005847	Heart_rate_response_to_recovery_post_exercise_(20_sec)	1	0.882967
f0nL2I	ebi-a-GCST005848	Heart rate response to recovery post exercise (50 sec) || id:ebi-a-GCST005848	Retinol	Inverse variance weighted (multiplicative random effects)	7	-0.0146921	0.0424251	0.729113	ebi-a-GCST005848	Heart_rate_response_to_recovery_post_exercise_(50_sec)	1	0.978882
k2bh8Z	ebi-a-GCST005849	Heart rate response to recovery post exercise (40 sec) || id:ebi-a-GCST005849	Retinol	Inverse variance weighted (multiplicative random effects)	7	-0.0251192	0.0433359	0.562157	ebi-a-GCST005849	Heart_rate_response_to_recovery_post_exercise_(40_sec)	1	0.960893
9N9mC0	ebi-a-GCST005850	Heart rate response to recovery post exercise (30 sec) || id:ebi-a-GCST005850	Retinol	Inverse variance weighted (multiplicative random effects)	7	-0.0310929	0.0451948	0.491469	ebi-a-GCST005850	Heart_rate_response_to_recovery_post_exercise_(30_sec)	1	0.947619
vc8W05	ebi-a-GCST005902	Depression (broad) || id:ebi-a-GCST005902	Retinol	Inverse variance weighted (multiplicative random effects)	7	-0.00383974	0.0100023	0.701062	ebi-a-GCST005902	Depression_(broad)	1	0.97747
w9M5r8	ebi-a-GCST005903	Major depressive disorder (ICD-10 coded) || id:ebi-a-GCST005903	Retinol	Inverse variance weighted (multiplicative random effects)	7	-0.00327394	0.00248524	0.187719	ebi-a-GCST005903	Major_depressive_disorder_(ICD-10_coded)	1	0.82193
cdN0Mm	ebi-a-GCST005904	Major depressive disorder (probable) || id:ebi-a-GCST005904	Retinol	Inverse variance weighted (multiplicative random effects)	7	2.89661e-05	0.0102572	0.997747	ebi-a-GCST005904	Major_depressive_disorder_(probable)	1	0.999792
3iJpVL	ebi-a-GCST005920	Paternal history of Alzheimer's disease || id:ebi-a-GCST005920	Retinol	Inverse variance weighted (multiplicative random effects)	7	0.072673	0.0381322	0.0566738	ebi-a-GCST005920	Paternal_history_of_Alzheimer's_disease	1	0.571515
JEvrlo	ebi-a-GCST005921	Family history of Alzheimer's disease || id:ebi-a-GCST005921	Retinol	Inverse variance weighted (multiplicative random effects)	7	0.0329378	0.0205418	0.108836	ebi-a-GCST005921	Family_history_of_Alzheimer's_disease	1	0.71433
SEhacg	ebi-a-GCST005923	Maternal history of Alzheimer's disease || id:ebi-a-GCST005923	Retinol	Inverse variance weighted (multiplicative random effects)	7	0.0117216	0.0370555	0.751756	ebi-a-GCST005923	Maternal_history_of_Alzheimer's_disease	1	0.979199
kpkNXA	ebi-a-GCST006061	Atrial fibrillation || id:ebi-a-GCST006061	Retinol	Inverse variance weighted (multiplicative random effects)	7	0.0253983	0.0310101	0.412767	ebi-a-GCST006061	Atrial_fibrillation	1	0.928984
IrRNJ7	ebi-a-GCST006085	Prostate cancer || id:ebi-a-GCST006085	Retinol	Inverse variance weighted (multiplicative random effects)	7	0.0257225	0.0545412	0.637201	ebi-a-GCST006085	Prostate_cancer	1	0.965115
Mt0nvR	ebi-a-GCST006097	Moderate to vigorous physical activity levels || id:ebi-a-GCST006097	Retinol	Inverse variance weighted (multiplicative random effects)	7	0.0102253	0.0126296	0.418153	ebi-a-GCST006097	Moderate_to_vigorous_physical_activity_levels	1	0.930584
Zrr6ig	ebi-a-GCST006098	Vigorous physical activity || id:ebi-a-GCST006098	Retinol	Inverse variance weighted (multiplicative random effects)	7	0.0041624	0.00488658	0.394324	ebi-a-GCST006098	Vigorous_physical_activity	1	0.923825
GgBuYx	ebi-a-GCST006099	Accelerometer-based physical activity measurement (average acceleration) || id:ebi-a-GCST006099	Retinol	Inverse variance weighted (multiplicative random effects)	7	-0.183324	0.222614	0.41022	ebi-a-GCST006099	Accelerometer-based_physical_activity_measurement_(average_acceleration)	1	0.92892
qiorbF	ebi-a-GCST006100	Strenuous sports or other exercises || id:ebi-a-GCST006100	Retinol	Inverse variance weighted (multiplicative random effects)	7	-0.00615572	0.00608764	0.311929	ebi-a-GCST006100	Strenuous_sports_or_other_exercises	1	0.901549
UgZk0n	ebi-a-GCST006250	Intelligence || id:ebi-a-GCST006250	Retinol	Inverse variance weighted (multiplicative random effects)	7	-0.00856573	0.0253925	0.735866	ebi-a-GCST006250	Intelligence	1	0.978882
lFh41Z	ebi-a-GCST006288	Heel bone mineral density || id:ebi-a-GCST006288	Retinol	Inverse variance weighted (multiplicative random effects)	7	-0.0376082	0.0561782	0.503212	ebi-a-GCST006288	Heel_bone_mineral_density	1	0.952161
NQJl0u	ebi-a-GCST006344	Anti-cytomegalovirus IgG levels || id:ebi-a-GCST006344	Retinol	Inverse variance weighted (multiplicative random effects)	6	0.0786525	0.117665	0.503851	ebi-a-GCST006344	Anti-cytomegalovirus_IgG_levels	1	0.952161
b8CiDQ	ebi-a-GCST006345	Anti-Epstein-Barr virus early antigen (EA) IgG levels || id:ebi-a-GCST006345	Retinol	Inverse variance weighted (multiplicative random effects)	6	-0.294976	0.361837	0.414947	ebi-a-GCST006345	Anti-Epstein-Barr_virus_early_antigen_(EA)_IgG_levels	1	0.92946
ck5RRo	ebi-a-GCST006346	Anti-herpes simplex virus 1 IgG levels || id:ebi-a-GCST006346	Retinol	Inverse variance weighted (multiplicative random effects)	6	-0.0996602	0.0747293	0.18233	ebi-a-GCST006346	Anti-herpes_simplex_virus_1_IgG_levels	1	0.816963
6gFLHm	ebi-a-GCST006347	Anti-herpes simplex virus 2 IgG levels || id:ebi-a-GCST006347	Retinol	Inverse variance weighted (multiplicative random effects)	6	-0.0655955	0.242877	0.787101	ebi-a-GCST006347	Anti-herpes_simplex_virus_2_IgG_levels	1	0.979272
2Ke0WE	ebi-a-GCST006348	Anti-varicella zoster virus IgG levels || id:ebi-a-GCST006348	Retinol	Inverse variance weighted (multiplicative random effects)	6	-0.0362845	0.0675656	0.59125	ebi-a-GCST006348	Anti-varicella_zoster_virus_IgG_levels	1	0.96282
CGr0cm	ebi-a-GCST006349	Anti-Toxoplasma gondii IgG levels || id:ebi-a-GCST006349	Retinol	Inverse variance weighted (multiplicative random effects)	6	0.161599	0.0978542	0.098652	ebi-a-GCST006349	Anti-Toxoplasma_gondii_IgG_levels	1	0.691579
Ilzj77	ebi-a-GCST006350	Anti-influenza A virus IgG levels || id:ebi-a-GCST006350	Retinol	Inverse variance weighted (multiplicative random effects)	6	-0.0583612	0.0355697	0.100848	ebi-a-GCST006350	Anti-influenza_A_virus_IgG_levels	1	0.695685
R1zxLA	ebi-a-GCST006351	Anti-measles virus IgG levels || id:ebi-a-GCST006351	Retinol	Inverse variance weighted (multiplicative random effects)	6	0.0281647	0.0444261	0.526103	ebi-a-GCST006351	Anti-measles_virus_IgG_levels	1	0.952943
mFnblo	ebi-a-GCST006352	Anti-mumps virus IgG levels || id:ebi-a-GCST006352	Retinol	Inverse variance weighted (multiplicative random effects)	6	-0.00604213	0.0359258	0.866439	ebi-a-GCST006352	Anti-mumps_virus_IgG_levels	1	0.988383
fqtPHt	ebi-a-GCST006354	Anti-hepatitis B virus surface antigen (HBs) IgG levels || id:ebi-a-GCST006354	Retinol	Inverse variance weighted (multiplicative random effects)	6	0.0507382	0.624509	0.935247	ebi-a-GCST006354	Anti-hepatitis_B_virus_surface_antigen_(HBs)_IgG_levels	1	0.995398
V1QEM8	ebi-a-GCST006355	Anti-hepatitis B virus core antigen (HBc) IgG levels || id:ebi-a-GCST006355	Retinol	Inverse variance weighted (multiplicative random effects)	6	-0.123753	0.155386	0.425787	ebi-a-GCST006355	Anti-hepatitis_B_virus_core_antigen_(HBc)_IgG_levels	1	0.932456
6HdWZI	ebi-a-GCST006357	IgG levels || id:ebi-a-GCST006357	Retinol	Inverse variance weighted (multiplicative random effects)	6	-0.0333154	0.0118716	0.00501113	ebi-a-GCST006357	IgG_levels	1	0.176416
9Je1Ym	ebi-a-GCST006358	IgE levels || id:ebi-a-GCST006358	Retinol	Inverse variance weighted (multiplicative random effects)	6	0.0206702	0.167348	0.901699	ebi-a-GCST006358	IgE_levels_	1	0.993971
upDuxg	ebi-a-GCST006359	IgM levels || id:ebi-a-GCST006359	Retinol	Inverse variance weighted (multiplicative random effects)	6	-0.0279203	0.0527011	0.596261	ebi-a-GCST006359	IgM_levels	1	0.96282
G6zB15	ebi-a-GCST006360	IgA levels || id:ebi-a-GCST006360	Retinol	Inverse variance weighted (multiplicative random effects)	6	-0.0661025	0.0295907	0.0254903	ebi-a-GCST006360	IgA_levels	1	0.412221
Flh1iZ	ebi-a-GCST006361	Anti-Epstein-Barr virus nuclear antigen (EBNA) IgG levels || id:ebi-a-GCST006361	Retinol	Inverse variance weighted (multiplicative random effects)	6	0.180563	0.146768	0.218599	ebi-a-GCST006361	Anti-Epstein-Barr_virus_nuclear_antigen_(EBNA)_IgG_levels	1	0.849825
6H0HcC	ebi-a-GCST006362	Anti-Epstein-Barr virus viral capsid antigen (VCA) IgG levels || id:ebi-a-GCST006362	Retinol	Inverse variance weighted (multiplicative random effects)	6	-0.0563948	0.143597	0.694519	ebi-a-GCST006362	Anti-Epstein-Barr_virus_viral_capsid_antigen_(VCA)_IgG_levels	1	0.974992
pZ1Cb5	ebi-a-GCST006363	Anti-Helicobacter pylori IgG levels || id:ebi-a-GCST006363	Retinol	Inverse variance weighted (multiplicative random effects)	6	0.188889	0.170639	0.268314	ebi-a-GCST006363	Anti-Helicobacter_pylori_IgG_levels	1	0.882201
jgY6tV	ebi-a-GCST006366	Central corneal thickness || id:ebi-a-GCST006366	Retinol	Inverse variance weighted (multiplicative random effects)	7	1.1632	1.91886	0.544385	ebi-a-GCST006366	Central_corneal_thickness	1	0.958217
qQKFeo	ebi-a-GCST006368	Body mass index || id:ebi-a-GCST006368	Retinol	Inverse variance weighted (multiplicative random effects)	7	0.000634386	0.0320681	0.984217	ebi-a-GCST006368	Body_mass_index	1	0.999132
NWhr3q	ebi-a-GCST006414	Atrial fibrillation || id:ebi-a-GCST006414	Retinol	Inverse variance weighted (multiplicative random effects)	7	0.0452837	0.0403442	0.261678	ebi-a-GCST006414	Atrial_fibrillation	1	0.877614
RmFyjm	ebi-a-GCST006464	Endometrial cancer || id:ebi-a-GCST006464	Retinol	Inverse variance weighted (multiplicative random effects)	7	-0.0945753	0.0818046	0.247635	ebi-a-GCST006464	Endometrial_cancer	1	0.867489
RjoxlZ	ebi-a-GCST006465	Endometrial cancer (endometrioid histology) || id:ebi-a-GCST006465	Retinol	Inverse variance weighted (multiplicative random effects)	7	-0.0702347	0.118185	0.552327	ebi-a-GCST006465	Endometrial_cancer_(endometrioid_histology)	1	0.960693
NFakJG	ebi-a-GCST006466	Endometrial cancer (Non-endometrioid histology) || id:ebi-a-GCST006466	Retinol	Inverse variance weighted (multiplicative random effects)	7	-0.0366088	0.218628	0.867018	ebi-a-GCST006466	Endometrial_cancer_(Non-endometrioid_histology)	1	0.988485
3WtAxj	ebi-a-GCST006487	Insomnia complaints || id:ebi-a-GCST006487	Retinol	Inverse variance weighted (multiplicative random effects)	7	0.165545	0.0476793	0.000516492	ebi-a-GCST006487	Insomnia_complaints	1	0.040649
PvySKX	ebi-a-GCST006488	Insomnia complaints || id:ebi-a-GCST006488	Retinol	Inverse variance weighted (multiplicative random effects)	7	-0.0270214	0.0848772	0.750213	ebi-a-GCST006488	Insomnia_complaints	1	0.979199
jDQVCV	ebi-a-GCST006572	Cognitive performance || id:ebi-a-GCST006572	Retinol	Inverse variance weighted (multiplicative random effects)	7	0.0135415	0.0239081	0.571123	ebi-a-GCST006572	Cognitive_performance	1	0.961781
zCI2XZ	ebi-a-GCST006586	Urinary albumin excretion || id:ebi-a-GCST006586	Retinol	Inverse variance weighted (multiplicative random effects)	7	0.021859	0.024002	0.362445	ebi-a-GCST006586	Urinary_albumin_excretion	1	0.919777
xM1cT4	ebi-a-GCST006675	Peak insulin response (BMI and insulin secretion adjusted) || id:ebi-a-GCST006675	Retinol	Inverse variance weighted (multiplicative random effects)	7	0.0615356	0.0478771	0.198693	ebi-a-GCST006675	Peak_insulin_response_(BMI_and_insulin_secretion_adjusted)	1	0.82913
L1iBfM	ebi-a-GCST006676	Peak insulin response (insulin secretion adjusted) || id:ebi-a-GCST006676	Retinol	Inverse variance weighted (multiplicative random effects)	7	0.0621583	0.0475321	0.19097	ebi-a-GCST006676	Peak_insulin_response_(insulin_secretion_adjusted)	1	0.823778
hRGNPq	ebi-a-GCST006677	Acute insulin response (insulin secretion adjusted) || id:ebi-a-GCST006677	Retinol	Inverse variance weighted (multiplicative random effects)	7	0.0182553	0.0470289	0.697889	ebi-a-GCST006677	Acute_insulin_response_(insulin_secretion_adjusted)	1	0.976857
ik6gVx	ebi-a-GCST006678	Acute insulin response (insulin secretion and BMI adjusted) || id:ebi-a-GCST006678	Retinol	Inverse variance weighted (multiplicative random effects)	7	0.0204892	0.0398702	0.607324	ebi-a-GCST006678	Acute_insulin_response_(insulin_secretion_and_BMI_adjusted)	1	0.963669
TUvxXk	ebi-a-GCST006679	insulin secretion rate (BMI adjusted) || id:ebi-a-GCST006679	Retinol	Inverse variance weighted (multiplicative random effects)	7	0.109096	0.106269	0.304607	ebi-a-GCST006679	insulin_secretion_rate_(BMI_adjusted)	1	0.898847
KarsBt	ebi-a-GCST006681	Insulin disposition index (BMI adjusted) || id:ebi-a-GCST006681	Retinol	Inverse variance weighted (multiplicative random effects)	7	0.000140801	0.120847	0.99907	ebi-a-GCST006681	Insulin_disposition_index_(BMI_adjusted)	1	0.999792
sNdpWG	ebi-a-GCST006685	Sleep duration (oversleepers) || id:ebi-a-GCST006685	Retinol	Inverse variance weighted (multiplicative random effects)	7	-0.00644914	0.00910986	0.478989	ebi-a-GCST006685	Sleep_duration_(oversleepers)	1	0.943917
Ce08zU	ebi-a-GCST006686	Sleep duration (undersleepers) || id:ebi-a-GCST006686	Retinol	Inverse variance weighted (multiplicative random effects)	7	0.00476423	0.0149188	0.749465	ebi-a-GCST006686	Sleep_duration_(undersleepers)	1	0.979199
wgmqpf	ebi-a-GCST006696	Parental longevity (mother's attained age) || id:ebi-a-GCST006696	Retinol	Inverse variance weighted (multiplicative random effects)	7	-0.00687921	0.0154967	0.657104	ebi-a-GCST006696	Parental_longevity_(mother's_attained_age)	1	0.967136
WcSFQa	ebi-a-GCST006697	Parental longevity (combined parental attained age, Martingale residuals) || id:ebi-a-GCST006697	Retinol	Inverse variance weighted (multiplicative random effects)	7	0.0103062	0.0133724	0.440882	ebi-a-GCST006697	Parental_longevity_(combined_parental_attained_age,_Martingale_residuals)	1	0.940019
dNMZ4a	ebi-a-GCST006698	Parental longevity (both parents in top 10%) || id:ebi-a-GCST006698	Retinol	Inverse variance weighted (multiplicative random effects)	7	-0.0013029	0.0118934	0.912767	ebi-a-GCST006698	Parental_longevity_(both_parents_in_top_10%)	1	0.994842
flbnb0	ebi-a-GCST006699	Parental longevity (mother's age at death) || id:ebi-a-GCST006699	Retinol	Inverse variance weighted (multiplicative random effects)	7	0.0138805	0.0214548	0.517656	ebi-a-GCST006699	Parental_longevity_(mother's_age_at_death)	1	0.952943
ADTYaF	ebi-a-GCST006700	Parental longevity (father's age at death) || id:ebi-a-GCST006700	Retinol	Inverse variance weighted (multiplicative random effects)	7	-0.00544221	0.0153819	0.723484	ebi-a-GCST006700	Parental_longevity_(father's_age_at_death)	1	0.978882
kaOpQw	ebi-a-GCST006701	Parental longevity (father's attained age) || id:ebi-a-GCST006701	Retinol	Inverse variance weighted (multiplicative random effects)	7	0.0145844	0.0084388	0.0839434	ebi-a-GCST006701	Parental_longevity_(father's_attained_age)	1	0.663788
RYyNso	ebi-a-GCST006702	Parental longevity (combined parental age at death) || id:ebi-a-GCST006702	Retinol	Inverse variance weighted (multiplicative random effects)	7	-0.0122188	0.024462	0.617426	ebi-a-GCST006702	Parental_longevity_(combined_parental_age_at_death)	1	0.963856
GmY8iL	ebi-a-GCST006804	Red cell distribution width || id:ebi-a-GCST006804	Retinol	Inverse variance weighted (multiplicative random effects)	7	-0.0378107	0.0694917	0.58637	ebi-a-GCST006804	Red_cell_distribution_width	1	0.96282
HIrGai	ebi-a-GCST006906	Stroke || id:ebi-a-GCST006906	Retinol	Inverse variance weighted (multiplicative random effects)	7	-0.00806185	0.0671116	0.904383	ebi-a-GCST006906	Stroke	1	0.993992
ZKP0vf	ebi-a-GCST006907	Ischemic stroke (large artery atherosclerosis) || id:ebi-a-GCST006907	Retinol	Inverse variance weighted (multiplicative random effects)	7	0.0301272	0.135872	0.824522	ebi-a-GCST006907	Ischemic_stroke_(large_artery_atherosclerosis)	1	0.984451
dMNJ0n	ebi-a-GCST006908	Ischemic stroke || id:ebi-a-GCST006908	Retinol	Inverse variance weighted (multiplicative random effects)	7	0.00853158	0.0759001	0.910502	ebi-a-GCST006908	Ischemic_stroke	1	0.994842
yz0vXx	ebi-a-GCST006909	Ischemic stroke (small-vessel) || id:ebi-a-GCST006909	Retinol	Inverse variance weighted (multiplicative random effects)	7	0.0721827	0.0930277	0.437792	ebi-a-GCST006909	Ischemic_stroke_(small-vessel)	1	0.939445
7QFPX2	ebi-a-GCST006910	Ischemic stroke (cardioembolic) || id:ebi-a-GCST006910	Retinol	Inverse variance weighted (multiplicative random effects)	7	-0.147897	0.127788	0.247124	ebi-a-GCST006910	Ischemic_stroke_(cardioembolic)	1	0.867002
9a7lDc	ebi-a-GCST006956	Erectile dysfunction || id:ebi-a-GCST006956	Retinol	Inverse variance weighted (multiplicative random effects)	7	-0.0438386	0.105072	0.676514	ebi-a-GCST006956	Erectile_dysfunction	1	0.97236
KXYyUA	ebi-a-GCST007090	Knee osteoarthritis || id:ebi-a-GCST007090	Retinol	Inverse variance weighted (multiplicative random effects)	7	0.00229537	0.080328	0.977204	ebi-a-GCST007090	Knee_osteoarthritis	1	0.998362
IScibG	ebi-a-GCST007091	Osteoarthritis (hip) || id:ebi-a-GCST007091	Retinol	Inverse variance weighted (multiplicative random effects)	7	-0.249878	0.0638984	9.20875e-05	ebi-a-GCST007091	Osteoarthritis_(hip)	1	0.0127685
BJty1S	ebi-a-GCST007092	Osteoarthritis of the hip or knee || id:ebi-a-GCST007092	Retinol	Inverse variance weighted (multiplicative random effects)	7	-0.0839328	0.0543324	0.122394	ebi-a-GCST007092	Osteoarthritis_of_the_hip_or_knee	1	0.738826
PuqB34	ebi-a-GCST007344	Estimated glomerular filtration rate || id:ebi-a-GCST007344	Retinol	Inverse variance weighted (multiplicative random effects)	7	1.39616	1.41105	0.322443	ebi-a-GCST007344	Estimated_glomerular_filtration_rate	1	0.905978
I3diZW	ebi-a-GCST007429	Lung function (FVC) || id:ebi-a-GCST007429	Retinol	Inverse variance weighted (multiplicative random effects)	7	0.0173218	0.0237667	0.466108	ebi-a-GCST007429	Lung_function_(FVC)	1	0.941007
MpyWzv	ebi-a-GCST007430	Peak expiratory flow || id:ebi-a-GCST007430	Retinol	Inverse variance weighted (multiplicative random effects)	7	0.00787925	0.0193104	0.683251	ebi-a-GCST007430	Peak_expiratory_flow	1	0.97298
Wi2XbA	ebi-a-GCST007431	Lung function (FEV1/FVC) || id:ebi-a-GCST007431	Retinol	Inverse variance weighted (multiplicative random effects)	7	0.0194922	0.0344659	0.5717	ebi-a-GCST007431	Lung_function_(FEV1/FVC)	1	0.961781
Tcp1W3	ebi-a-GCST007432	FEV1 || id:ebi-a-GCST007432	Retinol	Inverse variance weighted (multiplicative random effects)	7	0.022581	0.0269197	0.401566	ebi-a-GCST007432	FEV1	1	0.925663
g9gwHy	ebi-a-GCST007557	Birth weight || id:ebi-a-GCST007557	Retinol	Inverse variance weighted (multiplicative random effects)	7	0.0978487	0.0358883	0.00640141	ebi-a-GCST007557	Birth_weight	1	0.201702
iaZKMH	ebi-a-GCST008025	Body mass index || id:ebi-a-GCST008025	Retinol	Inverse variance weighted (multiplicative random effects)	7	0.0209031	0.0525389	0.690734	ebi-a-GCST008025	Body_mass_index	1	0.97374
zIgTuy	ebi-a-GCST008026	Chronic kidney disease || id:ebi-a-GCST008026	Retinol	Inverse variance weighted (multiplicative random effects)	7	-0.0465839	0.162522	0.774395	ebi-a-GCST008026	Chronic_kidney_disease	1	0.979199
c0mxtG	ebi-a-GCST008027	Smoking behaviour (cigarettes smoked per day) || id:ebi-a-GCST008027	Retinol	Inverse variance weighted (multiplicative random effects)	7	0.0482733	0.025029	0.0537688	ebi-a-GCST008027	Smoking_behaviour_(cigarettes_smoked_per_day)	1	0.561402
p5Bqka	ebi-a-GCST008029	Diastolic blood pressure || id:ebi-a-GCST008029	Retinol	Inverse variance weighted (multiplicative random effects)	7	0.514007	0.867323	0.553425	ebi-a-GCST008029	Diastolic_blood_pressure	1	0.960766
wu8H4D	ebi-a-GCST008030	Estimated glomerular filtration rate || id:ebi-a-GCST008030	Retinol	Inverse variance weighted (multiplicative random effects)	7	0.744197	1.68366	0.65848	ebi-a-GCST008030	Estimated_glomerular_filtration_rate	1	0.967236
mYdCSB	ebi-a-GCST008032	Fasting blood glucose || id:ebi-a-GCST008032	Retinol	Inverse variance weighted (multiplicative random effects)	7	-0.190308	0.162529	0.241631	ebi-a-GCST008032	Fasting_blood_glucose	1	0.863292
u9M5Az	ebi-a-GCST008033	Fasting blood insulin || id:ebi-a-GCST008033	Retinol	Inverse variance weighted (multiplicative random effects)	7	-0.227376	0.117508	0.0529935	ebi-a-GCST008033	Fasting_blood_insulin	1	0.55863
3fvqsU	ebi-a-GCST008034	Hemoglobin A1c levels || id:ebi-a-GCST008034	Retinol	Inverse variance weighted (multiplicative random effects)	7	0.211671	0.110372	0.0551355	ebi-a-GCST008034	Hemoglobin_A1c_levels	1	0.565022
8jPmWt	ebi-a-GCST008035	High density lipoprotein cholesterol levels || id:ebi-a-GCST008035	Retinol	Inverse variance weighted (multiplicative random effects)	7	3.55531	1.82894	0.0519046	ebi-a-GCST008035	High_density_lipoprotein_cholesterol_levels	1	0.554542
3uFxMo	ebi-a-GCST008036	Hypertension || id:ebi-a-GCST008036	Retinol	Inverse variance weighted (multiplicative random effects)	7	-0.120307	0.09091	0.185714	ebi-a-GCST008036	Hypertension	1	0.819715
3o0MH3	ebi-a-GCST008037	Low density lipoprotein cholesterol levels || id:ebi-a-GCST008037	Retinol	Inverse variance weighted (multiplicative random effects)	7	5.4252	4.20193	0.196661	ebi-a-GCST008037	Low_density_lipoprotein_cholesterol_levels	1	0.828049
2QZYMZ	ebi-a-GCST008038	Mean corpuscular hemoglobin concentration || id:ebi-a-GCST008038	Retinol	Inverse variance weighted (multiplicative random effects)	7	-0.049932	0.0731764	0.495017	ebi-a-GCST008038	Mean_corpuscular_hemoglobin_concentration	1	0.949595
Ti1OIR	ebi-a-GCST008039	Platelet count || id:ebi-a-GCST008039	Retinol	Inverse variance weighted (multiplicative random effects)	7	6.5887	4.79847	0.169726	ebi-a-GCST008039	Platelet_count	1	0.808856
CPwTrX	ebi-a-GCST008042	PR interval || id:ebi-a-GCST008042	Retinol	Inverse variance weighted (multiplicative random effects)	7	-0.380471	0.830294	0.646782	ebi-a-GCST008042	PR_interval	1	0.966626
a2Yeya	ebi-a-GCST008043	QT interval || id:ebi-a-GCST008043	Retinol	Inverse variance weighted (multiplicative random effects)	7	1.07123	1.32846	0.420028	ebi-a-GCST008043	QT_interval	1	0.930619
8yr9Te	ebi-a-GCST008044	Systolic blood pressure || id:ebi-a-GCST008044	Retinol	Inverse variance weighted (multiplicative random effects)	7	0.00929755	1.35651	0.994531	ebi-a-GCST008044	Systolic_blood_pressure	1	0.999792
RmgUkn	ebi-a-GCST008045	Total cholesterol levels || id:ebi-a-GCST008045	Retinol	Inverse variance weighted (multiplicative random effects)	7	11.3315	7.7784	0.145175	ebi-a-GCST008045	Total_cholesterol_levels	1	0.782101
VTRoh9	ebi-a-GCST008046	Triglyceride levels || id:ebi-a-GCST008046	Retinol	Inverse variance weighted (multiplicative random effects)	7	0.0598519	0.157747	0.704378	ebi-a-GCST008046	Triglyceride_levels	1	0.978061
1QhTyo	ebi-a-GCST008048	Type 2 diabetes || id:ebi-a-GCST008048	Retinol	Inverse variance weighted (multiplicative random effects)	7	-0.307728	0.0787471	9.31388e-05	ebi-a-GCST008048	Type_2_diabetes	1	0.0127685
04tOel	ebi-a-GCST008049	White blood cell count || id:ebi-a-GCST008049	Retinol	Inverse variance weighted (multiplicative random effects)	7	0.0428028	0.0281649	0.128581	ebi-a-GCST008049	White_blood_cell_count	1	0.753505
G7AmTz	ebi-a-GCST008050	Waist-hip ratio || id:ebi-a-GCST008050	Retinol	Inverse variance weighted (multiplicative random effects)	7	0.0453586	0.0552351	0.411537	ebi-a-GCST008050	Waist-hip_ratio	1	0.928984
y8Mn45	ebi-a-GCST008051	Waist-hip ratio || id:ebi-a-GCST008051	Retinol	Inverse variance weighted (multiplicative random effects)	7	-0.0463253	0.0461657	0.31564	ebi-a-GCST008051	Waist-hip_ratio	1	0.902397
az76Ib	ebi-a-GCST008052	Waist-hip ratio || id:ebi-a-GCST008052	Retinol	Inverse variance weighted (multiplicative random effects)	7	0.0181077	0.045582	0.69118	ebi-a-GCST008052	Waist-hip_ratio	1	0.97374
dWACvS	ebi-a-GCST008054	QRS duration || id:ebi-a-GCST008054	Retinol	Inverse variance weighted (multiplicative random effects)	7	0.215155	0.604841	0.722049	ebi-a-GCST008054	QRS_duration	1	0.978882
frR7PK	ebi-a-GCST008055	C-reactive protein levels || id:ebi-a-GCST008055	Retinol	Inverse variance weighted (multiplicative random effects)	7	0.237644	0.212827	0.264163	ebi-a-GCST008055	C-reactive_protein_levels	1	0.878894
ftfoRc	ebi-a-GCST008403	Arterial stiffness index || id:ebi-a-GCST008403	Retinol	Inverse variance weighted (multiplicative random effects)	7	-0.0411202	0.0289763	0.15587	ebi-a-GCST008403	Arterial_stiffness_index	1	0.794573
8Yqg2r	ebi-a-GCST009541	Heart failure || id:ebi-a-GCST009541	Retinol	Inverse variance weighted (multiplicative random effects)	7	0.112599	0.0455633	0.0134637	ebi-a-GCST009541	Heart_failure	1	0.306841
iVOtmF	ebi-a-GCST009722	Glaucoma (multi-trait analysis) || id:ebi-a-GCST009722	Retinol	Inverse variance weighted (multiplicative random effects)	7	0.0233854	0.0525165	0.656105	ebi-a-GCST009722	Glaucoma_(multi-trait_analysis)	1	0.967136
UUrHHg	ebi-a-GCST009760	Snoring || id:ebi-a-GCST009760	Retinol	Inverse variance weighted (multiplicative random effects)	7	-0.01665	0.00963555	0.0839925	ebi-a-GCST009760	Snoring	1	0.663788
KTsqv5	ebi-a-GCST009761	Snoring || id:ebi-a-GCST009761	Retinol	Inverse variance weighted (multiplicative random effects)	7	-0.0176068	0.00957244	0.0658674	ebi-a-GCST009761	Snoring	1	0.606227
wcSlai	ebi-a-GCST009762	Snoring || id:ebi-a-GCST009762	Retinol	Inverse variance weighted (multiplicative random effects)	7	-0.0171622	0.00912813	0.0600891	ebi-a-GCST009762	Snoring	1	0.585599
YDGBow	ebi-a-GCST009763	Snoring || id:ebi-a-GCST009763	Retinol	Inverse variance weighted (multiplicative random effects)	7	-0.0154148	0.0107307	0.150858	ebi-a-GCST009763	Snoring	1	0.787799
c7Bjnh	ebi-a-GCST009979	Major depressive disorder || id:ebi-a-GCST009979	Retinol	Inverse variance weighted (multiplicative random effects)	7	-0.0765752	0.0726437	0.291828	ebi-a-GCST009979	Major_depressive_disorder	1	0.893613
DlQLMk	ebi-a-GCST009980	Major depressive disorder in trauma exposed individuals || id:ebi-a-GCST009980	Retinol	Inverse variance weighted (multiplicative random effects)	7	-0.127082	0.141833	0.370253	ebi-a-GCST009980	Major_depressive_disorder_in_trauma_exposed_individuals	1	0.921318
1Y3s8D	ebi-a-GCST009981	Major depressive disorder in trauma-unexposed individuals || id:ebi-a-GCST009981	Retinol	Inverse variance weighted (multiplicative random effects)	7	0.0518542	0.0925914	0.575457	ebi-a-GCST009981	Major_depressive_disorder_in_trauma-unexposed_individuals	1	0.961988
046PdE	ebi-a-GCST009982	Trauma exposure || id:ebi-a-GCST009982	Retinol	Inverse variance weighted (multiplicative random effects)	7	-0.061207	0.0951697	0.520136	ebi-a-GCST009982	Trauma_exposure	1	0.952943
7DNXQa	ebi-a-GCST009984	Trauma exposure in major depressive disorder-negative individuals || id:ebi-a-GCST009984	Retinol	Inverse variance weighted (multiplicative random effects)	7	-0.0310198	0.18663	0.867992	ebi-a-GCST009984	Trauma_exposure_in_major_depressive_disorder-negative_individuals	1	0.988753
5dAMXM	ebi-a-GCST010144	Serum 25-Hydroxyvitamin D levels || id:ebi-a-GCST010144	Retinol	Inverse variance weighted (multiplicative random effects)	7	-0.0208761	0.0460669	0.650427	ebi-a-GCST010144	Serum_25-Hydroxyvitamin_D_levels	1	0.966969
EDUgK9	ebi-a-GCST010681	Type 1 diabetes || id:ebi-a-GCST010681	Retinol	Inverse variance weighted (multiplicative random effects)	7	0.0194355	0.153965	0.899547	ebi-a-GCST010681	Type_1_diabetes	1	0.993971
HcBE6V	ebi-a-GCST010723	Early age-related macular degeneration || id:ebi-a-GCST010723	Retinol	Inverse variance weighted (multiplicative random effects)	7	-0.0511669	0.0407537	0.209292	ebi-a-GCST010723	Early_age-related_macular_degeneration	1	0.842115
kesvR5	ebi-a-GCST010775	COVID-19 (very severe respiratory confirmed vs not hospitalized) RELEASE 4 || id:ebi-a-GCST010775	Retinol	Inverse variance weighted (multiplicative random effects)	7	-0.559204	0.689071	0.41706	ebi-a-GCST010775	COVID-19_(very_severe_respiratory_confirmed_vs_not_hospitalized)_RELEASE_4	1	0.930222
J41ETq	ebi-a-GCST010776	COVID-19 (RELEASE 4) || id:ebi-a-GCST010776	Retinol	Inverse variance weighted (multiplicative random effects)	7	0.0130163	0.0645564	0.840208	ebi-a-GCST010776	COVID-19_(RELEASE_4)	1	0.984667
sr0MSN	ebi-a-GCST010777	COVID-19 (hospitalized vs population) RELEASE 4 || id:ebi-a-GCST010777	Retinol	Inverse variance weighted (multiplicative random effects)	7	-0.0299332	0.0953624	0.753605	ebi-a-GCST010777	COVID-19_(hospitalized_vs_population)_RELEASE_4	1	0.979199
NP4wso	ebi-a-GCST010778	COVID-19 (covid vs lab/self reported negative) RELEASE 4 || id:ebi-a-GCST010778	Retinol	Inverse variance weighted (multiplicative random effects)	7	-0.0299332	0.0953624	0.753605	ebi-a-GCST010778	COVID-19_(covid_vs_lab/self_reported_negative)_RELEASE_4	1	0.979199
roF6TP	ebi-a-GCST010779	COVID-19 (hospitalized vs population) RELEASE 4 || id:ebi-a-GCST010779	Retinol	Inverse variance weighted (multiplicative random effects)	7	-0.0236718	0.0901945	0.792972	ebi-a-GCST010779	COVID-19_(hospitalized_vs_population)_RELEASE_4	1	0.980891
az15yN	ebi-a-GCST010780	COVID-19 (RELEASE 4) || id:ebi-a-GCST010780	Retinol	Inverse variance weighted (multiplicative random effects)	7	-0.0189838	0.079579	0.811452	ebi-a-GCST010780	COVID-19_(RELEASE_4)	1	0.982958
uUqLzO	ebi-a-GCST010781	COVID-19 (predicted covid from self-reported symptoms vs predicted or self-reported non-covid) RELEASE 4 || id:ebi-a-GCST010781	Retinol	Inverse variance weighted (multiplicative random effects)	7	0.0390398	0.182223	0.830359	ebi-a-GCST010781	COVID-19_(predicted_covid_from_self-reported_symptoms_vs_predicted_or_self-reported_non-covid)_RELEASE_4	1	0.984619
ZMjdMu	ebi-a-GCST010782	COVID-19 (hospitalized covid vs not hospitalized covid) RELEASE 4 || id:ebi-a-GCST010782	Retinol	Inverse variance weighted (multiplicative random effects)	7	0.0906714	0.242053	0.707963	ebi-a-GCST010782	COVID-19_(hospitalized_covid_vs_not_hospitalized_covid)_RELEASE_4	1	0.978882
pJ8nLW	ebi-a-GCST010783	COVID-19 (very severe respiratory confirmed vs population) RELEASE 4 || id:ebi-a-GCST010783	Retinol	Inverse variance weighted (multiplicative random effects)	7	0.152788	0.128772	0.235426	ebi-a-GCST010783	COVID-19_(very_severe_respiratory_confirmed_vs_population)_RELEASE_4	1	0.858891
HKBO6r	ebi-a-GCST011071	COVID-19 (RELEASE 5) || id:ebi-a-GCST011071	Retinol	Inverse variance weighted (multiplicative random effects)	7	-0.0282739	0.0736113	0.700907	ebi-a-GCST011071	COVID-19_(RELEASE_5)	1	0.97747
QJDjwO	ebi-a-GCST011072	COVID-19 (RELEASE 5) || id:ebi-a-GCST011072	Retinol	Inverse variance weighted (multiplicative random effects)	7	-0.0100713	0.0799758	0.899788	ebi-a-GCST011072	COVID-19_(RELEASE_5)	1	0.993971
qrhrRB	ebi-a-GCST011073	COVID-19 (RELEASE 5) || id:ebi-a-GCST011073	Retinol	Inverse variance weighted (multiplicative random effects)	7	-0.0171654	0.0696083	0.805218	ebi-a-GCST011073	COVID-19_(RELEASE_5)	1	0.982777
cJDV2U	ebi-a-GCST011074	COVID-19 (RELEASE 5) || id:ebi-a-GCST011074	Retinol	Inverse variance weighted (multiplicative random effects)	7	0.00791803	0.0757005	0.916696	ebi-a-GCST011074	COVID-19_(RELEASE_5)	1	0.994911
dlRipr	ebi-a-GCST011075	COVID-19 (very severe respiratory confirmed vs population) RELEASE 5 || id:ebi-a-GCST011075	Retinol	Inverse variance weighted (multiplicative random effects)	7	0.0881304	0.169796	0.603734	ebi-a-GCST011075	COVID-19_(very_severe_respiratory_confirmed_vs_population)_RELEASE_5	1	0.96282
uHcUay	ebi-a-GCST011076	COVID-19 (very severe respiratory confirmed vs population) RELEASE 5 || id:ebi-a-GCST011076	Retinol	Inverse variance weighted (multiplicative random effects)	7	0.136619	0.157617	0.386063	ebi-a-GCST011076	COVID-19_(very_severe_respiratory_confirmed_vs_population)_RELEASE_5	1	0.923825
wRSSOf	ebi-a-GCST011077	COVID-19 (very severe respiratory confirmed vs population) RELEASE 5 || id:ebi-a-GCST011077	Retinol	Inverse variance weighted (multiplicative random effects)	7	0.19597	0.188266	0.297912	ebi-a-GCST011077	COVID-19_(very_severe_respiratory_confirmed_vs_population)_RELEASE_5	1	0.897182
4zMdTB	ebi-a-GCST011078	COVID-19 (very severe respiratory confirmed vs population) RELEASE 5 || id:ebi-a-GCST011078	Retinol	Inverse variance weighted (multiplicative random effects)	7	0.152208	0.205405	0.458684	ebi-a-GCST011078	COVID-19_(very_severe_respiratory_confirmed_vs_population)_RELEASE_5	1	0.940779
GVNZMX	ebi-a-GCST011080	COVID-19 (hospitalized vs not hospitalized) RELEASE 5 || id:ebi-a-GCST011080	Retinol	Inverse variance weighted (multiplicative random effects)	7	0.106629	0.133305	0.423775	ebi-a-GCST011080	COVID-19_(hospitalized_vs_not_hospitalized)_RELEASE_5	1	0.932247
7lBZNP	ebi-a-GCST011081	COVID-19 (hospitalized vs population) RELEASE 5 || id:ebi-a-GCST011081	Retinol	Inverse variance weighted (multiplicative random effects)	7	0.0222879	0.116982	0.848899	ebi-a-GCST011081	COVID-19_(hospitalized_vs_population)_RELEASE_5	1	0.986371
tGOZU7	ebi-a-GCST011082	COVID-19 (hospitalized vs population) RELEASE 5 || id:ebi-a-GCST011082	Retinol	Inverse variance weighted (multiplicative random effects)	7	0.0967837	0.141453	0.493843	ebi-a-GCST011082	COVID-19_(hospitalized_vs_population)_RELEASE_5	1	0.949308
Y1QO1f	ebi-a-GCST011083	COVID-19 (hospitalized vs population) RELEASE 5 || id:ebi-a-GCST011083	Retinol	Inverse variance weighted (multiplicative random effects)	7	0.100838	0.14454	0.485396	ebi-a-GCST011083	COVID-19_(hospitalized_vs_population)_RELEASE_5	1	0.945316
YCmvR8	ebi-a-GCST011084	COVID-19 (hospitalized vs population) RELEASE 5 || id:ebi-a-GCST011084	Retinol	Inverse variance weighted (multiplicative random effects)	7	0.0436667	0.114618	0.703221	ebi-a-GCST011084	COVID-19_(hospitalized_vs_population)_RELEASE_5	1	0.977989
6VdgaI	ebi-a-GCST011085	COVID-19 (hospitalized vs not hospitalized) RELEASE 5 || id:ebi-a-GCST011085	Retinol	Inverse variance weighted (multiplicative random effects)	7	0.315936	0.197267	0.109251	ebi-a-GCST011085	COVID-19_(hospitalized_vs_not_hospitalized)_RELEASE_5	1	0.714785
o0m9YJ	ebi-a-GCST011086	COVID-19 (hospitalized vs not hospitalized) RELEASE 5 || id:ebi-a-GCST011086	Retinol	Inverse variance weighted (multiplicative random effects)	7	0.146514	0.121459	0.227709	ebi-a-GCST011086	COVID-19_(hospitalized_vs_not_hospitalized)_RELEASE_5	1	0.856546
vscLo0	ebi-a-GCST011364	Myocardial infarction || id:ebi-a-GCST011364	Retinol	Inverse variance weighted (multiplicative random effects)	7	0.106285	0.0955266	0.265868	ebi-a-GCST011364	Myocardial_infarction	1	0.880514
NGKR0z	ebi-a-GCST011365	Myocardial infarction || id:ebi-a-GCST011365	Retinol	Inverse variance weighted (multiplicative random effects)	7	0.0184234	0.0678468	0.785973	ebi-a-GCST011365	Myocardial_infarction	1	0.979199
d0WwNe	ebi-a-GCST011494	Daytime nap || id:ebi-a-GCST011494	Retinol	Inverse variance weighted (multiplicative random effects)	7	0.00976756	0.0105059	0.352514	ebi-a-GCST011494	Daytime_nap	1	0.916831
ueUU4J	ebi-a-GCST90000014	Parkinson's disease motor subtype (tremor dominant vs postural instability/gait difficulty) || id:ebi-a-GCST90000014	Retinol	Inverse variance weighted (multiplicative random effects)	7	-0.202687	0.18767	0.280134	ebi-a-GCST90000014	Parkinson's_disease_motor_subtype_(tremor_dominant_vs_postural_instability/gait_difficulty)	1	0.887872
BSN6VG	ebi-a-GCST90000015	Parkinson's disease motor subtype (tremor to postural instability/gait difficulty score ratio) || id:ebi-a-GCST90000015	Retinol	Inverse variance weighted (multiplicative random effects)	7	0.0121934	0.0813868	0.880906	ebi-a-GCST90000015	Parkinson's_disease_motor_subtype_(tremor_to_postural_instability/gait_difficulty_score_ratio)	1	0.99111
dEAUit	ebi-a-GCST90000025	Appendicular lean mass || id:ebi-a-GCST90000025	Retinol	Inverse variance weighted (multiplicative random effects)	7	-0.0608334	0.0656789	0.35433	ebi-a-GCST90000025	Appendicular_lean_mass	1	0.917157
r2Mkt7	ebi-a-GCST90000026	Appendicular lean mass || id:ebi-a-GCST90000026	Retinol	Inverse variance weighted (multiplicative random effects)	7	-0.0366888	0.0671746	0.584949	ebi-a-GCST90000026	Appendicular_lean_mass	1	0.96282
CboXiU	ebi-a-GCST90000027	Appendicular lean mass || id:ebi-a-GCST90000027	Retinol	Inverse variance weighted (multiplicative random effects)	7	-0.0787567	0.0666047	0.237028	ebi-a-GCST90000027	Appendicular_lean_mass	1	0.860419
HQ9t7v	ebi-a-GCST90000030	Birth weight || id:ebi-a-GCST90000030	Retinol	Inverse variance weighted (multiplicative random effects)	7	0.0416702	0.050617	0.410368	ebi-a-GCST90000030	Birth_weight	1	0.92892
ocCE2Q	ebi-a-GCST90000032	Myeloproliferative neoplasms || id:ebi-a-GCST90000032	Retinol	Inverse variance weighted (multiplicative random effects)	7	-0.0949793	0.324874	0.770013	ebi-a-GCST90000032	Myeloproliferative_neoplasms	1	0.979199
rqHrGQ	ebi-a-GCST90000045	Age at first sexual intercourse || id:ebi-a-GCST90000045	Retinol	Inverse variance weighted (multiplicative random effects)	7	0.0246634	0.0258461	0.339962	ebi-a-GCST90000045	Age_at_first_sexual_intercourse	1	0.912999
fLyha6	ebi-a-GCST90000046	Age at first sexual intercourse || id:ebi-a-GCST90000046	Retinol	Inverse variance weighted (multiplicative random effects)	7	0.0155046	0.0353249	0.660723	ebi-a-GCST90000046	Age_at_first_sexual_intercourse	1	0.967749
eI5i0j	ebi-a-GCST90000047	Age at first sexual intercourse || id:ebi-a-GCST90000047	Retinol	Inverse variance weighted (multiplicative random effects)	7	0.0209997	0.0284925	0.461107	ebi-a-GCST90000047	Age_at_first_sexual_intercourse	1	0.940779
mWdF0V	ebi-a-GCST90000048	Age at first birth || id:ebi-a-GCST90000048	Retinol	Inverse variance weighted (multiplicative random effects)	7	0.172047	0.0744228	0.0207916	ebi-a-GCST90000048	Age_at_first_birth	1	0.375291
DsGoki	ebi-a-GCST90000049	Age at first birth || id:ebi-a-GCST90000049	Retinol	Inverse variance weighted (multiplicative random effects)	7	-0.177866	0.113157	0.115985	ebi-a-GCST90000049	Age_at_first_birth	1	0.725007
G65DBE	ebi-a-GCST90000050	Age at first birth || id:ebi-a-GCST90000050	Retinol	Inverse variance weighted (multiplicative random effects)	7	0.0981686	0.0677828	0.147538	ebi-a-GCST90000050	Age_at_first_birth	1	0.786647
zZhJrf	ebi-a-GCST90000255	Severe COVID-19 infection with respiratory failure (analysis I) || id:ebi-a-GCST90000255	Retinol	Inverse variance weighted (multiplicative random effects)	7	-0.0400218	0.224762	0.858674	ebi-a-GCST90000255	Severe_COVID-19_infection_with_respiratory_failure_(analysis_I)	1	0.987103
nmzWK0	ebi-a-GCST90000256	Severe COVID-19 infection with respiratory failure (analysis II) || id:ebi-a-GCST90000256	Retinol	Inverse variance weighted (multiplicative random effects)	7	-0.103038	0.292354	0.724508	ebi-a-GCST90000256	Severe_COVID-19_infection_with_respiratory_failure_(analysis_II)	1	0.978882
CLNbCX	ebi-a-GCST90000287	Myocardial fractal dimension (slice 1) || id:ebi-a-GCST90000287	Retinol	Inverse variance weighted (multiplicative random effects)	7	7.08354e-05	0.00194336	0.970924	ebi-a-GCST90000287	Myocardial_fractal_dimension_(slice_1)	1	0.998219
C16xYq	ebi-a-GCST90000288	Myocardial fractal dimension (slice 2) || id:ebi-a-GCST90000288	Retinol	Inverse variance weighted (multiplicative random effects)	7	-0.00135297	0.00145292	0.351745	ebi-a-GCST90000288	Myocardial_fractal_dimension_(slice_2)	1	0.916239
oTWqmk	ebi-a-GCST90000289	Myocardial fractal dimension (slice 3) || id:ebi-a-GCST90000289	Retinol	Inverse variance weighted (multiplicative random effects)	7	-0.000900408	0.00212096	0.67118	ebi-a-GCST90000289	Myocardial_fractal_dimension_(slice_3)	1	0.971494
36q9ST	ebi-a-GCST90000290	Myocardial fractal dimension (slice 4) || id:ebi-a-GCST90000290	Retinol	Inverse variance weighted (multiplicative random effects)	7	0.00232633	0.00116091	0.0450817	ebi-a-GCST90000290	Myocardial_fractal_dimension_(slice_4)	1	0.521754
lEGmlV	ebi-a-GCST90000291	Myocardial fractal dimension (slice 5) || id:ebi-a-GCST90000291	Retinol	Inverse variance weighted (multiplicative random effects)	6	0.00292458	0.001417	0.0390249	ebi-a-GCST90000291	Myocardial_fractal_dimension_(slice_5)	1	0.490998
3qOdDf	ebi-a-GCST90000292	Myocardial fractal dimension (slice 6) || id:ebi-a-GCST90000292	Retinol	Inverse variance weighted (multiplicative random effects)	7	0.0036284	0.00254607	0.15413	ebi-a-GCST90000292	Myocardial_fractal_dimension_(slice_6)	1	0.791568
iNwGNC	ebi-a-GCST90000293	Myocardial fractal dimension (slice 7) || id:ebi-a-GCST90000293	Retinol	Inverse variance weighted (multiplicative random effects)	7	0.00345876	0.0035271	0.326778	ebi-a-GCST90000293	Myocardial_fractal_dimension_(slice_7)	1	0.908412
6RxiOU	ebi-a-GCST90000294	Myocardial fractal dimension (slice 8) || id:ebi-a-GCST90000294	Retinol	Inverse variance weighted (multiplicative random effects)	7	0.00185736	0.00115763	0.108616	ebi-a-GCST90000294	Myocardial_fractal_dimension_(slice_8)	1	0.71433
oQ4nc8	ebi-a-GCST90000295	Myocardial fractal dimension (slice 9) || id:ebi-a-GCST90000295	Retinol	Inverse variance weighted (multiplicative random effects)	7	0.00173755	0.00118821	0.143651	ebi-a-GCST90000295	Myocardial_fractal_dimension_(slice_9)	1	0.780042
rvkLdo	ebi-a-GCST90000437	4E-BP1 levels || id:ebi-a-GCST90000437	Retinol	Inverse variance weighted (multiplicative random effects)	7	0.0118532	0.216296	0.956297	ebi-a-GCST90000437	4E-BP1_levels	1	0.996337
GqR9S2	ebi-a-GCST90000438	Adenosine Deaminase levels || id:ebi-a-GCST90000438	Retinol	Inverse variance weighted (multiplicative random effects)	7	-0.105179	0.198067	0.595399	ebi-a-GCST90000438	Adenosine_Deaminase_levels	1	0.96282
iOhi18	ebi-a-GCST90000439	Axin-1 levels || id:ebi-a-GCST90000439	Retinol	Inverse variance weighted (multiplicative random effects)	7	-0.366617	0.24394	0.132865	ebi-a-GCST90000439	Axin-1_levels	1	0.761909
qCYOda	ebi-a-GCST90000440	beta-nerve growth factor levels || id:ebi-a-GCST90000440	Retinol	Inverse variance weighted (multiplicative random effects)	7	-0.0328688	0.349685	0.925113	ebi-a-GCST90000440	beta-nerve_growth_factor_levels	1	0.995091
tO044b	ebi-a-GCST90000441	Caspase 8 levels || id:ebi-a-GCST90000441	Retinol	Inverse variance weighted (multiplicative random effects)	7	-0.259331	0.151113	0.0861366	ebi-a-GCST90000441	Caspase_8_levels	1	0.672109
H3wclg	ebi-a-GCST90000442	CCL11 levels || id:ebi-a-GCST90000442	Retinol	Inverse variance weighted (multiplicative random effects)	7	-0.416025	0.275262	0.130692	ebi-a-GCST90000442	CCL11_levels	1	0.757842
Kt1uMA	ebi-a-GCST90000443	CCL19 levels || id:ebi-a-GCST90000443	Retinol	Inverse variance weighted (multiplicative random effects)	7	-0.319996	0.0750181	1.99376e-05	ebi-a-GCST90000443	CCL19_levels	0.353055	0.00398765
ZS1X6A	ebi-a-GCST90000444	CCL20 levels || id:ebi-a-GCST90000444	Retinol	Inverse variance weighted (multiplicative random effects)	7	0.281515	0.133715	0.035262	ebi-a-GCST90000444	CCL20_levels	1	0.473404
ssrNA8	ebi-a-GCST90000445	CCL23 levels || id:ebi-a-GCST90000445	Retinol	Inverse variance weighted (multiplicative random effects)	7	0.301816	0.17163	0.0786571	ebi-a-GCST90000445	CCL23_levels	1	0.651376
hv7BlV	ebi-a-GCST90000446	CCL25 levels || id:ebi-a-GCST90000446	Retinol	Inverse variance weighted (multiplicative random effects)	7	0.178002	0.16216	0.272337	ebi-a-GCST90000446	CCL25_levels	1	0.883088
ZPMPBw	ebi-a-GCST90000447	CCL28 levels || id:ebi-a-GCST90000447	Retinol	Inverse variance weighted (multiplicative random effects)	7	-0.170116	0.249237	0.494893	ebi-a-GCST90000447	CCL28_levels	1	0.949595
A0jXCN	ebi-a-GCST90000448	CCL3 levels || id:ebi-a-GCST90000448	Retinol	Inverse variance weighted (multiplicative random effects)	7	-0.00245313	0.13729	0.985744	ebi-a-GCST90000448	CCL3_levels	1	0.999132
B0426g	ebi-a-GCST90000449	CCL4 levels || id:ebi-a-GCST90000449	Retinol	Inverse variance weighted (multiplicative random effects)	7	-0.245969	0.179282	0.170074	ebi-a-GCST90000449	CCL4_levels	1	0.809098
6vDTks	ebi-a-GCST90000450	CD244 levels || id:ebi-a-GCST90000450	Retinol	Inverse variance weighted (multiplicative random effects)	7	-0.303271	0.242411	0.210912	ebi-a-GCST90000450	CD244_levels	1	0.843267
GBbf4l	ebi-a-GCST90000451	CD40 levels || id:ebi-a-GCST90000451	Retinol	Inverse variance weighted (multiplicative random effects)	7	-0.404416	0.218678	0.0644048	ebi-a-GCST90000451	CD40_levels	1	0.600885
aeQb8R	ebi-a-GCST90000452	CD5 levels || id:ebi-a-GCST90000452	Retinol	Inverse variance weighted (multiplicative random effects)	7	-0.0642498	0.32824	0.844813	ebi-a-GCST90000452	CD5_levels	1	0.985267
HUaceX	ebi-a-GCST90000453	CD6 levels || id:ebi-a-GCST90000453	Retinol	Inverse variance weighted (multiplicative random effects)	7	-0.228808	0.36254	0.527958	ebi-a-GCST90000453	CD6_levels	1	0.952984
P35Vb0	ebi-a-GCST90000454	CDCP1 levels || id:ebi-a-GCST90000454	Retinol	Inverse variance weighted (multiplicative random effects)	7	-0.26735	0.238531	0.262365	ebi-a-GCST90000454	CDCP1_levels	1	0.877829
hv9HQm	ebi-a-GCST90000455	Colony stimulating factor levels || id:ebi-a-GCST90000455	Retinol	Inverse variance weighted (multiplicative random effects)	7	-0.269705	0.223222	0.226955	ebi-a-GCST90000455	Colony_stimulating_factor_levels	1	0.856375
Xt4q6z	ebi-a-GCST90000456	Cystatin D levels || id:ebi-a-GCST90000456	Retinol	Inverse variance weighted (multiplicative random effects)	7	-0.0773341	0.185956	0.677503	ebi-a-GCST90000456	Cystatin_D_levels	1	0.97236
FiqBql	ebi-a-GCST90000457	CX3CL1 levels || id:ebi-a-GCST90000457	Retinol	Inverse variance weighted (multiplicative random effects)	7	-0.0983604	0.299664	0.742734	ebi-a-GCST90000457	CX3CL1_levels	1	0.978882
FyAtdG	ebi-a-GCST90000458	CXCL1 levels || id:ebi-a-GCST90000458	Retinol	Inverse variance weighted (multiplicative random effects)	7	-0.124002	0.242018	0.608394	ebi-a-GCST90000458	CXCL1_levels	1	0.963807
uY9KhN	ebi-a-GCST90000459	CXCL10 levels || id:ebi-a-GCST90000459	Retinol	Inverse variance weighted (multiplicative random effects)	7	-0.0570295	0.319572	0.858365	ebi-a-GCST90000459	CXCL10_levels	1	0.987103
uU0Y9v	ebi-a-GCST90000460	CXCL11 levels || id:ebi-a-GCST90000460	Retinol	Inverse variance weighted (multiplicative random effects)	7	-0.177569	0.280689	0.526983	ebi-a-GCST90000460	CXCL11_levels	1	0.952943
Ae3hK0	ebi-a-GCST90000461	CXCL5 levels || id:ebi-a-GCST90000461	Retinol	Inverse variance weighted (multiplicative random effects)	7	0.0964424	0.232472	0.678248	ebi-a-GCST90000461	CXCL5_levels	1	0.97236
PUgDYJ	ebi-a-GCST90000462	CXCL6 levels || id:ebi-a-GCST90000462	Retinol	Inverse variance weighted (multiplicative random effects)	7	-0.0869455	0.190381	0.647893	ebi-a-GCST90000462	CXCL6_levels	1	0.966626
m8sadU	ebi-a-GCST90000463	CXCL9 levels || id:ebi-a-GCST90000463	Retinol	Inverse variance weighted (multiplicative random effects)	7	0.0287423	0.246845	0.907305	ebi-a-GCST90000463	CXCL9_levels	1	0.994016
rr82sl	ebi-a-GCST90000464	DNER levels || id:ebi-a-GCST90000464	Retinol	Inverse variance weighted (multiplicative random effects)	7	-0.205617	0.329937	0.533152	ebi-a-GCST90000464	DNER_levels	1	0.95634
7QkQ40	ebi-a-GCST90000465	EN-RAGE levels || id:ebi-a-GCST90000465	Retinol	Inverse variance weighted (multiplicative random effects)	7	-0.25153	0.273022	0.356904	ebi-a-GCST90000465	EN-RAGE_levels	1	0.918259
f7MEZJ	ebi-a-GCST90000466	Fibroblast growth factor 19 levels || id:ebi-a-GCST90000466	Retinol	Inverse variance weighted (multiplicative random effects)	7	0.133451	0.318723	0.675432	ebi-a-GCST90000466	Fibroblast_growth_factor_19_levels	1	0.97236
UFCYhI	ebi-a-GCST90000467	Fibroblast growth factor 21 levels || id:ebi-a-GCST90000467	Retinol	Inverse variance weighted (multiplicative random effects)	7	0.454397	0.355182	0.200778	ebi-a-GCST90000467	Fibroblast_growth_factor_21_levels	1	0.832049
nuvcHZ	ebi-a-GCST90000468	Fibroblast growth factor 23 levels || id:ebi-a-GCST90000468	Retinol	Inverse variance weighted (multiplicative random effects)	7	-0.0143303	0.32934	0.965293	ebi-a-GCST90000468	Fibroblast_growth_factor_23_levels	1	0.997852
EF58Px	ebi-a-GCST90000469	Fibroblast growth factor 5 levels || id:ebi-a-GCST90000469	Retinol	Inverse variance weighted (multiplicative random effects)	7	0.19391	0.344422	0.573434	ebi-a-GCST90000469	Fibroblast_growth_factor_5_levels	1	0.961988
FXHgb6	ebi-a-GCST90000470	Flt3L levels || id:ebi-a-GCST90000470	Retinol	Inverse variance weighted (multiplicative random effects)	7	0.19325	0.16826	0.250752	ebi-a-GCST90000470	Flt3L_levels	1	0.867758
Tcvr0E	ebi-a-GCST90000471	Hepatocyte growth factor levels || id:ebi-a-GCST90000471	Retinol	Inverse variance weighted (multiplicative random effects)	7	-0.140238	0.254673	0.581868	ebi-a-GCST90000471	Hepatocyte_growth_factor_levels	1	0.96282
IBn6TB	ebi-a-GCST90000472	Interleukin-10 receptor B levels || id:ebi-a-GCST90000472	Retinol	Inverse variance weighted (multiplicative random effects)	7	-0.154477	0.319753	0.629015	ebi-a-GCST90000472	Interleukin-10_receptor_B_levels	1	0.964898
jl8vDd	ebi-a-GCST90000473	Interleukin-12 subunit B levels || id:ebi-a-GCST90000473	Retinol	Inverse variance weighted (multiplicative random effects)	7	0.0261914	0.359328	0.941894	ebi-a-GCST90000473	Interleukin-12_subunit_B_levels	1	0.995517
zSc0ll	ebi-a-GCST90000474	interleukin 15 receptor subunit alpha levels || id:ebi-a-GCST90000474	Retinol	Inverse variance weighted (multiplicative random effects)	7	-0.548249	0.362678	0.130618	ebi-a-GCST90000474	interleukin_15_receptor_subunit_alpha_levels	1	0.757842
tKvzQo	ebi-a-GCST90000475	interleukin-18 receptor 1 levels || id:ebi-a-GCST90000475	Retinol	Inverse variance weighted (multiplicative random effects)	7	-0.0420359	0.212158	0.842939	ebi-a-GCST90000475	interleukin-18_receptor_1_levels	1	0.984745
Yuc7pj	ebi-a-GCST90000476	Interleukin-10 levels || id:ebi-a-GCST90000476	Retinol	Inverse variance weighted (multiplicative random effects)	7	0.0265688	0.243332	0.913054	ebi-a-GCST90000476	Interleukin-10_levels	1	0.994842
uKMlTd	ebi-a-GCST90000477	Interleukin-18 levels || id:ebi-a-GCST90000477	Retinol	Inverse variance weighted (multiplicative random effects)	7	-0.152102	0.26733	0.569378	ebi-a-GCST90000477	Interleukin-18_levels	1	0.961781
Zog5eR	ebi-a-GCST90000478	Interleukin-6 levels || id:ebi-a-GCST90000478	Retinol	Inverse variance weighted (multiplicative random effects)	7	0.00679285	0.216552	0.974976	ebi-a-GCST90000478	Interleukin-6_levels	1	0.998219
5p0hiU	ebi-a-GCST90000479	Interleukin-7 levels || id:ebi-a-GCST90000479	Retinol	Inverse variance weighted (multiplicative random effects)	7	-0.364611	0.232003	0.116049	ebi-a-GCST90000479	Interleukin-7_levels	1	0.725007
0V0v94	ebi-a-GCST90000480	Interleukin-8 levels || id:ebi-a-GCST90000480	Retinol	Inverse variance weighted (multiplicative random effects)	7	-0.0621387	0.242213	0.79753	ebi-a-GCST90000480	Interleukin-8_levels	1	0.981712
wa8Fv3	ebi-a-GCST90000481	Transforming growth factor-beta levels || id:ebi-a-GCST90000481	Retinol	Inverse variance weighted (multiplicative random effects)	7	-0.263346	0.231211	0.25471	ebi-a-GCST90000481	Transforming_growth_factor-beta_levels	1	0.871407
inP8wV	ebi-a-GCST90000482	Leukemia inhibitory factor receptor levels || id:ebi-a-GCST90000482	Retinol	Inverse variance weighted (multiplicative random effects)	7	-0.106468	0.316125	0.736275	ebi-a-GCST90000482	Leukemia_inhibitory_factor_receptor_levels	1	0.978882
GCdWq3	ebi-a-GCST90000483	Monocyte chemoattractant protein-1 levels || id:ebi-a-GCST90000483	Retinol	Inverse variance weighted (multiplicative random effects)	7	0.0650871	0.24898	0.793772	ebi-a-GCST90000483	Monocyte_chemoattractant_protein-1_levels	1	0.980891
agbIIp	ebi-a-GCST90000484	Monocyte chemoattractant protein-2 levels || id:ebi-a-GCST90000484	Retinol	Inverse variance weighted (multiplicative random effects)	7	-0.128906	0.0985726	0.190967	ebi-a-GCST90000484	Monocyte_chemoattractant_protein-2_levels	1	0.823778
9c7Sft	ebi-a-GCST90000485	Monocyte chemoattractant protein-3 levels || id:ebi-a-GCST90000485	Retinol	Inverse variance weighted (multiplicative random effects)	7	-0.235248	0.135361	0.0822222	ebi-a-GCST90000485	Monocyte_chemoattractant_protein-3_levels	1	0.658034
CciBJg	ebi-a-GCST90000486	Monocyte chemoattractant protein-4 levels || id:ebi-a-GCST90000486	Retinol	Inverse variance weighted (multiplicative random effects)	7	-0.476133	0.202151	0.0185063	ebi-a-GCST90000486	Monocyte_chemoattractant_protein-4_levels	1	0.353515
a8WNXo	ebi-a-GCST90000487	Matrix metalloproteinase levels || id:ebi-a-GCST90000487	Retinol	Inverse variance weighted (multiplicative random effects)	7	0.189583	0.213797	0.375218	ebi-a-GCST90000487	Matrix_metalloproteinase_levels	1	0.921347
jfCknU	ebi-a-GCST90000488	Matrix metalloproteinase-10 levels || id:ebi-a-GCST90000488	Retinol	Inverse variance weighted (multiplicative random effects)	7	0.0483994	0.24857	0.845619	ebi-a-GCST90000488	Matrix_metalloproteinase-10_levels	1	0.985453
EmuaF2	ebi-a-GCST90000489	Neurotrophin-3 levels || id:ebi-a-GCST90000489	Retinol	Inverse variance weighted (multiplicative random effects)	7	0.297107	0.340012	0.38222	ebi-a-GCST90000489	Neurotrophin-3_levels	1	0.923502
uLbkCR	ebi-a-GCST90000490	Osteoprotegerin levels || id:ebi-a-GCST90000490	Retinol	Inverse variance weighted (multiplicative random effects)	7	-0.164873	0.247637	0.505549	ebi-a-GCST90000490	Osteoprotegerin_levels	1	0.952269
GStKna	ebi-a-GCST90000491	Oncostatin-M levels || id:ebi-a-GCST90000491	Retinol	Inverse variance weighted (multiplicative random effects)	7	-0.101407	0.246742	0.681083	ebi-a-GCST90000491	Oncostatin-M_levels	1	0.972466
W7jgTb	ebi-a-GCST90000492	PD-L1 levels || id:ebi-a-GCST90000492	Retinol	Inverse variance weighted (multiplicative random effects)	7	-0.122155	0.283926	0.667024	ebi-a-GCST90000492	PD-L1_levels	1	0.96999
0d9QIw	ebi-a-GCST90000493	Stem cell factor levels || id:ebi-a-GCST90000493	Retinol	Inverse variance weighted (multiplicative random effects)	7	0.127307	0.173864	0.464033	ebi-a-GCST90000493	Stem_cell_factor_levels	1	0.941007
lIFrye	ebi-a-GCST90000494	Sirtuin-2 levels || id:ebi-a-GCST90000494	Retinol	Inverse variance weighted (multiplicative random effects)	7	-0.295124	0.074994	8.3095e-05	ebi-a-GCST90000494	Sirtuin-2_levels	1	0.011963
8abcZK	ebi-a-GCST90000495	SLAMF1 levels || id:ebi-a-GCST90000495	Retinol	Inverse variance weighted (multiplicative random effects)	7	-0.0210786	0.295181	0.943072	ebi-a-GCST90000495	SLAMF1_levels	1	0.995517
4Cn7D8	ebi-a-GCST90000496	Sulfotrasferase 1A1 levels || id:ebi-a-GCST90000496	Retinol	Inverse variance weighted (multiplicative random effects)	7	-0.15525	0.181324	0.391887	ebi-a-GCST90000496	Sulfotrasferase_1A1_levels	1	0.923825
aGGOir	ebi-a-GCST90000497	STAM binding protein levels || id:ebi-a-GCST90000497	Retinol	Inverse variance weighted (multiplicative random effects)	7	-0.208108	0.136275	0.126732	ebi-a-GCST90000497	STAM_binding_protein_levels	1	0.748908
ocsKy1	ebi-a-GCST90000498	Transforming growth factor-alpha levels || id:ebi-a-GCST90000498	Retinol	Inverse variance weighted (multiplicative random effects)	7	-0.160175	0.265219	0.545886	ebi-a-GCST90000498	Transforming_growth_factor-alpha_levels	1	0.958217
i4jxkq	ebi-a-GCST90000499	Tumor necrosis factor beta levels || id:ebi-a-GCST90000499	Retinol	Inverse variance weighted (multiplicative random effects)	7	-0.0812938	0.304149	0.789251	ebi-a-GCST90000499	Tumor_necrosis_factor_beta_levels	1	0.980009
TEfaqV	ebi-a-GCST90000500	Tumor necrosis factor receptor superfamily member 9 levels || id:ebi-a-GCST90000500	Retinol	Inverse variance weighted (multiplicative random effects)	7	-0.217381	0.280027	0.43758	ebi-a-GCST90000500	Tumor_necrosis_factor_receptor_superfamily_member_9_levels	1	0.939445
MjvV5J	ebi-a-GCST90000501	Tumor necrosis factor ligand superfamily member 14 levels || id:ebi-a-GCST90000501	Retinol	Inverse variance weighted (multiplicative random effects)	7	-0.140129	0.236709	0.553858	ebi-a-GCST90000501	Tumor_necrosis_factor_ligand_superfamily_member_14_levels	1	0.960893
GYL3Bz	ebi-a-GCST90000502	Tumor necrosis factor ligand superfamily member 10 levels || id:ebi-a-GCST90000502	Retinol	Inverse variance weighted (multiplicative random effects)	7	-0.295354	0.231625	0.202261	ebi-a-GCST90000502	Tumor_necrosis_factor_ligand_superfamily_member_10_levels	1	0.833126
xd6ql2	ebi-a-GCST90000503	Tumor necrosis factor ligand superfamily member 11 levels || id:ebi-a-GCST90000503	Retinol	Inverse variance weighted (multiplicative random effects)	7	0.0387709	0.257733	0.880425	ebi-a-GCST90000503	Tumor_necrosis_factor_ligand_superfamily_member_11_levels	1	0.990974
fGCNdi	ebi-a-GCST90000504	Tumor necrosis factor ligand superfamily member 12 levels || id:ebi-a-GCST90000504	Retinol	Inverse variance weighted (multiplicative random effects)	7	-0.0778558	0.346212	0.822074	ebi-a-GCST90000504	Tumor_necrosis_factor_ligand_superfamily_member_12_levels	1	0.98413
sUREqy	ebi-a-GCST90000505	Urokinase-type plasminogen activator levels || id:ebi-a-GCST90000505	Retinol	Inverse variance weighted (multiplicative random effects)	7	-0.295916	0.37077	0.424806	ebi-a-GCST90000505	Urokinase-type_plasminogen_activator_levels	1	0.932247
wRZJNB	ebi-a-GCST90000506	Vascular endothelial growth factor A levels || id:ebi-a-GCST90000506	Retinol	Inverse variance weighted (multiplicative random effects)	7	-0.0126622	0.256984	0.960702	ebi-a-GCST90000506	Vascular_endothelial_growth_factor_A_levels	1	0.997193
eZUREe	ebi-a-GCST90000512	Frozen shoulder || id:ebi-a-GCST90000512	Retinol	Inverse variance weighted (multiplicative random effects)	7	0.00268741	0.060307	0.964456	ebi-a-GCST90000512	Frozen_shoulder	1	0.997723
YhcEUh	ebi-a-GCST90000513	Frozen shoulder || id:ebi-a-GCST90000513	Retinol	Inverse variance weighted (multiplicative random effects)	7	0.000719853	0.0478881	0.988007	ebi-a-GCST90000513	Frozen_shoulder	1	0.999792
k1IgMy	ebi-a-GCST90000529	Type 1 diabetes || id:ebi-a-GCST90000529	Retinol	Inverse variance weighted (multiplicative random effects)	7	-0.0608785	0.186524	0.744134	ebi-a-GCST90000529	Type_1_diabetes	1	0.978882
7qrC2J	ebi-a-GCST90001390	Dementia with Lewy bodies || id:ebi-a-GCST90001390	Retinol	Inverse variance weighted (multiplicative random effects)	7	-0.0937917	0.203994	0.645676	ebi-a-GCST90001390	Dementia_with_Lewy_bodies	1	0.966626
RBPgqG	ebi-a-GCST90001391	IgD+ B cell %B cell || id:ebi-a-GCST90001391	Retinol	Inverse variance weighted (multiplicative random effects)	7	-0.142162	0.0824251	0.0845745	ebi-a-GCST90001391	IgD+_B_cell_%B_cell	1	0.666291
sV9j1b	ebi-a-GCST90001392	IgD+ CD38+ B cell Absolute Count || id:ebi-a-GCST90001392	Retinol	Inverse variance weighted (multiplicative random effects)	7	0.109543	0.0844179	0.194415	ebi-a-GCST90001392	IgD+_CD38+_B_cell_Absolute_Count	1	0.82584
9c5GFS	ebi-a-GCST90001393	IgD+ CD38dim B cell %B cell || id:ebi-a-GCST90001393	Retinol	Inverse variance weighted (multiplicative random effects)	7	-0.0938911	0.100183	0.34866	ebi-a-GCST90001393	IgD+_CD38dim_B_cell_%B_cell	1	0.914246
2N1BCe	ebi-a-GCST90001394	IgD+ CD38dim B cell Absolute Count || id:ebi-a-GCST90001394	Retinol	Inverse variance weighted (multiplicative random effects)	7	0.0473644	0.10984	0.666313	ebi-a-GCST90001394	IgD+_CD38dim_B_cell_Absolute_Count	1	0.96999
237rtd	ebi-a-GCST90001395	IgD+ CD38- B cell %B cell || id:ebi-a-GCST90001395	Retinol	Inverse variance weighted (multiplicative random effects)	7	-0.0138501	0.130851	0.915704	ebi-a-GCST90001395	IgD+_CD38-_B_cell_%B_cell	1	0.994868
5P4gJw	ebi-a-GCST90001396	IgD+ CD38- B cell Absolute Count || id:ebi-a-GCST90001396	Retinol	Inverse variance weighted (multiplicative random effects)	7	0.111107	0.119205	0.351305	ebi-a-GCST90001396	IgD+_CD38-_B_cell_Absolute_Count	1	0.915647
QXxu01	ebi-a-GCST90001397	Unswitched memory B cell %B cell || id:ebi-a-GCST90001397	Retinol	Inverse variance weighted (multiplicative random effects)	7	-0.0343127	0.0967743	0.722916	ebi-a-GCST90001397	Unswitched_memory_B_cell_%B_cell	1	0.978882
a0mvKa	ebi-a-GCST90001398	Unswitched memory B cell Absolute Count || id:ebi-a-GCST90001398	Retinol	Inverse variance weighted (multiplicative random effects)	7	0.0861906	0.108807	0.428278	ebi-a-GCST90001398	Unswitched_memory_B_cell_Absolute_Count	1	0.934559
VWOObQ	ebi-a-GCST90001399	IgD- CD27- B cell %B cell || id:ebi-a-GCST90001399	Retinol	Inverse variance weighted (multiplicative random effects)	7	-0.107808	0.0917515	0.239994	ebi-a-GCST90001399	IgD-_CD27-_B_cell_%B_cell	1	0.862353
d5DifB	ebi-a-GCST90001400	IgD+ B cell Absolute Count || id:ebi-a-GCST90001400	Retinol	Inverse variance weighted (multiplicative random effects)	7	0.0701028	0.111653	0.530095	ebi-a-GCST90001400	IgD+_B_cell_Absolute_Count	1	0.95472
K00W5B	ebi-a-GCST90001401	IgD- CD27- B cell Absolute Count || id:ebi-a-GCST90001401	Retinol	Inverse variance weighted (multiplicative random effects)	7	-0.00501824	0.07437	0.946202	ebi-a-GCST90001401	IgD-_CD27-_B_cell_Absolute_Count	1	0.995791
40uvMe	ebi-a-GCST90001402	Switched memory B cell %B cell || id:ebi-a-GCST90001402	Retinol	Inverse variance weighted (multiplicative random effects)	7	0.214047	0.0551811	0.000104888	ebi-a-GCST90001402	Switched_memory_B_cell_%B_cell	1	0.0132668
zVE1Zz	ebi-a-GCST90001403	Switched memory B cell Absolute Count || id:ebi-a-GCST90001403	Retinol	Inverse variance weighted (multiplicative random effects)	7	0.258287	0.0629165	4.03909e-05	ebi-a-GCST90001403	Switched_memory_B_cell_Absolute_Count	0.715242	0.00680707
LlPDZt	ebi-a-GCST90001404	Plasma Blast-Plasma Cell %B cell || id:ebi-a-GCST90001404	Retinol	Inverse variance weighted (multiplicative random effects)	7	-0.119465	0.162434	0.462054	ebi-a-GCST90001404	Plasma_Blast-Plasma_Cell_%B_cell	1	0.940857
YigCIu	ebi-a-GCST90001405	Plasma Blast-Plasma Cell Absolute Count || id:ebi-a-GCST90001405	Retinol	Inverse variance weighted (multiplicative random effects)	7	-0.0550233	0.155301	0.723113	ebi-a-GCST90001405	Plasma_Blast-Plasma_Cell_Absolute_Count	1	0.978882
FE2Tb3	ebi-a-GCST90001406	Memory B cell %B cell || id:ebi-a-GCST90001406	Retinol	Inverse variance weighted (multiplicative random effects)	7	0.0129944	0.0848842	0.878332	ebi-a-GCST90001406	Memory_B_cell_%B_cell	1	0.990571
IKByjm	ebi-a-GCST90001407	Memory B cell Absolute Count || id:ebi-a-GCST90001407	Retinol	Inverse variance weighted (multiplicative random effects)	7	0.131701	0.077577	0.0895675	ebi-a-GCST90001407	Memory_B_cell_Absolute_Count	1	0.679473
SUY6hp	ebi-a-GCST90001408	Naive-mature B cell %B cell || id:ebi-a-GCST90001408	Retinol	Inverse variance weighted (multiplicative random effects)	7	-0.020247	0.112642	0.857351	ebi-a-GCST90001408	Naive-mature_B_cell_%B_cell	1	0.987103
Ht8L4u	ebi-a-GCST90001409	Naive-mature B cell Absolute Count || id:ebi-a-GCST90001409	Retinol	Inverse variance weighted (multiplicative random effects)	7	0.118026	0.0900168	0.189806	ebi-a-GCST90001409	Naive-mature_B_cell_Absolute_Count	1	0.822585
uEnkv5	ebi-a-GCST90001410	IgD- CD38+ B cell %B cell || id:ebi-a-GCST90001410	Retinol	Inverse variance weighted (multiplicative random effects)	7	-0.09267	0.124576	0.456945	ebi-a-GCST90001410	IgD-_CD38+_B_cell_%B_cell	1	0.940117
Bi0TT2	ebi-a-GCST90001411	IgD+ CD24+ B cell %B cell || id:ebi-a-GCST90001411	Retinol	Inverse variance weighted (multiplicative random effects)	7	-0.0502299	0.0992963	0.612956	ebi-a-GCST90001411	IgD+_CD24+_B_cell_%B_cell	1	0.963856
bLtxcf	ebi-a-GCST90001412	IgD+ CD24+ B cell Absolute Count || id:ebi-a-GCST90001412	Retinol	Inverse variance weighted (multiplicative random effects)	7	0.0657219	0.108844	0.545964	ebi-a-GCST90001412	IgD+_CD24+_B_cell_Absolute_Count	1	0.958217
yeXJCP	ebi-a-GCST90001413	IgD- CD24- B cell %B cell || id:ebi-a-GCST90001413	Retinol	Inverse variance weighted (multiplicative random effects)	7	0.0335091	0.121506	0.782716	ebi-a-GCST90001413	IgD-_CD24-_B_cell_%B_cell	1	0.979199
KaEP0U	ebi-a-GCST90001414	IgD- CD24- B cell Absolute Count || id:ebi-a-GCST90001414	Retinol	Inverse variance weighted (multiplicative random effects)	7	0.106122	0.107671	0.324323	ebi-a-GCST90001414	IgD-_CD24-_B_cell_Absolute_Count	1	0.905978
yx8Pg6	ebi-a-GCST90001415	IgD+ CD24- B cell %B cell || id:ebi-a-GCST90001415	Retinol	Inverse variance weighted (multiplicative random effects)	7	-0.0754843	0.0738382	0.306642	ebi-a-GCST90001415	IgD+_CD24-_B_cell_%B_cell	1	0.900052
OTxHKr	ebi-a-GCST90001416	IgD+ CD24- B cell Absolute Count || id:ebi-a-GCST90001416	Retinol	Inverse variance weighted (multiplicative random effects)	7	0.0792165	0.101537	0.435288	ebi-a-GCST90001416	IgD+_CD24-_B_cell_Absolute_Count	1	0.938904
Gm6at3	ebi-a-GCST90001417	CD24+ CD27+ B cell %B cell || id:ebi-a-GCST90001417	Retinol	Inverse variance weighted (multiplicative random effects)	7	0.0755848	0.0553419	0.172008	ebi-a-GCST90001417	CD24+_CD27+_B_cell_%B_cell	1	0.810302
iukQW5	ebi-a-GCST90001418	CD24+ CD27+ B cell Absolute Count || id:ebi-a-GCST90001418	Retinol	Inverse variance weighted (multiplicative random effects)	7	0.185515	0.087995	0.0350101	ebi-a-GCST90001418	CD24+_CD27+_B_cell_Absolute_Count	1	0.473054
NbK9mk	ebi-a-GCST90001419	CD20- B cell %B cell || id:ebi-a-GCST90001419	Retinol	Inverse variance weighted (multiplicative random effects)	7	0.070914	0.124468	0.568857	ebi-a-GCST90001419	CD20-_B_cell_%B_cell	1	0.961781
VwFr9N	ebi-a-GCST90001420	IgD- CD38+ B cell Absolute Count || id:ebi-a-GCST90001420	Retinol	Inverse variance weighted (multiplicative random effects)	7	0.00677502	0.107049	0.949536	ebi-a-GCST90001420	IgD-_CD38+_B_cell_Absolute_Count	1	0.995791
rboxFU	ebi-a-GCST90001421	CD20- B cell Absolute Count || id:ebi-a-GCST90001421	Retinol	Inverse variance weighted (multiplicative random effects)	7	0.13207	0.11412	0.247155	ebi-a-GCST90001421	CD20-_B_cell_Absolute_Count	1	0.867002
8p7Svs	ebi-a-GCST90001422	CD20- CD38- B cell %B cell || id:ebi-a-GCST90001422	Retinol	Inverse variance weighted (multiplicative random effects)	7	0.151037	0.139898	0.28031	ebi-a-GCST90001422	CD20-_CD38-_B_cell_%B_cell	1	0.887872
uBmzjz	ebi-a-GCST90001423	CD20- CD38- B cell Absolute Count || id:ebi-a-GCST90001423	Retinol	Inverse variance weighted (multiplicative random effects)	7	0.181374	0.129916	0.162688	ebi-a-GCST90001423	CD20-_CD38-_B_cell_Absolute_Count	1	0.803575
kCq7GX	ebi-a-GCST90001424	IgD+ B cell %Lymphocyte || id:ebi-a-GCST90001424	Retinol	Inverse variance weighted (multiplicative random effects)	7	-0.0943187	0.0975447	0.33358	ebi-a-GCST90001424	IgD+_B_cell_%Lymphocyte	1	0.910707
z99CQS	ebi-a-GCST90001425	IgD- CD38+ B cell %lymphocyte || id:ebi-a-GCST90001425	Retinol	Inverse variance weighted (multiplicative random effects)	7	-0.122769	0.141519	0.385665	ebi-a-GCST90001425	IgD-_CD38+_B_cell_%lymphocyte	1	0.923825
pTwtRG	ebi-a-GCST90001426	IgD- CD38dim B cell %lymphocyte || id:ebi-a-GCST90001426	Retinol	Inverse variance weighted (multiplicative random effects)	7	0.0608201	0.091589	0.506656	ebi-a-GCST90001426	IgD-_CD38dim_B_cell_%lymphocyte	1	0.952508
iibfoO	ebi-a-GCST90001427	IgD- CD38- B cell %lymphocyte || id:ebi-a-GCST90001427	Retinol	Inverse variance weighted (multiplicative random effects)	7	0.112658	0.1152	0.328107	ebi-a-GCST90001427	IgD-_CD38-_B_cell_%lymphocyte	1	0.909298
d1z7Va	ebi-a-GCST90001428	IgD- CD38dim B cell %B cell || id:ebi-a-GCST90001428	Retinol	Inverse variance weighted (multiplicative random effects)	7	0.0938026	0.122435	0.443592	ebi-a-GCST90001428	IgD-_CD38dim_B_cell_%B_cell	1	0.940019
fnsros	ebi-a-GCST90001429	IgD+ CD38+ B cell %lymphocyte || id:ebi-a-GCST90001429	Retinol	Inverse variance weighted (multiplicative random effects)	7	0.0136722	0.10798	0.899242	ebi-a-GCST90001429	IgD+_CD38+_B_cell_%lymphocyte	1	0.993971
aBPXQq	ebi-a-GCST90001430	IgD+ CD38dim B cell %lymphocyte || id:ebi-a-GCST90001430	Retinol	Inverse variance weighted (multiplicative random effects)	7	-0.100835	0.0760725	0.185001	ebi-a-GCST90001430	IgD+_CD38dim_B_cell_%lymphocyte	1	0.819479
wdYH1r	ebi-a-GCST90001431	IgD+ CD38- B cell %lymphocyte || id:ebi-a-GCST90001431	Retinol	Inverse variance weighted (multiplicative random effects)	7	-0.00688252	0.132025	0.958425	ebi-a-GCST90001431	IgD+_CD38-_B_cell_%lymphocyte	1	0.996757
BNuXTk	ebi-a-GCST90001432	Unswitched memory B cell %lymphocyte || id:ebi-a-GCST90001432	Retinol	Inverse variance weighted (multiplicative random effects)	7	-0.0331553	0.11209	0.76739	ebi-a-GCST90001432	Unswitched_memory_B_cell_%lymphocyte	1	0.979199
uT9ArL	ebi-a-GCST90001433	IgD- CD27- B cell %lymphocyte || id:ebi-a-GCST90001433	Retinol	Inverse variance weighted (multiplicative random effects)	7	-0.146785	0.105646	0.164709	ebi-a-GCST90001433	IgD-_CD27-_B_cell_%lymphocyte	1	0.80371
6WIG1b	ebi-a-GCST90001434	Switched memory B cell %lymphocyte || id:ebi-a-GCST90001434	Retinol	Inverse variance weighted (multiplicative random effects)	7	0.180096	0.0660545	0.00640138	ebi-a-GCST90001434	Switched_memory_B_cell_%lymphocyte	1	0.201702
9iquK1	ebi-a-GCST90001435	Plasma Blast-Plasma Cell %lymphocyte || id:ebi-a-GCST90001435	Retinol	Inverse variance weighted (multiplicative random effects)	7	-0.14555	0.191075	0.446214	ebi-a-GCST90001435	Plasma_Blast-Plasma_Cell_%lymphocyte	1	0.940019
SRIGIf	ebi-a-GCST90001436	Memory B cell %lymphocyte || id:ebi-a-GCST90001436	Retinol	Inverse variance weighted (multiplicative random effects)	7	0.00648996	0.102287	0.949409	ebi-a-GCST90001436	Memory_B_cell_%lymphocyte	1	0.995791
r3k8Wd	ebi-a-GCST90001437	Naive-mature B cell %lymphocyte || id:ebi-a-GCST90001437	Retinol	Inverse variance weighted (multiplicative random effects)	7	-0.0305569	0.0621903	0.623183	ebi-a-GCST90001437	Naive-mature_B_cell_%lymphocyte	1	0.963927
hwIMm7	ebi-a-GCST90001438	IgD- CD38dim B cell Absolute Count || id:ebi-a-GCST90001438	Retinol	Inverse variance weighted (multiplicative random effects)	7	0.167937	0.0935166	0.0725268	ebi-a-GCST90001438	IgD-_CD38dim_B_cell_Absolute_Count	1	0.634257
IaNs91	ebi-a-GCST90001439	IgD+ CD24+ B cell %lymphocyte || id:ebi-a-GCST90001439	Retinol	Inverse variance weighted (multiplicative random effects)	7	-0.0454826	0.123506	0.712678	ebi-a-GCST90001439	IgD+_CD24+_B_cell_%lymphocyte	1	0.978882
TfTW4P	ebi-a-GCST90001440	IgD- CD24- B cell %lymphocyte || id:ebi-a-GCST90001440	Retinol	Inverse variance weighted (multiplicative random effects)	7	-0.00925693	0.13629	0.945849	ebi-a-GCST90001440	IgD-_CD24-_B_cell_%lymphocyte	1	0.995791
ATmdHX	ebi-a-GCST90001441	IgD+ CD24- B cell %lymphocyte || id:ebi-a-GCST90001441	Retinol	Inverse variance weighted (multiplicative random effects)	7	-0.0699388	0.0783711	0.372176	ebi-a-GCST90001441	IgD+_CD24-_B_cell_%lymphocyte	1	0.921318
UZYElK	ebi-a-GCST90001442	CD24+ CD27+ B cell %lymphocyte || id:ebi-a-GCST90001442	Retinol	Inverse variance weighted (multiplicative random effects)	7	0.0730509	0.0840508	0.384777	ebi-a-GCST90001442	CD24+_CD27+_B_cell_%lymphocyte	1	0.923825
SXdffD	ebi-a-GCST90001443	CD20- B cell %lymphocyte || id:ebi-a-GCST90001443	Retinol	Inverse variance weighted (multiplicative random effects)	7	0.0468412	0.145783	0.747976	ebi-a-GCST90001443	CD20-_B_cell_%lymphocyte	1	0.979199
aATWW7	ebi-a-GCST90001444	CD20- CD38- B cell %lymphocyte || id:ebi-a-GCST90001444	Retinol	Inverse variance weighted (multiplicative random effects)	7	0.140727	0.121939	0.248466	ebi-a-GCST90001444	CD20-_CD38-_B_cell_%lymphocyte	1	0.867489
g90Z7x	ebi-a-GCST90001445	IgD- CD38- B cell %B cell || id:ebi-a-GCST90001445	Retinol	Inverse variance weighted (multiplicative random effects)	7	0.151742	0.0878604	0.0841533	ebi-a-GCST90001445	IgD-_CD38-_B_cell_%B_cell	1	0.664372
vyEe3o	ebi-a-GCST90001446	IgD- CD38- B cell Absolute Count || id:ebi-a-GCST90001446	Retinol	Inverse variance weighted (multiplicative random effects)	7	0.209897	0.076702	0.00620925	ebi-a-GCST90001446	IgD-_CD38-_B_cell_Absolute_Count	1	0.199329
rishKr	ebi-a-GCST90001447	IgD+ CD38+ B cell %B cell || id:ebi-a-GCST90001447	Retinol	Inverse variance weighted (multiplicative random effects)	7	0.0144339	0.138686	0.917109	ebi-a-GCST90001447	IgD+_CD38+_B_cell_%B_cell	1	0.994911
Og7jZg	ebi-a-GCST90001448	CD11c+ monocyte Absolute Count || id:ebi-a-GCST90001448	Retinol	Inverse variance weighted (multiplicative random effects)	7	-0.155811	0.190586	0.41362	ebi-a-GCST90001448	CD11c+_monocyte_Absolute_Count	1	0.928984
6JAZaQ	ebi-a-GCST90001449	CD11c+ monocyte %monocyte || id:ebi-a-GCST90001449	Retinol	Inverse variance weighted (multiplicative random effects)	7	-0.141415	0.134923	0.294586	ebi-a-GCST90001449	CD11c+_monocyte_%monocyte	1	0.895752
0MsnLK	ebi-a-GCST90001450	CD62L- monocyte Absolute Count || id:ebi-a-GCST90001450	Retinol	Inverse variance weighted (multiplicative random effects)	7	0.0464426	0.125526	0.711395	ebi-a-GCST90001450	CD62L-_monocyte_Absolute_Count	1	0.978882
b7wSXj	ebi-a-GCST90001451	CD62L- monocyte %monocyte || id:ebi-a-GCST90001451	Retinol	Inverse variance weighted (multiplicative random effects)	7	0.0951134	0.128415	0.458893	ebi-a-GCST90001451	CD62L-_monocyte_%monocyte	1	0.940779
GSVRTM	ebi-a-GCST90001452	CD11c+ CD62L- monocyte Absolute Count || id:ebi-a-GCST90001452	Retinol	Inverse variance weighted (multiplicative random effects)	7	-0.140261	0.194849	0.471621	ebi-a-GCST90001452	CD11c+_CD62L-_monocyte_Absolute_Count	1	0.942388
kuGzUu	ebi-a-GCST90001453	CD11c+ CD62L- monocyte %monocyte || id:ebi-a-GCST90001453	Retinol	Inverse variance weighted (multiplicative random effects)	7	-0.135497	0.143304	0.344393	ebi-a-GCST90001453	CD11c+_CD62L-_monocyte_%monocyte	1	0.914246
vP9MGc	ebi-a-GCST90001454	CD62L- HLA DR++ monocyte Absolute Count || id:ebi-a-GCST90001454	Retinol	Inverse variance weighted (multiplicative random effects)	7	-0.0125762	0.21474	0.953299	ebi-a-GCST90001454	CD62L-_HLA_DR++_monocyte_Absolute_Count	1	0.995791
ZoKnjO	ebi-a-GCST90001455	CD62L- HLA DR++ monocyte %monocyte || id:ebi-a-GCST90001455	Retinol	Inverse variance weighted (multiplicative random effects)	7	0.0142689	0.193547	0.941231	ebi-a-GCST90001455	CD62L-_HLA_DR++_monocyte_%monocyte	1	0.995517
lSlyGD	ebi-a-GCST90001456	CD11c+ HLA DR++ monocyte Absolute Count || id:ebi-a-GCST90001456	Retinol	Inverse variance weighted (multiplicative random effects)	7	-0.0866783	0.188617	0.645842	ebi-a-GCST90001456	CD11c+_HLA_DR++_monocyte_Absolute_Count	1	0.966626
oB3y0U	ebi-a-GCST90001457	CD11c+ HLA DR++ monocyte %monocyte || id:ebi-a-GCST90001457	Retinol	Inverse variance weighted (multiplicative random effects)	7	-0.0649833	0.131701	0.621718	ebi-a-GCST90001457	CD11c+_HLA_DR++_monocyte_%monocyte	1	0.963856
XUFh6J	ebi-a-GCST90001458	Myeloid Dendritic Cell Absolute Count || id:ebi-a-GCST90001458	Retinol	Inverse variance weighted (multiplicative random effects)	7	0.0506184	0.0959857	0.597948	ebi-a-GCST90001458	Myeloid_Dendritic_Cell_Absolute_Count	1	0.96282
LaVPQO	ebi-a-GCST90001459	Myeloid Dendritic Cell %Dendritic Cell || id:ebi-a-GCST90001459	Retinol	Inverse variance weighted (multiplicative random effects)	7	0.159429	0.166247	0.337563	ebi-a-GCST90001459	Myeloid_Dendritic_Cell_%Dendritic_Cell	1	0.911669
R6ds72	ebi-a-GCST90001460	Plasmacytoid Dendritic Cell Absolute Count || id:ebi-a-GCST90001460	Retinol	Inverse variance weighted (multiplicative random effects)	7	-0.21689	0.14203	0.126744	ebi-a-GCST90001460	Plasmacytoid_Dendritic_Cell_Absolute_Count	1	0.748908
RsmI6T	ebi-a-GCST90001461	Dendritic Cell Absolute Count || id:ebi-a-GCST90001461	Retinol	Inverse variance weighted (multiplicative random effects)	7	-0.0196684	0.110608	0.858864	ebi-a-GCST90001461	Dendritic_Cell_Absolute_Count	1	0.987103
SeyAbq	ebi-a-GCST90001462	CD62L- Dendritic Cell Absolute Count || id:ebi-a-GCST90001462	Retinol	Inverse variance weighted (multiplicative random effects)	7	0.134607	0.1423	0.34418	ebi-a-GCST90001462	CD62L-_Dendritic_Cell_Absolute_Count	1	0.914246
vnwthw	ebi-a-GCST90001463	CD62L- Dendritic Cell %Dendritic Cell || id:ebi-a-GCST90001463	Retinol	Inverse variance weighted (multiplicative random effects)	7	0.253393	0.166286	0.12755	ebi-a-GCST90001463	CD62L-_Dendritic_Cell_%Dendritic_Cell	1	0.751379
Rta8SD	ebi-a-GCST90001464	CD86+ myeloid Dendritic Cell Absolute Count || id:ebi-a-GCST90001464	Retinol	Inverse variance weighted (multiplicative random effects)	7	0.102778	0.132982	0.4396	ebi-a-GCST90001464	CD86+_myeloid_Dendritic_Cell_Absolute_Count	1	0.940019
Q3urQl	ebi-a-GCST90001465	CD86+ myeloid Dendritic Cell %Dendritic Cell || id:ebi-a-GCST90001465	Retinol	Inverse variance weighted (multiplicative random effects)	7	0.180516	0.147842	0.222085	ebi-a-GCST90001465	CD86+_myeloid_Dendritic_Cell_%Dendritic_Cell	1	0.851753
ktgHlf	ebi-a-GCST90001466	CD86+ plasmacytoid Dendritic Cell Absolute Count || id:ebi-a-GCST90001466	Retinol	Inverse variance weighted (multiplicative random effects)	7	-0.0407957	0.127194	0.748411	ebi-a-GCST90001466	CD86+_plasmacytoid_Dendritic_Cell_Absolute_Count	1	0.979199
mzvVY0	ebi-a-GCST90001467	CD86+ plasmacytoid Dendritic Cell %Dendritic Cell || id:ebi-a-GCST90001467	Retinol	Inverse variance weighted (multiplicative random effects)	7	-0.0468277	0.0687481	0.495777	ebi-a-GCST90001467	CD86+_plasmacytoid_Dendritic_Cell_%Dendritic_Cell	1	0.949595
Al7gGT	ebi-a-GCST90001468	CD62L- myeloid Dendritic Cell Absolute Count || id:ebi-a-GCST90001468	Retinol	Inverse variance weighted (multiplicative random effects)	7	0.121492	0.153579	0.4289	ebi-a-GCST90001468	CD62L-_myeloid_Dendritic_Cell_Absolute_Count	1	0.934879
SSVcJN	ebi-a-GCST90001469	CD62L- myeloid Dendritic Cell %Dendritic Cell || id:ebi-a-GCST90001469	Retinol	Inverse variance weighted (multiplicative random effects)	7	0.216904	0.180845	0.230375	ebi-a-GCST90001469	CD62L-_myeloid_Dendritic_Cell_%Dendritic_Cell	1	0.856546
KGuzgG	ebi-a-GCST90001470	CD62L- plasmacytoid Dendritic Cell Absolute Count || id:ebi-a-GCST90001470	Retinol	Inverse variance weighted (multiplicative random effects)	7	-0.24476	0.133053	0.065832	ebi-a-GCST90001470	CD62L-_plasmacytoid_Dendritic_Cell_Absolute_Count	1	0.606216
Ew55J3	ebi-a-GCST90001471	CD62L- plasmacytoid Dendritic Cell %Dendritic Cell || id:ebi-a-GCST90001471	Retinol	Inverse variance weighted (multiplicative random effects)	7	-0.241684	0.153846	0.116196	ebi-a-GCST90001471	CD62L-_plasmacytoid_Dendritic_Cell_%Dendritic_Cell	1	0.725007
nMtsU6	ebi-a-GCST90001472	CD62L- CD86+ myeloid Dendritic Cell Absolute Count || id:ebi-a-GCST90001472	Retinol	Inverse variance weighted (multiplicative random effects)	7	0.103901	0.151388	0.49251	ebi-a-GCST90001472	CD62L-_CD86+_myeloid_Dendritic_Cell_Absolute_Count	1	0.948283
eIWBZs	ebi-a-GCST90001473	CD62L- CD86+ myeloid Dendritic Cell %Dendritic Cell || id:ebi-a-GCST90001473	Retinol	Inverse variance weighted (multiplicative random effects)	6	0.188053	0.177055	0.288185	ebi-a-GCST90001473	CD62L-_CD86+_myeloid_Dendritic_Cell_%Dendritic_Cell	1	0.8921
X635Rj	ebi-a-GCST90001474	Plasmacytoid Dendritic Cell %Dendritic Cell || id:ebi-a-GCST90001474	Retinol	Inverse variance weighted (multiplicative random effects)	7	-0.206503	0.163925	0.207762	ebi-a-GCST90001474	Plasmacytoid_Dendritic_Cell_%Dendritic_Cell	1	0.841118
xDwq0V	ebi-a-GCST90001475	HLA DR++ monocyte %monocyte || id:ebi-a-GCST90001475	Retinol	Inverse variance weighted (multiplicative random effects)	7	-0.110066	0.0870904	0.206299	ebi-a-GCST90001475	HLA_DR++_monocyte_%monocyte	1	0.838282
XEAd1N	ebi-a-GCST90001476	HLA DR++ monocyte %leukocyte || id:ebi-a-GCST90001476	Retinol	Inverse variance weighted (multiplicative random effects)	7	-0.0727853	0.121698	0.549786	ebi-a-GCST90001476	HLA_DR++_monocyte_%leukocyte	1	0.960128
G7U3br	ebi-a-GCST90001477	HLA DR++ monocyte Absolute Count || id:ebi-a-GCST90001477	Retinol	Inverse variance weighted (multiplicative random effects)	7	-0.0122002	0.13712	0.929102	ebi-a-GCST90001477	HLA_DR++_monocyte_Absolute_Count	1	0.995182
4Md3X2	ebi-a-GCST90001478	CD4 regulatory T cell %CD4+ T cell || id:ebi-a-GCST90001478	Retinol	Inverse variance weighted (multiplicative random effects)	7	-0.165962	0.13615	0.222856	ebi-a-GCST90001478	CD4_regulatory_T_cell_%CD4+_T_cell	1	0.852921
8quDHx	ebi-a-GCST90001479	CD4 regulatory T cell %T cell || id:ebi-a-GCST90001479	Retinol	Inverse variance weighted (multiplicative random effects)	7	-0.0442785	0.113811	0.697236	ebi-a-GCST90001479	CD4_regulatory_T_cell_%T_cell	1	0.976632
JQtXc7	ebi-a-GCST90001480	Resting CD4 regulatory T cell Absolute Count || id:ebi-a-GCST90001480	Retinol	Inverse variance weighted (multiplicative random effects)	7	0.09741	0.0609358	0.109917	ebi-a-GCST90001480	Resting_CD4_regulatory_T_cell_Absolute_Count	1	0.716268
CoJep6	ebi-a-GCST90001481	Resting CD4 regulatory T cell %CD4 regulatory T cell || id:ebi-a-GCST90001481	Retinol	Inverse variance weighted (multiplicative random effects)	7	0.0867633	0.0735207	0.237952	ebi-a-GCST90001481	Resting_CD4_regulatory_T_cell_%CD4_regulatory_T_cell	1	0.860809
ZMZxqi	ebi-a-GCST90001482	Resting CD4 regulatory T cell %CD4+ T cell || id:ebi-a-GCST90001482	Retinol	Inverse variance weighted (multiplicative random effects)	7	0.0164717	0.0788491	0.834525	ebi-a-GCST90001482	Resting_CD4_regulatory_T_cell_%CD4+_T_cell	1	0.984667
fzIv2I	ebi-a-GCST90001483	CD39+ resting CD4 regulatory T cell Absolute Count || id:ebi-a-GCST90001483	Retinol	Inverse variance weighted (multiplicative random effects)	7	0.0796369	0.145497	0.584143	ebi-a-GCST90001483	CD39+_resting_CD4_regulatory_T_cell_Absolute_Count	1	0.96282
JKTANc	ebi-a-GCST90001484	CD39+ resting CD4 regulatory T cell %resting CD4 regulatory T cell || id:ebi-a-GCST90001484	Retinol	Inverse variance weighted (multiplicative random effects)	7	-0.0234732	0.106145	0.824981	ebi-a-GCST90001484	CD39+_resting_CD4_regulatory_T_cell_%resting_CD4_regulatory_T_cell	1	0.984451
HagXUm	ebi-a-GCST90001485	CD39+ resting CD4 regulatory T cell %CD4 regulatory T cell || id:ebi-a-GCST90001485	Retinol	Inverse variance weighted (multiplicative random effects)	7	0.0311674	0.126666	0.805636	ebi-a-GCST90001485	CD39+_resting_CD4_regulatory_T_cell_%CD4_regulatory_T_cell	1	0.982777
qzFWhj	ebi-a-GCST90001486	Activated CD4 regulatory T cell Absolute Count || id:ebi-a-GCST90001486	Retinol	Inverse variance weighted (multiplicative random effects)	7	0.01312	0.182907	0.942817	ebi-a-GCST90001486	Activated_CD4_regulatory_T_cell_Absolute_Count	1	0.995517
TqanGN	ebi-a-GCST90001487	Activated CD4 regulatory T cell %CD4 regulatory T cell || id:ebi-a-GCST90001487	Retinol	Inverse variance weighted (multiplicative random effects)	7	0.0146687	0.155715	0.924948	ebi-a-GCST90001487	Activated_CD4_regulatory_T_cell_%CD4_regulatory_T_cell	1	0.995091
s0II6v	ebi-a-GCST90001488	Activated CD4 regulatory T cell %CD4+ T cell || id:ebi-a-GCST90001488	Retinol	Inverse variance weighted (multiplicative random effects)	7	-0.10004	0.159555	0.530662	ebi-a-GCST90001488	Activated_CD4_regulatory_T_cell_%CD4+_T_cell	1	0.95474
twn6jl	ebi-a-GCST90001489	CD39+ activated CD4 regulatory T cell Absolute Count || id:ebi-a-GCST90001489	Retinol	Inverse variance weighted (multiplicative random effects)	7	0.0362217	0.190065	0.848858	ebi-a-GCST90001489	CD39+_activated_CD4_regulatory_T_cell_Absolute_Count	1	0.986371
jhfpyx	ebi-a-GCST90001491	CD39+ activated CD4 regulatory T cell %CD4 regulatory T cell || id:ebi-a-GCST90001491	Retinol	Inverse variance weighted (multiplicative random effects)	7	0.0147582	0.161021	0.926973	ebi-a-GCST90001491	CD39+_activated_CD4_regulatory_T_cell_%CD4_regulatory_T_cell	1	0.995091
OWKvKF	ebi-a-GCST90001492	Secreting CD4 regulatory T cell Absolute Count || id:ebi-a-GCST90001492	Retinol	Inverse variance weighted (multiplicative random effects)	7	-0.0254562	0.119943	0.831923	ebi-a-GCST90001492	Secreting_CD4_regulatory_T_cell_Absolute_Count	1	0.984619
owImyd	ebi-a-GCST90001493	Secreting CD4 regulatory T cell %CD4 regulatory T cell || id:ebi-a-GCST90001493	Retinol	Inverse variance weighted (multiplicative random effects)	7	-0.0973363	0.112324	0.386178	ebi-a-GCST90001493	Secreting_CD4_regulatory_T_cell_%CD4_regulatory_T_cell	1	0.923825
2se9V5	ebi-a-GCST90001495	CD39+ secreting CD4 regulatory T cell Absolute Count || id:ebi-a-GCST90001495	Retinol	Inverse variance weighted (multiplicative random effects)	7	-0.056064	0.138201	0.684986	ebi-a-GCST90001495	CD39+_secreting_CD4_regulatory_T_cell_Absolute_Count	1	0.973301
3scQHi	ebi-a-GCST90001496	CD39+ secreting CD4 regulatory T cell %secreting CD4 regulatory T cell || id:ebi-a-GCST90001496	Retinol	Inverse variance weighted (multiplicative random effects)	7	-0.0674824	0.135637	0.618821	ebi-a-GCST90001496	CD39+_secreting_CD4_regulatory_T_cell_%secreting_CD4_regulatory_T_cell	1	0.963856
d4Za1F	ebi-a-GCST90001497	CD39+ secreting CD4 regulatory T cell %CD4 regulatory T cell || id:ebi-a-GCST90001497	Retinol	Inverse variance weighted (multiplicative random effects)	7	-0.131664	0.12241	0.282108	ebi-a-GCST90001497	CD39+_secreting_CD4_regulatory_T_cell_%CD4_regulatory_T_cell	1	0.888587
lWeivl	ebi-a-GCST90001498	Activated & resting CD4 regulatory T cell Absolute Count || id:ebi-a-GCST90001498	Retinol	Inverse variance weighted (multiplicative random effects)	7	0.0676093	0.114128	0.553584	ebi-a-GCST90001498	Activated_&_resting_CD4_regulatory_T_cell_Absolute_Count	1	0.960766
1BJvkh	ebi-a-GCST90001499	Activated & resting CD4 regulatory T cell %CD4 regulatory T cell || id:ebi-a-GCST90001499	Retinol	Inverse variance weighted (multiplicative random effects)	7	0.0957793	0.115383	0.406482	ebi-a-GCST90001499	Activated_&_resting_CD4_regulatory_T_cell_%CD4_regulatory_T_cell	1	0.927105
u5Kkde	ebi-a-GCST90001500	Activated & resting CD4 regulatory T cell %CD4+ T cell || id:ebi-a-GCST90001500	Retinol	Inverse variance weighted (multiplicative random effects)	7	-0.0672394	0.139145	0.628931	ebi-a-GCST90001500	Activated_&_resting_CD4_regulatory_T_cell_%CD4+_T_cell	1	0.964898
jSLOeZ	ebi-a-GCST90001501	Activated & secreting CD4 regulatory T cell Absolute Count || id:ebi-a-GCST90001501	Retinol	Inverse variance weighted (multiplicative random effects)	7	-0.00429649	0.134695	0.974553	ebi-a-GCST90001501	Activated_&_secreting_CD4_regulatory_T_cell_Absolute_Count	1	0.998219
TTNLlK	ebi-a-GCST90001502	Activated & secreting CD4 regulatory T cell %CD4 regulatory T cell || id:ebi-a-GCST90001502	Retinol	Inverse variance weighted (multiplicative random effects)	7	-0.0692902	0.0840954	0.40997	ebi-a-GCST90001502	Activated_&_secreting_CD4_regulatory_T_cell_%CD4_regulatory_T_cell	1	0.92892
Zb8krt	ebi-a-GCST90001503	Activated & secreting CD4 regulatory T cell %CD4+ T cell || id:ebi-a-GCST90001503	Retinol	Inverse variance weighted (multiplicative random effects)	7	-0.175289	0.123	0.154127	ebi-a-GCST90001503	Activated_&_secreting_CD4_regulatory_T_cell_%CD4+_T_cell	1	0.791568
L1kXK3	ebi-a-GCST90001504	CD25++ CD4+ T cell Absolute Count || id:ebi-a-GCST90001504	Retinol	Inverse variance weighted (multiplicative random effects)	7	0.0323903	0.136771	0.812795	ebi-a-GCST90001504	CD25++_CD4+_T_cell_Absolute_Count	1	0.982958
Mj4fwi	ebi-a-GCST90001505	CD25++ CD4+ T cell %CD4+ T cell || id:ebi-a-GCST90001505	Retinol	Inverse variance weighted (multiplicative random effects)	7	-0.122156	0.107589	0.256211	ebi-a-GCST90001505	CD25++_CD4+_T_cell_%CD4+_T_cell	1	0.87267
3icz0H	ebi-a-GCST90001506	CD25++ CD4+ T cell %T cell || id:ebi-a-GCST90001506	Retinol	Inverse variance weighted (multiplicative random effects)	7	-0.0396075	0.0914066	0.664789	ebi-a-GCST90001506	CD25++_CD4+_T_cell_%T_cell	1	0.969693
YT8el2	ebi-a-GCST90001507	CD25++ CD45RA+ CD4 not regulatory T cell Absolute Count || id:ebi-a-GCST90001507	Retinol	Inverse variance weighted (multiplicative random effects)	7	0.112813	0.0614542	0.0663978	ebi-a-GCST90001507	CD25++_CD45RA+_CD4_not_regulatory_T_cell_Absolute_Count	1	0.60855
z21cSX	ebi-a-GCST90001508	CD25++ CD45RA+ CD4 not regulatory T cell %CD4+ T cell || id:ebi-a-GCST90001508	Retinol	Inverse variance weighted (multiplicative random effects)	7	0.0464759	0.0697899	0.505449	ebi-a-GCST90001508	CD25++_CD45RA+_CD4_not_regulatory_T_cell_%CD4+_T_cell	1	0.952269
Qe3rwx	ebi-a-GCST90001509	CD25++ CD45RA+ CD4 not regulatory T cell %T cell || id:ebi-a-GCST90001509	Retinol	Inverse variance weighted (multiplicative random effects)	7	0.0740243	0.0738934	0.316454	ebi-a-GCST90001509	CD25++_CD45RA+_CD4_not_regulatory_T_cell_%T_cell	1	0.902397
9PtLz4	ebi-a-GCST90001510	CD25++ CD45RA- CD4 not regulatory T cell Absolute Count || id:ebi-a-GCST90001510	Retinol	Inverse variance weighted (multiplicative random effects)	7	0.0152396	0.154483	0.921417	ebi-a-GCST90001510	CD25++_CD45RA-_CD4_not_regulatory_T_cell_Absolute_Count	1	0.995091
l73DVy	ebi-a-GCST90001511	CD25++ CD45RA- CD4 not regulatory T cell %CD4+ T cell || id:ebi-a-GCST90001511	Retinol	Inverse variance weighted (multiplicative random effects)	7	-0.0945459	0.104967	0.367735	ebi-a-GCST90001511	CD25++_CD45RA-_CD4_not_regulatory_T_cell_%CD4+_T_cell	1	0.921318
1LYMnr	ebi-a-GCST90001512	CD25++ CD45RA- CD4 not regulatory T cell %T cell || id:ebi-a-GCST90001512	Retinol	Inverse variance weighted (multiplicative random effects)	7	-0.0410718	0.097338	0.673061	ebi-a-GCST90001512	CD25++_CD45RA-_CD4_not_regulatory_T_cell_%T_cell	1	0.971992
Rj4MxU	ebi-a-GCST90001513	CD4 regulatory T cell Absolute Count || id:ebi-a-GCST90001513	Retinol	Inverse variance weighted (multiplicative random effects)	7	0.00480548	0.120945	0.968306	ebi-a-GCST90001513	CD4_regulatory_T_cell_Absolute_Count	1	0.997994
f0eLRo	ebi-a-GCST90001514	Hematopoietic Stem Cell Absolute Count || id:ebi-a-GCST90001514	Retinol	Inverse variance weighted (multiplicative random effects)	7	0.0629681	0.111584	0.572541	ebi-a-GCST90001514	Hematopoietic_Stem_Cell_Absolute_Count	1	0.961988
7i9X8E	ebi-a-GCST90001515	Immature Myeloid-Derived Suppressor Cells Absolute Count || id:ebi-a-GCST90001515	Retinol	Inverse variance weighted (multiplicative random effects)	7	0.0549717	0.247424	0.824177	ebi-a-GCST90001515	Immature_Myeloid-Derived_Suppressor_Cells_Absolute_Count	1	0.984451
QYKFnf	ebi-a-GCST90001516	Immature Myeloid-Derived Suppressor Cells %CD33dim HLA DR- CD66b- || id:ebi-a-GCST90001516	Retinol	Inverse variance weighted (multiplicative random effects)	7	0.108856	0.230283	0.636424	ebi-a-GCST90001516	Immature_Myeloid-Derived_Suppressor_Cells_%CD33dim_HLA_DR-_CD66b-	1	0.965115
gBc5O3	ebi-a-GCST90001517	CD33+ HLA DR+ Absolute Count || id:ebi-a-GCST90001517	Retinol	Inverse variance weighted (multiplicative random effects)	7	-0.211308	0.228815	0.355752	ebi-a-GCST90001517	CD33+_HLA_DR+_Absolute_Count	1	0.917649
PFSo37	ebi-a-GCST90001518	CD33+ HLA DR+ CD14- Absolute Count || id:ebi-a-GCST90001518	Retinol	Inverse variance weighted (multiplicative random effects)	7	-0.267774	0.235387	0.25529	ebi-a-GCST90001518	CD33+_HLA_DR+_CD14-_Absolute_Count	1	0.871709
Yec2hE	ebi-a-GCST90001519	CD33+ HLA DR+ CD14- %CD33+ HLA DR+ || id:ebi-a-GCST90001519	Retinol	Inverse variance weighted (multiplicative random effects)	7	-0.179106	0.166721	0.282695	ebi-a-GCST90001519	CD33+_HLA_DR+_CD14-_%CD33+_HLA_DR+	1	0.888587
2QqYlS	ebi-a-GCST90001520	CD33+ HLA DR+ CD14dim Absolute Count || id:ebi-a-GCST90001520	Retinol	Inverse variance weighted (multiplicative random effects)	7	-0.158358	0.161568	0.32702	ebi-a-GCST90001520	CD33+_HLA_DR+_CD14dim_Absolute_Count	1	0.908799
48PGPq	ebi-a-GCST90001521	CD33+ HLA DR+ CD14dim %CD33+ HLA DR+ || id:ebi-a-GCST90001521	Retinol	Inverse variance weighted (multiplicative random effects)	7	0.203377	0.160307	0.204557	ebi-a-GCST90001521	CD33+_HLA_DR+_CD14dim_%CD33+_HLA_DR+	1	0.836627
CxYJaR	ebi-a-GCST90001522	CD33- HLA DR- Absolute Count || id:ebi-a-GCST90001522	Retinol	Inverse variance weighted (multiplicative random effects)	7	0.294974	0.112838	0.00894522	ebi-a-GCST90001522	CD33-_HLA_DR-_Absolute_Count	1	0.249874
cuPRvb	ebi-a-GCST90001523	CD33- HLA DR+ Absolute Count || id:ebi-a-GCST90001523	Retinol	Inverse variance weighted (multiplicative random effects)	7	-0.017809	0.107882	0.868882	ebi-a-GCST90001523	CD33-_HLA_DR+_Absolute_Count	1	0.98876
BCtkv8	ebi-a-GCST90001524	Granulocytic Myeloid-Derived Suppressor Cells Absolute Count || id:ebi-a-GCST90001524	Retinol	Inverse variance weighted (multiplicative random effects)	7	0.210163	0.207195	0.310428	ebi-a-GCST90001524	Granulocytic_Myeloid-Derived_Suppressor_Cells_Absolute_Count	1	0.901549
KV5tnX	ebi-a-GCST90001525	CD33dim HLA DR+ CD11b+ Absolute Count || id:ebi-a-GCST90001525	Retinol	Inverse variance weighted (multiplicative random effects)	7	0.0578113	0.120072	0.630182	ebi-a-GCST90001525	CD33dim_HLA_DR+_CD11b+_Absolute_Count	1	0.964898
LFWKXY	ebi-a-GCST90001526	CD33dim HLA DR+ CD11b+ %CD33dim HLA DR+ || id:ebi-a-GCST90001526	Retinol	Inverse variance weighted (multiplicative random effects)	7	0.299109	0.0981761	0.00231398	ebi-a-GCST90001526	CD33dim_HLA_DR+_CD11b+_%CD33dim_HLA_DR+	1	0.112882
SnVkTz	ebi-a-GCST90001527	CD33dim HLA DR+ CD11b- Absolute Count || id:ebi-a-GCST90001527	Retinol	Inverse variance weighted (multiplicative random effects)	7	-0.181554	0.141346	0.198979	ebi-a-GCST90001527	CD33dim_HLA_DR+_CD11b-_Absolute_Count	1	0.829694
5qw0SA	ebi-a-GCST90001528	CD33dim HLA DR+ CD11b- %CD33dim HLA DR+ || id:ebi-a-GCST90001528	Retinol	Inverse variance weighted (multiplicative random effects)	7	-0.284293	0.0971873	0.00344222	ebi-a-GCST90001528	CD33dim_HLA_DR+_CD11b-_%CD33dim_HLA_DR+	1	0.141426
DLkSpl	ebi-a-GCST90001529	CD66b++ myeloid cell Absolute Count || id:ebi-a-GCST90001529	Retinol	Inverse variance weighted (multiplicative random effects)	7	0.179536	0.201987	0.374085	ebi-a-GCST90001529	CD66b++_myeloid_cell_Absolute_Count	1	0.921347
TDLp8p	ebi-a-GCST90001530	Monocytic Myeloid-Derived Suppressor Cells Absolute Count || id:ebi-a-GCST90001530	Retinol	Inverse variance weighted (multiplicative random effects)	7	0.234521	0.154354	0.12867	ebi-a-GCST90001530	Monocytic_Myeloid-Derived_Suppressor_Cells_Absolute_Count	1	0.753523
CKe0O5	ebi-a-GCST90001531	CD33dim HLA DR- Absolute Count || id:ebi-a-GCST90001531	Retinol	Inverse variance weighted (multiplicative random effects)	7	0.0810936	0.139921	0.562207	ebi-a-GCST90001531	CD33dim_HLA_DR-_Absolute_Count	1	0.960893
ivKO9Z	ebi-a-GCST90001532	Basophil Absolute Count || id:ebi-a-GCST90001532	Retinol	Inverse variance weighted (multiplicative random effects)	7	0.0710404	0.124184	0.567283	ebi-a-GCST90001532	Basophil_Absolute_Count	1	0.961347
Am9PXL	ebi-a-GCST90001533	Basophil %CD33dim HLA DR- CD66b- || id:ebi-a-GCST90001533	Retinol	Inverse variance weighted (multiplicative random effects)	7	0.056499	0.11752	0.630686	ebi-a-GCST90001533	Basophil_%CD33dim_HLA_DR-_CD66b-	1	0.964898
frzdM3	ebi-a-GCST90001534	CD45RA- CD4+ T cell Absolute Count || id:ebi-a-GCST90001534	Retinol	Inverse variance weighted (multiplicative random effects)	7	0.131787	0.139688	0.345456	ebi-a-GCST90001534	CD45RA-_CD4+_T_cell_Absolute_Count	1	0.914246
LBPPJr	ebi-a-GCST90001535	CD45RA- CD4+ T cell %CD4+ T cell || id:ebi-a-GCST90001535	Retinol	Inverse variance weighted (multiplicative random effects)	7	0.0333151	0.0855844	0.697079	ebi-a-GCST90001535	CD45RA-_CD4+_T_cell_%CD4+_T_cell	1	0.976632
GVJHnm	ebi-a-GCST90001536	CD45RA- CD4+ T cell %T cell || id:ebi-a-GCST90001536	Retinol	Inverse variance weighted (multiplicative random effects)	7	0.0647791	0.0853377	0.447798	ebi-a-GCST90001536	CD45RA-_CD4+_T_cell_%T_cell	1	0.940019
psWBHu	ebi-a-GCST90001537	Central Memory CD4+ T cell Absolute Count || id:ebi-a-GCST90001537	Retinol	Inverse variance weighted (multiplicative random effects)	7	-0.00726743	0.0986507	0.941274	ebi-a-GCST90001537	Central_Memory_CD4+_T_cell_Absolute_Count	1	0.995517
fiIeaU	ebi-a-GCST90001538	Central Memory CD4+ T cell %CD4+ T cell || id:ebi-a-GCST90001538	Retinol	Inverse variance weighted (multiplicative random effects)	7	-0.174542	0.078709	0.0265848	ebi-a-GCST90001538	Central_Memory_CD4+_T_cell_%CD4+_T_cell	1	0.421693
cgQ5nk	ebi-a-GCST90001539	Central Memory CD4+ T cell %T cell || id:ebi-a-GCST90001539	Retinol	Inverse variance weighted (multiplicative random effects)	7	-0.0913232	0.0650072	0.160076	ebi-a-GCST90001539	Central_Memory_CD4+_T_cell_%T_cell	1	0.800461
Mn4ARr	ebi-a-GCST90001540	Naive CD4+ T cell Absolute Count || id:ebi-a-GCST90001540	Retinol	Inverse variance weighted (multiplicative random effects)	7	0.0339615	0.12402	0.784209	ebi-a-GCST90001540	Naive_CD4+_T_cell_Absolute_Count	1	0.979199
6F9uuI	ebi-a-GCST90001541	Naive CD4+ T cell %CD4+ T cell || id:ebi-a-GCST90001541	Retinol	Inverse variance weighted (multiplicative random effects)	7	-0.0597822	0.0794864	0.451987	ebi-a-GCST90001541	Naive_CD4+_T_cell_%CD4+_T_cell	1	0.940019
ELCeSJ	ebi-a-GCST90001542	Effector Memory CD4+ T cell Absolute Count || id:ebi-a-GCST90001542	Retinol	Inverse variance weighted (multiplicative random effects)	7	0.169944	0.139352	0.222641	ebi-a-GCST90001542	Effector_Memory_CD4+_T_cell_Absolute_Count	1	0.852621
UruQ8k	ebi-a-GCST90001543	Effector Memory CD4+ T cell %CD4+ T cell || id:ebi-a-GCST90001543	Retinol	Inverse variance weighted (multiplicative random effects)	7	0.0995112	0.0643551	0.122036	ebi-a-GCST90001543	Effector_Memory_CD4+_T_cell_%CD4+_T_cell	1	0.737799
qNfKsn	ebi-a-GCST90001544	Effector Memory CD4+ T cell %T cell || id:ebi-a-GCST90001544	Retinol	Inverse variance weighted (multiplicative random effects)	7	0.132098	0.0685215	0.0538752	ebi-a-GCST90001544	Effector_Memory_CD4+_T_cell_%T_cell	1	0.561664
mM30kK	ebi-a-GCST90001545	Terminally Differentiated CD4+ T cell Absolute Count || id:ebi-a-GCST90001545	Retinol	Inverse variance weighted (multiplicative random effects)	7	0.207487	0.140449	0.139592	ebi-a-GCST90001545	Terminally_Differentiated_CD4+_T_cell_Absolute_Count	1	0.773103
zCXRnJ	ebi-a-GCST90001546	Terminally Differentiated CD4+ T cell %CD4+ T cell || id:ebi-a-GCST90001546	Retinol	Inverse variance weighted (multiplicative random effects)	7	0.182187	0.10509	0.0829851	ebi-a-GCST90001546	Terminally_Differentiated_CD4+_T_cell_%CD4+_T_cell	1	0.66045
sf19Bn	ebi-a-GCST90001547	Terminally Differentiated CD4+ T cell %T cell || id:ebi-a-GCST90001547	Retinol	Inverse variance weighted (multiplicative random effects)	7	0.202371	0.102188	0.0476601	ebi-a-GCST90001547	Terminally_Differentiated_CD4+_T_cell_%T_cell	1	0.538586
rOzrdn	ebi-a-GCST90001548	Central Memory CD8+ T cell Absolute Count || id:ebi-a-GCST90001548	Retinol	Inverse variance weighted (multiplicative random effects)	7	0.0162519	0.112915	0.885555	ebi-a-GCST90001548	Central_Memory_CD8+_T_cell_Absolute_Count	1	0.991735
gYi8Cw	ebi-a-GCST90001549	Central Memory CD8+ T cell %CD8+ T cell || id:ebi-a-GCST90001549	Retinol	Inverse variance weighted (multiplicative random effects)	7	0.0703182	0.0539678	0.192587	ebi-a-GCST90001549	Central_Memory_CD8+_T_cell_%CD8+_T_cell	1	0.824666
W9DIr5	ebi-a-GCST90001550	Central Memory CD8+ T cell %T cell || id:ebi-a-GCST90001550	Retinol	Inverse variance weighted (multiplicative random effects)	7	-0.017185	0.041458	0.678497	ebi-a-GCST90001550	Central_Memory_CD8+_T_cell_%T_cell	1	0.972388
XROp1z	ebi-a-GCST90001551	Naive CD8+ T cell Absolute Count || id:ebi-a-GCST90001551	Retinol	Inverse variance weighted (multiplicative random effects)	7	-0.0126009	0.117987	0.914948	ebi-a-GCST90001551	Naive_CD8+_T_cell_Absolute_Count	1	0.994868
53yHUr	ebi-a-GCST90001552	Naive CD8+ T cell %CD8+ T cell || id:ebi-a-GCST90001552	Retinol	Inverse variance weighted (multiplicative random effects)	7	0.0101722	0.0830699	0.90254	ebi-a-GCST90001552	Naive_CD8+_T_cell_%CD8+_T_cell	1	0.993971
VLLawC	ebi-a-GCST90001553	Naive CD8+ T cell %T cell || id:ebi-a-GCST90001553	Retinol	Inverse variance weighted (multiplicative random effects)	7	-0.0659367	0.0883397	0.455426	ebi-a-GCST90001553	Naive_CD8+_T_cell_%T_cell	1	0.940019
c9douU	ebi-a-GCST90001554	Effector Memory CD8+ T cell Absolute Count || id:ebi-a-GCST90001554	Retinol	Inverse variance weighted (multiplicative random effects)	7	-0.0735485	0.112346	0.512687	ebi-a-GCST90001554	Effector_Memory_CD8+_T_cell_Absolute_Count	1	0.952943
jzduNt	ebi-a-GCST90001555	Effector Memory CD8+ T cell %CD8+ T cell || id:ebi-a-GCST90001555	Retinol	Inverse variance weighted (multiplicative random effects)	7	-0.0503882	0.0882438	0.567992	ebi-a-GCST90001555	Effector_Memory_CD8+_T_cell_%CD8+_T_cell	1	0.96165
TLjjUv	ebi-a-GCST90001556	Effector Memory CD8+ T cell %T cell || id:ebi-a-GCST90001556	Retinol	Inverse variance weighted (multiplicative random effects)	7	-0.148424	0.0738638	0.0444917	ebi-a-GCST90001556	Effector_Memory_CD8+_T_cell_%T_cell	1	0.519327
HF9wUM	ebi-a-GCST90001557	Terminally Differentiated CD8+ T cell Absolute Count || id:ebi-a-GCST90001557	Retinol	Inverse variance weighted (multiplicative random effects)	7	0.0560775	0.0480796	0.243474	ebi-a-GCST90001557	Terminally_Differentiated_CD8+_T_cell_Absolute_Count	1	0.863378
DUaYew	ebi-a-GCST90001558	Terminally Differentiated CD8+ T cell %CD8+ T cell || id:ebi-a-GCST90001558	Retinol	Inverse variance weighted (multiplicative random effects)	7	0.131282	0.109488	0.230508	ebi-a-GCST90001558	Terminally_Differentiated_CD8+_T_cell_%CD8+_T_cell	1	0.856546
XdoRtO	ebi-a-GCST90001559	Terminally Differentiated CD8+ T cell %T cell || id:ebi-a-GCST90001559	Retinol	Inverse variance weighted (multiplicative random effects)	7	0.0317319	0.082226	0.699563	ebi-a-GCST90001559	Terminally_Differentiated_CD8+_T_cell_%T_cell	1	0.977468
R98VTn	ebi-a-GCST90001560	CD45RA+ CD8+ T cell Absolute Count || id:ebi-a-GCST90001560	Retinol	Inverse variance weighted (multiplicative random effects)	7	0.0155118	0.11447	0.892209	ebi-a-GCST90001560	CD45RA+_CD8+_T_cell_Absolute_Count	1	0.99344
lucema	ebi-a-GCST90001561	CD45RA+ CD8+ T cell %CD8+ T cell || id:ebi-a-GCST90001561	Retinol	Inverse variance weighted (multiplicative random effects)	7	0.0490705	0.0867969	0.571836	ebi-a-GCST90001561	CD45RA+_CD8+_T_cell_%CD8+_T_cell	1	0.961781
ezCUR7	ebi-a-GCST90001562	CD45RA+ CD8+ T cell %T cell || id:ebi-a-GCST90001562	Retinol	Inverse variance weighted (multiplicative random effects)	7	-0.0608705	0.0929367	0.512489	ebi-a-GCST90001562	CD45RA+_CD8+_T_cell_%T_cell	1	0.952943
z9cxka	ebi-a-GCST90001563	Central Memory CD4-CD8- T cell Absolute Count || id:ebi-a-GCST90001563	Retinol	Inverse variance weighted (multiplicative random effects)	7	-0.11696	0.0981823	0.233555	ebi-a-GCST90001563	Central_Memory_CD4-CD8-_T_cell_Absolute_Count	1	0.858686
sCOjAk	ebi-a-GCST90001564	Central Memory CD4-CD8- T cell %CD4-CD8- T cell || id:ebi-a-GCST90001564	Retinol	Inverse variance weighted (multiplicative random effects)	7	-0.159994	0.0954186	0.0935902	ebi-a-GCST90001564	Central_Memory_CD4-CD8-_T_cell_%CD4-CD8-_T_cell	1	0.683311
u0VFdD	ebi-a-GCST90001565	Central Memory CD4-CD8- T cell %T cell || id:ebi-a-GCST90001565	Retinol	Inverse variance weighted (multiplicative random effects)	7	-0.103309	0.109693	0.346298	ebi-a-GCST90001565	Central_Memory_CD4-CD8-_T_cell_%T_cell	1	0.914246
tCi6op	ebi-a-GCST90001566	Naive CD4-CD8- T cell Absolute Count || id:ebi-a-GCST90001566	Retinol	Inverse variance weighted (multiplicative random effects)	7	0.0173088	0.134798	0.897828	ebi-a-GCST90001566	Naive_CD4-CD8-_T_cell_Absolute_Count	1	0.993971
bU298k	ebi-a-GCST90001567	Naive CD4-CD8- T cell %CD4-CD8- T cell || id:ebi-a-GCST90001567	Retinol	Inverse variance weighted (multiplicative random effects)	7	-0.0474619	0.127444	0.709585	ebi-a-GCST90001567	Naive_CD4-CD8-_T_cell_%CD4-CD8-_T_cell	1	0.978882
1l4gII	ebi-a-GCST90001568	Naive CD4-CD8- T cell %T cell || id:ebi-a-GCST90001568	Retinol	Inverse variance weighted (multiplicative random effects)	7	0.0207153	0.128435	0.871864	ebi-a-GCST90001568	Naive_CD4-CD8-_T_cell_%T_cell	1	0.989162
2xWYor	ebi-a-GCST90001569	Effector Memory CD4-CD8- T cell Absolute Count || id:ebi-a-GCST90001569	Retinol	Inverse variance weighted (multiplicative random effects)	7	0.0886077	0.113756	0.436023	ebi-a-GCST90001569	Effector_Memory_CD4-CD8-_T_cell_Absolute_Count	1	0.939378
YLQGj9	ebi-a-GCST90001570	Effector Memory CD4-CD8- T cell %CD4-CD8- T cell || id:ebi-a-GCST90001570	Retinol	Inverse variance weighted (multiplicative random effects)	7	0.0679145	0.123749	0.583138	ebi-a-GCST90001570	Effector_Memory_CD4-CD8-_T_cell_%CD4-CD8-_T_cell	1	0.96282
syjynN	ebi-a-GCST90001571	Effector Memory CD4-CD8- T cell %T cell || id:ebi-a-GCST90001571	Retinol	Inverse variance weighted (multiplicative random effects)	7	0.0408351	0.0625913	0.514138	ebi-a-GCST90001571	Effector_Memory_CD4-CD8-_T_cell_%T_cell	1	0.952943
IrOSV6	ebi-a-GCST90001572	Terminally Differentiated CD4-CD8- T cell Absolute Count || id:ebi-a-GCST90001572	Retinol	Inverse variance weighted (multiplicative random effects)	7	0.0222505	0.130299	0.864409	ebi-a-GCST90001572	Terminally_Differentiated_CD4-CD8-_T_cell_Absolute_Count	1	0.988175
NvAWGT	ebi-a-GCST90001573	Terminally Differentiated CD4-CD8- T cell %CD4-CD8- T cell || id:ebi-a-GCST90001573	Retinol	Inverse variance weighted (multiplicative random effects)	7	-0.0293515	0.121719	0.809446	ebi-a-GCST90001573	Terminally_Differentiated_CD4-CD8-_T_cell_%CD4-CD8-_T_cell	1	0.982958
RzGDby	ebi-a-GCST90001574	Terminally Differentiated CD4-CD8- T cell %T cell || id:ebi-a-GCST90001574	Retinol	Inverse variance weighted (multiplicative random effects)	7	-0.00493094	0.133614	0.970561	ebi-a-GCST90001574	Terminally_Differentiated_CD4-CD8-_T_cell_%T_cell	1	0.998219
uJ4apz	ebi-a-GCST90001575	Naive CD4+ T cell %T cell || id:ebi-a-GCST90001575	Retinol	Inverse variance weighted (multiplicative random effects)	7	-0.0237341	0.0814862	0.770849	ebi-a-GCST90001575	Naive_CD4+_T_cell_%T_cell	1	0.979199
TgDJhA	ebi-a-GCST90001576	Transitional B cell %B cell || id:ebi-a-GCST90001576	Retinol	Inverse variance weighted (multiplicative random effects)	7	0.112851	0.135239	0.404024	ebi-a-GCST90001576	Transitional_B_cell_%B_cell	1	0.925663
IOGbdP	ebi-a-GCST90001577	Transitional B cell Absolute Count || id:ebi-a-GCST90001577	Retinol	Inverse variance weighted (multiplicative random effects)	7	0.178963	0.0903331	0.0475756	ebi-a-GCST90001577	Transitional_B_cell_Absolute_Count	1	0.538177
s6a3cl	ebi-a-GCST90001578	Transitional B cell %lymphocyte || id:ebi-a-GCST90001578	Retinol	Inverse variance weighted (multiplicative random effects)	7	0.0839253	0.113897	0.461211	ebi-a-GCST90001578	Transitional_B_cell_%lymphocyte	1	0.940779
7vDCRR	ebi-a-GCST90001579	CD14- CD16+ monocyte Absolute Count || id:ebi-a-GCST90001579	Retinol	Inverse variance weighted (multiplicative random effects)	7	-0.0624033	0.119844	0.602573	ebi-a-GCST90001579	CD14-_CD16+_monocyte_Absolute_Count	1	0.96282
v3W5Jr	ebi-a-GCST90001580	CD14+ CD16+ monocyte Absolute Count || id:ebi-a-GCST90001580	Retinol	Inverse variance weighted (multiplicative random effects)	7	0.160917	0.123612	0.192988	ebi-a-GCST90001580	CD14+_CD16+_monocyte_Absolute_Count	1	0.82487
dHsNHG	ebi-a-GCST90001581	CD14- CD16- Absolute Count || id:ebi-a-GCST90001581	Retinol	Inverse variance weighted (multiplicative random effects)	7	-0.00868486	0.154736	0.955241	ebi-a-GCST90001581	CD14-_CD16-_Absolute_Count	1	0.996244
EEWH4a	ebi-a-GCST90001582	CD14+ CD16- monocyte Absolute Count || id:ebi-a-GCST90001582	Retinol	Inverse variance weighted (multiplicative random effects)	7	0.241778	0.135776	0.0749579	ebi-a-GCST90001582	CD14+_CD16-_monocyte_Absolute_Count	1	0.641006
WGvM3d	ebi-a-GCST90001583	Monocyte Absolute Count || id:ebi-a-GCST90001583	Retinol	Inverse variance weighted (multiplicative random effects)	7	0.184785	0.14076	0.189262	ebi-a-GCST90001583	Monocyte_Absolute_Count	1	0.822041
HhjZzz	ebi-a-GCST90001584	CD14- CD16+ monocyte %monocyte || id:ebi-a-GCST90001584	Retinol	Inverse variance weighted (multiplicative random effects)	7	-0.169711	0.0987705	0.0857544	ebi-a-GCST90001584	CD14-_CD16+_monocyte_%monocyte	1	0.671029
CEnJQN	ebi-a-GCST90001585	CD14+ CD16+ monocyte %monocyte || id:ebi-a-GCST90001585	Retinol	Inverse variance weighted (multiplicative random effects)	7	0.0723507	0.093048	0.436827	ebi-a-GCST90001585	CD14+_CD16+_monocyte_%monocyte	1	0.939378
0U3hqv	ebi-a-GCST90001586	CD14+ CD16- monocyte %monocyte || id:ebi-a-GCST90001586	Retinol	Inverse variance weighted (multiplicative random effects)	7	0.103631	0.096347	0.282104	ebi-a-GCST90001586	CD14+_CD16-_monocyte_%monocyte	1	0.888587
HtH26Y	ebi-a-GCST90001587	CD16+ monocyte %monocyte || id:ebi-a-GCST90001587	Retinol	Inverse variance weighted (multiplicative random effects)	7	-0.119125	0.0930112	0.200277	ebi-a-GCST90001587	CD16+_monocyte_%monocyte	1	0.83173
WTjIh6	ebi-a-GCST90001588	T/B cell || id:ebi-a-GCST90001588	Retinol	Inverse variance weighted (multiplicative random effects)	7	-0.0634893	0.13524	0.638742	ebi-a-GCST90001588	T/B_cell	1	0.965666
zwVVkX	ebi-a-GCST90001589	CD4+/CD8+ T cell || id:ebi-a-GCST90001589	Retinol	Inverse variance weighted (multiplicative random effects)	7	0.1348	0.113287	0.234088	ebi-a-GCST90001589	CD4+/CD8+_T_cell	1	0.858686
7ABUZu	ebi-a-GCST90001590	CD4+ T cell Absolute Count || id:ebi-a-GCST90001590	Retinol	Inverse variance weighted (multiplicative random effects)	7	0.152251	0.144415	0.291764	ebi-a-GCST90001590	CD4+_T_cell_Absolute_Count	1	0.893613
8PWYLf	ebi-a-GCST90001591	CD4+ T cell %T cell || id:ebi-a-GCST90001591	Retinol	Inverse variance weighted (multiplicative random effects)	7	0.0387873	0.0841287	0.644765	ebi-a-GCST90001591	CD4+_T_cell_%T_cell	1	0.966626
7LQZUD	ebi-a-GCST90001592	CD8+ T cell Absolute Count || id:ebi-a-GCST90001592	Retinol	Inverse variance weighted (multiplicative random effects)	7	-0.0545921	0.144712	0.70599	ebi-a-GCST90001592	CD8+_T_cell_Absolute_Count	1	0.978452
G6i3tN	ebi-a-GCST90001593	CD8+ T cell %T cell || id:ebi-a-GCST90001593	Retinol	Inverse variance weighted (multiplicative random effects)	7	-0.182206	0.100634	0.0702072	ebi-a-GCST90001593	CD8+_T_cell_%T_cell	1	0.624765
J4hTk3	ebi-a-GCST90001594	CD4+CD8+ T cell Absolute Count || id:ebi-a-GCST90001594	Retinol	Inverse variance weighted (multiplicative random effects)	7	0.107562	0.133188	0.419323	ebi-a-GCST90001594	CD4+CD8+_T_cell_Absolute_Count	1	0.930619
Nuncys	ebi-a-GCST90001596	CD8dim T cell Absolute Count || id:ebi-a-GCST90001596	Retinol	Inverse variance weighted (multiplicative random effects)	7	0.0780331	0.129959	0.548209	ebi-a-GCST90001596	CD8dim_T_cell_Absolute_Count	1	0.959266
mrK6Bp	ebi-a-GCST90001597	CD8dim T cell %T cell || id:ebi-a-GCST90001597	Retinol	Inverse variance weighted (multiplicative random effects)	7	0.053835	0.087137	0.536694	ebi-a-GCST90001597	CD8dim_T_cell_%T_cell	1	0.956919
8oATx9	ebi-a-GCST90001598	CD4-CD8- T cell Absolute Count || id:ebi-a-GCST90001598	Retinol	Inverse variance weighted (multiplicative random effects)	7	0.0279746	0.101385	0.782606	ebi-a-GCST90001598	CD4-CD8-_T_cell_Absolute_Count	1	0.979199
XuR9uA	ebi-a-GCST90001599	CD4-CD8- T cell %T cell || id:ebi-a-GCST90001599	Retinol	Inverse variance weighted (multiplicative random effects)	7	-0.0173522	0.0531811	0.744209	ebi-a-GCST90001599	CD4-CD8-_T_cell_%T_cell	1	0.978882
HlXn6X	ebi-a-GCST90001601	Lymphocyte Absolute Count || id:ebi-a-GCST90001601	Retinol	Inverse variance weighted (multiplicative random effects)	7	0.15556	0.129815	0.230793	ebi-a-GCST90001601	Lymphocyte_Absolute_Count	1	0.856546
HxsINV	ebi-a-GCST90001602	Lymphocyte %leukocyte || id:ebi-a-GCST90001602	Retinol	Inverse variance weighted (multiplicative random effects)	7	0.0246756	0.13469	0.854639	ebi-a-GCST90001602	Lymphocyte_%leukocyte	1	0.987103
3GGdVD	ebi-a-GCST90001603	T cell Absolute Count || id:ebi-a-GCST90001603	Retinol	Inverse variance weighted (multiplicative random effects)	7	0.112364	0.16157	0.486772	ebi-a-GCST90001603	T_cell_Absolute_Count	1	0.945849
TgKx01	ebi-a-GCST90001604	T cell %lymphocyte || id:ebi-a-GCST90001604	Retinol	Inverse variance weighted (multiplicative random effects)	7	-0.0357302	0.119494	0.764931	ebi-a-GCST90001604	T_cell_%lymphocyte	1	0.979199
8mgryF	ebi-a-GCST90001605	T cell %leukocyte || id:ebi-a-GCST90001605	Retinol	Inverse variance weighted (multiplicative random effects)	7	-0.00838656	0.1366	0.951045	ebi-a-GCST90001605	T_cell_%leukocyte	1	0.995791
bLTPII	ebi-a-GCST90001606	CD4+ T cell %leukocyte || id:ebi-a-GCST90001606	Retinol	Inverse variance weighted (multiplicative random effects)	7	-0.00829767	0.0874349	0.924393	ebi-a-GCST90001606	CD4+_T_cell_%leukocyte	1	0.995091
pwvK1d	ebi-a-GCST90001607	CD8+ T cell %leukocyte || id:ebi-a-GCST90001607	Retinol	Inverse variance weighted (multiplicative random effects)	7	-0.18528	0.109685	0.0911799	ebi-a-GCST90001607	CD8+_T_cell_%leukocyte	1	0.679473
F8Ij02	ebi-a-GCST90001608	CD4+CD8+ T cell %leukocyte || id:ebi-a-GCST90001608	Retinol	Inverse variance weighted (multiplicative random effects)	7	0.0538566	0.10698	0.614662	ebi-a-GCST90001608	CD4+CD8+_T_cell_%leukocyte	1	0.963856
hPHx7U	ebi-a-GCST90001609	CD4+ CD8dim T cell Absolute Count || id:ebi-a-GCST90001609	Retinol	Inverse variance weighted (multiplicative random effects)	7	0.255711	0.0720597	0.000387286	ebi-a-GCST90001609	CD4+_CD8dim_T_cell_Absolute_Count	1	0.0341193
WjyIud	ebi-a-GCST90001610	CD4+ CD8dim T cell %lymphocyte || id:ebi-a-GCST90001610	Retinol	Inverse variance weighted (multiplicative random effects)	7	0.2385	0.0974688	0.0144074	ebi-a-GCST90001610	CD4+_CD8dim_T_cell_%lymphocyte	1	0.317322
934avB	ebi-a-GCST90001611	CD4+ CD8dim T cell %leukocyte || id:ebi-a-GCST90001611	Retinol	Inverse variance weighted (multiplicative random effects)	7	0.221955	0.0858859	0.00975752	ebi-a-GCST90001611	CD4+_CD8dim_T_cell_%leukocyte	1	0.256579
UBUTjN	ebi-a-GCST90001612	CD8dim T cell %leukocyte || id:ebi-a-GCST90001612	Retinol	Inverse variance weighted (multiplicative random effects)	7	0.0524125	0.0969835	0.588902	ebi-a-GCST90001612	CD8dim_T_cell_%leukocyte	1	0.96282
bnNOp2	ebi-a-GCST90001613	CD4-CD8- T cell %leukocyte || id:ebi-a-GCST90001613	Retinol	Inverse variance weighted (multiplicative random effects)	7	-0.0343756	0.0650103	0.596963	ebi-a-GCST90001613	CD4-CD8-_T_cell_%leukocyte	1	0.96282
uhQpZW	ebi-a-GCST90001614	CD8+ and CD8dim T cell %leukocyte || id:ebi-a-GCST90001614	Retinol	Inverse variance weighted (multiplicative random effects)	7	-0.159321	0.106564	0.134894	ebi-a-GCST90001614	CD8+_and_CD8dim_T_cell_%leukocyte	1	0.766315
UsvbIo	ebi-a-GCST90001615	TCRgd T cell Absolute Count || id:ebi-a-GCST90001615	Retinol	Inverse variance weighted (multiplicative random effects)	7	0.215249	0.145688	0.13955	ebi-a-GCST90001615	TCRgd_T_cell_Absolute_Count	1	0.773103
jtNyDd	ebi-a-GCST90001616	TCRgd T cell %T cell || id:ebi-a-GCST90001616	Retinol	Inverse variance weighted (multiplicative random effects)	7	0.195239	0.138024	0.157206	ebi-a-GCST90001616	TCRgd_T_cell_%T_cell	1	0.796419
q8Ohrj	ebi-a-GCST90001617	TCRgd T cell %lymphocyte || id:ebi-a-GCST90001617	Retinol	Inverse variance weighted (multiplicative random effects)	7	0.177941	0.137106	0.194343	ebi-a-GCST90001617	TCRgd_T_cell_%lymphocyte	1	0.82584
gwO99U	ebi-a-GCST90001618	HLA DR+ T cell Absolute Count || id:ebi-a-GCST90001618	Retinol	Inverse variance weighted (multiplicative random effects)	7	0.230743	0.0855142	0.00696956	ebi-a-GCST90001618	HLA_DR+_T_cell_Absolute_Count	1	0.212788
zx9PX8	ebi-a-GCST90001619	HLA DR+ T cell%T cell || id:ebi-a-GCST90001619	Retinol	Inverse variance weighted (multiplicative random effects)	7	0.163637	0.0783322	0.0367062	ebi-a-GCST90001619	HLA_DR+_T_cell%T_cell	1	0.480764
yDRCUw	ebi-a-GCST90001620	HLA DR+ T cell%lymphocyte || id:ebi-a-GCST90001620	Retinol	Inverse variance weighted (multiplicative random effects)	7	0.142615	0.0716399	0.0465112	ebi-a-GCST90001620	HLA_DR+_T_cell%lymphocyte	1	0.529659
54msLA	ebi-a-GCST90001621	Natural Killer T Absolute Count || id:ebi-a-GCST90001621	Retinol	Inverse variance weighted (multiplicative random effects)	7	0.164388	0.105236	0.118268	ebi-a-GCST90001621	Natural_Killer_T_Absolute_Count	1	0.727943
jA29i2	ebi-a-GCST90001622	Natural Killer T %T cell || id:ebi-a-GCST90001622	Retinol	Inverse variance weighted (multiplicative random effects)	7	0.152459	0.0774316	0.048958	ebi-a-GCST90001622	Natural_Killer_T_%T_cell	1	0.541384
jmOPvw	ebi-a-GCST90001623	Natural Killer T %lymphocyte || id:ebi-a-GCST90001623	Retinol	Inverse variance weighted (multiplicative random effects)	7	0.132967	0.0833053	0.110456	ebi-a-GCST90001623	Natural_Killer_T_%lymphocyte	1	0.718176
Qau40M	ebi-a-GCST90001624	HLA DR+ CD4+ T cell Absolute Count || id:ebi-a-GCST90001624	Retinol	Inverse variance weighted (multiplicative random effects)	7	0.268845	0.121922	0.0274495	ebi-a-GCST90001624	HLA_DR+_CD4+_T_cell_Absolute_Count	1	0.42826
ZU25ox	ebi-a-GCST90001625	HLA DR+ CD4+ T cell %T cell || id:ebi-a-GCST90001625	Retinol	Inverse variance weighted (multiplicative random effects)	7	0.206222	0.100127	0.0394371	ebi-a-GCST90001625	HLA_DR+_CD4+_T_cell_%T_cell	1	0.494041
gWeQVB	ebi-a-GCST90001626	HLA DR+ CD4+ T cell %lymphocyte || id:ebi-a-GCST90001626	Retinol	Inverse variance weighted (multiplicative random effects)	7	0.191772	0.0972944	0.0487185	ebi-a-GCST90001626	HLA_DR+_CD4+_T_cell_%lymphocyte	1	0.541222
D6ce8e	ebi-a-GCST90001627	HLA DR+ CD8+ T cell Absolute Count || id:ebi-a-GCST90001627	Retinol	Inverse variance weighted (multiplicative random effects)	7	0.178931	0.126118	0.155971	ebi-a-GCST90001627	HLA_DR+_CD8+_T_cell_Absolute_Count	1	0.794573
wWfOPD	ebi-a-GCST90001628	HLA DR+ CD8+ T cell %T cell || id:ebi-a-GCST90001628	Retinol	Inverse variance weighted (multiplicative random effects)	7	0.134655	0.133225	0.312146	ebi-a-GCST90001628	HLA_DR+_CD8+_T_cell_%T_cell	1	0.901549
IhSdri	ebi-a-GCST90001629	HLA DR+ CD8+ T cell %lymphocyte || id:ebi-a-GCST90001629	Retinol	Inverse variance weighted (multiplicative random effects)	7	0.117832	0.131532	0.370334	ebi-a-GCST90001629	HLA_DR+_CD8+_T_cell_%lymphocyte	1	0.921318
7OAVYf	ebi-a-GCST90001630	CD8+ Natural Killer T Absolute Count || id:ebi-a-GCST90001630	Retinol	Inverse variance weighted (multiplicative random effects)	7	-0.0446952	0.0914918	0.625184	ebi-a-GCST90001630	CD8+_Natural_Killer_T_Absolute_Count	1	0.963927
Q4eQ3t	ebi-a-GCST90001631	CD8+ Natural Killer T %T cell || id:ebi-a-GCST90001631	Retinol	Inverse variance weighted (multiplicative random effects)	7	-0.0663755	0.0647327	0.305185	ebi-a-GCST90001631	CD8+_Natural_Killer_T_%T_cell	1	0.899478
7zrb35	ebi-a-GCST90001632	CD8+ Natural Killer T %lymphocyte || id:ebi-a-GCST90001632	Retinol	Inverse variance weighted (multiplicative random effects)	7	-0.0730801	0.0728299	0.315651	ebi-a-GCST90001632	CD8+_Natural_Killer_T_%lymphocyte	1	0.902397
caC2UL	ebi-a-GCST90001633	CD8dim Natural Killer T Absolute Count || id:ebi-a-GCST90001633	Retinol	Inverse variance weighted (multiplicative random effects)	7	0.109004	0.134787	0.418679	ebi-a-GCST90001633	CD8dim_Natural_Killer_T_Absolute_Count	1	0.930619
0cHGmT	ebi-a-GCST90001634	CD8dim Natural Killer T %T cell || id:ebi-a-GCST90001634	Retinol	Inverse variance weighted (multiplicative random effects)	7	0.10638	0.131775	0.419503	ebi-a-GCST90001634	CD8dim_Natural_Killer_T_%T_cell	1	0.930619
Dn6S7w	ebi-a-GCST90001635	CD8dim Natural Killer T %lymphocyte || id:ebi-a-GCST90001635	Retinol	Inverse variance weighted (multiplicative random effects)	7	0.0980791	0.136221	0.471526	ebi-a-GCST90001635	CD8dim_Natural_Killer_T_%lymphocyte	1	0.942388
iSItsB	ebi-a-GCST90001637	CD4-CD8- Natural Killer T %T cell || id:ebi-a-GCST90001637	Retinol	Inverse variance weighted (multiplicative random effects)	7	0.0656967	0.124747	0.598444	ebi-a-GCST90001637	CD4-CD8-_Natural_Killer_T_%T_cell	1	0.96282
WJWTqg	ebi-a-GCST90001638	CD4-CD8- Natural Killer T %lymphocyte || id:ebi-a-GCST90001638	Retinol	Inverse variance weighted (multiplicative random effects)	7	0.0552166	0.133104	0.678261	ebi-a-GCST90001638	CD4-CD8-_Natural_Killer_T_%lymphocyte	1	0.97236
HpDJje	ebi-a-GCST90001639	CD3- lymphocyte Absolute Count || id:ebi-a-GCST90001639	Retinol	Inverse variance weighted (multiplicative random effects)	7	0.125459	0.0485633	0.00978306	ebi-a-GCST90001639	CD3-_lymphocyte_Absolute_Count	1	0.25665
v25J2B	ebi-a-GCST90001641	CD3- lymphocyte %leukocyte || id:ebi-a-GCST90001641	Retinol	Inverse variance weighted (multiplicative random effects)	7	0.0309013	0.108325	0.775441	ebi-a-GCST90001641	CD3-_lymphocyte_%leukocyte	1	0.979199
AGEa3O	ebi-a-GCST90001642	B cell Absolute Count || id:ebi-a-GCST90001642	Retinol	Inverse variance weighted (multiplicative random effects)	7	0.130793	0.110077	0.234758	ebi-a-GCST90001642	B_cell_Absolute_Count	1	0.85886
MGy4bL	ebi-a-GCST90001643	B cell %CD3- lymphocyte || id:ebi-a-GCST90001643	Retinol	Inverse variance weighted (multiplicative random effects)	7	-0.0187685	0.11413	0.869378	ebi-a-GCST90001643	B_cell_%CD3-_lymphocyte	1	0.988764
VfxIGO	ebi-a-GCST90001644	B cell %lymphocyte || id:ebi-a-GCST90001644	Retinol	Inverse variance weighted (multiplicative random effects)	7	0.0556005	0.135952	0.682561	ebi-a-GCST90001644	B_cell_%lymphocyte	1	0.972728
KlEmTx	ebi-a-GCST90001645	Natural Killer Absolute Count || id:ebi-a-GCST90001645	Retinol	Inverse variance weighted (multiplicative random effects)	7	0.10628	0.069525	0.12635	ebi-a-GCST90001645	Natural_Killer_Absolute_Count	1	0.74871
Kazbj1	ebi-a-GCST90001646	Natural Killer %CD3- lymphocyte || id:ebi-a-GCST90001646	Retinol	Inverse variance weighted (multiplicative random effects)	7	0.026066	0.123696	0.833101	ebi-a-GCST90001646	Natural_Killer_%CD3-_lymphocyte	1	0.984619
GufY78	ebi-a-GCST90001647	Natural Killer %lymphocyte || id:ebi-a-GCST90001647	Retinol	Inverse variance weighted (multiplicative random effects)	7	0.0437882	0.123156	0.722178	ebi-a-GCST90001647	Natural_Killer_%lymphocyte	1	0.978882
WgCFKo	ebi-a-GCST90001648	HLA DR+ Natural Killer Absolute Count || id:ebi-a-GCST90001648	Retinol	Inverse variance weighted (multiplicative random effects)	7	-0.0334464	0.139765	0.810869	ebi-a-GCST90001648	HLA_DR+_Natural_Killer_Absolute_Count	1	0.982958
ymixkt	ebi-a-GCST90001649	HLA DR+ Natural Killer %Natural Killer || id:ebi-a-GCST90001649	Retinol	Inverse variance weighted (multiplicative random effects)	7	-0.109466	0.145892	0.453062	ebi-a-GCST90001649	HLA_DR+_Natural_Killer_%Natural_Killer	1	0.940019
LPcSN6	ebi-a-GCST90001650	HLA DR+ Natural Killer %CD3- lymphocyte || id:ebi-a-GCST90001650	Retinol	Inverse variance weighted (multiplicative random effects)	7	-0.0858042	0.14877	0.564103	ebi-a-GCST90001650	HLA_DR+_Natural_Killer__%CD3-_lymphocyte	1	0.960893
rtD0h1	ebi-a-GCST90001651	Granulocyte Absolute Count || id:ebi-a-GCST90001651	Retinol	Inverse variance weighted (multiplicative random effects)	7	0.0968523	0.139237	0.486683	ebi-a-GCST90001651	Granulocyte_Absolute_Count	1	0.945849
HAyU4c	ebi-a-GCST90001652	Granulocyte %leukocyte || id:ebi-a-GCST90001652	Retinol	Inverse variance weighted (multiplicative random effects)	7	-0.0280371	0.133759	0.833973	ebi-a-GCST90001652	Granulocyte_%leukocyte	1	0.984619
hHlGNs	ebi-a-GCST90001653	CD28- CD4-CD8- T cell %CD4-CD8- T cell || id:ebi-a-GCST90001653	Retinol	Inverse variance weighted (multiplicative random effects)	7	0.186346	0.173454	0.282678	ebi-a-GCST90001653	CD28-_CD4-CD8-_T_cell_%CD4-CD8-_T_cell	1	0.888587
ZD1z3W	ebi-a-GCST90001654	CD28- CD4-CD8- T cell Absolute Count || id:ebi-a-GCST90001654	Retinol	Inverse variance weighted (multiplicative random effects)	7	0.155299	0.138526	0.262253	ebi-a-GCST90001654	CD28-_CD4-CD8-_T_cell_Absolute_Count	1	0.877829
y8LFO1	ebi-a-GCST90001655	CD28+ CD4-CD8- T cell %T cell || id:ebi-a-GCST90001655	Retinol	Inverse variance weighted (multiplicative random effects)	7	-0.111955	0.0807704	0.165721	ebi-a-GCST90001655	CD28+_CD4-CD8-_T_cell_%T_cell	1	0.80554
flVFOL	ebi-a-GCST90001656	CD28+ CD4-CD8- T cell %CD4-CD8- T cell || id:ebi-a-GCST90001656	Retinol	Inverse variance weighted (multiplicative random effects)	7	-0.186346	0.173454	0.282678	ebi-a-GCST90001656	CD28+_CD4-CD8-_T_cell_%CD4-CD8-_T_cell	1	0.888587
iQIlTv	ebi-a-GCST90001657	CD28+ CD4-CD8- T cell Absolute Count || id:ebi-a-GCST90001657	Retinol	Inverse variance weighted (multiplicative random effects)	7	-0.047726	0.117329	0.684177	ebi-a-GCST90001657	CD28+_CD4-CD8-_T_cell_Absolute_Count	1	0.973203
SSzGzX	ebi-a-GCST90001658	CD39+ CD4+ T cell %T cell || id:ebi-a-GCST90001658	Retinol	Inverse variance weighted (multiplicative random effects)	7	-0.0526024	0.117649	0.654793	ebi-a-GCST90001658	CD39+_CD4+_T_cell_%T_cell	1	0.967136
DpRYi6	ebi-a-GCST90001659	CD39+ CD4+ T cell %CD4+ T cell || id:ebi-a-GCST90001659	Retinol	Inverse variance weighted (multiplicative random effects)	7	-0.0686121	0.136591	0.615444	ebi-a-GCST90001659	CD39+_CD4+_T_cell_%CD4+_T_cell	1	0.963856
c4qz2p	ebi-a-GCST90001660	CD39+ CD4+ T cell Absolute Count || id:ebi-a-GCST90001660	Retinol	Inverse variance weighted (multiplicative random effects)	7	0.035769	0.151916	0.813858	ebi-a-GCST90001660	CD39+_CD4+_T_cell_Absolute_Count	1	0.982958
TiozCJ	ebi-a-GCST90001661	CD28- CD8dim T cell %T cell || id:ebi-a-GCST90001661	Retinol	Inverse variance weighted (multiplicative random effects)	7	0.201989	0.138385	0.144397	ebi-a-GCST90001661	CD28-_CD8dim_T_cell_%T_cell	1	0.780042
ARlu06	ebi-a-GCST90001662	CD28- CD8dim T cell %CD8dim T cell || id:ebi-a-GCST90001662	Retinol	Inverse variance weighted (multiplicative random effects)	7	0.252785	0.131973	0.0554372	ebi-a-GCST90001662	CD28-_CD8dim_T_cell_%CD8dim_T_cell	1	0.566464
izITcv	ebi-a-GCST90001663	CD28- CD8dim T cell Absolute Count || id:ebi-a-GCST90001663	Retinol	Inverse variance weighted (multiplicative random effects)	7	0.20839	0.146106	0.153783	ebi-a-GCST90001663	CD28-_CD8dim_T_cell_Absolute_Count	1	0.790803
Iisnax	ebi-a-GCST90001664	CD28+ CD45RA+ CD8dim T cell %T cell || id:ebi-a-GCST90001664	Retinol	Inverse variance weighted (multiplicative random effects)	7	-0.142197	0.152712	0.351777	ebi-a-GCST90001664	CD28+_CD45RA+_CD8dim_T_cell_%T_cell	1	0.916239
rYVWCm	ebi-a-GCST90001665	CD28+ CD45RA+ CD8dim T cell %CD8dim T cell || id:ebi-a-GCST90001665	Retinol	Inverse variance weighted (multiplicative random effects)	7	-0.159795	0.190921	0.402609	ebi-a-GCST90001665	CD28+_CD45RA+_CD8dim_T_cell_%CD8dim_T_cell	1	0.925663
o1SIuS	ebi-a-GCST90001666	CD28+ CD45RA+ CD8dim T cell Absolute Count || id:ebi-a-GCST90001666	Retinol	Inverse variance weighted (multiplicative random effects)	7	-0.0759444	0.164864	0.64505	ebi-a-GCST90001666	CD28+_CD45RA+_CD8dim_T_cell_Absolute_Count	1	0.966626
Lp77Jf	ebi-a-GCST90001667	CD28+ CD45RA- CD8dim T cell %T cell || id:ebi-a-GCST90001667	Retinol	Inverse variance weighted (multiplicative random effects)	7	-0.118505	0.108118	0.27305	ebi-a-GCST90001667	CD28+_CD45RA-_CD8dim_T_cell_%T_cell	1	0.884429
a2xgUR	ebi-a-GCST90001668	CD28+ CD45RA- CD8dim T cell %CD8dim T cell || id:ebi-a-GCST90001668	Retinol	Inverse variance weighted (multiplicative random effects)	7	-0.217527	0.121825	0.0741688	ebi-a-GCST90001668	CD28+_CD45RA-_CD8dim_T_cell_%CD8dim_T_cell	1	0.639738
bY43it	ebi-a-GCST90001669	CD28+ CD45RA- CD8dim T cell Absolute Count || id:ebi-a-GCST90001669	Retinol	Inverse variance weighted (multiplicative random effects)	7	-0.0535718	0.16667	0.747889	ebi-a-GCST90001669	CD28+_CD45RA-_CD8dim_T_cell_Absolute_Count	1	0.979199
GQPcbI	ebi-a-GCST90001670	CD39+ CD8+ T cell %T cell || id:ebi-a-GCST90001670	Retinol	Inverse variance weighted (multiplicative random effects)	7	0.186763	0.139734	0.181366	ebi-a-GCST90001670	CD39+_CD8+_T_cell_%T_cell	1	0.815383
9ceplF	ebi-a-GCST90001671	CD39+ CD8+ T cell %CD8+ T cell || id:ebi-a-GCST90001671	Retinol	Inverse variance weighted (multiplicative random effects)	7	0.232379	0.141389	0.10027	ebi-a-GCST90001671	CD39+_CD8+_T_cell_%CD8+_T_cell	1	0.694857
NgjyBK	ebi-a-GCST90001672	CD39+ CD8+ T cell Absolute Count || id:ebi-a-GCST90001672	Retinol	Inverse variance weighted (multiplicative random effects)	7	0.246532	0.148861	0.0976978	ebi-a-GCST90001672	CD39+_CD8+_T_cell_Absolute_Count	1	0.690658
z9mZEs	ebi-a-GCST90001673	CD28- CD127- CD25++ CD8+ T cell %T cell || id:ebi-a-GCST90001673	Retinol	Inverse variance weighted (multiplicative random effects)	7	-0.157594	0.111626	0.15801	ebi-a-GCST90001673	CD28-_CD127-_CD25++_CD8+_T_cell_%T_cell	1	0.797962
1fpFHO	ebi-a-GCST90001674	CD28- CD127- CD25++ CD8+ T cell %CD8+ T cell || id:ebi-a-GCST90001674	Retinol	Inverse variance weighted (multiplicative random effects)	7	-0.105225	0.117138	0.369029	ebi-a-GCST90001674	CD28-_CD127-_CD25++_CD8+_T_cell_%CD8+_T_cell	1	0.921318
Mhe9em	ebi-a-GCST90001675	CD28- CD127- CD25++ CD8+ T cell Absolute Count || id:ebi-a-GCST90001675	Retinol	Inverse variance weighted (multiplicative random effects)	7	-0.179403	0.105712	0.089679	ebi-a-GCST90001675	CD28-_CD127-_CD25++_CD8+_T_cell_Absolute_Count	1	0.679473
RuR7sC	ebi-a-GCST90001677	CD28- CD25++ CD8+ T cell %CD8+ T cell || id:ebi-a-GCST90001677	Retinol	Inverse variance weighted (multiplicative random effects)	7	-0.0512497	0.0908577	0.572709	ebi-a-GCST90001677	CD28-_CD25++_CD8+_T_cell_%CD8+_T_cell	1	0.961988
LVd2Zt	ebi-a-GCST90001678	CD28- CD25++ CD8+ T cell Absolute Count || id:ebi-a-GCST90001678	Retinol	Inverse variance weighted (multiplicative random effects)	7	-0.118599	0.084076	0.158357	ebi-a-GCST90001678	CD28-_CD25++_CD8+_T_cell_Absolute_Count	1	0.798136
kJPvcr	ebi-a-GCST90001679	CD25++ CD8+ T cell %T cell || id:ebi-a-GCST90001679	Retinol	Inverse variance weighted (multiplicative random effects)	7	0.00601606	0.125057	0.961631	ebi-a-GCST90001679	CD25++_CD8+_T_cell_%T_cell	1	0.997579
gRRR2j	ebi-a-GCST90001680	CD25++ CD8+ T cell %CD8+ T cell || id:ebi-a-GCST90001680	Retinol	Inverse variance weighted (multiplicative random effects)	7	0.0902543	0.117412	0.442074	ebi-a-GCST90001680	CD25++_CD8+_T_cell_%CD8+_T_cell	1	0.940019
lbiMCF	ebi-a-GCST90001681	CD25++ CD8+ T cell Absolute Count || id:ebi-a-GCST90001681	Retinol	Inverse variance weighted (multiplicative random effects)	7	0.0376326	0.174939	0.829675	ebi-a-GCST90001681	CD25++_CD8+_T_cell_Absolute_Count	1	0.984619
6rjKjL	ebi-a-GCST90001682	CD127- CD8+ T cell %T cell || id:ebi-a-GCST90001682	Retinol	Inverse variance weighted (multiplicative random effects)	7	-0.127638	0.0478357	0.00762478	ebi-a-GCST90001682	CD127-_CD8+_T_cell_%T_cell	1	0.227363
1Txrne	ebi-a-GCST90001683	CD127- CD8+ T cell %CD8+ T cell || id:ebi-a-GCST90001683	Retinol	Inverse variance weighted (multiplicative random effects)	7	0.00178328	0.13669	0.989591	ebi-a-GCST90001683	CD127-_CD8+_T_cell_%CD8+_T_cell	1	0.999792
jGEHgM	ebi-a-GCST90001684	CD127- CD8+ T cell Absolute Count || id:ebi-a-GCST90001684	Retinol	Inverse variance weighted (multiplicative random effects)	7	-0.0360009	0.0961743	0.708159	ebi-a-GCST90001684	CD127-_CD8+_T_cell_Absolute_Count	1	0.978882
10Gt41	ebi-a-GCST90001685	CD28- CD8+ T cell %T cell || id:ebi-a-GCST90001685	Retinol	Inverse variance weighted (multiplicative random effects)	7	-0.0801681	0.0931854	0.38962	ebi-a-GCST90001685	CD28-_CD8+_T_cell_%T_cell	1	0.923825
c9qwhe	ebi-a-GCST90001686	CD28- CD8+ T cell %CD8+ T cell || id:ebi-a-GCST90001686	Retinol	Inverse variance weighted (multiplicative random effects)	7	-0.0102561	0.127856	0.936065	ebi-a-GCST90001686	CD28-_CD8+_T_cell_%CD8+_T_cell	1	0.995517
5ud3g8	ebi-a-GCST90001687	CD28- CD8+ T cell Absolute Count || id:ebi-a-GCST90001687	Retinol	Inverse variance weighted (multiplicative random effects)	7	-0.0438251	0.0456828	0.33739	ebi-a-GCST90001687	CD28-_CD8+_T_cell_Absolute_Count	1	0.911669
r9jBAb	ebi-a-GCST90001688	CD28+ CD45RA+ CD8+ T cell %T cell || id:ebi-a-GCST90001688	Retinol	Inverse variance weighted (multiplicative random effects)	7	-0.0489513	0.112185	0.662587	ebi-a-GCST90001688	CD28+_CD45RA+_CD8+_T_cell_%T_cell	1	0.968957
Tsn6Wl	ebi-a-GCST90001689	CD28+ CD45RA+ CD8+ T cell %CD8+ T cell || id:ebi-a-GCST90001689	Retinol	Inverse variance weighted (multiplicative random effects)	7	0.0381933	0.100259	0.703244	ebi-a-GCST90001689	CD28+_CD45RA+_CD8+_T_cell_%CD8+_T_cell	1	0.977989
JA5LbJ	ebi-a-GCST90001690	CD28+ CD45RA+ CD8+ T cell Absolute Count || id:ebi-a-GCST90001690	Retinol	Inverse variance weighted (multiplicative random effects)	7	0.00565287	0.143987	0.968684	ebi-a-GCST90001690	CD28+_CD45RA+_CD8+_T_cell_Absolute_Count	1	0.998048
PUqQ7g	ebi-a-GCST90001691	CD28+ CD45RA- CD8+ T cell %T cell || id:ebi-a-GCST90001691	Retinol	Inverse variance weighted (multiplicative random effects)	7	-0.0962698	0.115036	0.402667	ebi-a-GCST90001691	CD28+_CD45RA-_CD8+_T_cell_%T_cell	1	0.925663
FIqlgT	ebi-a-GCST90001692	CD28+ CD45RA- CD8+ T cell %CD8+ T cell || id:ebi-a-GCST90001692	Retinol	Inverse variance weighted (multiplicative random effects)	7	0.0404338	0.0793177	0.610213	ebi-a-GCST90001692	CD28+_CD45RA-_CD8+_T_cell_%CD8+_T_cell	1	0.963856
lYuOV9	ebi-a-GCST90001693	CD28+ CD45RA- CD8+ T cell Absolute Count || id:ebi-a-GCST90001693	Retinol	Inverse variance weighted (multiplicative random effects)	7	-0.029831	0.172398	0.862624	ebi-a-GCST90001693	CD28+_CD45RA-_CD8+_T_cell_Absolute_Count	1	0.988056
7vBgno	ebi-a-GCST90001694	CD28- CD4-CD8- T cell %T cell || id:ebi-a-GCST90001694	Retinol	Inverse variance weighted (multiplicative random effects)	7	0.113806	0.134781	0.39846	ebi-a-GCST90001694	CD28-_CD4-CD8-_T_cell_%T_cell	1	0.925663
uK3MwZ	ebi-a-GCST90001695	CD45RA- CD28- CD8+ T cell Absolute Count || id:ebi-a-GCST90001695	Retinol	Inverse variance weighted (multiplicative random effects)	7	-11.5165	9.70673	0.235447	ebi-a-GCST90001695	CD45RA-_CD28-_CD8+_T_cell_Absolute_Count	1	0.858891
wPyqDl	ebi-a-GCST90001696	CD45RA- CD28- CD8+ T cell %CD8+ T cell || id:ebi-a-GCST90001696	Retinol	Inverse variance weighted (multiplicative random effects)	7	-1.21866	0.947651	0.198452	ebi-a-GCST90001696	CD45RA-_CD28-_CD8+_T_cell_%CD8+_T_cell	1	0.82913
eKGoCN	ebi-a-GCST90001697	CD45RA- CD28- CD8+ T cell %T cell || id:ebi-a-GCST90001697	Retinol	Inverse variance weighted (multiplicative random effects)	7	-0.788585	0.287544	0.00609757	ebi-a-GCST90001697	CD45RA-_CD28-_CD8+_T_cell_%T_cell	1	0.197396
r5989J	ebi-a-GCST90001698	CD45RA+ CD28- CD8+ T cell Absolute Count || id:ebi-a-GCST90001698	Retinol	Inverse variance weighted (multiplicative random effects)	7	-1.24103	15.3636	0.935619	ebi-a-GCST90001698	CD45RA+_CD28-_CD8+_T_cell_Absolute_Count	1	0.995517
gVqUPH	ebi-a-GCST90001699	CD45RA+ CD28- CD8+ T cell %CD8+ T cell || id:ebi-a-GCST90001699	Retinol	Inverse variance weighted (multiplicative random effects)	7	0.739247	2.54549	0.771499	ebi-a-GCST90001699	CD45RA+_CD28-_CD8+_T_cell_%CD8+_T_cell	1	0.979199
E7n5RR	ebi-a-GCST90001700	CD45RA+ CD28- CD8+ T cell %T cell || id:ebi-a-GCST90001700	Retinol	Inverse variance weighted (multiplicative random effects)	7	-0.505705	0.857328	0.555283	ebi-a-GCST90001700	CD45RA+_CD28-_CD8+_T_cell_%T_cell	1	0.960893
YwpMky	ebi-a-GCST90001701	BAFF-R on CD20- CD38- B cell || id:ebi-a-GCST90001701	Retinol	Inverse variance weighted (multiplicative random effects)	7	-0.216817	0.0828324	0.00885653	ebi-a-GCST90001701	BAFF-R_on_CD20-_CD38-_B_cell	1	0.24838
1lIzes	ebi-a-GCST90001702	BAFF-R on CD24+ CD27+ B cell || id:ebi-a-GCST90001702	Retinol	Inverse variance weighted (multiplicative random effects)	7	-0.129391	0.0992366	0.192282	ebi-a-GCST90001702	BAFF-R_on_CD24+_CD27+_B_cell	1	0.824322
32k0Z7	ebi-a-GCST90001703	BAFF-R on IgD+ CD24+ B cell || id:ebi-a-GCST90001703	Retinol	Inverse variance weighted (multiplicative random effects)	7	-0.156967	0.0902819	0.0821	ebi-a-GCST90001703	BAFF-R_on_IgD+_CD24+_B_cell	1	0.65784
S382KD	ebi-a-GCST90001704	BAFF-R on IgD+ CD24- B cell || id:ebi-a-GCST90001704	Retinol	Inverse variance weighted (multiplicative random effects)	7	-0.182674	0.0939247	0.0517871	ebi-a-GCST90001704	BAFF-R_on_IgD+_CD24-_B_cell	1	0.554106
fR5zu6	ebi-a-GCST90001705	BAFF-R on IgD+ CD38- B cell || id:ebi-a-GCST90001705	Retinol	Inverse variance weighted (multiplicative random effects)	7	-0.139176	0.0826161	0.0920633	ebi-a-GCST90001705	BAFF-R_on_IgD+_CD38-_B_cell	1	0.682116
vjIAJJ	ebi-a-GCST90001706	BAFF-R on IgD+ CD38- naive B cell || id:ebi-a-GCST90001706	Retinol	Inverse variance weighted (multiplicative random effects)	7	-0.170562	0.13329	0.200673	ebi-a-GCST90001706	BAFF-R_on_IgD+_CD38-_naive_B_cell	1	0.832049
4BA4wp	ebi-a-GCST90001707	BAFF-R on IgD+ CD38- unswitched memory B cell || id:ebi-a-GCST90001707	Retinol	Inverse variance weighted (multiplicative random effects)	7	-0.0853219	0.147208	0.562183	ebi-a-GCST90001707	BAFF-R_on_IgD+_CD38-_unswitched_memory_B_cell	1	0.960893
Y1WC9u	ebi-a-GCST90001708	BAFF-R on IgD+ CD38+ B cell || id:ebi-a-GCST90001708	Retinol	Inverse variance weighted (multiplicative random effects)	7	-0.207803	0.10327	0.0441947	ebi-a-GCST90001708	BAFF-R_on_IgD+_CD38+_B_cell	1	0.518966
r5FrYF	ebi-a-GCST90001709	BAFF-R on IgD+ CD38dim B cell || id:ebi-a-GCST90001709	Retinol	Inverse variance weighted (multiplicative random effects)	7	-0.177404	0.105442	0.0924746	ebi-a-GCST90001709	BAFF-R_on_IgD+_CD38dim_B_cell	1	0.682307
TGC3a4	ebi-a-GCST90001710	BAFF-R on IgD- CD24- B cell || id:ebi-a-GCST90001710	Retinol	Inverse variance weighted (multiplicative random effects)	7	-0.139749	0.0844345	0.0979017	ebi-a-GCST90001710	BAFF-R_on_IgD-_CD24-_B_cell	1	0.690658
cAkVxB	ebi-a-GCST90001711	BAFF-R on IgD- CD27- B cell || id:ebi-a-GCST90001711	Retinol	Inverse variance weighted (multiplicative random effects)	7	-0.132032	0.0794964	0.096742	ebi-a-GCST90001711	BAFF-R_on_IgD-_CD27-_B_cell	1	0.690636
TODKm0	ebi-a-GCST90001712	BAFF-R on IgD- CD38- B cell || id:ebi-a-GCST90001712	Retinol	Inverse variance weighted (multiplicative random effects)	7	-0.149413	0.100663	0.137729	ebi-a-GCST90001712	BAFF-R_on_IgD-_CD38-_B_cell	1	0.771144
IWoxSx	ebi-a-GCST90001713	BAFF-R on IgD- CD38+ B cell || id:ebi-a-GCST90001713	Retinol	Inverse variance weighted (multiplicative random effects)	7	-0.00203177	0.161521	0.989964	ebi-a-GCST90001713	BAFF-R_on_IgD-_CD38+_B_cell	1	0.999792
UfTZgM	ebi-a-GCST90001715	BAFF-R on memory B cell || id:ebi-a-GCST90001715	Retinol	Inverse variance weighted (multiplicative random effects)	7	-0.131616	0.0947001	0.164583	ebi-a-GCST90001715	BAFF-R_on_memory_B_cell	1	0.80371
fBlqgL	ebi-a-GCST90001716	BAFF-R on naive-mature B cell || id:ebi-a-GCST90001716	Retinol	Inverse variance weighted (multiplicative random effects)	7	-0.149802	0.0984424	0.128078	ebi-a-GCST90001716	BAFF-R_on_naive-mature_B_cell	1	0.752489
KoHDxE	ebi-a-GCST90001717	BAFF-R on unswitched memory B cell || id:ebi-a-GCST90001717	Retinol	Inverse variance weighted (multiplicative random effects)	7	-0.156312	0.0925822	0.0913414	ebi-a-GCST90001717	BAFF-R_on_unswitched_memory_B_cell	1	0.679473
m3ZbRN	ebi-a-GCST90001718	BAFF-R on switched memory B cell || id:ebi-a-GCST90001718	Retinol	Inverse variance weighted (multiplicative random effects)	7	-0.137835	0.106679	0.196338	ebi-a-GCST90001718	BAFF-R_on_switched_memory_B_cell	1	0.828049
IwQMP4	ebi-a-GCST90001719	BAFF-R on IgD+ B cell || id:ebi-a-GCST90001719	Retinol	Inverse variance weighted (multiplicative random effects)	7	-0.175943	0.0933346	0.0594193	ebi-a-GCST90001719	BAFF-R_on_IgD+_B_cell	1	0.583277
N90ihH	ebi-a-GCST90001720	BAFF-R on transitional B cell || id:ebi-a-GCST90001720	Retinol	Inverse variance weighted (multiplicative random effects)	7	-0.248419	0.133542	0.0628539	ebi-a-GCST90001720	BAFF-R_on_transitional_B_cell	1	0.59545
oJ2QNP	ebi-a-GCST90001721	CD19 on CD20- B cell || id:ebi-a-GCST90001721	Retinol	Inverse variance weighted (multiplicative random effects)	7	-0.121228	0.121846	0.319775	ebi-a-GCST90001721	CD19_on_CD20-_B_cell	1	0.905866
CyBxQD	ebi-a-GCST90001722	CD19 on CD20- CD38- B cell || id:ebi-a-GCST90001722	Retinol	Inverse variance weighted (multiplicative random effects)	7	-0.211899	0.106967	0.0475935	ebi-a-GCST90001722	CD19_on_CD20-_CD38-_B_cell	1	0.538177
Ae9W9I	ebi-a-GCST90001723	CD19 on CD24+ CD27+ B cell || id:ebi-a-GCST90001723	Retinol	Inverse variance weighted (multiplicative random effects)	7	0.159141	0.0778324	0.0408885	ebi-a-GCST90001723	CD19_on_CD24+_CD27+_B_cell	1	0.502117
T0tGtj	ebi-a-GCST90001724	CD19 on IgD+ CD24+ B cell || id:ebi-a-GCST90001724	Retinol	Inverse variance weighted (multiplicative random effects)	7	0.102419	0.136186	0.452023	ebi-a-GCST90001724	CD19_on_IgD+_CD24+_B_cell	1	0.940019
UMjUBF	ebi-a-GCST90001725	CD19 on IgD+ CD24- B cell || id:ebi-a-GCST90001725	Retinol	Inverse variance weighted (multiplicative random effects)	7	-0.0900057	0.129035	0.485472	ebi-a-GCST90001725	CD19_on_IgD+_CD24-_B_cell	1	0.94532
3UZ4fk	ebi-a-GCST90001726	CD19 on IgD+ CD38- B cell || id:ebi-a-GCST90001726	Retinol	Inverse variance weighted (multiplicative random effects)	7	0.0447092	0.132004	0.734839	ebi-a-GCST90001726	CD19_on_IgD+_CD38-_B_cell	1	0.978882
Tj7Vwl	ebi-a-GCST90001727	CD19 on IgD+ CD38- naive B cell || id:ebi-a-GCST90001727	Retinol	Inverse variance weighted (multiplicative random effects)	7	-0.063609	0.138777	0.646699	ebi-a-GCST90001727	CD19_on_IgD+_CD38-_naive_B_cell	1	0.966626
SGkU1q	ebi-a-GCST90001728	CD19 on IgD+ CD38- unswitched memory B cell || id:ebi-a-GCST90001728	Retinol	Inverse variance weighted (multiplicative random effects)	7	0.263298	0.165895	0.112483	ebi-a-GCST90001728	CD19_on_IgD+_CD38-_unswitched_memory_B_cell	1	0.721833
Vry6IQ	ebi-a-GCST90001729	CD19 on IgD+ CD38+ B cell || id:ebi-a-GCST90001729	Retinol	Inverse variance weighted (multiplicative random effects)	7	-0.0569104	0.105425	0.589322	ebi-a-GCST90001729	CD19_on_IgD+_CD38+_B_cell	1	0.96282
k1jKsI	ebi-a-GCST90001730	CD19 on IgD+ CD38dim B cell || id:ebi-a-GCST90001730	Retinol	Inverse variance weighted (multiplicative random effects)	7	-0.0691776	0.134332	0.60657	ebi-a-GCST90001730	CD19_on_IgD+_CD38dim_B_cell	1	0.963669
NNfZ2P	ebi-a-GCST90001731	CD19 on IgD- CD24- B cell || id:ebi-a-GCST90001731	Retinol	Inverse variance weighted (multiplicative random effects)	7	-0.122332	0.151075	0.418087	ebi-a-GCST90001731	CD19_on_IgD-_CD24-_B_cell	1	0.930584
jBcRHh	ebi-a-GCST90001732	CD19 on IgD- CD27- B cell || id:ebi-a-GCST90001732	Retinol	Inverse variance weighted (multiplicative random effects)	7	-0.0136386	0.141501	0.923215	ebi-a-GCST90001732	CD19_on_IgD-_CD27-_B_cell	1	0.995091
leFX1A	ebi-a-GCST90001733	CD19 on IgD- CD38- B cell || id:ebi-a-GCST90001733	Retinol	Inverse variance weighted (multiplicative random effects)	7	-0.0762122	0.118087	0.518674	ebi-a-GCST90001733	CD19_on_IgD-_CD38-_B_cell	1	0.952943
a8zDm2	ebi-a-GCST90001734	CD19 on IgD- CD38+ B cell || id:ebi-a-GCST90001734	Retinol	Inverse variance weighted (multiplicative random effects)	7	0.0622189	0.148954	0.676162	ebi-a-GCST90001734	CD19_on_IgD-_CD38+_B_cell	1	0.97236
5qI78t	ebi-a-GCST90001735	CD19 on IgD- CD38dim B cell || id:ebi-a-GCST90001735	Retinol	Inverse variance weighted (multiplicative random effects)	7	0.0838944	0.0559278	0.133602	ebi-a-GCST90001735	CD19_on_IgD-_CD38dim_B_cell	1	0.76319
SAvcRF	ebi-a-GCST90001736	CD19 on memory B cell || id:ebi-a-GCST90001736	Retinol	Inverse variance weighted (multiplicative random effects)	7	0.117982	0.0874878	0.177482	ebi-a-GCST90001736	CD19_on_memory_B_cell	1	0.813366
LorzgA	ebi-a-GCST90001737	CD19 on naive-mature B cell || id:ebi-a-GCST90001737	Retinol	Inverse variance weighted (multiplicative random effects)	7	-0.0540214	0.112513	0.631133	ebi-a-GCST90001737	CD19_on_naive-mature_B_cell	1	0.964898
Qizt1g	ebi-a-GCST90001738	CD19 on unswitched memory B cell || id:ebi-a-GCST90001738	Retinol	Inverse variance weighted (multiplicative random effects)	7	0.143059	0.119066	0.229555	ebi-a-GCST90001738	CD19_on_unswitched_memory_B_cell	1	0.856546
1izszW	ebi-a-GCST90001739	CD19 on Plasma Blast-Plasma Cell || id:ebi-a-GCST90001739	Retinol	Inverse variance weighted (multiplicative random effects)	7	-0.0810475	0.110179	0.461974	ebi-a-GCST90001739	CD19_on_Plasma_Blast-Plasma_Cell	1	0.940857
1eq3JF	ebi-a-GCST90001740	CD19 on switched memory B cell || id:ebi-a-GCST90001740	Retinol	Inverse variance weighted (multiplicative random effects)	7	0.0479841	0.0653487	0.462779	ebi-a-GCST90001740	CD19_on_switched_memory_B_cell	1	0.941007
B8nqvv	ebi-a-GCST90001741	CD19 on IgD+ B cell || id:ebi-a-GCST90001741	Retinol	Inverse variance weighted (multiplicative random effects)	7	-0.0393374	0.135538	0.771639	ebi-a-GCST90001741	CD19_on_IgD+_B_cell	1	0.979199
rZLeh4	ebi-a-GCST90001742	CD19 on transitional B cell || id:ebi-a-GCST90001742	Retinol	Inverse variance weighted (multiplicative random effects)	7	-0.0937642	0.133351	0.481968	ebi-a-GCST90001742	CD19_on_transitional_B_cell	1	0.944647
HDOfvH	ebi-a-GCST90001743	CD20 on B cell || id:ebi-a-GCST90001743	Retinol	Inverse variance weighted (multiplicative random effects)	7	0.0351863	0.120019	0.769389	ebi-a-GCST90001743	CD20_on_B_cell	1	0.979199
gNqLdP	ebi-a-GCST90001744	CD20 on CD20- CD38- B cell || id:ebi-a-GCST90001744	Retinol	Inverse variance weighted (multiplicative random effects)	7	0.0278599	0.096247	0.772227	ebi-a-GCST90001744	CD20_on_CD20-_CD38-_B_cell	1	0.979199
lwcUbr	ebi-a-GCST90001745	CD20 on CD24+ CD27+ B cell || id:ebi-a-GCST90001745	Retinol	Inverse variance weighted (multiplicative random effects)	7	0.0880355	0.136163	0.517926	ebi-a-GCST90001745	CD20_on_CD24+_CD27+_B_cell	1	0.952943
KB859h	ebi-a-GCST90001746	CD20 on IgD+ CD24+ B cell || id:ebi-a-GCST90001746	Retinol	Inverse variance weighted (multiplicative random effects)	7	0.162664	0.100169	0.104399	ebi-a-GCST90001746	CD20_on_IgD+_CD24+_B_cell	1	0.70315
KnZDmP	ebi-a-GCST90001747	CD20 on IgD+ CD24- B cell || id:ebi-a-GCST90001747	Retinol	Inverse variance weighted (multiplicative random effects)	7	0.0577189	0.107273	0.590537	ebi-a-GCST90001747	CD20_on_IgD+_CD24-_B_cell	1	0.96282
SYodwg	ebi-a-GCST90001748	CD20 on IgD+ CD38- B cell || id:ebi-a-GCST90001748	Retinol	Inverse variance weighted (multiplicative random effects)	7	0.0479188	0.108216	0.657905	ebi-a-GCST90001748	CD20_on_IgD+_CD38-_B_cell	1	0.967136
UC1GAE	ebi-a-GCST90001749	CD20 on IgD+ CD38- naive B cell || id:ebi-a-GCST90001749	Retinol	Inverse variance weighted (multiplicative random effects)	7	-0.0504705	0.161632	0.754846	ebi-a-GCST90001749	CD20_on_IgD+_CD38-_naive_B_cell	1	0.979199
jtmEqB	ebi-a-GCST90001750	CD20 on IgD+ CD38- unswitched memory B cell || id:ebi-a-GCST90001750	Retinol	Inverse variance weighted (multiplicative random effects)	7	0.00429107	0.144862	0.976369	ebi-a-GCST90001750	CD20_on_IgD+_CD38-_unswitched_memory_B_cell	1	0.998362
5opeTB	ebi-a-GCST90001751	CD20 on IgD+ CD38+ B cell || id:ebi-a-GCST90001751	Retinol	Inverse variance weighted (multiplicative random effects)	7	0.142465	0.101627	0.160961	ebi-a-GCST90001751	CD20_on_IgD+_CD38+_B_cell	1	0.801941
vKeTj8	ebi-a-GCST90001752	CD20 on IgD+ CD38dim B cell || id:ebi-a-GCST90001752	Retinol	Inverse variance weighted (multiplicative random effects)	7	0.106982	0.128362	0.404595	ebi-a-GCST90001752	CD20_on_IgD+_CD38dim_B_cell	1	0.925663
oidGcm	ebi-a-GCST90001753	CD20 on IgD- CD24- B cell || id:ebi-a-GCST90001753	Retinol	Inverse variance weighted (multiplicative random effects)	7	-0.0449061	0.1221	0.713036	ebi-a-GCST90001753	CD20_on_IgD-_CD24-_B_cell	1	0.978882
p4ZS8v	ebi-a-GCST90001754	CD20 on IgD- CD27- B cell || id:ebi-a-GCST90001754	Retinol	Inverse variance weighted (multiplicative random effects)	7	0.000623197	0.122522	0.995942	ebi-a-GCST90001754	CD20_on_IgD-_CD27-_B_cell	1	0.999792
zbsoSO	ebi-a-GCST90001755	CD20 on IgD- CD38- B cell || id:ebi-a-GCST90001755	Retinol	Inverse variance weighted (multiplicative random effects)	7	-0.0336335	0.0626615	0.591441	ebi-a-GCST90001755	CD20_on_IgD-_CD38-_B_cell	1	0.96282
vOrqKt	ebi-a-GCST90001756	CD20 on IgD- CD38+ B cell || id:ebi-a-GCST90001756	Retinol	Inverse variance weighted (multiplicative random effects)	7	0.2793	0.122435	0.0225353	ebi-a-GCST90001756	CD20_on_IgD-_CD38+_B_cell	1	0.391614
fqhwNa	ebi-a-GCST90001757	CD20 on IgD- CD38dim B cell || id:ebi-a-GCST90001757	Retinol	Inverse variance weighted (multiplicative random effects)	7	0.0649111	0.113009	0.565705	ebi-a-GCST90001757	CD20_on_IgD-_CD38dim_B_cell	1	0.961004
ARx4iM	ebi-a-GCST90001758	CD20 on memory B cell || id:ebi-a-GCST90001758	Retinol	Inverse variance weighted (multiplicative random effects)	7	0.0969233	0.0917581	0.290835	ebi-a-GCST90001758	CD20_on_memory_B_cell	1	0.892987
aYUTvr	ebi-a-GCST90001759	CD20 on naive-mature B cell || id:ebi-a-GCST90001759	Retinol	Inverse variance weighted (multiplicative random effects)	7	0.0549847	0.131548	0.675961	ebi-a-GCST90001759	CD20_on_naive-mature_B_cell	1	0.97236
ZPFVkS	ebi-a-GCST90001760	CD20 on unswitched memory B cell || id:ebi-a-GCST90001760	Retinol	Inverse variance weighted (multiplicative random effects)	7	0.0834566	0.113979	0.464039	ebi-a-GCST90001760	CD20_on_unswitched_memory_B_cell	1	0.941007
zLsSwV	ebi-a-GCST90001761	CD20 on switched memory B cell || id:ebi-a-GCST90001761	Retinol	Inverse variance weighted (multiplicative random effects)	7	0.0544587	0.0796294	0.494037	ebi-a-GCST90001761	CD20_on_switched_memory_B_cell	1	0.949308
NRuYi7	ebi-a-GCST90001762	CD20 on IgD+ B cell || id:ebi-a-GCST90001762	Retinol	Inverse variance weighted (multiplicative random effects)	7	0.0677372	0.101947	0.50641	ebi-a-GCST90001762	CD20_on_IgD+_B_cell	1	0.952441
BMrB0M	ebi-a-GCST90001763	CD20 on transitional B cell || id:ebi-a-GCST90001763	Retinol	Inverse variance weighted (multiplicative random effects)	7	0.150083	0.165817	0.365408	ebi-a-GCST90001763	CD20_on_transitional_B_cell	1	0.920957
w78bQL	ebi-a-GCST90001765	CD24 on IgD+ CD24+ B cell || id:ebi-a-GCST90001765	Retinol	Inverse variance weighted (multiplicative random effects)	7	-0.117865	0.166583	0.479228	ebi-a-GCST90001765	CD24_on_IgD+_CD24+_B_cell	1	0.943917
pyNH3j	ebi-a-GCST90001766	CD24 on IgD+ CD38- B cell || id:ebi-a-GCST90001766	Retinol	Inverse variance weighted (multiplicative random effects)	7	-0.0837713	0.122333	0.493483	ebi-a-GCST90001766	CD24_on_IgD+_CD38-_B_cell	1	0.949308
dBXfly	ebi-a-GCST90001767	CD24 on IgD+ CD38- unswitched memory B cell || id:ebi-a-GCST90001767	Retinol	Inverse variance weighted (multiplicative random effects)	7	-0.14035	0.180709	0.437357	ebi-a-GCST90001767	CD24_on_IgD+_CD38-_unswitched_memory_B_cell	1	0.939445
Z5iHNn	ebi-a-GCST90001768	CD24 on IgD+ CD38+ B cell || id:ebi-a-GCST90001768	Retinol	Inverse variance weighted (multiplicative random effects)	7	0.0737965	0.142561	0.604703	ebi-a-GCST90001768	CD24_on_IgD+_CD38+_B_cell	1	0.963057
gXCjmg	ebi-a-GCST90001769	CD24 on IgD- CD38- B cell || id:ebi-a-GCST90001769	Retinol	Inverse variance weighted (multiplicative random effects)	7	0.0142442	0.097391	0.883718	ebi-a-GCST90001769	CD24_on_IgD-_CD38-_B_cell	1	0.991671
UHjQ0a	ebi-a-GCST90001771	CD24 on memory B cell || id:ebi-a-GCST90001771	Retinol	Inverse variance weighted (multiplicative random effects)	7	-0.133878	0.137653	0.330763	ebi-a-GCST90001771	CD24_on_memory_B_cell	1	0.910117
TuFk3Q	ebi-a-GCST90001772	CD24 on unswitched memory B cell || id:ebi-a-GCST90001772	Retinol	Inverse variance weighted (multiplicative random effects)	7	-0.0772235	0.0988152	0.434512	ebi-a-GCST90001772	CD24_on_unswitched_memory_B_cell	1	0.938797
FFiGFP	ebi-a-GCST90001773	CD24 on switched memory B cell || id:ebi-a-GCST90001773	Retinol	Inverse variance weighted (multiplicative random effects)	7	-0.0651014	0.0817341	0.42574	ebi-a-GCST90001773	CD24_on_switched_memory_B_cell	1	0.932456
AfRCH3	ebi-a-GCST90001774	CD24 on transitional B cell || id:ebi-a-GCST90001774	Retinol	Inverse variance weighted (multiplicative random effects)	7	-0.0826012	0.146244	0.572197	ebi-a-GCST90001774	CD24_on_transitional_B_cell	1	0.961781
DBCWOR	ebi-a-GCST90001775	CD25 on B cell || id:ebi-a-GCST90001775	Retinol	Inverse variance weighted (multiplicative random effects)	7	0.0885396	0.0908644	0.329851	ebi-a-GCST90001775	CD25_on_B_cell	1	0.909298
AJEMDk	ebi-a-GCST90001776	CD25 on CD20- CD38- B cell || id:ebi-a-GCST90001776	Retinol	Inverse variance weighted (multiplicative random effects)	7	-0.0361251	0.120699	0.764711	ebi-a-GCST90001776	CD25_on_CD20-_CD38-_B_cell	1	0.979199
JDN0Jt	ebi-a-GCST90001777	CD25 on CD24+ CD27+ B cell || id:ebi-a-GCST90001777	Retinol	Inverse variance weighted (multiplicative random effects)	7	0.0408306	0.155453	0.792817	ebi-a-GCST90001777	CD25_on_CD24+_CD27+_B_cell	1	0.980891
LFukPO	ebi-a-GCST90001778	CD25 on IgD+ CD24+ B cell || id:ebi-a-GCST90001778	Retinol	Inverse variance weighted (multiplicative random effects)	7	0.0307179	0.146299	0.833693	ebi-a-GCST90001778	CD25_on_IgD+_CD24+_B_cell	1	0.984619
AirDT7	ebi-a-GCST90001779	CD25 on IgD+ CD24- B cell || id:ebi-a-GCST90001779	Retinol	Inverse variance weighted (multiplicative random effects)	7	0.169036	0.101505	0.0958534	ebi-a-GCST90001779	CD25_on_IgD+_CD24-_B_cell	1	0.688804
pvwjU6	ebi-a-GCST90001780	CD25 on IgD+ CD38- B cell || id:ebi-a-GCST90001780	Retinol	Inverse variance weighted (multiplicative random effects)	7	0.0673748	0.0865767	0.436446	ebi-a-GCST90001780	CD25_on_IgD+_CD38-_B_cell	1	0.939378
iEtt7B	ebi-a-GCST90001781	CD25 on IgD+ CD38- naive B cell || id:ebi-a-GCST90001781	Retinol	Inverse variance weighted (multiplicative random effects)	7	-0.0364098	0.091502	0.690694	ebi-a-GCST90001781	CD25_on_IgD+_CD38-_naive_B_cell	1	0.97374
xq4u5H	ebi-a-GCST90001782	CD25 on IgD+ CD38- unswitched memory B cell || id:ebi-a-GCST90001782	Retinol	Inverse variance weighted (multiplicative random effects)	7	0.047351	0.168201	0.778316	ebi-a-GCST90001782	CD25_on_IgD+_CD38-_unswitched_memory_B_cell	1	0.979199
TL0dXr	ebi-a-GCST90001783	CD25 on IgD+ CD38+ B cell || id:ebi-a-GCST90001783	Retinol	Inverse variance weighted (multiplicative random effects)	7	0.017218	0.119677	0.885603	ebi-a-GCST90001783	CD25_on_IgD+_CD38+_B_cell	1	0.991735
eYNjis	ebi-a-GCST90001784	CD25 on IgD+ CD38dim B cell || id:ebi-a-GCST90001784	Retinol	Inverse variance weighted (multiplicative random effects)	7	0.0807362	0.0983926	0.411902	ebi-a-GCST90001784	CD25_on_IgD+_CD38dim_B_cell	1	0.928984
QDZHWQ	ebi-a-GCST90001785	CD25 on IgD- CD24- B cell || id:ebi-a-GCST90001785	Retinol	Inverse variance weighted (multiplicative random effects)	7	0.056001	0.1887	0.76664	ebi-a-GCST90001785	CD25_on_IgD-_CD24-_B_cell	1	0.979199
sYIzwA	ebi-a-GCST90001786	CD25 on IgD- CD27- B cell || id:ebi-a-GCST90001786	Retinol	Inverse variance weighted (multiplicative random effects)	7	-0.0648034	0.13882	0.640633	ebi-a-GCST90001786	CD25_on_IgD-_CD27-_B_cell	1	0.966299
W4PtmK	ebi-a-GCST90001787	CD25 on IgD- CD38- B cell || id:ebi-a-GCST90001787	Retinol	Inverse variance weighted (multiplicative random effects)	7	0.151297	0.149206	0.310575	ebi-a-GCST90001787	CD25_on_IgD-_CD38-_B_cell	1	0.901549
FSNqrG	ebi-a-GCST90001788	CD25 on IgD- CD38+ B cell || id:ebi-a-GCST90001788	Retinol	Inverse variance weighted (multiplicative random effects)	7	0.0179625	0.182103	0.921425	ebi-a-GCST90001788	CD25_on_IgD-_CD38+_B_cell	1	0.995091
0XlIVs	ebi-a-GCST90001789	CD25 on IgD- CD38dim B cell || id:ebi-a-GCST90001789	Retinol	Inverse variance weighted (multiplicative random effects)	7	0.0421604	0.157431	0.788852	ebi-a-GCST90001789	CD25_on_IgD-_CD38dim_B_cell	1	0.979885
xdsVUn	ebi-a-GCST90001790	CD25 on memory B cell || id:ebi-a-GCST90001790	Retinol	Inverse variance weighted (multiplicative random effects)	7	0.0677132	0.157011	0.666277	ebi-a-GCST90001790	CD25_on_memory_B_cell	1	0.96999
ZnOdYv	ebi-a-GCST90001791	CD25 on naive-mature B cell || id:ebi-a-GCST90001791	Retinol	Inverse variance weighted (multiplicative random effects)	7	0.0925291	0.0958456	0.334346	ebi-a-GCST90001791	CD25_on_naive-mature_B_cell	1	0.910707
m4hKZ8	ebi-a-GCST90001792	CD25 on unswitched memory B cell || id:ebi-a-GCST90001792	Retinol	Inverse variance weighted (multiplicative random effects)	7	0.0805221	0.158033	0.610382	ebi-a-GCST90001792	CD25_on_unswitched_memory_B_cell	1	0.963856
4dvxdc	ebi-a-GCST90001793	CD25 on switched memory B cell || id:ebi-a-GCST90001793	Retinol	Inverse variance weighted (multiplicative random effects)	7	0.0922033	0.181783	0.612003	ebi-a-GCST90001793	CD25_on_switched_memory_B_cell	1	0.963856
k6FKyd	ebi-a-GCST90001794	CD25 on IgD+ B cell || id:ebi-a-GCST90001794	Retinol	Inverse variance weighted (multiplicative random effects)	7	0.0835736	0.0879481	0.34198	ebi-a-GCST90001794	CD25_on_IgD+_B_cell	1	0.913311
s5lFX9	ebi-a-GCST90001795	CD25 on transitional B cell || id:ebi-a-GCST90001795	Retinol	Inverse variance weighted (multiplicative random effects)	7	0.079999	0.14817	0.589258	ebi-a-GCST90001795	CD25_on_transitional_B_cell	1	0.96282
FjkALe	ebi-a-GCST90001796	CD27 on CD20- B cell || id:ebi-a-GCST90001796	Retinol	Inverse variance weighted (multiplicative random effects)	7	-0.0637144	0.189899	0.737235	ebi-a-GCST90001796	CD27_on_CD20-_B_cell	1	0.978882
xn561C	ebi-a-GCST90001797	CD27 on CD20- CD38- B cell || id:ebi-a-GCST90001797	Retinol	Inverse variance weighted (multiplicative random effects)	7	-0.0793067	0.123302	0.5201	ebi-a-GCST90001797	CD27_on_CD20-_CD38-_B_cell	1	0.952943
Nfc6ZO	ebi-a-GCST90001798	CD27 on CD24+ CD27+ B cell || id:ebi-a-GCST90001798	Retinol	Inverse variance weighted (multiplicative random effects)	7	0.172108	0.109518	0.116063	ebi-a-GCST90001798	CD27_on_CD24+_CD27+_B_cell	1	0.725007
1sGU3a	ebi-a-GCST90001799	CD27 on T cell || id:ebi-a-GCST90001799	Retinol	Inverse variance weighted (multiplicative random effects)	7	-0.228508	0.219174	0.29714	ebi-a-GCST90001799	CD27_on_T_cell	1	0.897182
x3BQ4y	ebi-a-GCST90001800	CD27 on IgD+ CD24+ B cell || id:ebi-a-GCST90001800	Retinol	Inverse variance weighted (multiplicative random effects)	7	-0.047438	0.15995	0.766787	ebi-a-GCST90001800	CD27_on_IgD+_CD24+_B_cell	1	0.979199
fheKea	ebi-a-GCST90001801	CD27 on IgD+ CD38- unswitched memory B cell || id:ebi-a-GCST90001801	Retinol	Inverse variance weighted (multiplicative random effects)	7	0.123397	0.189821	0.515649	ebi-a-GCST90001801	CD27_on_IgD+_CD38-_unswitched_memory_B_cell	1	0.952943
mgi9nx	ebi-a-GCST90001802	CD27 on IgD- CD38- B cell || id:ebi-a-GCST90001802	Retinol	Inverse variance weighted (multiplicative random effects)	7	0.198242	0.080242	0.0134903	ebi-a-GCST90001802	CD27_on_IgD-_CD38-_B_cell	1	0.306928
nsnbyu	ebi-a-GCST90001803	CD27 on IgD- CD38+ B cell || id:ebi-a-GCST90001803	Retinol	Inverse variance weighted (multiplicative random effects)	7	-0.102162	0.171618	0.551653	ebi-a-GCST90001803	CD27_on_IgD-_CD38+_B_cell	1	0.96035
sal0a4	ebi-a-GCST90001804	CD27 on IgD- CD38dim B cell || id:ebi-a-GCST90001804	Retinol	Inverse variance weighted (multiplicative random effects)	7	0.171262	0.0944226	0.0697117	ebi-a-GCST90001804	CD27_on_IgD-_CD38dim_B_cell	1	0.623147
nNF76k	ebi-a-GCST90001805	CD27 on memory B cell || id:ebi-a-GCST90001805	Retinol	Inverse variance weighted (multiplicative random effects)	7	0.168403	0.131013	0.198655	ebi-a-GCST90001805	CD27_on_memory_B_cell	1	0.82913
e6nb23	ebi-a-GCST90001806	CD27 on unswitched memory B cell || id:ebi-a-GCST90001806	Retinol	Inverse variance weighted (multiplicative random effects)	7	-0.0443782	0.156697	0.777015	ebi-a-GCST90001806	CD27_on_unswitched_memory_B_cell	1	0.979199
W73Cw5	ebi-a-GCST90001807	CD27 on Plasma Blast-Plasma Cell || id:ebi-a-GCST90001807	Retinol	Inverse variance weighted (multiplicative random effects)	7	-0.0028906	0.148662	0.984487	ebi-a-GCST90001807	CD27_on_Plasma_Blast-Plasma_Cell	1	0.999132
68Pgsg	ebi-a-GCST90001808	CD27 on switched memory B cell || id:ebi-a-GCST90001808	Retinol	Inverse variance weighted (multiplicative random effects)	7	0.118837	0.051956	0.0221803	ebi-a-GCST90001808	CD27_on_switched_memory_B_cell	1	0.388879
obtMLU	ebi-a-GCST90001809	CD38 on CD20- B cell || id:ebi-a-GCST90001809	Retinol	Inverse variance weighted (multiplicative random effects)	7	-0.0904292	0.172509	0.600139	ebi-a-GCST90001809	CD38_on_CD20-_B_cell	1	0.96282
P1z3Fo	ebi-a-GCST90001810	CD38 on CD3- CD19- || id:ebi-a-GCST90001810	Retinol	Inverse variance weighted (multiplicative random effects)	7	-0.0384634	0.157601	0.807188	ebi-a-GCST90001810	CD38_on_CD3-_CD19-	1	0.982787
s1JXAC	ebi-a-GCST90001811	CD38 on IgD+ CD24- B cell || id:ebi-a-GCST90001811	Retinol	Inverse variance weighted (multiplicative random effects)	7	-0.0786416	0.125722	0.531631	ebi-a-GCST90001811	CD38_on_IgD+_CD24-_B_cell	1	0.955135
Kg8B3T	ebi-a-GCST90001812	CD38 on IgD+ CD38+ B cell || id:ebi-a-GCST90001812	Retinol	Inverse variance weighted (multiplicative random effects)	7	0.193095	0.0941722	0.0403213	ebi-a-GCST90001812	CD38_on_IgD+_CD38+_B_cell	1	0.498992
lp4Un9	ebi-a-GCST90001813	CD38 on IgD+ CD38dim B cell || id:ebi-a-GCST90001813	Retinol	Inverse variance weighted (multiplicative random effects)	7	0.0140381	0.113974	0.901973	ebi-a-GCST90001813	CD38_on_IgD+_CD38dim_B_cell	1	0.993971
YV973F	ebi-a-GCST90001814	CD38 on IgD- CD38+ B cell || id:ebi-a-GCST90001814	Retinol	Inverse variance weighted (multiplicative random effects)	7	-0.0472285	0.13347	0.72345	ebi-a-GCST90001814	CD38_on_IgD-_CD38+_B_cell	1	0.978882
rnqBRP	ebi-a-GCST90001815	CD38 on IgD- CD38dim B cell || id:ebi-a-GCST90001815	Retinol	Inverse variance weighted (multiplicative random effects)	7	-0.033535	0.134786	0.803514	ebi-a-GCST90001815	CD38_on_IgD-_CD38dim_B_cell	1	0.982777
Si98KN	ebi-a-GCST90001816	CD38 on naive-mature B cell || id:ebi-a-GCST90001816	Retinol	Inverse variance weighted (multiplicative random effects)	7	-0.0929359	0.107885	0.388998	ebi-a-GCST90001816	CD38_on_naive-mature_B_cell	1	0.923825
qIBWM3	ebi-a-GCST90001817	CD38 on Plasma Blast-Plasma Cell || id:ebi-a-GCST90001817	Retinol	Inverse variance weighted (multiplicative random effects)	7	-0.263629	0.139328	0.0584717	ebi-a-GCST90001817	CD38_on_Plasma_Blast-Plasma_Cell	1	0.579277
DtIDY2	ebi-a-GCST90001818	CD38 on IgD+ B cell || id:ebi-a-GCST90001818	Retinol	Inverse variance weighted (multiplicative random effects)	7	-0.0628761	0.146095	0.666921	ebi-a-GCST90001818	CD38_on_IgD+_B_cell	1	0.96999
16yi6o	ebi-a-GCST90001819	CD38 on transitional B cell || id:ebi-a-GCST90001819	Retinol	Inverse variance weighted (multiplicative random effects)	7	0.00430137	0.140893	0.975645	ebi-a-GCST90001819	CD38_on_transitional_B_cell	1	0.998331
CEMgLM	ebi-a-GCST90001820	IgD on IgD+ CD24+ B cell || id:ebi-a-GCST90001820	Retinol	Inverse variance weighted (multiplicative random effects)	7	-0.0049758	0.188106	0.978897	ebi-a-GCST90001820	IgD_on_IgD+_CD24+_B_cell	1	0.998474
gA5IJi	ebi-a-GCST90001821	IgD on IgD+ CD24- B cell || id:ebi-a-GCST90001821	Retinol	Inverse variance weighted (multiplicative random effects)	7	0.00399499	0.148885	0.978593	ebi-a-GCST90001821	IgD_on_IgD+_CD24-_B_cell	1	0.998474
Eal47x	ebi-a-GCST90001822	IgD on IgD+ CD38- B cell || id:ebi-a-GCST90001822	Retinol	Inverse variance weighted (multiplicative random effects)	7	0.0419627	0.12182	0.730496	ebi-a-GCST90001822	IgD_on_IgD+_CD38-__B_cell	1	0.978882
1mUvFy	ebi-a-GCST90001823	IgD on IgD+ CD38- unswitched memory B cell || id:ebi-a-GCST90001823	Retinol	Inverse variance weighted (multiplicative random effects)	7	-0.0196197	0.185203	0.915633	ebi-a-GCST90001823	IgD_on_IgD+_CD38-_unswitched_memory_B_cell	1	0.994868
yZCBvD	ebi-a-GCST90001824	IgD on IgD+ CD38+ B cell || id:ebi-a-GCST90001824	Retinol	Inverse variance weighted (multiplicative random effects)	7	-0.0132775	0.121504	0.912984	ebi-a-GCST90001824	IgD_on_IgD+_CD38+_B_cell	1	0.994842
b4MgBK	ebi-a-GCST90001825	IgD on IgD+ CD38dim B cell || id:ebi-a-GCST90001825	Retinol	Inverse variance weighted (multiplicative random effects)	7	0.0538298	0.14652	0.713329	ebi-a-GCST90001825	IgD_on_IgD+_CD38dim_B_cell	1	0.978882
0aVBrg	ebi-a-GCST90001826	IgD on unswitched memory B cell || id:ebi-a-GCST90001826	Retinol	Inverse variance weighted (multiplicative random effects)	7	-0.0330833	0.142546	0.81647	ebi-a-GCST90001826	IgD_on_unswitched_memory_B_cell	1	0.983407
OWZ18C	ebi-a-GCST90001827	IgD on IgD+ B cell || id:ebi-a-GCST90001827	Retinol	Inverse variance weighted (multiplicative random effects)	7	0.0523175	0.134568	0.697438	ebi-a-GCST90001827	IgD_on_IgD+_B_cell	1	0.976632
PrBLbJ	ebi-a-GCST90001828	IgD on transitional B cell || id:ebi-a-GCST90001828	Retinol	Inverse variance weighted (multiplicative random effects)	7	-0.00655829	0.130768	0.960001	ebi-a-GCST90001828	IgD_on_transitional_B_cell	1	0.997158
sRUyaV	ebi-a-GCST90001829	BAFF-R on B cell || id:ebi-a-GCST90001829	Retinol	Inverse variance weighted (multiplicative random effects)	7	-0.164761	0.0948861	0.0824914	ebi-a-GCST90001829	BAFF-R_on_B_cell	1	0.658076
Pk9GB0	ebi-a-GCST90001830	BAFF-R on CD20- B cell || id:ebi-a-GCST90001830	Retinol	Inverse variance weighted (multiplicative random effects)	7	-0.186865	0.129107	0.147795	ebi-a-GCST90001830	BAFF-R_on_CD20-_B_cell	1	0.786647
ayddsp	ebi-a-GCST90001831	CD62L on CD62L+ myeloid Dendritic Cell || id:ebi-a-GCST90001831	Retinol	Inverse variance weighted (multiplicative random effects)	7	0.160593	0.160282	0.316373	ebi-a-GCST90001831	CD62L_on_CD62L+_myeloid_Dendritic_Cell	1	0.902397
RZZPEB	ebi-a-GCST90001832	CD62L on CD62L+ plasmacytoid Dendritic Cell || id:ebi-a-GCST90001832	Retinol	Inverse variance weighted (multiplicative random effects)	7	0.0762204	0.128429	0.552859	ebi-a-GCST90001832	CD62L_on_CD62L+_plasmacytoid_Dendritic_Cell	1	0.960693
t099lf	ebi-a-GCST90001833	CD62L on CD62L+ Dendritic Cell || id:ebi-a-GCST90001833	Retinol	Inverse variance weighted (multiplicative random effects)	7	0.159515	0.126441	0.207102	ebi-a-GCST90001833	CD62L_on_CD62L+_Dendritic_Cell	1	0.839893
tLIqw3	ebi-a-GCST90001834	CD62L on monocyte || id:ebi-a-GCST90001834	Retinol	Inverse variance weighted (multiplicative random effects)	6	0.117175	0.190895	0.539337	ebi-a-GCST90001834	CD62L_on_monocyte	1	0.95774
W8LGA5	ebi-a-GCST90001835	CD62L on granulocyte || id:ebi-a-GCST90001835	Retinol	Inverse variance weighted (multiplicative random effects)	7	0.0380897	0.147571	0.796321	ebi-a-GCST90001835	CD62L_on_granulocyte	1	0.981712
HVzu77	ebi-a-GCST90001836	CD66b on CD66b++ myeloid cell || id:ebi-a-GCST90001836	Retinol	Inverse variance weighted (multiplicative random effects)	7	-0.196661	0.146862	0.180541	ebi-a-GCST90001836	CD66b_on_CD66b++_myeloid_cell	1	0.814711
tHIpGZ	ebi-a-GCST90001837	CD66b on Granulocytic Myeloid-Derived Suppressor Cells || id:ebi-a-GCST90001837	Retinol	Inverse variance weighted (multiplicative random effects)	7	-0.182414	0.293201	0.533844	ebi-a-GCST90001837	CD66b_on_Granulocytic_Myeloid-Derived_Suppressor_Cells	1	0.956429
xi1XSd	ebi-a-GCST90001838	CD3 on naive CD8+ T cell || id:ebi-a-GCST90001838	Retinol	Inverse variance weighted (multiplicative random effects)	7	0.144499	0.0646651	0.025445	ebi-a-GCST90001838	CD3_on_naive_CD8+_T_cell	1	0.412221
f3lFDS	ebi-a-GCST90001839	CD3 on Effector Memory CD8+ T cell || id:ebi-a-GCST90001839	Retinol	Inverse variance weighted (multiplicative random effects)	7	-0.100683	0.144314	0.485388	ebi-a-GCST90001839	CD3_on_Effector_Memory_CD8+_T_cell	1	0.945316
AlybwJ	ebi-a-GCST90001840	CD3 on Terminally Differentiated CD8+ T cell || id:ebi-a-GCST90001840	Retinol	Inverse variance weighted (multiplicative random effects)	7	0.0331501	0.113901	0.771017	ebi-a-GCST90001840	CD3_on_Terminally_Differentiated_CD8+_T_cell	1	0.979199
7Lgp1G	ebi-a-GCST90001842	CD3 on Naive CD4+ T cell || id:ebi-a-GCST90001842	Retinol	Inverse variance weighted (multiplicative random effects)	7	0.0791031	0.122672	0.519033	ebi-a-GCST90001842	CD3_on_Naive_CD4+_T_cell	1	0.952943
N2aDI5	ebi-a-GCST90001843	CD3 on Effector Memory CD4+ T cell || id:ebi-a-GCST90001843	Retinol	Inverse variance weighted (multiplicative random effects)	7	0.0869283	0.162381	0.592417	ebi-a-GCST90001843	CD3_on_Effector_Memory_CD4+_T_cell	1	0.96282
Uyol3G	ebi-a-GCST90001844	CD3 on Terminally Differentiated CD4+ T cell || id:ebi-a-GCST90001844	Retinol	Inverse variance weighted (multiplicative random effects)	7	0.138375	0.104057	0.183583	ebi-a-GCST90001844	CD3_on_Terminally_Differentiated_CD4+_T_cell	1	0.818657
YTV23V	ebi-a-GCST90001845	CD3 on CD45RA- CD4+ T cell || id:ebi-a-GCST90001845	Retinol	Inverse variance weighted (multiplicative random effects)	7	0.000804306	0.112978	0.99432	ebi-a-GCST90001845	CD3_on_CD45RA-_CD4+_T_cell	1	0.999792
xRZKsY	ebi-a-GCST90001846	CD3 on Central Memory CD8+ T cell || id:ebi-a-GCST90001846	Retinol	Inverse variance weighted (multiplicative random effects)	7	-0.0309937	0.0941725	0.742068	ebi-a-GCST90001846	CD3_on_Central_Memory_CD8+_T_cell	1	0.978882
iKXkrp	ebi-a-GCST90001847	CD3 on HLA DR+ T cell || id:ebi-a-GCST90001847	Retinol	Inverse variance weighted (multiplicative random effects)	7	0.10448	0.104949	0.319476	ebi-a-GCST90001847	CD3_on_HLA_DR+_T_cell	1	0.905524
UqiY9v	ebi-a-GCST90001848	CD3 on Natural Killer T || id:ebi-a-GCST90001848	Retinol	Inverse variance weighted (multiplicative random effects)	7	0.0255699	0.157292	0.870862	ebi-a-GCST90001848	CD3_on_Natural_Killer_T	1	0.989162
fuz959	ebi-a-GCST90001849	CD3 on HLA DR+ CD4+ T cell || id:ebi-a-GCST90001849	Retinol	Inverse variance weighted (multiplicative random effects)	7	0.157217	0.139595	0.260065	ebi-a-GCST90001849	CD3_on_HLA_DR+_CD4+_T_cell	1	0.875686
JLmwfw	ebi-a-GCST90001850	CD3 on HLA DR+ CD8+ T cell || id:ebi-a-GCST90001850	Retinol	Inverse variance weighted (multiplicative random effects)	7	-0.067446	0.125179	0.590027	ebi-a-GCST90001850	CD3_on_HLA_DR+_CD8+_T_cell	1	0.96282
oCCguq	ebi-a-GCST90001851	CD3 on T cell || id:ebi-a-GCST90001851	Retinol	Inverse variance weighted (multiplicative random effects)	7	-0.00135716	0.103725	0.989561	ebi-a-GCST90001851	CD3_on_T_cell	1	0.999792
EEvxct	ebi-a-GCST90001852	CD3 on CD39+ resting CD4 regulatory T cell || id:ebi-a-GCST90001852	Retinol	Inverse variance weighted (multiplicative random effects)	7	0.223026	0.155414	0.151275	ebi-a-GCST90001852	CD3_on_CD39+_resting_CD4_regulatory_T_cell	1	0.787799
PQ7FsG	ebi-a-GCST90001853	CD3 on activated CD4 regulatory T cell || id:ebi-a-GCST90001853	Retinol	Inverse variance weighted (multiplicative random effects)	7	-0.00446082	0.160889	0.977881	ebi-a-GCST90001853	CD3_on_activated_CD4_regulatory_T_cell	1	0.998436
JOb6Oc	ebi-a-GCST90001854	CD3 on CD39+ activated CD4 regulatory T cell || id:ebi-a-GCST90001854	Retinol	Inverse variance weighted (multiplicative random effects)	7	-0.0348872	0.19821	0.860285	ebi-a-GCST90001854	CD3_on_CD39+_activated_CD4_regulatory_T_cell	1	0.987103
RqLwgW	ebi-a-GCST90001855	CD3 on secreting CD4 regulatory T cell || id:ebi-a-GCST90001855	Retinol	Inverse variance weighted (multiplicative random effects)	7	0.054454	0.145388	0.708001	ebi-a-GCST90001855	CD3_on_secreting_CD4_regulatory_T_cell	1	0.978882
P3ehD0	ebi-a-GCST90001856	CD3 on CD39+ secreting CD4 regulatory T cell || id:ebi-a-GCST90001856	Retinol	Inverse variance weighted (multiplicative random effects)	7	-0.0808945	0.129752	0.532985	ebi-a-GCST90001856	CD3_on_CD39+_secreting_CD4_regulatory_T_cell	1	0.95634
Pbx1xW	ebi-a-GCST90001857	CD3 on activated & secreting CD4 regulatory T cell || id:ebi-a-GCST90001857	Retinol	Inverse variance weighted (multiplicative random effects)	7	-0.0129335	0.160623	0.935823	ebi-a-GCST90001857	CD3_on_activated_&_secreting_CD4_regulatory_T_cell	1	0.995517
jqt9Jf	ebi-a-GCST90001858	CD3 on CD45RA+ CD4+ T cell || id:ebi-a-GCST90001858	Retinol	Inverse variance weighted (multiplicative random effects)	7	-0.0270087	0.136735	0.843416	ebi-a-GCST90001858	CD3_on_CD45RA+_CD4+_T_cell	1	0.984927
RUmNzl	ebi-a-GCST90001859	CD3 on CD8+ T cell || id:ebi-a-GCST90001859	Retinol	Inverse variance weighted (multiplicative random effects)	7	-0.0287842	0.08508	0.735122	ebi-a-GCST90001859	CD3_on_CD8+_T_cell	1	0.978882
C0alVC	ebi-a-GCST90001860	CD3 on CD39+ CD4+ T cell || id:ebi-a-GCST90001860	Retinol	Inverse variance weighted (multiplicative random effects)	7	-0.00497926	0.180691	0.978016	ebi-a-GCST90001860	CD3_on_CD39+_CD4+_T_cell	1	0.998436
xR9QSL	ebi-a-GCST90001861	CD3 on CD28+ CD4+ T cell || id:ebi-a-GCST90001861	Retinol	Inverse variance weighted (multiplicative random effects)	7	-0.0728374	0.130959	0.578084	ebi-a-GCST90001861	CD3_on_CD28+_CD4+_T_cell	1	0.96282
iTwfpJ	ebi-a-GCST90001862	CD3 on CD28+ CD4-CD8- T cell || id:ebi-a-GCST90001862	Retinol	Inverse variance weighted (multiplicative random effects)	7	-0.0309226	0.122476	0.80067	ebi-a-GCST90001862	CD3_on_CD28+_CD4-CD8-_T_cell	1	0.981712
z3OGN3	ebi-a-GCST90001863	CD3 on CD28+ CD45RA- CD8+ T cell || id:ebi-a-GCST90001863	Retinol	Inverse variance weighted (multiplicative random effects)	7	-0.056904	0.121004	0.638165	ebi-a-GCST90001863	CD3_on_CD28+_CD45RA-_CD8+_T_cell	1	0.965538
tB6T3I	ebi-a-GCST90001864	CD3 on CD28+ CD45RA+ CD8+ T cell || id:ebi-a-GCST90001864	Retinol	Inverse variance weighted (multiplicative random effects)	7	0.042724	0.118422	0.718264	ebi-a-GCST90001864	CD3_on_CD28+_CD45RA+_CD8+_T_cell	1	0.978882
Ne72ar	ebi-a-GCST90001865	CD3 on CD28- CD8+ T cell || id:ebi-a-GCST90001865	Retinol	Inverse variance weighted (multiplicative random effects)	7	0.0144746	0.137258	0.916014	ebi-a-GCST90001865	CD3_on_CD28-_CD8+_T_cell	1	0.994911
19F2bG	ebi-a-GCST90001866	CD3 on CD39+ CD8+ T cell || id:ebi-a-GCST90001866	Retinol	Inverse variance weighted (multiplicative random effects)	7	-0.116611	0.124204	0.347796	ebi-a-GCST90001866	CD3_on_CD39+_CD8+_T_cell	1	0.914246
s9pgyK	ebi-a-GCST90001867	CD3 on CD4+ T cell || id:ebi-a-GCST90001867	Retinol	Inverse variance weighted (multiplicative random effects)	7	-0.066714	0.129942	0.607663	ebi-a-GCST90001867	CD3_on_CD4+_T_cell	1	0.963807
kWPemX	ebi-a-GCST90001869	CD3 on resting CD4 regulatory T cell || id:ebi-a-GCST90001869	Retinol	Inverse variance weighted (multiplicative random effects)	7	0.115453	0.144784	0.42521	ebi-a-GCST90001869	CD3_on_resting_CD4_regulatory_T_cell	1	0.932247
DkcSQz	ebi-a-GCST90001870	CD34 on Hematopoietic Stem Cell || id:ebi-a-GCST90001870	Retinol	Inverse variance weighted (multiplicative random effects)	7	0.100312	0.10985	0.36115	ebi-a-GCST90001870	CD34_on_Hematopoietic_Stem_Cell	1	0.919777
3aHNlB	ebi-a-GCST90001871	HVEM on T cell || id:ebi-a-GCST90001871	Retinol	Inverse variance weighted (multiplicative random effects)	7	0.00751445	0.261545	0.977079	ebi-a-GCST90001871	HVEM_on_T_cell	1	0.998362
jnw9Df	ebi-a-GCST90001872	HVEM on naive CD8+ T cell || id:ebi-a-GCST90001872	Retinol	Inverse variance weighted (multiplicative random effects)	7	0.0321709	0.172376	0.851949	ebi-a-GCST90001872	HVEM_on_naive_CD8+_T_cell	1	0.987103
WEGPy2	ebi-a-GCST90001873	HVEM on Effector Memory CD8+ T cell || id:ebi-a-GCST90001873	Retinol	Inverse variance weighted (multiplicative random effects)	7	0.118336	0.229813	0.606606	ebi-a-GCST90001873	HVEM_on_Effector_Memory_CD8+_T_cell	1	0.963669
8dgUQP	ebi-a-GCST90001874	HVEM on Terminally Differentiated CD8+ T cell || id:ebi-a-GCST90001874	Retinol	Inverse variance weighted (multiplicative random effects)	7	-0.0843755	0.267397	0.752348	ebi-a-GCST90001874	HVEM_on_Terminally_Differentiated_CD8+_T_cell	1	0.979199
vNIZiC	ebi-a-GCST90001875	HVEM on CD4+ T cell || id:ebi-a-GCST90001875	Retinol	Inverse variance weighted (multiplicative random effects)	7	-0.0754246	0.184275	0.682317	ebi-a-GCST90001875	HVEM_on_CD4+_T_cell	1	0.972728
Uwz8D5	ebi-a-GCST90001876	HVEM on Central Memory CD4+ T cell || id:ebi-a-GCST90001876	Retinol	Inverse variance weighted (multiplicative random effects)	7	-0.133278	0.128915	0.301208	ebi-a-GCST90001876	HVEM_on_Central_Memory_CD4+_T_cell	1	0.898088
N0VI4N	ebi-a-GCST90001877	HVEM on naive CD4+ T cell || id:ebi-a-GCST90001877	Retinol	Inverse variance weighted (multiplicative random effects)	7	-0.0199482	0.187541	0.915291	ebi-a-GCST90001877	HVEM_on_naive_CD4+_T_cell	1	0.994868
7SWQQi	ebi-a-GCST90001878	HVEM on Effector Memory CD4+ T cell || id:ebi-a-GCST90001878	Retinol	Inverse variance weighted (multiplicative random effects)	7	-0.00175556	0.274798	0.994903	ebi-a-GCST90001878	HVEM_on_Effector_Memory_CD4+_T_cell	1	0.999792
D0pQyR	ebi-a-GCST90001879	HVEM on Terminally Differentiated CD4+ T cell || id:ebi-a-GCST90001879	Retinol	Inverse variance weighted (multiplicative random effects)	7	0.0953097	0.186624	0.609559	ebi-a-GCST90001879	HVEM_on_Terminally_Differentiated_CD4+_T_cell	1	0.963807
HHU6u4	ebi-a-GCST90001880	HVEM on CD45RA- CD4+ T cell || id:ebi-a-GCST90001880	Retinol	Inverse variance weighted (multiplicative random effects)	7	-0.0777533	0.192712	0.686604	ebi-a-GCST90001880	HVEM_on_CD45RA-_CD4+_T_cell	1	0.973676
znMZwJ	ebi-a-GCST90001881	HVEM on CD8+ T cell || id:ebi-a-GCST90001881	Retinol	Inverse variance weighted (multiplicative random effects)	7	-0.0021042	0.328957	0.994896	ebi-a-GCST90001881	HVEM_on_CD8+_T_cell	1	0.999792
sMwVYv	ebi-a-GCST90001882	HVEM on Central Memory CD8+ T cell || id:ebi-a-GCST90001882	Retinol	Inverse variance weighted (multiplicative random effects)	7	-0.0177298	0.087396	0.839239	ebi-a-GCST90001882	HVEM_on_Central_Memory_CD8+_T_cell	1	0.984667
Duakqt	ebi-a-GCST90001883	CD16-CD56 on Natural Killer T || id:ebi-a-GCST90001883	Retinol	Inverse variance weighted (multiplicative random effects)	7	0.15336	0.10691	0.151438	ebi-a-GCST90001883	CD16-CD56_on_Natural_Killer_T	1	0.787799
E4ZVKp	ebi-a-GCST90001884	CD16-CD56 on Natural Killer || id:ebi-a-GCST90001884	Retinol	Inverse variance weighted (multiplicative random effects)	7	-0.138617	0.16519	0.401393	ebi-a-GCST90001884	CD16-CD56_on_Natural_Killer	1	0.925663
zSz5Ol	ebi-a-GCST90001885	CD16-CD56 on HLA DR+ Natural Killer || id:ebi-a-GCST90001885	Retinol	Inverse variance weighted (multiplicative random effects)	7	-0.0856511	0.301231	0.776152	ebi-a-GCST90001885	CD16-CD56_on_HLA_DR+_Natural_Killer	1	0.979199
yPJxQe	ebi-a-GCST90001886	CD28 on CD39+ activated CD4 regulatory T cell || id:ebi-a-GCST90001886	Retinol	Inverse variance weighted (multiplicative random effects)	7	-0.0366418	0.134896	0.785906	ebi-a-GCST90001886	CD28_on_CD39+_activated_CD4_regulatory_T_cell	1	0.979199
f30qEd	ebi-a-GCST90001887	CD28 on secreting CD4 regulatory T cell || id:ebi-a-GCST90001887	Retinol	Inverse variance weighted (multiplicative random effects)	7	-0.179285	0.124601	0.150186	ebi-a-GCST90001887	CD28_on_secreting_CD4_regulatory_T_cell	1	0.787799
uhRbd1	ebi-a-GCST90001888	CD28 on CD39+ secreting CD4 regulatory T cell || id:ebi-a-GCST90001888	Retinol	Inverse variance weighted (multiplicative random effects)	7	-0.0124987	0.170295	0.941492	ebi-a-GCST90001888	CD28_on_CD39+_secreting_CD4_regulatory_T_cell	1	0.995517
1LwhaE	ebi-a-GCST90001889	CD28 on activated & secreting CD4 regulatory T cell || id:ebi-a-GCST90001889	Retinol	Inverse variance weighted (multiplicative random effects)	7	-0.180367	0.103453	0.0812502	ebi-a-GCST90001889	CD28_on_activated_&_secreting_CD4_regulatory_T_cell	1	0.656575
nuc5uq	ebi-a-GCST90001890	CD28 on CD45RA+ CD4+ T cell || id:ebi-a-GCST90001890	Retinol	Inverse variance weighted (multiplicative random effects)	7	-0.13403	0.137795	0.330713	ebi-a-GCST90001890	CD28_on_CD45RA+_CD4+_T_cell	1	0.910117
kMbLN3	ebi-a-GCST90001891	CD28 on CD45RA- CD4 not regulatory T cell || id:ebi-a-GCST90001891	Retinol	Inverse variance weighted (multiplicative random effects)	7	-0.31346	0.130321	0.0161599	ebi-a-GCST90001891	CD28_on_CD45RA-_CD4_not_regulatory_T_cell	1	0.335623
ywCicG	ebi-a-GCST90001892	CD28 on CD39+ CD4+ T cell || id:ebi-a-GCST90001892	Retinol	Inverse variance weighted (multiplicative random effects)	7	0.0900966	0.142135	0.526158	ebi-a-GCST90001892	CD28_on_CD39+_CD4+_T_cell	1	0.952943
fko3UG	ebi-a-GCST90001893	CD28 on CD28+ CD45RA- CD8+ T cell || id:ebi-a-GCST90001893	Retinol	Inverse variance weighted (multiplicative random effects)	7	-0.0606364	0.121914	0.618928	ebi-a-GCST90001893	CD28_on_CD28+_CD45RA-_CD8+_T_cell	1	0.963856
8gHzLO	ebi-a-GCST90001894	CD28 on CD28+ CD4+ T cell || id:ebi-a-GCST90001894	Retinol	Inverse variance weighted (multiplicative random effects)	7	-0.065471	0.188726	0.728659	ebi-a-GCST90001894	CD28_on_CD28+_CD4+_T_cell	1	0.978882
gz6C25	ebi-a-GCST90001896	CD28 on CD28+ CD45RA+ CD8+ T cell || id:ebi-a-GCST90001896	Retinol	Inverse variance weighted (multiplicative random effects)	7	-0.042896	0.168658	0.799235	ebi-a-GCST90001896	CD28_on_CD28+_CD45RA+_CD8+_T_cell	1	0.981712
OQyYPk	ebi-a-GCST90001897	CD28 on CD39+ CD8+ T cell || id:ebi-a-GCST90001897	Retinol	Inverse variance weighted (multiplicative random effects)	7	0.0292449	0.129856	0.821815	ebi-a-GCST90001897	CD28_on_CD39+_CD8+_T_cell	1	0.984049
wNleuI	ebi-a-GCST90001898	CD28 on CD4+ T cell || id:ebi-a-GCST90001898	Retinol	Inverse variance weighted (multiplicative random effects)	7	-0.164213	0.170352	0.335067	ebi-a-GCST90001898	CD28_on_CD4+_T_cell	1	0.91078
ofhA2I	ebi-a-GCST90001899	CD28 on CD4 regulatory T cell || id:ebi-a-GCST90001899	Retinol	Inverse variance weighted (multiplicative random effects)	7	-0.128275	0.116287	0.269991	ebi-a-GCST90001899	CD28_on_CD4_regulatory_T_cell	1	0.882201
16bBxe	ebi-a-GCST90001901	CD28 on CD39+ resting CD4 regulatory T cell || id:ebi-a-GCST90001901	Retinol	Inverse variance weighted (multiplicative random effects)	7	0.0893426	0.108614	0.410753	ebi-a-GCST90001901	CD28_on_CD39+_resting_CD4_regulatory_T_cell	1	0.928984
XGl2qL	ebi-a-GCST90001902	CD28 on activated CD4 regulatory T cell || id:ebi-a-GCST90001902	Retinol	Inverse variance weighted (multiplicative random effects)	7	-0.166452	0.0844689	0.0487723	ebi-a-GCST90001902	CD28_on_activated_CD4_regulatory_T_cell	1	0.541384
hmw9ae	ebi-a-GCST90001903	CD86 on myeloid Dendritic Cell || id:ebi-a-GCST90001903	Retinol	Inverse variance weighted (multiplicative random effects)	7	0.170381	0.286492	0.552036	ebi-a-GCST90001903	CD86_on_myeloid_Dendritic_Cell	1	0.960566
e9VU5T	ebi-a-GCST90001904	CD86 on CD62L+ myeloid Dendritic Cell || id:ebi-a-GCST90001904	Retinol	Inverse variance weighted (multiplicative random effects)	7	0.012252	0.186614	0.947653	ebi-a-GCST90001904	CD86_on_CD62L+_myeloid_Dendritic_Cell	1	0.995791
RFzcTX	ebi-a-GCST90001905	CD86 on monocyte || id:ebi-a-GCST90001905	Retinol	Inverse variance weighted (multiplicative random effects)	7	0.121277	0.200094	0.544448	ebi-a-GCST90001905	CD86_on_monocyte	1	0.958217
RqhDZw	ebi-a-GCST90001906	CD86 on granulocyte || id:ebi-a-GCST90001906	Retinol	Inverse variance weighted (multiplicative random effects)	7	-0.035008	0.146407	0.811017	ebi-a-GCST90001906	CD86_on_granulocyte	1	0.982958
RV0BBy	ebi-a-GCST90001907	CCR7 on naive CD4+ T cell || id:ebi-a-GCST90001907	Retinol	Inverse variance weighted (multiplicative random effects)	7	-0.0186925	0.134023	0.889077	ebi-a-GCST90001907	CCR7_on_naive_CD4+_T_cell	1	0.992404
crwcpd	ebi-a-GCST90001908	CCR7 on naive CD8+ T cell || id:ebi-a-GCST90001908	Retinol	Inverse variance weighted (multiplicative random effects)	7	0.0557266	0.0984286	0.571283	ebi-a-GCST90001908	CCR7_on_naive_CD8+_T_cell	1	0.961781
KNBkl4	ebi-a-GCST90001909	CD45 on CD14+ monocyte || id:ebi-a-GCST90001909	Retinol	Inverse variance weighted (multiplicative random effects)	7	-0.274506	0.117298	0.0192707	ebi-a-GCST90001909	CD45_on_CD14+_monocyte	1	0.361873
gh5I7P	ebi-a-GCST90001910	CD45 on B cell || id:ebi-a-GCST90001910	Retinol	Inverse variance weighted (multiplicative random effects)	7	-0.0563217	0.105391	0.593061	ebi-a-GCST90001910	CD45_on_B_cell	1	0.96282
lHYqti	ebi-a-GCST90001911	CD45 on Natural Killer || id:ebi-a-GCST90001911	Retinol	Inverse variance weighted (multiplicative random effects)	7	-0.159816	0.117259	0.172903	ebi-a-GCST90001911	CD45_on_Natural_Killer	1	0.810955
oJOLV2	ebi-a-GCST90001912	CD45 on HLA DR+ Natural Killer || id:ebi-a-GCST90001912	Retinol	Inverse variance weighted (multiplicative random effects)	7	-0.166242	0.20506	0.417539	ebi-a-GCST90001912	CD45_on_HLA_DR+_Natural_Killer	1	0.930222
bdSEIx	ebi-a-GCST90001913	CD45 on granulocyte || id:ebi-a-GCST90001913	Retinol	Inverse variance weighted (multiplicative random effects)	7	-0.114223	0.180033	0.525783	ebi-a-GCST90001913	CD45_on_granulocyte	1	0.952943
ruQrCT	ebi-a-GCST90001914	CD45 on lymphocyte || id:ebi-a-GCST90001914	Retinol	Inverse variance weighted (multiplicative random effects)	7	0.063565	0.109798	0.562637	ebi-a-GCST90001914	CD45_on_lymphocyte	1	0.960893
Hq5QFy	ebi-a-GCST90001915	CD45 on T cell || id:ebi-a-GCST90001915	Retinol	Inverse variance weighted (multiplicative random effects)	7	0.148497	0.0928804	0.109866	ebi-a-GCST90001915	CD45_on_T_cell	1	0.716268
j3Y8VG	ebi-a-GCST90001916	CD45 on CD4+ T cell || id:ebi-a-GCST90001916	Retinol	Inverse variance weighted (multiplicative random effects)	7	0.140055	0.119727	0.242087	ebi-a-GCST90001916	CD45_on_CD4+_T_cell	1	0.863292
W3o9Cr	ebi-a-GCST90001917	CD45 on CD8+ T cell || id:ebi-a-GCST90001917	Retinol	Inverse variance weighted (multiplicative random effects)	7	0.0906776	0.117215	0.439166	ebi-a-GCST90001917	CD45_on_CD8+_T_cell	1	0.940015
WdLPPW	ebi-a-GCST90001918	CD45 on HLA DR+ T cell || id:ebi-a-GCST90001918	Retinol	Inverse variance weighted (multiplicative random effects)	7	0.235551	0.126638	0.0628807	ebi-a-GCST90001918	CD45_on_HLA_DR+_T_cell	1	0.59545
kOMnmk	ebi-a-GCST90001919	CD45 on Natural Killer T || id:ebi-a-GCST90001919	Retinol	Inverse variance weighted (multiplicative random effects)	7	-0.141755	0.123213	0.249943	ebi-a-GCST90001919	CD45_on_Natural_Killer_T	1	0.8675
DNRDkx	ebi-a-GCST90001920	CD45 on HLA DR+ CD4+ T cell || id:ebi-a-GCST90001920	Retinol	Inverse variance weighted (multiplicative random effects)	7	0.189105	0.101135	0.0615081	ebi-a-GCST90001920	CD45_on_HLA_DR+_CD4+_T_cell	1	0.591627
Yw2hb0	ebi-a-GCST90001921	CD45 on HLA DR+ CD8+ T cell || id:ebi-a-GCST90001921	Retinol	Inverse variance weighted (multiplicative random effects)	7	-0.0588285	0.123508	0.63385	ebi-a-GCST90001921	CD45_on_HLA_DR+_CD8+_T_cell	1	0.964959
ToghHA	ebi-a-GCST90001922	CD127 on T cell || id:ebi-a-GCST90001922	Retinol	Inverse variance weighted (multiplicative random effects)	7	0.0707469	0.0922809	0.443291	ebi-a-GCST90001922	CD127_on_T_cell	1	0.940019
wW8h0D	ebi-a-GCST90001923	CD127 on CD45RA- CD4 not regulatory T cell || id:ebi-a-GCST90001923	Retinol	Inverse variance weighted (multiplicative random effects)	7	0.00106943	0.121445	0.992974	ebi-a-GCST90001923	CD127_on_CD45RA-_CD4_not_regulatory_T_cell	1	0.999792
FKdqO1	ebi-a-GCST90001924	CD127 on CD28+ CD4+ T cell || id:ebi-a-GCST90001924	Retinol	Inverse variance weighted (multiplicative random effects)	7	0.242218	0.140646	0.085037	ebi-a-GCST90001924	CD127_on_CD28+_CD4+_T_cell	1	0.668072
Iu5ytz	ebi-a-GCST90001925	CD127 on CD28+ CD4-CD8- T cell || id:ebi-a-GCST90001925	Retinol	Inverse variance weighted (multiplicative random effects)	7	0.249284	0.0948922	0.00861362	ebi-a-GCST90001925	CD127_on_CD28+_CD4-CD8-_T_cell	1	0.245225
VY0okR	ebi-a-GCST90001926	CD127 on granulocyte || id:ebi-a-GCST90001926	Retinol	Inverse variance weighted (multiplicative random effects)	7	0.0129236	0.139491	0.926183	ebi-a-GCST90001926	CD127_on_granulocyte	1	0.995091
A5Ujh8	ebi-a-GCST90001927	CD127 on CD8+ T cell || id:ebi-a-GCST90001927	Retinol	Inverse variance weighted (multiplicative random effects)	7	0.0619656	0.212727	0.770828	ebi-a-GCST90001927	CD127_on_CD8+_T_cell	1	0.979199
owcIpz	ebi-a-GCST90001928	CD127 on CD28+ CD45RA- CD8+ T cell || id:ebi-a-GCST90001928	Retinol	Inverse variance weighted (multiplicative random effects)	7	0.12006	0.195709	0.539572	ebi-a-GCST90001928	CD127_on_CD28+_CD45RA-_CD8+_T_cell	1	0.957799
y9WpWp	ebi-a-GCST90001929	CD127 on CD28+ CD45RA+ CD8+ T cell || id:ebi-a-GCST90001929	Retinol	Inverse variance weighted (multiplicative random effects)	7	0.216314	0.105494	0.0403175	ebi-a-GCST90001929	CD127_on_CD28+_CD45RA+_CD8+_T_cell	1	0.498992
RNRf9b	ebi-a-GCST90001930	CD127 on CD28- CD8+ T cell || id:ebi-a-GCST90001930	Retinol	Inverse variance weighted (multiplicative random effects)	7	-0.0772058	0.208443	0.711089	ebi-a-GCST90001930	CD127_on_CD28-_CD8+_T_cell	1	0.978882
XtbLsX	ebi-a-GCST90001932	CD127 on CD45RA+ CD4+ T cell || id:ebi-a-GCST90001932	Retinol	Inverse variance weighted (multiplicative random effects)	7	0.12177	0.122622	0.320684	ebi-a-GCST90001932	CD127_on_CD45RA+_CD4+_T_cell	1	0.905978
ZRNsL4	ebi-a-GCST90001933	CD25 on CD45RA- CD4 not regulatory T cell || id:ebi-a-GCST90001933	Retinol	Inverse variance weighted (multiplicative random effects)	7	-0.180702	0.0729224	0.0132122	ebi-a-GCST90001933	CD25_on_CD45RA-_CD4_not_regulatory_T_cell	1	0.304637
jV32re	ebi-a-GCST90001934	CD25 on CD45RA+ CD4 not regulatory T cell || id:ebi-a-GCST90001934	Retinol	Inverse variance weighted (multiplicative random effects)	7	-0.040743	0.111576	0.714994	ebi-a-GCST90001934	CD25_on_CD45RA+_CD4_not_regulatory_T_cell	1	0.978882
agqGbF	ebi-a-GCST90001935	CD25 on CD39+ CD4 regulatory T cell || id:ebi-a-GCST90001935	Retinol	Inverse variance weighted (multiplicative random effects)	7	-0.198062	0.101124	0.0501587	ebi-a-GCST90001935	CD25_on_CD39+_CD4_regulatory_T_cell	1	0.545844
lZ7bus	ebi-a-GCST90001936	CD25 on CD4 regulatory T cell || id:ebi-a-GCST90001936	Retinol	Inverse variance weighted (multiplicative random effects)	7	-0.202942	0.159	0.201828	ebi-a-GCST90001936	CD25_on_CD4_regulatory_T_cell	1	0.832863
mpcRUQ	ebi-a-GCST90001937	CD25 on resting CD4 regulatory T cell || id:ebi-a-GCST90001937	Retinol	Inverse variance weighted (multiplicative random effects)	7	-0.289162	0.156495	0.0646407	ebi-a-GCST90001937	CD25_on_resting_CD4_regulatory_T_cell	1	0.602631
HSeIFu	ebi-a-GCST90001938	CD25 on CD39+ resting CD4 regulatory T cell || id:ebi-a-GCST90001938	Retinol	Inverse variance weighted (multiplicative random effects)	7	-0.188033	0.119819	0.116575	ebi-a-GCST90001938	CD25_on_CD39+_resting_CD4_regulatory_T_cell	1	0.725007
7NqCmP	ebi-a-GCST90001939	CD25 on activated CD4 regulatory T cell || id:ebi-a-GCST90001939	Retinol	Inverse variance weighted (multiplicative random effects)	7	-0.171256	0.111507	0.124578	ebi-a-GCST90001939	CD25_on_activated_CD4_regulatory_T_cell	1	0.744441
Gs5NDX	ebi-a-GCST90001940	CD25 on CD39+ activated CD4 regulatory T cell || id:ebi-a-GCST90001940	Retinol	Inverse variance weighted (multiplicative random effects)	7	-0.09096	0.0971088	0.348923	ebi-a-GCST90001940	CD25_on_CD39+_activated_CD4_regulatory_T_cell	1	0.914246
BMMmMj	ebi-a-GCST90001941	CD25 on secreting CD4 regulatory T cell || id:ebi-a-GCST90001941	Retinol	Inverse variance weighted (multiplicative random effects)	7	-0.149331	0.150967	0.322582	ebi-a-GCST90001941	CD25_on_secreting_CD4_regulatory_T_cell	1	0.905978
FrRW81	ebi-a-GCST90001942	CD25 on CD39+ secreting CD4 regulatory T cell || id:ebi-a-GCST90001942	Retinol	Inverse variance weighted (multiplicative random effects)	7	-0.213364	0.134574	0.112858	ebi-a-GCST90001942	CD25_on_CD39+_secreting_CD4_regulatory_T_cell	1	0.721833
S0wflj	ebi-a-GCST90001943	CD25 on activated & secreting CD4 regulatory T cell || id:ebi-a-GCST90001943	Retinol	Inverse variance weighted (multiplicative random effects)	7	-0.181079	0.153696	0.238732	ebi-a-GCST90001943	CD25_on_activated_&_secreting_CD4_regulatory_T_cell	1	0.860853
N8WKiM	ebi-a-GCST90001944	CD123 on plasmacytoid Dendritic Cell || id:ebi-a-GCST90001944	Retinol	Inverse variance weighted (multiplicative random effects)	7	-0.0529949	0.118386	0.65441	ebi-a-GCST90001944	CD123_on_plasmacytoid_Dendritic_Cell	1	0.967136
T6v5BA	ebi-a-GCST90001945	CD123 on CD62L+ plasmacytoid Dendritic Cell || id:ebi-a-GCST90001945	Retinol	Inverse variance weighted (multiplicative random effects)	7	-0.0458547	0.118569	0.698953	ebi-a-GCST90001945	CD123_on_CD62L+_plasmacytoid_Dendritic_Cell	1	0.977034
wkSSNN	ebi-a-GCST90001946	CD33 on CD14+ monocyte || id:ebi-a-GCST90001946	Retinol	Inverse variance weighted (multiplicative random effects)	7	0.225007	0.119466	0.0596405	ebi-a-GCST90001946	CD33_on_CD14+_monocyte	1	0.583811
ZKYOzk	ebi-a-GCST90001947	CD33 on CD33+ HLA DR+ CD14dim || id:ebi-a-GCST90001947	Retinol	Inverse variance weighted (multiplicative random effects)	7	0.271119	0.13746	0.0485699	ebi-a-GCST90001947	CD33_on_CD33+_HLA_DR+_CD14dim	1	0.540929
CLPk21	ebi-a-GCST90001948	CD33 on CD33dim HLA DR+ CD11b+ || id:ebi-a-GCST90001948	Retinol	Inverse variance weighted (multiplicative random effects)	7	0.314147	0.111611	0.00488289	ebi-a-GCST90001948	CD33_on_CD33dim_HLA_DR+_CD11b+	1	0.172587
VBpGSz	ebi-a-GCST90001949	CD33 on CD33dim HLA DR+ CD11b- || id:ebi-a-GCST90001949	Retinol	Inverse variance weighted (multiplicative random effects)	7	0.280539	0.153213	0.0670942	ebi-a-GCST90001949	CD33_on_CD33dim_HLA_DR+_CD11b-	1	0.611794
heKOmQ	ebi-a-GCST90001950	CD33 on Granulocytic Myeloid-Derived Suppressor Cells || id:ebi-a-GCST90001950	Retinol	Inverse variance weighted (multiplicative random effects)	7	0.233919	0.107973	0.0302764	ebi-a-GCST90001950	CD33_on_Granulocytic_Myeloid-Derived_Suppressor_Cells	1	0.446462
1ZosSc	ebi-a-GCST90001951	CD33 on CD66b++ myeloid cell || id:ebi-a-GCST90001951	Retinol	Inverse variance weighted (multiplicative random effects)	7	0.141488	0.0610295	0.0204301	ebi-a-GCST90001951	CD33_on_CD66b++_myeloid_cell	1	0.372581
C5C7V9	ebi-a-GCST90001952	CD33 on Monocytic Myeloid-Derived Suppressor Cells || id:ebi-a-GCST90001952	Retinol	Inverse variance weighted (multiplicative random effects)	7	0.239689	0.164086	0.144084	ebi-a-GCST90001952	CD33_on_Monocytic_Myeloid-Derived_Suppressor_Cells	1	0.780042
R7Qxlk	ebi-a-GCST90001953	CD33 on CD33dim HLA DR- || id:ebi-a-GCST90001953	Retinol	Inverse variance weighted (multiplicative random effects)	7	0.130088	0.182929	0.476998	ebi-a-GCST90001953	CD33_on_CD33dim_HLA_DR-	1	0.943417
eREgsk	ebi-a-GCST90001954	CD33 on basophil || id:ebi-a-GCST90001954	Retinol	Inverse variance weighted (multiplicative random effects)	7	0.144833	0.189336	0.4443	ebi-a-GCST90001954	CD33_on_basophil	1	0.940019
lzHOA1	ebi-a-GCST90001955	CD33 on Immature Myeloid-Derived Suppressor Cells || id:ebi-a-GCST90001955	Retinol	Inverse variance weighted (multiplicative random effects)	7	0.136139	0.166477	0.413491	ebi-a-GCST90001955	CD33_on_Immature_Myeloid-Derived_Suppressor_Cells	1	0.928984
hTtiDk	ebi-a-GCST90001956	CD33 on CD33+ HLA DR+ || id:ebi-a-GCST90001956	Retinol	Inverse variance weighted (multiplicative random effects)	7	0.292965	0.131319	0.0256848	ebi-a-GCST90001956	CD33_on_CD33+_HLA_DR+	1	0.414811
Bib0iU	ebi-a-GCST90001957	CD33 on CD33+ HLA DR+ CD14- || id:ebi-a-GCST90001957	Retinol	Inverse variance weighted (multiplicative random effects)	7	0.278606	0.130243	0.0324258	ebi-a-GCST90001957	CD33_on_CD33+_HLA_DR+_CD14-	1	0.460233
UmrG5f	ebi-a-GCST90001958	CD4 on monocyte || id:ebi-a-GCST90001958	Retinol	Inverse variance weighted (multiplicative random effects)	7	-0.142765	0.131474	0.277529	ebi-a-GCST90001958	CD4_on_monocyte	1	0.887436
pT11Ea	ebi-a-GCST90001959	CD4 on HLA DR+ CD4+ T cell || id:ebi-a-GCST90001959	Retinol	Inverse variance weighted (multiplicative random effects)	7	-0.138046	0.181553	0.447039	ebi-a-GCST90001959	CD4_on_HLA_DR+_CD4+_T_cell	1	0.940019
6LU8jO	ebi-a-GCST90001960	CD25 on CD4+ T cell || id:ebi-a-GCST90001960	Retinol	Inverse variance weighted (multiplicative random effects)	7	-0.0658169	0.112723	0.559301	ebi-a-GCST90001960	CD25_on_CD4+_T_cell	1	0.960893
h2d97x	ebi-a-GCST90001961	CD25 on CD39+ CD4+ T cell || id:ebi-a-GCST90001961	Retinol	Inverse variance weighted (multiplicative random effects)	7	-0.209636	0.104695	0.0452466	ebi-a-GCST90001961	CD25_on_CD39+_CD4+_T_cell	1	0.521975
p2yPfL	ebi-a-GCST90001963	FSC-A on myeloid Dendritic Cell || id:ebi-a-GCST90001963	Retinol	Inverse variance weighted (multiplicative random effects)	7	0.182098	0.0631189	0.00391408	ebi-a-GCST90001963	FSC-A_on_myeloid_Dendritic_Cell	1	0.151664
laPCpn	ebi-a-GCST90001964	FSC-A on plasmacytoid Dendritic Cell || id:ebi-a-GCST90001964	Retinol	Inverse variance weighted (multiplicative random effects)	7	0.0155651	0.136345	0.909111	ebi-a-GCST90001964	FSC-A_on_plasmacytoid_Dendritic_Cell	1	0.994501
gZxgAo	ebi-a-GCST90001965	FSC-A on monocyte || id:ebi-a-GCST90001965	Retinol	Inverse variance weighted (multiplicative random effects)	7	0.269958	0.0996265	0.00673444	ebi-a-GCST90001965	FSC-A_on_monocyte	1	0.20885
9k8rA8	ebi-a-GCST90001966	FSC-A on granulocyte || id:ebi-a-GCST90001966	Retinol	Inverse variance weighted (multiplicative random effects)	7	0.0856805	0.151044	0.57054	ebi-a-GCST90001966	FSC-A_on_granulocyte	1	0.961781
wbmrws	ebi-a-GCST90001967	FSC-A on CD14+ monocyte || id:ebi-a-GCST90001967	Retinol	Inverse variance weighted (multiplicative random effects)	7	-0.0859719	0.0994253	0.38721	ebi-a-GCST90001967	FSC-A_on_CD14+_monocyte	1	0.923825
XpGhI6	ebi-a-GCST90001968	FSC-A on B cell || id:ebi-a-GCST90001968	Retinol	Inverse variance weighted (multiplicative random effects)	7	-0.145451	0.0725334	0.0449307	ebi-a-GCST90001968	FSC-A_on_B_cell	1	0.521122
vKJlj3	ebi-a-GCST90001969	FSC-A on Natural Killer || id:ebi-a-GCST90001969	Retinol	Inverse variance weighted (multiplicative random effects)	7	-0.0865247	0.171758	0.61443	ebi-a-GCST90001969	FSC-A_on_Natural_Killer	1	0.963856
1i9Rk6	ebi-a-GCST90001970	FSC-A on HLA DR+ Natural Killer || id:ebi-a-GCST90001970	Retinol	Inverse variance weighted (multiplicative random effects)	7	0.0804252	0.209114	0.700534	ebi-a-GCST90001970	FSC-A_on_HLA_DR+_Natural_Killer	1	0.977468
LH47PC	ebi-a-GCST90001971	FSC-A on lymphocyte || id:ebi-a-GCST90001971	Retinol	Inverse variance weighted (multiplicative random effects)	7	-0.0208825	0.0996932	0.834083	ebi-a-GCST90001971	FSC-A_on_lymphocyte	1	0.984619
dvrAts	ebi-a-GCST90001972	FSC-A on T cell || id:ebi-a-GCST90001972	Retinol	Inverse variance weighted (multiplicative random effects)	7	0.0165184	0.108611	0.879118	ebi-a-GCST90001972	FSC-A_on_T_cell	1	0.990829
5xaI8N	ebi-a-GCST90001973	FSC-A on CD4+ T cell || id:ebi-a-GCST90001973	Retinol	Inverse variance weighted (multiplicative random effects)	7	0.0309325	0.108937	0.77645	ebi-a-GCST90001973	FSC-A_on_CD4+_T_cell	1	0.979199
rtI7KW	ebi-a-GCST90001974	FSC-A on CD8+ T cell || id:ebi-a-GCST90001974	Retinol	Inverse variance weighted (multiplicative random effects)	7	-0.0199238	0.110287	0.856639	ebi-a-GCST90001974	FSC-A_on_CD8+_T_cell	1	0.987103
lb6AXT	ebi-a-GCST90001975	FSC-A on HLA DR+ T cell || id:ebi-a-GCST90001975	Retinol	Inverse variance weighted (multiplicative random effects)	7	-0.0237598	0.0874373	0.785826	ebi-a-GCST90001975	FSC-A_on_HLA_DR+_T_cell	1	0.979199
ZwrKPR	ebi-a-GCST90001976	FSC-A on Natural Killer T || id:ebi-a-GCST90001976	Retinol	Inverse variance weighted (multiplicative random effects)	7	-0.0509464	0.106723	0.633098	ebi-a-GCST90001976	FSC-A_on_Natural_Killer_T	1	0.964959
yfO4hz	ebi-a-GCST90001977	FSC-A on HLA DR+ CD4+ T cell || id:ebi-a-GCST90001977	Retinol	Inverse variance weighted (multiplicative random effects)	7	0.171078	0.100893	0.0899527	ebi-a-GCST90001977	FSC-A_on_HLA_DR+_CD4+_T_cell	1	0.679473
84xE8F	ebi-a-GCST90001978	FSC-A on HLA DR+ CD8+ T cell || id:ebi-a-GCST90001978	Retinol	Inverse variance weighted (multiplicative random effects)	7	-0.0574541	0.0675005	0.394677	ebi-a-GCST90001978	FSC-A_on_HLA_DR+_CD8+_T_cell	1	0.923825
kUaP0w	ebi-a-GCST90001979	CD16 on CD14- CD16+ monocyte || id:ebi-a-GCST90001979	Retinol	Inverse variance weighted (multiplicative random effects)	7	-0.161102	0.107812	0.135101	ebi-a-GCST90001979	CD16_on_CD14-_CD16+_monocyte	1	0.766466
ifZxZv	ebi-a-GCST90001980	CD40 on CD14+ CD16- monocyte || id:ebi-a-GCST90001980	Retinol	Inverse variance weighted (multiplicative random effects)	7	0.114264	0.133159	0.390837	ebi-a-GCST90001980	CD40_on_CD14+_CD16-_monocyte	1	0.923825
fac892	ebi-a-GCST90001981	CD40 on CD14+ CD16+ monocyte || id:ebi-a-GCST90001981	Retinol	Inverse variance weighted (multiplicative random effects)	7	0.0381663	0.0965643	0.692664	ebi-a-GCST90001981	CD40_on_CD14+_CD16+_monocyte	1	0.974126
9WYs4Y	ebi-a-GCST90001982	CCR2 on CD14- CD16+ monocyte || id:ebi-a-GCST90001982	Retinol	Inverse variance weighted (multiplicative random effects)	7	0.0124116	0.14885	0.933547	ebi-a-GCST90001982	CCR2_on_CD14-_CD16+_monocyte	1	0.995398
b6kYNf	ebi-a-GCST90001983	CD14 on CD14+ CD16+ monocyte || id:ebi-a-GCST90001983	Retinol	Inverse variance weighted (multiplicative random effects)	7	0.119247	0.123512	0.334309	ebi-a-GCST90001983	CD14_on_CD14+_CD16+_monocyte	1	0.910707
rUuRfy	ebi-a-GCST90001984	HLA DR on CD14- CD16+ monocyte || id:ebi-a-GCST90001984	Retinol	Inverse variance weighted (multiplicative random effects)	7	0.0850689	0.0821169	0.300226	ebi-a-GCST90001984	HLA_DR_on_CD14-_CD16+_monocyte	1	0.897291
iwJ6CQ	ebi-a-GCST90001985	CD40 on monocytes || id:ebi-a-GCST90001985	Retinol	Inverse variance weighted (multiplicative random effects)	7	0.162164	0.121816	0.183117	ebi-a-GCST90001985	CD40_on_monocytes	1	0.817402
C5HY4k	ebi-a-GCST90001986	CD14 on CD14+ CD16- monocyte || id:ebi-a-GCST90001986	Retinol	Inverse variance weighted (multiplicative random effects)	7	0.138064	0.116983	0.237917	ebi-a-GCST90001986	CD14_on_CD14+_CD16-_monocyte	1	0.860809
eZGzjB	ebi-a-GCST90001987	CD64 on CD14+ CD16- monocyte || id:ebi-a-GCST90001987	Retinol	Inverse variance weighted (multiplicative random effects)	7	0.0655497	0.14834	0.658571	ebi-a-GCST90001987	CD64_on_CD14+_CD16-_monocyte	1	0.967236
c20V2a	ebi-a-GCST90001988	HLA DR on CD14+ CD16- monocyte || id:ebi-a-GCST90001988	Retinol	Inverse variance weighted (multiplicative random effects)	7	0.00370995	0.0935116	0.968353	ebi-a-GCST90001988	HLA_DR_on_CD14+_CD16-_monocyte	1	0.997994
Yk68HN	ebi-a-GCST90001989	CD40 on CD14- CD16+ monocyte || id:ebi-a-GCST90001989	Retinol	Inverse variance weighted (multiplicative random effects)	7	0.0809081	0.110706	0.464877	ebi-a-GCST90001989	CD40_on_CD14-_CD16+_monocyte	1	0.941007
zcRjkS	ebi-a-GCST90001990	CD64 on CD14- CD16+ monocyte || id:ebi-a-GCST90001990	Retinol	Inverse variance weighted (multiplicative random effects)	7	0.0534485	0.0999312	0.592752	ebi-a-GCST90001990	CD64_on_CD14-_CD16+_monocyte	1	0.96282
HryQJ8	ebi-a-GCST90001991	HLA DR on CD14+ monocyte || id:ebi-a-GCST90001991	Retinol	Inverse variance weighted (multiplicative random effects)	7	0.00941882	0.0961362	0.921953	ebi-a-GCST90001991	HLA_DR_on_CD14+_monocyte	1	0.995091
CB9Py0	ebi-a-GCST90001992	CCR2 on CD14+ CD16+ monocyte || id:ebi-a-GCST90001992	Retinol	Inverse variance weighted (multiplicative random effects)	7	0.0359227	0.167189	0.829874	ebi-a-GCST90001992	CCR2_on_CD14+_CD16+_monocyte	1	0.984619
7FwCmj	ebi-a-GCST90001993	PDL-1 on CD14+ CD16- monocyte || id:ebi-a-GCST90001993	Retinol	Inverse variance weighted (multiplicative random effects)	7	0.0713326	0.146589	0.62653	ebi-a-GCST90001993	PDL-1_on_CD14+_CD16-_monocyte	1	0.964244
UVUFLU	ebi-a-GCST90001994	CX3CR1 on CD14- CD16- || id:ebi-a-GCST90001994	Retinol	Inverse variance weighted (multiplicative random effects)	7	0.106271	0.136799	0.437253	ebi-a-GCST90001994	CX3CR1_on_CD14-_CD16-	1	0.939445
3rCy9B	ebi-a-GCST90001995	CX3CR1 on monocyte || id:ebi-a-GCST90001995	Retinol	Inverse variance weighted (multiplicative random effects)	7	-0.206919	0.0432999	1.76395e-06	ebi-a-GCST90001995	CX3CR1_on_monocyte	0.031236	0.000589359
wan0ER	ebi-a-GCST90001996	CX3CR1 on CD14+ CD16+ monocyte || id:ebi-a-GCST90001996	Retinol	Inverse variance weighted (multiplicative random effects)	7	-0.21223	0.0314806	1.56641e-11	ebi-a-GCST90001996	CX3CR1_on_CD14+_CD16+_monocyte	2.7738e-07	3.46725e-08
q8W5u7	ebi-a-GCST90001997	CX3CR1 on CD14+ CD16- monocyte || id:ebi-a-GCST90001997	Retinol	Inverse variance weighted (multiplicative random effects)	7	-0.192651	0.0545913	0.000417184	ebi-a-GCST90001997	CX3CR1_on_CD14+_CD16-_monocyte	1	0.0357241
LFLtI5	ebi-a-GCST90001998	PDL-1 on CD14+ CD16+ monocyte || id:ebi-a-GCST90001998	Retinol	Inverse variance weighted (multiplicative random effects)	7	0.113937	0.0780565	0.144381	ebi-a-GCST90001998	PDL-1_on_CD14+_CD16+_monocyte	1	0.780042
DWGMrT	ebi-a-GCST90001999	PDL-1 on CD14- CD16+ monocyte || id:ebi-a-GCST90001999	Retinol	Inverse variance weighted (multiplicative random effects)	7	-0.0928295	0.0815855	0.255196	ebi-a-GCST90001999	PDL-1_on_CD14-_CD16+_monocyte	1	0.871568
kp1oo9	ebi-a-GCST90002001	CD64 on CD14- CD16- || id:ebi-a-GCST90002001	Retinol	Inverse variance weighted (multiplicative random effects)	7	0.1304	0.103075	0.205836	ebi-a-GCST90002001	CD64_on_CD14-_CD16-	1	0.838115
qUZG28	ebi-a-GCST90002002	PDL-1 on monocyte || id:ebi-a-GCST90002002	Retinol	Inverse variance weighted (multiplicative random effects)	7	0.0969507	0.137653	0.481238	ebi-a-GCST90002002	PDL-1_on_monocyte	1	0.944451
wr0hd9	ebi-a-GCST90002003	CCR2 on CD14- CD16- || id:ebi-a-GCST90002003	Retinol	Inverse variance weighted (multiplicative random effects)	7	-0.015388	0.135525	0.9096	ebi-a-GCST90002003	CCR2_on_CD14-_CD16-	1	0.994676
EAXKNL	ebi-a-GCST90002004	CCR2 on CD14+ CD16- monocyte || id:ebi-a-GCST90002004	Retinol	Inverse variance weighted (multiplicative random effects)	7	0.0371924	0.176336	0.832952	ebi-a-GCST90002004	CCR2_on_CD14+_CD16-_monocyte	1	0.984619
jh46C7	ebi-a-GCST90002005	CD16 on CD14+ CD16+ monocyte || id:ebi-a-GCST90002005	Retinol	Inverse variance weighted (multiplicative random effects)	7	-0.128705	0.128124	0.315122	ebi-a-GCST90002005	CD16_on_CD14+_CD16+_monocyte	1	0.902397
H5LSiX	ebi-a-GCST90002006	CD64 on monocyte || id:ebi-a-GCST90002006	Retinol	Inverse variance weighted (multiplicative random effects)	7	0.144511	0.134382	0.282208	ebi-a-GCST90002006	CD64_on_monocyte	1	0.888587
6nsCkh	ebi-a-GCST90002007	HLA DR on CD14+ CD16+ monocyte || id:ebi-a-GCST90002007	Retinol	Inverse variance weighted (multiplicative random effects)	7	-0.0179323	0.101107	0.859225	ebi-a-GCST90002007	HLA_DR_on_CD14+_CD16+_monocyte	1	0.987103
hXs7Mf	ebi-a-GCST90002008	CCR2 on monocyte || id:ebi-a-GCST90002008	Retinol	Inverse variance weighted (multiplicative random effects)	7	0.123772	0.192359	0.519937	ebi-a-GCST90002008	CCR2_on_monocyte	1	0.952943
J5F7oL	ebi-a-GCST90002009	HLA DR on CD14- CD16- || id:ebi-a-GCST90002009	Retinol	Inverse variance weighted (multiplicative random effects)	7	-0.0194298	0.126687	0.878107	ebi-a-GCST90002009	HLA_DR_on_CD14-_CD16-	1	0.990479
wncjCx	ebi-a-GCST90002010	HLA DR on monocyte || id:ebi-a-GCST90002010	Retinol	Inverse variance weighted (multiplicative random effects)	7	-0.0276281	0.097796	0.777555	ebi-a-GCST90002010	HLA_DR_on_monocyte	1	0.979199
AwbETN	ebi-a-GCST90002011	CD64 on CD14+ CD16+ monocyte || id:ebi-a-GCST90002011	Retinol	Inverse variance weighted (multiplicative random effects)	6	0.149639	0.122251	0.220938	ebi-a-GCST90002011	CD64_on_CD14+_CD16+_monocyte	1	0.850885
Ik6OdJ	ebi-a-GCST90002012	CX3CR1 on CD14- CD16+ monocyte || id:ebi-a-GCST90002012	Retinol	Inverse variance weighted (multiplicative random effects)	7	-0.121856	0.0802648	0.128971	ebi-a-GCST90002012	CX3CR1_on_CD14-_CD16+_monocyte	1	0.753523
XaWptF	ebi-a-GCST90002013	CCR2 on myeloid Dendritic Cell || id:ebi-a-GCST90002013	Retinol	Inverse variance weighted (multiplicative random effects)	7	-0.011783	0.157139	0.940227	ebi-a-GCST90002013	CCR2_on_myeloid_Dendritic_Cell	1	0.995517
of4K6v	ebi-a-GCST90002014	CCR2 on CD62L+ myeloid Dendritic Cell || id:ebi-a-GCST90002014	Retinol	Inverse variance weighted (multiplicative random effects)	7	0.153984	0.12534	0.219246	ebi-a-GCST90002014	CCR2_on_CD62L+_myeloid_Dendritic_Cell	1	0.850218
OvMaUg	ebi-a-GCST90002015	CCR2 on plasmacytoid Dendritic Cell || id:ebi-a-GCST90002015	Retinol	Inverse variance weighted (multiplicative random effects)	7	-0.00251743	0.137568	0.9854	ebi-a-GCST90002015	CCR2_on_plasmacytoid_Dendritic_Cell	1	0.999132
wubAep	ebi-a-GCST90002016	CCR2 on CD62L+ plasmacytoid Dendritic Cell || id:ebi-a-GCST90002016	Retinol	Inverse variance weighted (multiplicative random effects)	7	-0.00401078	0.14092	0.977294	ebi-a-GCST90002016	CCR2_on_CD62L+_plasmacytoid_Dendritic_Cell	1	0.998362
K6e1jV	ebi-a-GCST90002017	CCR2 on monocyte || id:ebi-a-GCST90002017	Retinol	Inverse variance weighted (multiplicative random effects)	7	0.0641532	0.116116	0.580612	ebi-a-GCST90002017	CCR2_on_monocyte	1	0.96282
doqhMo	ebi-a-GCST90002018	CCR2 on granulocyte || id:ebi-a-GCST90002018	Retinol	Inverse variance weighted (multiplicative random effects)	7	-0.0794607	0.153588	0.604904	ebi-a-GCST90002018	CCR2_on_granulocyte	1	0.963057
yVAYBE	ebi-a-GCST90002019	CD14 on Monocytic Myeloid-Derived Suppressor Cells || id:ebi-a-GCST90002019	Retinol	Inverse variance weighted (multiplicative random effects)	7	0.185785	0.2167	0.391259	ebi-a-GCST90002019	CD14_on_Monocytic_Myeloid-Derived_Suppressor_Cells	1	0.923825
LZC12o	ebi-a-GCST90002020	CD14 on CD33+ HLA DR+ CD14dim || id:ebi-a-GCST90002020	Retinol	Inverse variance weighted (multiplicative random effects)	7	0.212133	0.271754	0.435034	ebi-a-GCST90002020	CD14_on_CD33+_HLA_DR+_CD14dim	1	0.938894
UOUY8w	ebi-a-GCST90002021	CD14 on CD33dim HLA DR+ CD11b+ || id:ebi-a-GCST90002021	Retinol	Inverse variance weighted (multiplicative random effects)	7	0.267777	0.199699	0.179951	ebi-a-GCST90002021	CD14_on_CD33dim_HLA_DR+_CD11b+	1	0.814711
YLMSQa	ebi-a-GCST90002022	CD4 on CD4+ T cell || id:ebi-a-GCST90002022	Retinol	Inverse variance weighted (multiplicative random effects)	7	-0.19441	0.164002	0.235855	ebi-a-GCST90002022	CD4_on_CD4+_T_cell	1	0.859069
FyVZyb	ebi-a-GCST90002023	CD4 on Central Memory CD4+ T cell || id:ebi-a-GCST90002023	Retinol	Inverse variance weighted (multiplicative random effects)	7	-0.183008	0.145414	0.208201	ebi-a-GCST90002023	CD4_on_Central_Memory_CD4+_T_cell	1	0.842019
PqsiOE	ebi-a-GCST90002024	CD4 on naive CD4+ T cell || id:ebi-a-GCST90002024	Retinol	Inverse variance weighted (multiplicative random effects)	7	-0.170158	0.122808	0.165882	ebi-a-GCST90002024	CD4_on_naive_CD4+_T_cell	1	0.80554
KqBaOP	ebi-a-GCST90002025	CD4 on Effector Memory CD4+ T cell || id:ebi-a-GCST90002025	Retinol	Inverse variance weighted (multiplicative random effects)	7	-0.221432	0.134605	0.0999607	ebi-a-GCST90002025	CD4_on_Effector_Memory_CD4+_T_cell	1	0.694857
QYStSx	ebi-a-GCST90002026	CD4 on Terminally Differentiated CD4+ T cell || id:ebi-a-GCST90002026	Retinol	Inverse variance weighted (multiplicative random effects)	7	0.134894	0.0988501	0.172368	ebi-a-GCST90002026	CD4_on_Terminally_Differentiated_CD4+_T_cell	1	0.810536
pHzSoM	ebi-a-GCST90002027	CD4 on CD45RA+ CD4+ T cell || id:ebi-a-GCST90002027	Retinol	Inverse variance weighted (multiplicative random effects)	7	-0.197487	0.153519	0.198303	ebi-a-GCST90002027	CD4_on_CD45RA+_CD4+_T_cell	1	0.82913
wZzeX5	ebi-a-GCST90002028	CD19 on B cell || id:ebi-a-GCST90002028	Retinol	Inverse variance weighted (multiplicative random effects)	7	-0.133363	0.108792	0.220254	ebi-a-GCST90002028	CD19_on_B_cell	1	0.850885
szLrle	ebi-a-GCST90002029	CD39 on CD39+ CD8+ T cell || id:ebi-a-GCST90002029	Retinol	Inverse variance weighted (multiplicative random effects)	7	-0.345765	0.119748	0.00388397	ebi-a-GCST90002029	CD39_on_CD39+_CD8+_T_cell	1	0.1513
tAN0Xi	ebi-a-GCST90002030	CD39 on CD39+ activated CD4 regulatory T cell || id:ebi-a-GCST90002030	Retinol	Inverse variance weighted (multiplicative random effects)	7	-0.145974	0.136939	0.286433	ebi-a-GCST90002030	CD39_on_CD39+_activated_CD4_regulatory_T_cell	1	0.890709
L1xlbm	ebi-a-GCST90002031	CD39 on CD39+ secreting CD4 regulatory T cell || id:ebi-a-GCST90002031	Retinol	Inverse variance weighted (multiplicative random effects)	7	-0.169006	0.0803329	0.0353945	ebi-a-GCST90002031	CD39_on_CD39+_secreting_CD4_regulatory_T_cell	1	0.474105
lincq2	ebi-a-GCST90002032	CD39 on CD39+ CD4+ T cell || id:ebi-a-GCST90002032	Retinol	Inverse variance weighted (multiplicative random effects)	7	-0.345129	0.133726	0.00985539	ebi-a-GCST90002032	CD39_on_CD39+_CD4+_T_cell	1	0.257403
Qn6pbg	ebi-a-GCST90002033	CD39 on granulocyte || id:ebi-a-GCST90002033	Retinol	Inverse variance weighted (multiplicative random effects)	7	-0.0506115	0.231192	0.826716	ebi-a-GCST90002033	CD39_on_granulocyte	1	0.984451
z0kum2	ebi-a-GCST90002034	CD39 on monocyte || id:ebi-a-GCST90002034	Retinol	Inverse variance weighted (multiplicative random effects)	7	-0.144105	0.194922	0.459727	ebi-a-GCST90002034	CD39_on_monocyte	1	0.940779
r2Vk70	ebi-a-GCST90002035	CD80 on myeloid Dendritic Cell || id:ebi-a-GCST90002035	Retinol	Inverse variance weighted (multiplicative random effects)	7	0.100888	0.197048	0.608653	ebi-a-GCST90002035	CD80_on_myeloid_Dendritic_Cell	1	0.963807
5YsMfy	ebi-a-GCST90002036	CD80 on CD62L+ myeloid Dendritic Cell || id:ebi-a-GCST90002036	Retinol	Inverse variance weighted (multiplicative random effects)	7	0.0161999	0.237227	0.945556	ebi-a-GCST90002036	CD80_on_CD62L+_myeloid_Dendritic_Cell	1	0.995791
bZYp0k	ebi-a-GCST90002037	CD80 on plasmacytoid Dendritic Cell || id:ebi-a-GCST90002037	Retinol	Inverse variance weighted (multiplicative random effects)	7	-0.131748	0.151191	0.383537	ebi-a-GCST90002037	CD80_on_plasmacytoid_Dendritic_Cell	1	0.923825
g9T7J5	ebi-a-GCST90002038	CD80 on CD62L+ plasmacytoid Dendritic Cell || id:ebi-a-GCST90002038	Retinol	Inverse variance weighted (multiplicative random effects)	7	-0.128562	0.15188	0.397288	ebi-a-GCST90002038	CD80_on_CD62L+_plasmacytoid_Dendritic_Cell	1	0.925663
ipYCvN	ebi-a-GCST90002039	CD80 on monocyte || id:ebi-a-GCST90002039	Retinol	Inverse variance weighted (multiplicative random effects)	7	-0.00968233	0.157237	0.950899	ebi-a-GCST90002039	CD80_on_monocyte	1	0.995791
yEU90N	ebi-a-GCST90002040	CD80 on granulocyte || id:ebi-a-GCST90002040	Retinol	Inverse variance weighted (multiplicative random effects)	7	-0.109244	0.177331	0.537866	ebi-a-GCST90002040	CD80_on_granulocyte	1	0.956919
e4KD0P	ebi-a-GCST90002041	CD45 on lymphocyte || id:ebi-a-GCST90002041	Retinol	Inverse variance weighted (multiplicative random effects)	7	-0.0702017	0.234153	0.764321	ebi-a-GCST90002041	CD45_on_lymphocyte	1	0.979199
FY17Xp	ebi-a-GCST90002042	CD45 on CD33+ HLA DR+ CD14- || id:ebi-a-GCST90002042	Retinol	Inverse variance weighted (multiplicative random effects)	7	0.165553	0.189218	0.38161	ebi-a-GCST90002042	CD45_on_CD33+_HLA_DR+_CD14-	1	0.923361
KtOOqe	ebi-a-GCST90002043	CD45 on CD33+ HLA DR+ CD14dim || id:ebi-a-GCST90002043	Retinol	Inverse variance weighted (multiplicative random effects)	7	0.334941	0.15966	0.0359196	ebi-a-GCST90002043	CD45_on_CD33+_HLA_DR+_CD14dim	1	0.477058
RTLZZq	ebi-a-GCST90002044	CD45 on CD33dim HLA DR+ CD11b- || id:ebi-a-GCST90002044	Retinol	Inverse variance weighted (multiplicative random effects)	7	0.136617	0.102953	0.184513	ebi-a-GCST90002044	CD45_on_CD33dim_HLA_DR+_CD11b-	1	0.819479
WV4y3z	ebi-a-GCST90002045	CD45 on CD33- HLA DR- || id:ebi-a-GCST90002045	Retinol	Inverse variance weighted (multiplicative random effects)	7	0.148637	0.287833	0.605574	ebi-a-GCST90002045	CD45_on_CD33-_HLA_DR-	1	0.963258
Ysw8OT	ebi-a-GCST90002046	CD45 on CD33- HLA DR+ || id:ebi-a-GCST90002046	Retinol	Inverse variance weighted (multiplicative random effects)	7	-0.0613921	0.23992	0.798039	ebi-a-GCST90002046	CD45_on_CD33-_HLA_DR+	1	0.981712
xSQVZm	ebi-a-GCST90002047	CD45 on Granulocytic Myeloid-Derived Suppressor Cells || id:ebi-a-GCST90002047	Retinol	Inverse variance weighted (multiplicative random effects)	7	-0.0326248	0.179245	0.855573	ebi-a-GCST90002047	CD45_on_Granulocytic_Myeloid-Derived_Suppressor_Cells	1	0.987103
1z6HEo	ebi-a-GCST90002048	CD45 on CD66b++ myelod cell || id:ebi-a-GCST90002048	Retinol	Inverse variance weighted (multiplicative random effects)	7	-0.176385	0.16002	0.270344	ebi-a-GCST90002048	CD45_on_CD66b++_myelod_cell	1	0.882201
VXjn8v	ebi-a-GCST90002049	CD45 on Monocytic Myeloid-Derived Suppressor Cells || id:ebi-a-GCST90002049	Retinol	Inverse variance weighted (multiplicative random effects)	7	0.186296	0.149597	0.213015	ebi-a-GCST90002049	CD45_on_Monocytic_Myeloid-Derived_Suppressor_Cells	1	0.844345
VXw3gV	ebi-a-GCST90002050	CD45 on CD33dim HLA DR- || id:ebi-a-GCST90002050	Retinol	Inverse variance weighted (multiplicative random effects)	7	0.214707	0.213022	0.313498	ebi-a-GCST90002050	CD45_on_CD33dim_HLA_DR-	1	0.901549
8Ju9Xg	ebi-a-GCST90002051	CD45 on basophil || id:ebi-a-GCST90002051	Retinol	Inverse variance weighted (multiplicative random effects)	7	0.271026	0.179205	0.130438	ebi-a-GCST90002051	CD45_on_basophil	1	0.757059
l2snuR	ebi-a-GCST90002052	CD45 on Immature Myeloid-Derived Suppressor Cells || id:ebi-a-GCST90002052	Retinol	Inverse variance weighted (multiplicative random effects)	7	-0.13692	0.101156	0.175879	ebi-a-GCST90002052	CD45_on_Immature_Myeloid-Derived_Suppressor_Cells	1	0.812223
R2s2vv	ebi-a-GCST90002053	CD45 on CD33+ HLA DR+ || id:ebi-a-GCST90002053	Retinol	Inverse variance weighted (multiplicative random effects)	7	0.22968	0.156492	0.142191	ebi-a-GCST90002053	CD45_on_CD33+_HLA_DR+	1	0.778045
nqWRAt	ebi-a-GCST90002054	CD8 on Central Memory CD8+ T cell || id:ebi-a-GCST90002054	Retinol	Inverse variance weighted (multiplicative random effects)	7	-0.0731047	0.147677	0.620578	ebi-a-GCST90002054	CD8_on_Central_Memory_CD8+_T_cell	1	0.963856
gYVytt	ebi-a-GCST90002055	CD8 on naive CD8+ T cell || id:ebi-a-GCST90002055	Retinol	Inverse variance weighted (multiplicative random effects)	7	0.0722121	0.219823	0.742533	ebi-a-GCST90002055	CD8_on_naive_CD8+_T_cell	1	0.978882
LiKjYi	ebi-a-GCST90002056	CD8 on Effector Memory CD8+ T cell || id:ebi-a-GCST90002056	Retinol	Inverse variance weighted (multiplicative random effects)	7	0.0612947	0.154443	0.691459	ebi-a-GCST90002056	CD8_on_Effector_Memory_CD8+_T_cell	1	0.97374
wtwtjd	ebi-a-GCST90002057	CD8 on Terminally Differentiated CD8+ T cell || id:ebi-a-GCST90002057	Retinol	Inverse variance weighted (multiplicative random effects)	7	-0.00299807	0.155205	0.984588	ebi-a-GCST90002057	CD8_on_Terminally_Differentiated_CD8+_T_cell	1	0.999132
IXgQuI	ebi-a-GCST90002058	CD8 on CD8+ T cell || id:ebi-a-GCST90002058	Retinol	Inverse variance weighted (multiplicative random effects)	7	0.0186932	0.207298	0.928148	ebi-a-GCST90002058	CD8_on_CD8+_T_cell	1	0.995091
g78eda	ebi-a-GCST90002059	CD8 on Natural Killer T || id:ebi-a-GCST90002059	Retinol	Inverse variance weighted (multiplicative random effects)	7	-0.274171	0.139655	0.0496233	ebi-a-GCST90002059	CD8_on_Natural_Killer_T	1	0.543432
zsWToC	ebi-a-GCST90002060	CD8 on HLA DR+ CD8+ T cell || id:ebi-a-GCST90002060	Retinol	Inverse variance weighted (multiplicative random effects)	7	0.0878655	0.200455	0.661147	ebi-a-GCST90002060	CD8_on_HLA_DR+_CD8+_T_cell	1	0.968013
oWJeXx	ebi-a-GCST90002061	CD4 on CD39+ CD4+ T cell || id:ebi-a-GCST90002061	Retinol	Inverse variance weighted (multiplicative random effects)	7	-0.0132112	0.172348	0.938899	ebi-a-GCST90002061	CD4_on_CD39+_CD4+_T_cell	1	0.995517
Qrr5Tk	ebi-a-GCST90002062	CD4 on CD28+ CD4+ T cell || id:ebi-a-GCST90002062	Retinol	Inverse variance weighted (multiplicative random effects)	7	-0.196071	0.099943	0.0497822	ebi-a-GCST90002062	CD4_on_CD28+_CD4+_T_cell	1	0.544432
Q6adbQ	ebi-a-GCST90002063	CD4 on CD4 regulatory T cell || id:ebi-a-GCST90002063	Retinol	Inverse variance weighted (multiplicative random effects)	7	-0.171443	0.161651	0.288883	ebi-a-GCST90002063	CD4_on_CD4_regulatory_T_cell	1	0.8921
WW9bBs	ebi-a-GCST90002064	CD4 on resting CD4 regulatory T cell || id:ebi-a-GCST90002064	Retinol	Inverse variance weighted (multiplicative random effects)	7	-0.0969345	0.0930038	0.29729	ebi-a-GCST90002064	CD4_on_resting_CD4_regulatory_T_cell	1	0.897182
RjYgFf	ebi-a-GCST90002065	CD4 on CD39+ resting CD4 regulatory T cell || id:ebi-a-GCST90002065	Retinol	Inverse variance weighted (multiplicative random effects)	7	-0.258627	0.11933	0.0302107	ebi-a-GCST90002065	CD4_on_CD39+_resting_CD4_regulatory_T_cell	1	0.446181
wCpHpg	ebi-a-GCST90002066	CD4 on activated CD4 regulatory T cell || id:ebi-a-GCST90002066	Retinol	Inverse variance weighted (multiplicative random effects)	7	-0.157901	0.16873	0.349364	ebi-a-GCST90002066	CD4_on_activated_CD4_regulatory_T_cell	1	0.914246
DE7U19	ebi-a-GCST90002067	CD4 on CD39+ activated CD4 regulatory T cell || id:ebi-a-GCST90002067	Retinol	Inverse variance weighted (multiplicative random effects)	7	-0.16258	0.153429	0.289306	ebi-a-GCST90002067	CD4_on_CD39+_activated_CD4_regulatory_T_cell	1	0.8921
5Sj4D4	ebi-a-GCST90002068	CD4 on secreting CD4 regulatory T cell || id:ebi-a-GCST90002068	Retinol	Inverse variance weighted (multiplicative random effects)	7	-0.137678	0.144891	0.342002	ebi-a-GCST90002068	CD4_on_secreting_CD4_regulatory_T_cell	1	0.913311
WG6edU	ebi-a-GCST90002069	CD4 on CD39+ secreting CD4 regulatory T cell || id:ebi-a-GCST90002069	Retinol	Inverse variance weighted (multiplicative random effects)	7	-0.210133	0.146875	0.15252	ebi-a-GCST90002069	CD4_on_CD39+_secreting_CD4_regulatory_T_cell	1	0.789067
LhOco8	ebi-a-GCST90002070	CD4 on activated & secreting CD4 regulatory T cell || id:ebi-a-GCST90002070	Retinol	Inverse variance weighted (multiplicative random effects)	7	-0.165481	0.176928	0.349634	ebi-a-GCST90002070	CD4_on_activated_&_secreting_CD4_regulatory_T_cell	1	0.914246
WSPesN	ebi-a-GCST90002071	SSC-A on myeloid Dendritic Cell || id:ebi-a-GCST90002071	Retinol	Inverse variance weighted (multiplicative random effects)	7	0.189428	0.0946908	0.0454476	ebi-a-GCST90002071	SSC-A_on_myeloid_Dendritic_Cell	1	0.522782
eJabet	ebi-a-GCST90002072	SSC-A on plasmacytoid Dendritic Cell || id:ebi-a-GCST90002072	Retinol	Inverse variance weighted (multiplicative random effects)	7	-0.0943737	0.0858476	0.27163	ebi-a-GCST90002072	SSC-A_on_plasmacytoid_Dendritic_Cell	1	0.882967
s5DOAQ	ebi-a-GCST90002073	SSC-A on monocyte || id:ebi-a-GCST90002073	Retinol	Inverse variance weighted (multiplicative random effects)	7	-0.0475661	0.152506	0.755119	ebi-a-GCST90002073	SSC-A_on_monocyte	1	0.979199
wd2sow	ebi-a-GCST90002074	SSC-A on CD14+ monocyte || id:ebi-a-GCST90002074	Retinol	Inverse variance weighted (multiplicative random effects)	7	-0.184683	0.166181	0.266425	ebi-a-GCST90002074	SSC-A_on_CD14+_monocyte	1	0.880514
A5lwvY	ebi-a-GCST90002075	SSC-A on B cell || id:ebi-a-GCST90002075	Retinol	Inverse variance weighted (multiplicative random effects)	7	-0.216836	0.108149	0.044966	ebi-a-GCST90002075	SSC-A_on_B_cell	1	0.521122
HgLdyW	ebi-a-GCST90002076	SSC-A on Natural Killer || id:ebi-a-GCST90002076	Retinol	Inverse variance weighted (multiplicative random effects)	7	-0.155973	0.217851	0.474014	ebi-a-GCST90002076	SSC-A_on_Natural_Killer	1	0.942388
42bcdS	ebi-a-GCST90002077	SSC-A on HLA DR+ Natural Killer || id:ebi-a-GCST90002077	Retinol	Inverse variance weighted (multiplicative random effects)	7	0.031531	0.195724	0.872015	ebi-a-GCST90002077	SSC-A_on_HLA_DR+_Natural_Killer	1	0.989209
vZN4sb	ebi-a-GCST90002078	SSC-A on granulocyte || id:ebi-a-GCST90002078	Retinol	Inverse variance weighted (multiplicative random effects)	7	0.0967601	0.127732	0.448736	ebi-a-GCST90002078	SSC-A_on_granulocyte	1	0.940019
51CuPt	ebi-a-GCST90002079	SSC-A on lymphocyte || id:ebi-a-GCST90002079	Retinol	Inverse variance weighted (multiplicative random effects)	7	-0.0191242	0.0765228	0.802652	ebi-a-GCST90002079	SSC-A_on_lymphocyte	1	0.982102
jPWQ0l	ebi-a-GCST90002080	SSC-A on T cell || id:ebi-a-GCST90002080	Retinol	Inverse variance weighted (multiplicative random effects)	7	0.0533403	0.0927001	0.565016	ebi-a-GCST90002080	SSC-A_on_T_cell	1	0.960893
oATx0Q	ebi-a-GCST90002081	SSC-A on CD4+ T cell || id:ebi-a-GCST90002081	Retinol	Inverse variance weighted (multiplicative random effects)	7	0.107332	0.081652	0.188676	ebi-a-GCST90002081	SSC-A_on_CD4+_T_cell	1	0.82193
q4LP0z	ebi-a-GCST90002082	SSC-A on CD8+ T cell || id:ebi-a-GCST90002082	Retinol	Inverse variance weighted (multiplicative random effects)	7	0.011193	0.10029	0.911135	ebi-a-GCST90002082	SSC-A_on_CD8+_T_cell	1	0.994842
mGOOwN	ebi-a-GCST90002083	SSC-A on HLA DR+ T cell || id:ebi-a-GCST90002083	Retinol	Inverse variance weighted (multiplicative random effects)	7	-0.105695	0.198602	0.594591	ebi-a-GCST90002083	SSC-A_on_HLA_DR+_T_cell	1	0.96282
XJ8pnK	ebi-a-GCST90002084	SSC-A on Natural Killer T || id:ebi-a-GCST90002084	Retinol	Inverse variance weighted (multiplicative random effects)	7	-0.311766	0.198644	0.116539	ebi-a-GCST90002084	SSC-A_on_Natural_Killer_T	1	0.725007
hxtRDd	ebi-a-GCST90002085	SSC-A on HLA DR+ CD4+ T cell || id:ebi-a-GCST90002085	Retinol	Inverse variance weighted (multiplicative random effects)	7	0.0241354	0.221854	0.91337	ebi-a-GCST90002085	SSC-A_on_HLA_DR+_CD4+_T_cell	1	0.994842
ycFf6n	ebi-a-GCST90002086	SSC-A on HLA DR+ CD8+ T cell || id:ebi-a-GCST90002086	Retinol	Inverse variance weighted (multiplicative random effects)	7	-0.24896	0.0862449	0.00389349	ebi-a-GCST90002086	SSC-A_on_HLA_DR+_CD8+_T_cell	1	0.1513
OSdNkw	ebi-a-GCST90002087	CD11c on myeloid Dendritic Cell || id:ebi-a-GCST90002087	Retinol	Inverse variance weighted (multiplicative random effects)	7	0.112716	0.0804554	0.161221	ebi-a-GCST90002087	CD11c_on_myeloid_Dendritic_Cell	1	0.801941
0VRbi1	ebi-a-GCST90002088	CD11c on CD62L+ myeloid Dendritic Cell || id:ebi-a-GCST90002088	Retinol	Inverse variance weighted (multiplicative random effects)	7	0.139092	0.0884831	0.115959	ebi-a-GCST90002088	CD11c_on_CD62L+_myeloid_Dendritic_Cell	1	0.725007
mUNjvc	ebi-a-GCST90002089	CD11c on monocyte || id:ebi-a-GCST90002089	Retinol	Inverse variance weighted (multiplicative random effects)	7	-0.0189908	0.187233	0.91921	ebi-a-GCST90002089	CD11c_on_monocyte	1	0.995091
tnSUj8	ebi-a-GCST90002090	CD11c on granulocyte || id:ebi-a-GCST90002090	Retinol	Inverse variance weighted (multiplicative random effects)	7	0.145654	0.210477	0.488925	ebi-a-GCST90002090	CD11c_on_granulocyte	1	0.946533
A5lneq	ebi-a-GCST90002091	CD11b on CD14+ monocyte || id:ebi-a-GCST90002091	Retinol	Inverse variance weighted (multiplicative random effects)	7	0.242261	0.179126	0.176228	ebi-a-GCST90002091	CD11b_on_CD14+_monocyte	1	0.812223
2JT3PV	ebi-a-GCST90002093	CD11b on CD66b++ myeloid cell || id:ebi-a-GCST90002093	Retinol	Inverse variance weighted (multiplicative random effects)	7	-0.170712	0.166827	0.306172	ebi-a-GCST90002093	CD11b_on_CD66b++_myeloid_cell	1	0.899867
2mQoHb	ebi-a-GCST90002094	CD11b on Monocytic Myeloid-Derived Suppressor Cells || id:ebi-a-GCST90002094	Retinol	Inverse variance weighted (multiplicative random effects)	7	0.108698	0.177471	0.540218	ebi-a-GCST90002094	CD11b_on_Monocytic_Myeloid-Derived_Suppressor_Cells	1	0.957799
ILGavF	ebi-a-GCST90002095	CD11b on CD33dim HLA DR- || id:ebi-a-GCST90002095	Retinol	Inverse variance weighted (multiplicative random effects)	7	-0.0343509	0.119758	0.774239	ebi-a-GCST90002095	CD11b_on_CD33dim_HLA_DR-	1	0.979199
Eqvamw	ebi-a-GCST90002096	CD11b on basophil || id:ebi-a-GCST90002096	Retinol	Inverse variance weighted (multiplicative random effects)	7	0.018325	0.0903905	0.839345	ebi-a-GCST90002096	CD11b_on_basophil	1	0.984667
9zn1Wi	ebi-a-GCST90002097	CD11b on CD33+ HLA DR+ CD14dim || id:ebi-a-GCST90002097	Retinol	Inverse variance weighted (multiplicative random effects)	7	0.289343	0.0967559	0.00278577	ebi-a-GCST90002097	CD11b_on_CD33+_HLA_DR+_CD14dim	1	0.124521
xHao8n	ebi-a-GCST90002098	CD45RA on naive CD4+ T cell || id:ebi-a-GCST90002098	Retinol	Inverse variance weighted (multiplicative random effects)	7	0.2001	0.14892	0.179054	ebi-a-GCST90002098	CD45RA_on_naive_CD4+_T_cell	1	0.814711
DPXNH6	ebi-a-GCST90002099	CD4RA on Terminally Differentiated CD4+ T cell || id:ebi-a-GCST90002099	Retinol	Inverse variance weighted (multiplicative random effects)	7	-0.12054	0.0511523	0.0184484	ebi-a-GCST90002099	CD4RA_on_Terminally_Differentiated_CD4+_T_cell	1	0.353343
CXYq2W	ebi-a-GCST90002100	CD45RA on naive CD8+ T cell || id:ebi-a-GCST90002100	Retinol	Inverse variance weighted (multiplicative random effects)	7	0.0916636	0.136661	0.502387	ebi-a-GCST90002100	CD45RA_on_naive_CD8+_T_cell	1	0.952161
BahWbH	ebi-a-GCST90002101	CD45RA on Terminally Differentiated CD8+ T cell || id:ebi-a-GCST90002101	Retinol	Inverse variance weighted (multiplicative random effects)	7	0.0949293	0.202627	0.639432	ebi-a-GCST90002101	CD45RA_on_Terminally_Differentiated_CD8+_T_cell	1	0.96599
95XRm2	ebi-a-GCST90002102	CD45RA on resting CD4 regulatory T cell || id:ebi-a-GCST90002102	Retinol	Inverse variance weighted (multiplicative random effects)	7	-0.0476091	0.0817926	0.560519	ebi-a-GCST90002102	CD45RA_on_resting_CD4_regulatory_T_cell	1	0.960893
RYPdjp	ebi-a-GCST90002104	HLA DR on myeloid Dendritic Cell || id:ebi-a-GCST90002104	Retinol	Inverse variance weighted (multiplicative random effects)	7	-0.0398997	0.0769284	0.603998	ebi-a-GCST90002104	HLA_DR_on_myeloid_Dendritic_Cell	1	0.96282
biT8B6	ebi-a-GCST90002105	HLA DR on plasmacytoid Dendritic Cell || id:ebi-a-GCST90002105	Retinol	Inverse variance weighted (multiplicative random effects)	7	0.282683	0.0868653	0.00113684	ebi-a-GCST90002105	HLA_DR_on_plasmacytoid_Dendritic_Cell	1	0.0691794
iofDQr	ebi-a-GCST90002106	HLA DR on Dendritic Cell || id:ebi-a-GCST90002106	Retinol	Inverse variance weighted (multiplicative random effects)	7	0.101591	0.0851231	0.232691	ebi-a-GCST90002106	HLA_DR_on_Dendritic_Cell	1	0.858686
fx498L	ebi-a-GCST90002108	HLA DR on CD33+ HLA DR+ CD14- || id:ebi-a-GCST90002108	Retinol	Inverse variance weighted (multiplicative random effects)	7	0.119988	0.249847	0.631053	ebi-a-GCST90002108	HLA_DR_on_CD33+_HLA_DR+_CD14-	1	0.964898
vfMvSQ	ebi-a-GCST90002109	HLA DR on CD33+ HLA DR+ CD14dim || id:ebi-a-GCST90002109	Retinol	Inverse variance weighted (multiplicative random effects)	7	0.118147	0.162528	0.467266	ebi-a-GCST90002109	HLA_DR_on_CD33+_HLA_DR+_CD14dim	1	0.941007
i7iARu	ebi-a-GCST90002110	HLA DR on CD33dim HLA DR+ CD11b+ || id:ebi-a-GCST90002110	Retinol	Inverse variance weighted (multiplicative random effects)	7	0.108233	0.176539	0.53982	ebi-a-GCST90002110	HLA_DR_on_CD33dim_HLA_DR+_CD11b+	1	0.957799
emUgRh	ebi-a-GCST90002111	HLA DR on CD33dim HLA DR+ CD11b- || id:ebi-a-GCST90002111	Retinol	Inverse variance weighted (multiplicative random effects)	7	-0.000423563	0.163027	0.997927	ebi-a-GCST90002111	HLA_DR_on_CD33dim_HLA_DR+_CD11b-	1	0.999792
GeDAMk	ebi-a-GCST90002112	HLA DR on CD33- HLA DR+ || id:ebi-a-GCST90002112	Retinol	Inverse variance weighted (multiplicative random effects)	7	0.278356	0.25211	0.269547	ebi-a-GCST90002112	HLA_DR_on_CD33-_HLA_DR+	1	0.882201
ib8lQG	ebi-a-GCST90002113	HLA DR on HLA DR+ T cell || id:ebi-a-GCST90002113	Retinol	Inverse variance weighted (multiplicative random effects)	7	-0.0577426	0.0894492	0.51858	ebi-a-GCST90002113	HLA_DR_on_HLA_DR+_T_cell	1	0.952943
7MQjLQ	ebi-a-GCST90002114	HLA DR on HLA DR+ CD4+ T cell || id:ebi-a-GCST90002114	Retinol	Inverse variance weighted (multiplicative random effects)	7	-0.0228349	0.165643	0.890354	ebi-a-GCST90002114	HLA_DR_on_HLA_DR+_CD4+_T_cell	1	0.992971
dmgFVK	ebi-a-GCST90002115	HLA DR on HLA DR+ CD8+ T cell || id:ebi-a-GCST90002115	Retinol	Inverse variance weighted (multiplicative random effects)	7	-0.0907084	0.0968192	0.348818	ebi-a-GCST90002115	HLA_DR_on_HLA_DR+_CD8+_T_cell	1	0.914246
FpfLzW	ebi-a-GCST90002116	HLA DR on B cell || id:ebi-a-GCST90002116	Retinol	Inverse variance weighted (multiplicative random effects)	7	-0.00937929	0.0974761	0.923345	ebi-a-GCST90002116	HLA_DR_on_B_cell	1	0.995091
Ps61k1	ebi-a-GCST90002117	HLA DR on HLA DR+ Natural Killer || id:ebi-a-GCST90002117	Retinol	Inverse variance weighted (multiplicative random effects)	7	-0.235658	0.171997	0.170646	ebi-a-GCST90002117	HLA_DR_on_HLA_DR+_Natural_Killer	1	0.810215
ZD386f	ebi-a-GCST90002118	CD8 on CD28+ CD45RA- CD8+ T cell || id:ebi-a-GCST90002118	Retinol	Inverse variance weighted (multiplicative random effects)	7	-0.0479288	0.175495	0.784772	ebi-a-GCST90002118	CD8_on_CD28+_CD45RA-_CD8+_T_cell	1	0.979199
sfIkqi	ebi-a-GCST90002119	CD8 on CD28+ CD45RA+ CD8+ T cell || id:ebi-a-GCST90002119	Retinol	Inverse variance weighted (multiplicative random effects)	7	0.0910785	0.209095	0.663139	ebi-a-GCST90002119	CD8_on_CD28+_CD45RA+_CD8+_T_cell	1	0.969143
KeNnye	ebi-a-GCST90002120	CD8 on CD28- CD8+ T cell || id:ebi-a-GCST90002120	Retinol	Inverse variance weighted (multiplicative random effects)	7	-0.188051	0.198907	0.344445	ebi-a-GCST90002120	CD8_on_CD28-_CD8+_T_cell	1	0.914246
naLrd3	ebi-a-GCST90002121	CD8 on CD39+ CD8+ T cell || id:ebi-a-GCST90002121	Retinol	Inverse variance weighted (multiplicative random effects)	7	0.0502953	0.200732	0.802155	ebi-a-GCST90002121	CD8_on_CD39+_CD8+_T_cell	1	0.981859
L0siwu	ebi-a-GCST90002224	Height || id:ebi-a-GCST90002224	Retinol	Inverse variance weighted (multiplicative random effects)	7	-0.574959	1.19499	0.630416	ebi-a-GCST90002224	Height	1	0.964898
MPFX7c	ebi-a-GCST90002230	Fasting glucose || id:ebi-a-GCST90002230	Retinol	Inverse variance weighted (multiplicative random effects)	7	-0.090885	0.094875	0.338091	ebi-a-GCST90002230	Fasting_glucose	1	0.911805
Qz7iBb	ebi-a-GCST90002231	Fasting glucose || id:ebi-a-GCST90002231	Retinol	Inverse variance weighted (multiplicative random effects)	7	-0.116682	0.0755887	0.122674	ebi-a-GCST90002231	Fasting_glucose	1	0.738826
R15r9v	ebi-a-GCST90002232	Fasting glucose || id:ebi-a-GCST90002232	Retinol	Inverse variance weighted (multiplicative random effects)	7	-0.0779268	0.0647567	0.22883	ebi-a-GCST90002232	Fasting_glucose	1	0.856546
7TBWjr	ebi-a-GCST90002233	Fasting glucose || id:ebi-a-GCST90002233	Retinol	Inverse variance weighted (multiplicative random effects)	7	-0.136207	0.0808823	0.0921789	ebi-a-GCST90002233	Fasting_glucose	1	0.682307
m9qO8e	ebi-a-GCST90002234	Fasting glucose || id:ebi-a-GCST90002234	Retinol	Inverse variance weighted (multiplicative random effects)	7	-0.102432	0.162453	0.528347	ebi-a-GCST90002234	Fasting_glucose	1	0.953329
Hbt3Hy	ebi-a-GCST90002236	Fasting insulin || id:ebi-a-GCST90002236	Retinol	Inverse variance weighted (multiplicative random effects)	7	-0.0532922	0.0783718	0.49651	ebi-a-GCST90002236	Fasting_insulin	1	0.94997
XHuGoC	ebi-a-GCST90002237	Fasting insulin || id:ebi-a-GCST90002237	Retinol	Inverse variance weighted (multiplicative random effects)	7	-0.056839	0.049189	0.247876	ebi-a-GCST90002237	Fasting_insulin	1	0.867489
tl97ZP	ebi-a-GCST90002238	Fasting insulin || id:ebi-a-GCST90002238	Retinol	Inverse variance weighted (multiplicative random effects)	7	-0.0854063	0.055309	0.122548	ebi-a-GCST90002238	Fasting_insulin	1	0.738826
sv1Zgl	ebi-a-GCST90002239	Fasting insulin || id:ebi-a-GCST90002239	Retinol	Inverse variance weighted (multiplicative random effects)	7	-0.126167	0.0599059	0.0351972	ebi-a-GCST90002239	Fasting_insulin	1	0.473404
se7qix	ebi-a-GCST90002240	Fasting insulin || id:ebi-a-GCST90002240	Retinol	Inverse variance weighted (multiplicative random effects)	7	-0.00549796	0.124311	0.964723	ebi-a-GCST90002240	Fasting_insulin	1	0.997751
3UQmML	ebi-a-GCST90002242	Glycated hemoglobin levels || id:ebi-a-GCST90002242	Retinol	Inverse variance weighted (multiplicative random effects)	7	-0.0549601	0.0374878	0.142626	ebi-a-GCST90002242	Glycated_hemoglobin_levels	1	0.778045
4ZiF77	ebi-a-GCST90002243	Glycated hemoglobin levels || id:ebi-a-GCST90002243	Retinol	Inverse variance weighted (multiplicative random effects)	7	-0.00586393	0.0178922	0.743111	ebi-a-GCST90002243	Glycated_hemoglobin_levels	1	0.978882
RzlDBH	ebi-a-GCST90002244	Glycated hemoglobin levels || id:ebi-a-GCST90002244	Retinol	Inverse variance weighted (multiplicative random effects)	6	-0.0103125	0.0136916	0.451332	ebi-a-GCST90002244	Glycated_hemoglobin_levels	1	0.940019
LRBiCV	ebi-a-GCST90002245	Glycated hemoglobin levels || id:ebi-a-GCST90002245	Retinol	Inverse variance weighted (multiplicative random effects)	7	0.0545203	0.0312771	0.0813094	ebi-a-GCST90002245	Glycated_hemoglobin_levels	1	0.656575
DZzqM4	ebi-a-GCST90002246	Glycated hemoglobin levels || id:ebi-a-GCST90002246	Retinol	Inverse variance weighted (multiplicative random effects)	7	-0.0200919	0.0692328	0.771658	ebi-a-GCST90002246	Glycated_hemoglobin_levels	1	0.979199
bogpMm	ebi-a-GCST90002248	Glycated hemoglobin levels || id:ebi-a-GCST90002248	Retinol	Inverse variance weighted (multiplicative random effects)	6	-0.154297	0.0941976	0.10142	ebi-a-GCST90002248	Glycated_hemoglobin_levels	1	0.695914
tz7zFP	ebi-a-GCST90002291	Basophil count || id:ebi-a-GCST90002291	Retinol	Inverse variance weighted (multiplicative random effects)	7	-0.0992784	0.0976745	0.309429	ebi-a-GCST90002291	Basophil_count	1	0.901549
xdJodO	ebi-a-GCST90002293	Basophil count || id:ebi-a-GCST90002293	Retinol	Inverse variance weighted (multiplicative random effects)	6	0.0212639	0.0372574	0.568184	ebi-a-GCST90002293	Basophil_count	1	0.96165
AQF24f	ebi-a-GCST90002294	Basophil count || id:ebi-a-GCST90002294	Retinol	Inverse variance weighted (multiplicative random effects)	7	-0.124157	0.123024	0.312873	ebi-a-GCST90002294	Basophil_count	1	0.901549
k8j0mY	ebi-a-GCST90002295	Basophil count || id:ebi-a-GCST90002295	Retinol	Inverse variance weighted (multiplicative random effects)	7	-0.0468859	0.0699041	0.5024	ebi-a-GCST90002295	Basophil_count	1	0.952161
jb3giw	ebi-a-GCST90002299	Eosinophil counts || id:ebi-a-GCST90002299	Retinol	Inverse variance weighted (multiplicative random effects)	6	-0.0213654	0.0302018	0.479304	ebi-a-GCST90002299	Eosinophil_counts	1	0.943917
SlPUmi	ebi-a-GCST90002300	Eosinophil counts || id:ebi-a-GCST90002300	Retinol	Inverse variance weighted (multiplicative random effects)	7	-0.164393	0.0510501	0.00128085	ebi-a-GCST90002300	Eosinophil_counts	1	0.0734021
3gc9Mh	ebi-a-GCST90002301	Eosinophil counts || id:ebi-a-GCST90002301	Retinol	Inverse variance weighted (multiplicative random effects)	7	-0.0754419	0.0532709	0.156719	ebi-a-GCST90002301	Eosinophil_counts	1	0.796407
H8HTzo	ebi-a-GCST90002304	Hematocrit || id:ebi-a-GCST90002304	Retinol	Inverse variance weighted (multiplicative random effects)	7	-0.0770869	0.0438072	0.0784609	ebi-a-GCST90002304	Hematocrit	1	0.651214
IM3RoE	ebi-a-GCST90002305	Hematocrit || id:ebi-a-GCST90002305	Retinol	Inverse variance weighted (multiplicative random effects)	6	-0.0712519	0.0645862	0.269938	ebi-a-GCST90002305	Hematocrit	1	0.882201
ZCUNfi	ebi-a-GCST90002306	Hematocrit || id:ebi-a-GCST90002306	Retinol	Inverse variance weighted (multiplicative random effects)	7	-0.124291	0.0776397	0.109407	ebi-a-GCST90002306	Hematocrit	1	0.714785
xEBv7I	ebi-a-GCST90002307	Hematocrit || id:ebi-a-GCST90002307	Retinol	Inverse variance weighted (multiplicative random effects)	7	-0.034629	0.085246	0.684578	ebi-a-GCST90002307	Hematocrit	1	0.973301
K9IzD1	ebi-a-GCST90002311	Hemoglobin concentration || id:ebi-a-GCST90002311	Retinol	Inverse variance weighted (multiplicative random effects)	7	-0.0791406	0.0541174	0.143635	ebi-a-GCST90002311	Hemoglobin_concentration	1	0.780042
pb87HQ	ebi-a-GCST90002312	Hemoglobin concentration || id:ebi-a-GCST90002312	Retinol	Inverse variance weighted (multiplicative random effects)	7	-0.167333	0.0943751	0.0762187	ebi-a-GCST90002312	Hemoglobin_concentration	1	0.643523
H749rw	ebi-a-GCST90002313	Hemoglobin concentration || id:ebi-a-GCST90002313	Retinol	Inverse variance weighted (multiplicative random effects)	7	0.0108619	0.0779853	0.889228	ebi-a-GCST90002313	Hemoglobin_concentration	1	0.992404
4o7Duc	ebi-a-GCST90002317	Lymphocyte counts || id:ebi-a-GCST90002317	Retinol	Inverse variance weighted (multiplicative random effects)	6	0.0720566	0.0847388	0.395137	ebi-a-GCST90002317	Lymphocyte_counts	1	0.923825
HWCNMy	ebi-a-GCST90002318	Lymphocyte counts || id:ebi-a-GCST90002318	Retinol	Inverse variance weighted (multiplicative random effects)	7	0.0411096	0.09159	0.653544	ebi-a-GCST90002318	Lymphocyte_counts	1	0.967136
RzBtbK	ebi-a-GCST90002319	Lymphocyte counts || id:ebi-a-GCST90002319	Retinol	Inverse variance weighted (multiplicative random effects)	7	0.0503098	0.124301	0.685667	ebi-a-GCST90002319	Lymphocyte_counts	1	0.973389
WGHnyL	ebi-a-GCST90002321	Mean corpuscular hemoglobin || id:ebi-a-GCST90002321	Retinol	Inverse variance weighted (multiplicative random effects)	7	-0.0403441	0.0691766	0.559756	ebi-a-GCST90002321	Mean_corpuscular_hemoglobin	1	0.960893
k4qIW6	ebi-a-GCST90002323	Mean corpuscular hemoglobin || id:ebi-a-GCST90002323	Retinol	Inverse variance weighted (multiplicative random effects)	6	-0.0691737	0.0335142	0.039017	ebi-a-GCST90002323	Mean_corpuscular_hemoglobin	1	0.490998
zDWHef	ebi-a-GCST90002324	Mean corpuscular hemoglobin || id:ebi-a-GCST90002324	Retinol	Inverse variance weighted (multiplicative random effects)	7	-0.0173417	0.135755	0.898353	ebi-a-GCST90002324	Mean_corpuscular_hemoglobin	1	0.993971
54Sxce	ebi-a-GCST90002325	Mean corpuscular hemoglobin || id:ebi-a-GCST90002325	Retinol	Inverse variance weighted (multiplicative random effects)	7	0.0522963	0.0685548	0.445559	ebi-a-GCST90002325	Mean_corpuscular_hemoglobin	1	0.940019
snKjGc	ebi-a-GCST90002329	Mean corpuscular hemoglobin concentration || id:ebi-a-GCST90002329	Retinol	Inverse variance weighted (multiplicative random effects)	6	-0.0221935	0.0282026	0.431322	ebi-a-GCST90002329	Mean_corpuscular_hemoglobin_concentration	1	0.936801
86yZ6x	ebi-a-GCST90002330	Mean corpuscular hemoglobin concentration || id:ebi-a-GCST90002330	Retinol	Inverse variance weighted (multiplicative random effects)	7	-0.0629349	0.179159	0.725378	ebi-a-GCST90002330	Mean_corpuscular_hemoglobin_concentration	1	0.978882
LphwHU	ebi-a-GCST90002331	Mean corpuscular hemoglobin concentration || id:ebi-a-GCST90002331	Retinol	Inverse variance weighted (multiplicative random effects)	7	0.16149	0.0931166	0.0828694	ebi-a-GCST90002331	Mean_corpuscular_hemoglobin_concentration	1	0.660122
qZlbB8	ebi-a-GCST90002335	Mean corpuscular volume || id:ebi-a-GCST90002335	Retinol	Inverse variance weighted (multiplicative random effects)	6	-0.0721193	0.0427158	0.0913436	ebi-a-GCST90002335	Mean_corpuscular_volume	1	0.679473
4apVfV	ebi-a-GCST90002336	Mean corpuscular volume || id:ebi-a-GCST90002336	Retinol	Inverse variance weighted (multiplicative random effects)	7	-0.00500556	0.0751273	0.946878	ebi-a-GCST90002336	Mean_corpuscular_volume	1	0.995791
8on5k2	ebi-a-GCST90002337	Mean corpuscular volume || id:ebi-a-GCST90002337	Retinol	Inverse variance weighted (multiplicative random effects)	7	0.0091094	0.0457023	0.842012	ebi-a-GCST90002337	Mean_corpuscular_volume	1	0.984693
Lvt08g	ebi-a-GCST90002339	Monocyte count || id:ebi-a-GCST90002339	Retinol	Inverse variance weighted (multiplicative random effects)	7	0.155332	0.0806389	0.0540713	ebi-a-GCST90002339	Monocyte_count	1	0.562014
szDtFc	ebi-a-GCST90002341	Monocyte count || id:ebi-a-GCST90002341	Retinol	Inverse variance weighted (multiplicative random effects)	6	-0.0434403	0.0471473	0.356855	ebi-a-GCST90002341	Monocyte_count	1	0.918259
8CVVBI	ebi-a-GCST90002342	Monocyte count || id:ebi-a-GCST90002342	Retinol	Inverse variance weighted (multiplicative random effects)	7	-0.0576883	0.13603	0.671503	ebi-a-GCST90002342	Monocyte_count	1	0.971644
VXVunF	ebi-a-GCST90002343	Monocyte count || id:ebi-a-GCST90002343	Retinol	Inverse variance weighted (multiplicative random effects)	7	-0.143401	0.0825876	0.0825011	ebi-a-GCST90002343	Monocyte_count	1	0.658076
xBEWTY	ebi-a-GCST90002345	Mean platelet volume || id:ebi-a-GCST90002345	Retinol	Inverse variance weighted (multiplicative random effects)	7	0.123719	0.134946	0.359246	ebi-a-GCST90002345	Mean_platelet_volume	1	0.919351
oLhBAZ	ebi-a-GCST90002347	Mean platelet volume || id:ebi-a-GCST90002347	Retinol	Inverse variance weighted (multiplicative random effects)	7	0.0265627	0.169114	0.87519	ebi-a-GCST90002347	Mean_platelet_volume	1	0.989762
T18m4L	ebi-a-GCST90002348	Mean platelet volume || id:ebi-a-GCST90002348	Retinol	Inverse variance weighted (multiplicative random effects)	7	0.0294556	0.083897	0.725519	ebi-a-GCST90002348	Mean_platelet_volume	1	0.978882
yR4nzp	ebi-a-GCST90002350	Neutrophil count || id:ebi-a-GCST90002350	Retinol	Inverse variance weighted (multiplicative random effects)	7	0.143177	0.0732667	0.0506785	ebi-a-GCST90002350	Neutrophil_count	1	0.54687
pquhZG	ebi-a-GCST90002352	Neutrophil count || id:ebi-a-GCST90002352	Retinol	Inverse variance weighted (multiplicative random effects)	6	0.0710853	0.0606951	0.241524	ebi-a-GCST90002352	Neutrophil_count	1	0.863292
PQWwAM	ebi-a-GCST90002353	Neutrophil count || id:ebi-a-GCST90002353	Retinol	Inverse variance weighted (multiplicative random effects)	7	-0.0831403	0.0655102	0.204398	ebi-a-GCST90002353	Neutrophil_count	1	0.836627
W7JwOb	ebi-a-GCST90002354	Neutrophil count || id:ebi-a-GCST90002354	Retinol	Inverse variance weighted (multiplicative random effects)	7	-0.00062788	0.11442	0.995622	ebi-a-GCST90002354	Neutrophil_count	1	0.999792
S5nEjv	ebi-a-GCST90002358	Platelet count || id:ebi-a-GCST90002358	Retinol	Inverse variance weighted (multiplicative random effects)	7	0.120541	0.0936305	0.197952	ebi-a-GCST90002358	Platelet_count	1	0.82913
oUKWjM	ebi-a-GCST90002359	Platelet count || id:ebi-a-GCST90002359	Retinol	Inverse variance weighted (multiplicative random effects)	7	-0.00408375	0.0841609	0.961299	ebi-a-GCST90002359	Platelet_count	1	0.997491
kolTiy	ebi-a-GCST90002360	Platelet count || id:ebi-a-GCST90002360	Retinol	Inverse variance weighted (multiplicative random effects)	7	-0.120072	0.115377	0.298021	ebi-a-GCST90002360	Platelet_count	1	0.897242
rKFav8	ebi-a-GCST90002364	Red blood cell count || id:ebi-a-GCST90002364	Retinol	Inverse variance weighted (multiplicative random effects)	7	-0.0415417	0.045415	0.360343	ebi-a-GCST90002364	Red_blood_cell_count	1	0.919351
mIc68b	ebi-a-GCST90002365	Red blood cell count || id:ebi-a-GCST90002365	Retinol	Inverse variance weighted (multiplicative random effects)	7	-0.115035	0.0560891	0.0402728	ebi-a-GCST90002365	Red_blood_cell_count	1	0.498992
hJskKt	ebi-a-GCST90002366	Red blood cell count || id:ebi-a-GCST90002366	Retinol	Inverse variance weighted (multiplicative random effects)	7	-0.0350025	0.0715744	0.624816	ebi-a-GCST90002366	Red_blood_cell_count	1	0.963927
QglC0b	ebi-a-GCST90002370	Red cell distribution width || id:ebi-a-GCST90002370	Retinol	Inverse variance weighted (multiplicative random effects)	7	0.167165	0.0736859	0.023292	ebi-a-GCST90002370	Red_cell_distribution_width	1	0.399278
18wSsD	ebi-a-GCST90002371	Red cell distribution width || id:ebi-a-GCST90002371	Retinol	Inverse variance weighted (multiplicative random effects)	7	-0.0922892	0.126071	0.464144	ebi-a-GCST90002371	Red_cell_distribution_width	1	0.941007
fSlrnR	ebi-a-GCST90002375	White blood cell count || id:ebi-a-GCST90002375	Retinol	Inverse variance weighted (multiplicative random effects)	7	0.0541534	0.0735636	0.461644	ebi-a-GCST90002375	White_blood_cell_count	1	0.940857
94u6SJ	ebi-a-GCST90002376	White blood cell count || id:ebi-a-GCST90002376	Retinol	Inverse variance weighted (multiplicative random effects)	7	-0.0164761	0.0884408	0.852213	ebi-a-GCST90002376	White_blood_cell_count	1	0.987103
aAgYeB	ebi-a-GCST90002377	White blood cell count || id:ebi-a-GCST90002377	Retinol	Inverse variance weighted (multiplicative random effects)	7	-0.00237813	0.112299	0.983105	ebi-a-GCST90002377	White_blood_cell_count	1	0.999132
X1NxkE	ebi-a-GCST90002386	High light scatter reticulocyte percentage of red cells || id:ebi-a-GCST90002386	Retinol	Inverse variance weighted (multiplicative random effects)	7	0.0325894	0.0759493	0.667855	ebi-a-GCST90002386	High_light_scatter_reticulocyte_percentage_of_red_cells	1	0.970128
JNXVcH	ebi-a-GCST90002404	Red cell distribution width || id:ebi-a-GCST90002404	Retinol	Inverse variance weighted (multiplicative random effects)	7	-0.0371525	0.0674307	0.581652	ebi-a-GCST90002404	Red_cell_distribution_width	1	0.96282
sKoJCs	ebi-a-GCST90002409	Childhood body mass index || id:ebi-a-GCST90002409	Retinol	Inverse variance weighted (multiplicative random effects)	7	0.0475915	0.0515959	0.356325	ebi-a-GCST90002409	Childhood_body_mass_index	1	0.917937
uOfSGn	ebi-a-GCST90002412	Low density lipoprotein cholesterol levels || id:ebi-a-GCST90002412	Retinol	Inverse variance weighted (multiplicative random effects)	7	0.109097	0.135411	0.420429	ebi-a-GCST90002412	Low_density_lipoprotein_cholesterol_levels	1	0.930619
HmOKYU	ebi-a-GCST90006884	Anti-BK polyomavirus IgG seropositivity || id:ebi-a-GCST90006884	Retinol	Inverse variance weighted (multiplicative random effects)	7	-0.00717269	0.0112179	0.522565	ebi-a-GCST90006884	Anti-BK_polyomavirus_IgG_seropositivity	1	0.952943
wCWmgD	ebi-a-GCST90006885	BK polyomavirus VP1 antibody levels || id:ebi-a-GCST90006885	Retinol	Inverse variance weighted (multiplicative random effects)	7	0.00241809	0.0978906	0.980293	ebi-a-GCST90006885	BK_polyomavirus_VP1_antibody_levels	1	0.998677
aXpKKC	ebi-a-GCST90006886	Anti-chlamydia trachomatis IgG seropositivity || id:ebi-a-GCST90006886	Retinol	Inverse variance weighted (multiplicative random effects)	7	0.045038	0.0415569	0.278468	ebi-a-GCST90006886	Anti-chlamydia_trachomatis_IgG_seropositivity	1	0.887689
RH3P32	ebi-a-GCST90006887	Chlamydia trachomatis momp A antibody levels || id:ebi-a-GCST90006887	Retinol	Inverse variance weighted (multiplicative random effects)	7	0.216215	0.268616	0.420865	ebi-a-GCST90006887	Chlamydia_trachomatis_momp_A_antibody_levels	1	0.930771
KvOVt5	ebi-a-GCST90006888	Chlamydia trachomatis momp D antibody levels || id:ebi-a-GCST90006888	Retinol	Inverse variance weighted (multiplicative random effects)	7	0.0786434	0.117086	0.501791	ebi-a-GCST90006888	Chlamydia_trachomatis_momp_D_antibody_levels	1	0.952161
YREGI3	ebi-a-GCST90006889	Chlamydia trachomatis pGP3 antibody levels || id:ebi-a-GCST90006889	Retinol	Inverse variance weighted (multiplicative random effects)	7	0.142646	0.259876	0.583073	ebi-a-GCST90006889	Chlamydia_trachomatis_pGP3_antibody_levels	1	0.96282
vKroR9	ebi-a-GCST90006890	Chlamydia trachomatis PorB antibody levels || id:ebi-a-GCST90006890	Retinol	Inverse variance weighted (multiplicative random effects)	7	-1.06585	0.373971	0.00437082	ebi-a-GCST90006890	Chlamydia_trachomatis_PorB_antibody_levels	1	0.161584
ILvkG0	ebi-a-GCST90006891	Chlamydia trachomatis tarp-D F1 antibody levels || id:ebi-a-GCST90006891	Retinol	Inverse variance weighted (multiplicative random effects)	7	0.131888	0.238541	0.580335	ebi-a-GCST90006891	Chlamydia_trachomatis_tarp-D_F1_antibody_levels	1	0.96282
MlVrC2	ebi-a-GCST90006892	Chlamydia trachomatis tarp-D F2 antibody levels || id:ebi-a-GCST90006892	Retinol	Inverse variance weighted (multiplicative random effects)	7	-0.225744	0.235617	0.338014	ebi-a-GCST90006892	Chlamydia_trachomatis_tarp-D_F2_antibody_levels	1	0.911805
f4OwLK	ebi-a-GCST90006893	Anti-cytomegalovirus IgG seropositivity || id:ebi-a-GCST90006893	Retinol	Inverse variance weighted (multiplicative random effects)	7	-0.0137608	0.045056	0.76005	ebi-a-GCST90006893	Anti-cytomegalovirus_IgG_seropositivity	1	0.979199
cw10Ag	ebi-a-GCST90006894	Cytomegalovirus pp28 antibody levels || id:ebi-a-GCST90006894	Retinol	Inverse variance weighted (multiplicative random effects)	7	0.301353	0.170702	0.0774999	ebi-a-GCST90006894	Cytomegalovirus_pp28_antibody_levels	1	0.647343
iGMHC3	ebi-a-GCST90006895	Cytomegalovirus pp52 antibody levels || id:ebi-a-GCST90006895	Retinol	Inverse variance weighted (multiplicative random effects)	7	0.0506782	0.0596186	0.395303	ebi-a-GCST90006895	Cytomegalovirus_pp52_antibody_levels	1	0.923825
pLQDzE	ebi-a-GCST90006896	Cytomegalovirus pp150 antibody levels || id:ebi-a-GCST90006896	Retinol	Inverse variance weighted (multiplicative random effects)	7	0.216795	0.0743445	0.00354452	ebi-a-GCST90006896	Cytomegalovirus_pp150_antibody_levels	1	0.143959
rMpDwp	ebi-a-GCST90006897	Anti-Epstein-Barr virus IgG seropositivity || id:ebi-a-GCST90006897	Retinol	Inverse variance weighted (multiplicative random effects)	7	-0.0210942	0.0204238	0.301685	ebi-a-GCST90006897	Anti-Epstein-Barr_virus_IgG_seropositivity	1	0.898202
oxamld	ebi-a-GCST90006898	Epstein-Barr virus EA-D antibody levels || id:ebi-a-GCST90006898	Retinol	Inverse variance weighted (multiplicative random effects)	7	0.0276806	0.0792034	0.726723	ebi-a-GCST90006898	Epstein-Barr_virus_EA-D_antibody_levels	1	0.978882
ni6EMg	ebi-a-GCST90006899	Epstein-Barr virus EBNA-1 antibody levels || id:ebi-a-GCST90006899	Retinol	Inverse variance weighted (multiplicative random effects)	7	-0.0495195	0.0817071	0.544474	ebi-a-GCST90006899	Epstein-Barr_virus_EBNA-1_antibody_levels	1	0.958217
9QvCxs	ebi-a-GCST90006900	Epstein-Barr virus VCA p18 antibody levels || id:ebi-a-GCST90006900	Retinol	Inverse variance weighted (multiplicative random effects)	7	0.0787635	0.0774163	0.308962	ebi-a-GCST90006900	Epstein-Barr_virus_VCA_p18_antibody_levels	1	0.901549
r4uuPl	ebi-a-GCST90006901	Epstein-Barr virus ZEBRA antibody levels || id:ebi-a-GCST90006901	Retinol	Inverse variance weighted (multiplicative random effects)	7	0.168584	0.0498957	0.000728225	ebi-a-GCST90006901	Epstein-Barr_virus_ZEBRA_antibody_levels	1	0.0505703
UnFkdw	ebi-a-GCST90006902	Anti-human herpes<U+00A0>virus<U+00A0>6 IgG<U+00A0>seropositivity || id:ebi-a-GCST90006902	Retinol	Inverse variance weighted (multiplicative random effects)	7	-0.0535641	0.0361791	0.138732	ebi-a-GCST90006902	Anti-human_herpes<U+00A0>virus<U+00A0>6_IgG<U+00A0>seropositivity	1	0.77181
WbfyeA	ebi-a-GCST90006903	Anti-human herpes<U+00A0>virus<U+00A0>6<U+00A0>IE1A IgG<U+00A0>seropositivity || id:ebi-a-GCST90006903	Retinol	Inverse variance weighted (multiplicative random effects)	7	-0.118011	0.0256429	4.18271e-06	ebi-a-GCST90006903	Anti-human_herpes<U+00A0>virus<U+00A0>6<U+00A0>IE1A_IgG<U+00A0>seropositivity	0.0740674	0.00125538
auwp4t	ebi-a-GCST90006904	Human herpes virus<U+00A0>6 IE1A<U+00A0>antibody<U+00A0>levels || id:ebi-a-GCST90006904	Retinol	Inverse variance weighted (multiplicative random effects)	7	-0.0343875	0.127899	0.788034	ebi-a-GCST90006904	Human_herpes_virus<U+00A0>6_IE1A<U+00A0>antibody<U+00A0>levels	1	0.979638
NVqFcR	ebi-a-GCST90006905	Anti-human herpes<U+00A0>virus<U+00A0>6<U+00A0>IE1B IgG<U+00A0>seropositivity || id:ebi-a-GCST90006905	Retinol	Inverse variance weighted (multiplicative random effects)	7	-0.0144674	0.0606438	0.811444	ebi-a-GCST90006905	Anti-human_herpes<U+00A0>virus<U+00A0>6<U+00A0>IE1B_IgG<U+00A0>seropositivity	1	0.982958
kxrOmu	ebi-a-GCST90006906	Human herpes<U+00A0>virus<U+00A0>6 IE1B<U+00A0>antibody<U+00A0>levels || id:ebi-a-GCST90006906	Retinol	Inverse variance weighted (multiplicative random effects)	7	0.0202741	0.0459416	0.658995	ebi-a-GCST90006906	Human_herpes<U+00A0>virus<U+00A0>6_IE1B<U+00A0>antibody<U+00A0>levels	1	0.967301
5KjTbG	ebi-a-GCST90006907	Human herpes<U+00A0>virus<U+00A0>6 p101k<U+00A0>antibody<U+00A0>levels || id:ebi-a-GCST90006907	Retinol	Inverse variance weighted (multiplicative random effects)	7	-0.0295028	0.105804	0.780364	ebi-a-GCST90006907	Human_herpes<U+00A0>virus<U+00A0>6_p101k<U+00A0>antibody<U+00A0>levels	1	0.979199
0aRjYz	ebi-a-GCST90006908	Anti-human herpes<U+00A0>virus<U+00A0>7 IgG<U+00A0>seropositivity<U+00A0> || id:ebi-a-GCST90006908	Retinol	Inverse variance weighted (multiplicative random effects)	7	-0.00180643	0.0107389	0.866415	ebi-a-GCST90006908	Anti-human_herpes<U+00A0>virus<U+00A0>7_IgG<U+00A0>seropositivity<U+00A0>	1	0.988383
yK60go	ebi-a-GCST90006909	Human herpes<U+00A0>virus<U+00A0>7 U14<U+00A0>antibody<U+00A0>levels || id:ebi-a-GCST90006909	Retinol	Inverse variance weighted (multiplicative random effects)	7	-0.0713183	0.115427	0.536666	ebi-a-GCST90006909	Human_herpes<U+00A0>virus<U+00A0>7_U14<U+00A0>antibody<U+00A0>levels	1	0.956919
zwZu51	ebi-a-GCST90006910	Anti-helicobacter pylori IgG seropositivity || id:ebi-a-GCST90006910	Retinol	Inverse variance weighted (multiplicative random effects)	7	-0.00597178	0.0325642	0.854496	ebi-a-GCST90006910	Anti-helicobacter_pylori_IgG_seropositivity	1	0.987103
7UWi2m	ebi-a-GCST90006911	Helicobacter pylori CagA antibody levels || id:ebi-a-GCST90006911	Retinol	Inverse variance weighted (multiplicative random effects)	7	0.11892	0.21816	0.585681	ebi-a-GCST90006911	Helicobacter_pylori_CagA_antibody_levels	1	0.96282
fYEUGZ	ebi-a-GCST90006912	Helicobacter pylori Catalase antibody levels || id:ebi-a-GCST90006912	Retinol	Inverse variance weighted (multiplicative random effects)	7	0.139098	0.155865	0.372164	ebi-a-GCST90006912	Helicobacter_pylori_Catalase_antibody_levels	1	0.921318
0MrM63	ebi-a-GCST90006913	Helicobacter pylori GroEL antibody levels || id:ebi-a-GCST90006913	Retinol	Inverse variance weighted (multiplicative random effects)	7	-0.0756983	0.162213	0.640744	ebi-a-GCST90006913	Helicobacter_pylori_GroEL_antibody_levels	1	0.966299
Hdc4mw	ebi-a-GCST90006914	Helicobacter pylori OMP antibody levels || id:ebi-a-GCST90006914	Retinol	Inverse variance weighted (multiplicative random effects)	7	-0.302916	0.184182	0.100041	ebi-a-GCST90006914	Helicobacter_pylori_OMP_antibody_levels	1	0.694857
GfGUxg	ebi-a-GCST90006915	Helicobacter pylori UREA antibody levels || id:ebi-a-GCST90006915	Retinol	Inverse variance weighted (multiplicative random effects)	7	0.216475	0.184442	0.240525	ebi-a-GCST90006915	Helicobacter_pylori_UREA_antibody_levels	1	0.863062
GrHG2X	ebi-a-GCST90006916	Helicobacter pylori VacA antibody levels || id:ebi-a-GCST90006916	Retinol	Inverse variance weighted (multiplicative random effects)	7	0.0419378	0.0964173	0.66359	ebi-a-GCST90006916	Helicobacter_pylori_VacA_antibody_levels	1	0.969143
c0XjJT	ebi-a-GCST90006917	Anti-herpes simplex virus 1 IgG seropositivity || id:ebi-a-GCST90006917	Retinol	Inverse variance weighted (multiplicative random effects)	7	-0.029077	0.033258	0.381963	ebi-a-GCST90006917	Anti-herpes_simplex_virus_1_IgG_seropositivity	1	0.923396
7lYV0f	ebi-a-GCST90006918	Herpes simplex virus 1 mgG-1 antibody levels || id:ebi-a-GCST90006918	Retinol	Inverse variance weighted (multiplicative random effects)	7	-0.028493	0.133662	0.831192	ebi-a-GCST90006918	Herpes_simplex_virus_1_mgG-1_antibody_levels	1	0.984619
47YPVx	ebi-a-GCST90006919	Anti-herpes simplex virus 2 IgG seropositivity || id:ebi-a-GCST90006919	Retinol	Inverse variance weighted (multiplicative random effects)	7	-0.0379392	0.0402005	0.345298	ebi-a-GCST90006919	Anti-herpes_simplex_virus_2_IgG_seropositivity	1	0.914246
ohTlCt	ebi-a-GCST90006920	Herpes simplex virus 2 mgG-1 antibody levels || id:ebi-a-GCST90006920	Retinol	Inverse variance weighted (multiplicative random effects)	7	-0.25116	0.0548905	4.74719e-06	ebi-a-GCST90006920	Herpes_simplex_virus_2_mgG-1_antibody_levels	0.0840633	0.00140105
BhBYo4	ebi-a-GCST90006921	Anti-polyomavirus 2 IgG seropositivity || id:ebi-a-GCST90006921	Retinol	Inverse variance weighted (multiplicative random effects)	7	0.0192203	0.0296646	0.517037	ebi-a-GCST90006921	Anti-polyomavirus_2_IgG_seropositivity	1	0.952943
Qkg3Vd	ebi-a-GCST90006922	Polyomavirus 2 JC VP1 antibody levels || id:ebi-a-GCST90006922	Retinol	Inverse variance weighted (multiplicative random effects)	7	0.10187	0.177832	0.566751	ebi-a-GCST90006922	Polyomavirus_2__JC_VP1_antibody_levels	1	0.96123
FOTVqj	ebi-a-GCST90006923	Anti-Merkel cell polyomavirus IgG seropositivity || id:ebi-a-GCST90006923	Retinol	Inverse variance weighted (multiplicative random effects)	7	-0.0156542	0.0492778	0.750733	ebi-a-GCST90006923	Anti-Merkel_cell_polyomavirus_IgG_seropositivity	1	0.979199
2oPAsG	ebi-a-GCST90006924	Merkel cell polyomavirus VP1 antibody levels || id:ebi-a-GCST90006924	Retinol	Inverse variance weighted (multiplicative random effects)	7	-0.0459757	0.101509	0.650604	ebi-a-GCST90006924	Merkel_cell_polyomavirus_VP1_antibody_levels	1	0.966969
EG2WWN	ebi-a-GCST90006925	Anti-Toxoplasma gondii IgG seropositivity || id:ebi-a-GCST90006925	Retinol	Inverse variance weighted (multiplicative random effects)	7	-0.0133992	0.0466117	0.773756	ebi-a-GCST90006925	Anti-Toxoplasma_gondii_IgG_seropositivity	1	0.979199
heqhkO	ebi-a-GCST90006926	Toxoplasma gondii p22 antibody levels || id:ebi-a-GCST90006926	Retinol	Inverse variance weighted (multiplicative random effects)	7	0.282643	0.212128	0.182723	ebi-a-GCST90006926	Toxoplasma_gondii_p22_antibody_levels	1	0.816963
aPyAtn	ebi-a-GCST90006927	Toxoplasma gondii sag1 antibody levels || id:ebi-a-GCST90006927	Retinol	Inverse variance weighted (multiplicative random effects)	7	0.00308455	0.110451	0.977721	ebi-a-GCST90006927	Toxoplasma_gondii_sag1_antibody_levels	1	0.998405
pRxZwa	ebi-a-GCST90006928	Anti-varicella zoster virus IgG seropositivity || id:ebi-a-GCST90006928	Retinol	Inverse variance weighted (multiplicative random effects)	7	0.0199535	0.0391861	0.610614	ebi-a-GCST90006928	Anti-varicella_zoster_virus_IgG_seropositivity	1	0.963856
LFL38j	ebi-a-GCST90006929	Varicella zoster virus glycoproteins E and I antibody levels || id:ebi-a-GCST90006929	Retinol	Inverse variance weighted (multiplicative random effects)	7	-0.0501203	0.0871712	0.565315	ebi-a-GCST90006929	Varicella_zoster_virus_glycoproteins_E_and_I_antibody_levels	1	0.960971
qkY6a5	ebi-a-GCST90007526	Low hand grip strength (60 years and older) (EWGSOP) || id:ebi-a-GCST90007526	Retinol	Inverse variance weighted (multiplicative random effects)	7	0.037255	0.0172468	0.0307641	ebi-a-GCST90007526	Low_hand_grip_strength_(60_years_and_older)_(EWGSOP)	1	0.449021
L4D8mg	ebi-a-GCST90007527	Low hand grip strength (60 years and older) (EWGSOP) || id:ebi-a-GCST90007527	Retinol	Inverse variance weighted (multiplicative random effects)	7	0.0416878	0.0147903	0.00482362	ebi-a-GCST90007527	Low_hand_grip_strength_(60_years_and_older)_(EWGSOP)	1	0.171519
oOfG8d	ebi-a-GCST90007528	Low hand grip strength (60 years and older) (EWGSOP) || id:ebi-a-GCST90007528	Retinol	Inverse variance weighted (multiplicative random effects)	7	0.0394701	0.057952	0.495819	ebi-a-GCST90007528	Low_hand_grip_strength_(60_years_and_older)_(EWGSOP)	1	0.949595
27ZxKS	ebi-a-GCST90007529	Low hand grip strength (60 years and older) (FNIH) || id:ebi-a-GCST90007529	Retinol	Inverse variance weighted (multiplicative random effects)	7	0.0471748	0.0454596	0.299396	ebi-a-GCST90007529	Low_hand_grip_strength_(60_years_and_older)_(FNIH)	1	0.897291
U48Tcv	ebi-a-GCST90007530	Low hand grip strength (60 years and older) (FNIH) || id:ebi-a-GCST90007530	Retinol	Inverse variance weighted (multiplicative random effects)	7	-0.00224532	0.0461242	0.961174	ebi-a-GCST90007530	Low_hand_grip_strength_(60_years_and_older)_(FNIH)	1	0.997491
bLPniY	ebi-a-GCST90007531	Low hand grip strength (60 years and older) (FNIH) || id:ebi-a-GCST90007531	Retinol	Inverse variance weighted (multiplicative random effects)	7	0.10091	0.0878984	0.250958	ebi-a-GCST90007531	Low_hand_grip_strength_(60_years_and_older)_(FNIH)	1	0.867885
l8qTva	ebi-a-GCST90010102	Angiotensin-converting enzyme 2 levels || id:ebi-a-GCST90010102	Retinol	Inverse variance weighted (multiplicative random effects)	7	0.0375098	0.231846	0.871473	ebi-a-GCST90010102	Angiotensin-converting_enzyme_2_levels	1	0.989162
PESAwG	ebi-a-GCST90010103	A disintegrin and metalloproteinase with thrombospondin motifs 13 levels || id:ebi-a-GCST90010103	Retinol	Inverse variance weighted (multiplicative random effects)	7	0.275661	0.154959	0.0752509	ebi-a-GCST90010103	A_disintegrin_and_metalloproteinase_with_thrombospondin_motifs_13_levels	1	0.641263
mdCjsQ	ebi-a-GCST90010104	Agouti-related protein levels || id:ebi-a-GCST90010104	Retinol	Inverse variance weighted (multiplicative random effects)	7	-0.0827977	0.151172	0.583895	ebi-a-GCST90010104	Agouti-related_protein_levels	1	0.96282
3LyQ5S	ebi-a-GCST90010105	Protein AMBP levels || id:ebi-a-GCST90010105	Retinol	Inverse variance weighted (multiplicative random effects)	7	-0.111902	0.16249	0.49103	ebi-a-GCST90010105	Protein_AMBP_levels	1	0.947619
s5Bfid	ebi-a-GCST90010106	Angiopoietin-1 levels || id:ebi-a-GCST90010106	Retinol	Inverse variance weighted (multiplicative random effects)	7	0.0285667	0.156317	0.854995	ebi-a-GCST90010106	Angiopoietin-1_levels	1	0.987103
UFrMyO	ebi-a-GCST90010107	Bone morphogenetic protein 6 levels || id:ebi-a-GCST90010107	Retinol	Inverse variance weighted (multiplicative random effects)	7	0.171596	0.309001	0.578673	ebi-a-GCST90010107	Bone_morphogenetic_protein_6_levels	1	0.96282
8ccIES	ebi-a-GCST90010108	Brother of CDO levels || id:ebi-a-GCST90010108	Retinol	Inverse variance weighted (multiplicative random effects)	7	0.293893	0.279108	0.292354	ebi-a-GCST90010108	Brother_of_CDO_levels	1	0.893697
hKc4Hq	ebi-a-GCST90010109	Carbonic anhydrase 5A,mitochondrial levels || id:ebi-a-GCST90010109	Retinol	Inverse variance weighted (multiplicative random effects)	7	0.225241	0.28776	0.433782	ebi-a-GCST90010109	Carbonic_anhydrase_5A,mitochondrial_levels	1	0.938436
gf4YaO	ebi-a-GCST90010110	C-C motif chemokine 17 levels || id:ebi-a-GCST90010110	Retinol	Inverse variance weighted (multiplicative random effects)	7	0.287668	0.164798	0.080884	ebi-a-GCST90010110	C-C_motif_chemokine_17_levels	1	0.656575
XTIN0b	ebi-a-GCST90010111	C-C motif chemokine 3 levels || id:ebi-a-GCST90010111	Retinol	Inverse variance weighted (multiplicative random effects)	7	0.00286861	0.152652	0.985007	ebi-a-GCST90010111	C-C_motif_chemokine_3_levels	1	0.999132
twQDXu	ebi-a-GCST90010112	T-cell surface glycoprotein CD4 levels || id:ebi-a-GCST90010112	Retinol	Inverse variance weighted (multiplicative random effects)	7	0.366841	0.171583	0.0325179	ebi-a-GCST90010112	T-cell_surface_glycoprotein_CD4_levels	1	0.460293
UCrMLo	ebi-a-GCST90010113	CD40 ligand levels || id:ebi-a-GCST90010113	Retinol	Inverse variance weighted (multiplicative random effects)	7	0.0398283	0.220602	0.856726	ebi-a-GCST90010113	CD40_ligand_levels	1	0.987103
5yfZP0	ebi-a-GCST90010114	SLAM family member 5 levels || id:ebi-a-GCST90010114	Retinol	Inverse variance weighted (multiplicative random effects)	7	0.136711	0.145256	0.346615	ebi-a-GCST90010114	SLAM_family_member_5_levels	1	0.914246
dyxl2b	ebi-a-GCST90010115	Carcinoembryonic antigenrelated cell adhesion molecule 8 levels || id:ebi-a-GCST90010115	Retinol	Inverse variance weighted (multiplicative random effects)	7	-0.0278215	0.0607843	0.647162	ebi-a-GCST90010115	Carcinoembryonic_antigenrelated_cell_adhesion_molecule_8_levels	1	0.966626
JcoL65	ebi-a-GCST90010116	Chymotrypsin C levels || id:ebi-a-GCST90010116	Retinol	Inverse variance weighted (multiplicative random effects)	7	0.0133469	0.159147	0.933164	ebi-a-GCST90010116	Chymotrypsin_C_levels	1	0.995398
tTpftU	ebi-a-GCST90010117	Cathepsin L1 levels || id:ebi-a-GCST90010117	Retinol	Inverse variance weighted (multiplicative random effects)	7	-0.0747225	0.161074	0.642718	ebi-a-GCST90010117	Cathepsin_L1_levels	1	0.966625
Yd4J3r	ebi-a-GCST90010118	C-X-C motif chemokine 1 levels || id:ebi-a-GCST90010118	Retinol	Inverse variance weighted (multiplicative random effects)	7	-0.0463931	0.141139	0.742379	ebi-a-GCST90010118	C-X-C_motif_chemokine_1_levels	1	0.978882
H0kKnn	ebi-a-GCST90010119	Decorin levels || id:ebi-a-GCST90010119	Retinol	Inverse variance weighted (multiplicative random effects)	7	0.127811	0.196072	0.514494	ebi-a-GCST90010119	Decorin_levels	1	0.952943
RQkmv1	ebi-a-GCST90010120	2,4-dienoyl-CoA reductase,mitochondrial levels || id:ebi-a-GCST90010120	Retinol	Inverse variance weighted (multiplicative random effects)	7	0.0029177	0.131035	0.982235	ebi-a-GCST90010120	2,4-dienoyl-CoA_reductase,mitochondrial_levels	1	0.998964
FEP6fw	ebi-a-GCST90010121	Dickkopf-related protein 1 levels || id:ebi-a-GCST90010121	Retinol	Inverse variance weighted (multiplicative random effects)	7	0.266125	0.219024	0.224347	ebi-a-GCST90010121	Dickkopf-related_protein_1_levels	1	0.854308
a0kGCT	ebi-a-GCST90010122	Fatty acid-binding protein,intestinal levels || id:ebi-a-GCST90010122	Retinol	Inverse variance weighted (multiplicative random effects)	7	0.102794	0.188736	0.585999	ebi-a-GCST90010122	Fatty_acid-binding_protein,intestinal_levels	1	0.96282
bHHl1c	ebi-a-GCST90010123	Fibroblast growth factor 21 levels || id:ebi-a-GCST90010123	Retinol	Inverse variance weighted (multiplicative random effects)	7	0.2338	0.315647	0.458874	ebi-a-GCST90010123	Fibroblast_growth_factor_21_levels	1	0.940779
QCKqnB	ebi-a-GCST90010124	Fibroblast growth factor 23 levels || id:ebi-a-GCST90010124	Retinol	Inverse variance weighted (multiplicative random effects)	7	0.218953	0.150964	0.146956	ebi-a-GCST90010124	Fibroblast_growth_factor_23_levels	1	0.785478
NudKUh	ebi-a-GCST90010125	Follistatin levels || id:ebi-a-GCST90010125	Retinol	Inverse variance weighted (multiplicative random effects)	7	0.269781	0.259329	0.298198	ebi-a-GCST90010125	Follistatin_levels	1	0.897291
5CVJqi	ebi-a-GCST90010126	Galectin-9 levels || id:ebi-a-GCST90010126	Retinol	Inverse variance weighted (multiplicative random effects)	7	-0.0544252	0.187293	0.771366	ebi-a-GCST90010126	Galectin-9_levels	1	0.979199
sTm4wu	ebi-a-GCST90010127	Growth/differentiation factor 2 levels || id:ebi-a-GCST90010127	Retinol	Inverse variance weighted (multiplicative random effects)	7	0.366542	0.131611	0.00535226	ebi-a-GCST90010127	Growth/differentiation_factor_2_levels	1	0.185839
p03IQc	ebi-a-GCST90010128	Growth hormone levels || id:ebi-a-GCST90010128	Retinol	Inverse variance weighted (multiplicative random effects)	7	0.216732	0.145315	0.13584	ebi-a-GCST90010128	Growth_hormone_levels	1	0.766862
Yrj6QF	ebi-a-GCST90010129	Gastric intrinsic factor levels || id:ebi-a-GCST90010129	Retinol	Inverse variance weighted (multiplicative random effects)	7	0.0367378	0.139814	0.792733	ebi-a-GCST90010129	Gastric_intrinsic_factor_levels	1	0.980891
KNSj6e	ebi-a-GCST90010130	Lactoylglutathione lyase levels || id:ebi-a-GCST90010130	Retinol	Inverse variance weighted (multiplicative random effects)	7	0.219845	0.152631	0.149763	ebi-a-GCST90010130	Lactoylglutathione_lyase_levels	1	0.787799
1XED2e	ebi-a-GCST90010131	Gastrotropin levels || id:ebi-a-GCST90010131	Retinol	Inverse variance weighted (multiplicative random effects)	7	-0.0963252	0.165382	0.560269	ebi-a-GCST90010131	Gastrotropin_levels	1	0.960893
5cOGQN	ebi-a-GCST90010132	Hydroxyacid oxidase 1 levels || id:ebi-a-GCST90010132	Retinol	Inverse variance weighted (multiplicative random effects)	7	0.0844753	0.268263	0.752839	ebi-a-GCST90010132	Hydroxyacid_oxidase_1_levels	1	0.979199
aXGWcA	ebi-a-GCST90010133	Proheparin-binding EGF-like growth factor levels || id:ebi-a-GCST90010133	Retinol	Inverse variance weighted (multiplicative random effects)	7	0.225927	0.186566	0.225903	ebi-a-GCST90010133	Proheparin-binding_EGF-like_growth_factor_levels	1	0.855495
ZlEEk1	ebi-a-GCST90010134	Heme oxygenase 1 levels || id:ebi-a-GCST90010134	Retinol	Inverse variance weighted (multiplicative random effects)	7	-0.205624	0.186626	0.27055	ebi-a-GCST90010134	Heme_oxygenase_1_levels	1	0.882201
mh0o2q	ebi-a-GCST90010135	Osteoclast-associated immunoglobulin-like receptor levels || id:ebi-a-GCST90010135	Retinol	Inverse variance weighted (multiplicative random effects)	7	0.156111	0.144786	0.280939	ebi-a-GCST90010135	Osteoclast-associated_immunoglobulin-like_receptor_levels	1	0.888068
nFkgjF	ebi-a-GCST90010136	Heat shock 27 kDa protein levels || id:ebi-a-GCST90010136	Retinol	Inverse variance weighted (multiplicative random effects)	7	0.199615	0.19275	0.300381	ebi-a-GCST90010136	Heat_shock_27_kDa_protein_levels	1	0.897291
IZeMmw	ebi-a-GCST90010137	Alpha-L-iduronidase levels || id:ebi-a-GCST90010137	Retinol	Inverse variance weighted (multiplicative random effects)	7	0.395273	0.152694	0.00963528	ebi-a-GCST90010137	Alpha-L-iduronidase_levels	1	0.255692
T1hTfI	ebi-a-GCST90010138	Low affinity immunoglobulin gamma Fc region receptor II-b levels || id:ebi-a-GCST90010138	Retinol	Inverse variance weighted (multiplicative random effects)	7	-0.0905284	0.273526	0.740669	ebi-a-GCST90010138	Low_affinity_immunoglobulin_gamma_Fc_region_receptor_II-b_levels	1	0.978882
iOeUMD	ebi-a-GCST90010139	Pro-interleukin-16 levels || id:ebi-a-GCST90010139	Retinol	Inverse variance weighted (multiplicative random effects)	7	0.0617281	0.197392	0.754495	ebi-a-GCST90010139	Pro-interleukin-16_levels	1	0.979199
DH30pr	ebi-a-GCST90010140	Interleukin-17D levels || id:ebi-a-GCST90010140	Retinol	Inverse variance weighted (multiplicative random effects)	7	0.161885	0.154887	0.295938	ebi-a-GCST90010140	Interleukin-17D_levels	1	0.896747
GmpF2p	ebi-a-GCST90010141	Interleukin-18 levels || id:ebi-a-GCST90010141	Retinol	Inverse variance weighted (multiplicative random effects)	7	0.290734	0.190337	0.126644	ebi-a-GCST90010141	Interleukin-18_levels	1	0.748908
54Ub2X	ebi-a-GCST90010142	Interleukin-1-receptor antagonist levels || id:ebi-a-GCST90010142	Retinol	Inverse variance weighted (multiplicative random effects)	7	-0.118201	0.213438	0.579719	ebi-a-GCST90010142	Interleukin-1-receptor_antagonist_levels	1	0.96282
CTk3W7	ebi-a-GCST90010143	Interleukin-1 receptor-like 2 levels || id:ebi-a-GCST90010143	Retinol	Inverse variance weighted (multiplicative random effects)	7	0.215914	0.180983	0.232868	ebi-a-GCST90010143	Interleukin-1_receptor-like_2_levels	1	0.858686
kZKJQV	ebi-a-GCST90010144	Interleukin-27 levels || id:ebi-a-GCST90010144	Retinol	Inverse variance weighted (multiplicative random effects)	7	0.0592913	0.163564	0.716981	ebi-a-GCST90010144	Interleukin-27_levels	1	0.978882
BvEAAy	ebi-a-GCST90010145	Interleukin-4 receptor subunit alpha levels || id:ebi-a-GCST90010145	Retinol	Inverse variance weighted (multiplicative random effects)	7	0.042587	0.18896	0.821686	ebi-a-GCST90010145	Interleukin-4_receptor_subunit_alpha_levels	1	0.984049
uS0gHp	ebi-a-GCST90010146	Interleukin-6 levels || id:ebi-a-GCST90010146	Retinol	Inverse variance weighted (multiplicative random effects)	7	-0.077216	0.279035	0.781991	ebi-a-GCST90010146	Interleukin-6_levels	1	0.979199
o5JniF	ebi-a-GCST90010147	Kidney Injury Molecule levels || id:ebi-a-GCST90010147	Retinol	Inverse variance weighted (multiplicative random effects)	7	0.117863	0.234273	0.614893	ebi-a-GCST90010147	Kidney_Injury_Molecule_levels	1	0.963856
V2cJ3e	ebi-a-GCST90010148	Leptin levels || id:ebi-a-GCST90010148	Retinol	Inverse variance weighted (multiplicative random effects)	7	-0.010089	0.320095	0.974856	ebi-a-GCST90010148	Leptin_levels	1	0.998219
u3ywBv	ebi-a-GCST90010149	Lipoprotein lipase levels || id:ebi-a-GCST90010149	Retinol	Inverse variance weighted (multiplicative random effects)	7	-0.0737278	0.311902	0.813137	ebi-a-GCST90010149	Lipoprotein_lipase_levels	1	0.982958
5A7UHE	ebi-a-GCST90010150	Macrophage receptor MARCO levels || id:ebi-a-GCST90010150	Retinol	Inverse variance weighted (multiplicative random effects)	7	0.236235	0.106661	0.0267723	ebi-a-GCST90010150	Macrophage_receptor_MARCO_levels	1	0.423289
ve23Fz	ebi-a-GCST90010151	Tyrosine-protein kinase Mer levels || id:ebi-a-GCST90010151	Retinol	Inverse variance weighted (multiplicative random effects)	7	0.164385	0.174006	0.344805	ebi-a-GCST90010151	Tyrosine-protein_kinase_Mer_levels	1	0.914246
xCWg9T	ebi-a-GCST90010152	Matrix metalloproteinase-12 levels || id:ebi-a-GCST90010152	Retinol	Inverse variance weighted (multiplicative random effects)	7	0.223936	0.221561	0.31215	ebi-a-GCST90010152	Matrix_metalloproteinase-12_levels	1	0.901549
TXCgmE	ebi-a-GCST90010153	Matrix metalloproteinase-7 levels || id:ebi-a-GCST90010153	Retinol	Inverse variance weighted (multiplicative random effects)	7	0.143829	0.211169	0.495802	ebi-a-GCST90010153	Matrix_metalloproteinase-7_levels	1	0.949595
CSkfdc	ebi-a-GCST90010154	NF-kappa-B essential modulator levels || id:ebi-a-GCST90010154	Retinol	Inverse variance weighted (multiplicative random effects)	7	-0.115201	0.204931	0.574016	ebi-a-GCST90010154	NF-kappa-B_essential_modulator_levels	1	0.961988
ogN9Pp	ebi-a-GCST90010155	Pappalysin-1 levels || id:ebi-a-GCST90010155	Retinol	Inverse variance weighted (multiplicative random effects)	7	-0.104942	0.172601	0.543185	ebi-a-GCST90010155	Pappalysin-1_levels	1	0.958217
3lxidg	ebi-a-GCST90010156	Proteinase-activated receptor 1 levels || id:ebi-a-GCST90010156	Retinol	Inverse variance weighted (multiplicative random effects)	7	0.212662	0.182346	0.24351	ebi-a-GCST90010156	Proteinase-activated_receptor_1_levels	1	0.863378
lcH7hc	ebi-a-GCST90010157	Poly [ADP-ribose] polymerase 1 levels || id:ebi-a-GCST90010157	Retinol	Inverse variance weighted (multiplicative random effects)	7	-0.190252	0.176123	0.280043	ebi-a-GCST90010157	Poly_[ADP-ribose]_polymerase_1_levels	1	0.887872
nL7fCY	ebi-a-GCST90010158	Platelet-derived growth factor subunit B levels || id:ebi-a-GCST90010158	Retinol	Inverse variance weighted (multiplicative random effects)	7	0.247226	0.196552	0.208458	ebi-a-GCST90010158	Platelet-derived_growth_factor_subunit_B_levels	1	0.842019
5SOdu0	ebi-a-GCST90010159	Programmed cell death 1 ligand 2 levels || id:ebi-a-GCST90010159	Retinol	Inverse variance weighted (multiplicative random effects)	7	0.291735	0.0829907	0.000439308	ebi-a-GCST90010159	Programmed_cell_death_1_ligand_2_levels	1	0.0366946
Sajo82	ebi-a-GCST90010160	Placenta growth factor levels || id:ebi-a-GCST90010160	Retinol	Inverse variance weighted (multiplicative random effects)	7	0.01912	0.13992	0.891308	ebi-a-GCST90010160	Placenta_growth_factor_levels	1	0.993293
Re2D3Z	ebi-a-GCST90010161	Polymeric immunoglobulin receptor levels || id:ebi-a-GCST90010161	Retinol	Inverse variance weighted (multiplicative random effects)	7	0.182433	0.242455	0.451787	ebi-a-GCST90010161	Polymeric_immunoglobulin_receptor_levels	1	0.940019
jrjxDH	ebi-a-GCST90010162	Prolargin levels || id:ebi-a-GCST90010162	Retinol	Inverse variance weighted (multiplicative random effects)	7	0.183435	0.193688	0.343607	ebi-a-GCST90010162	Prolargin_levels	1	0.914246
7hSCjU	ebi-a-GCST90010163	Serine protease 27 levels || id:ebi-a-GCST90010163	Retinol	Inverse variance weighted (multiplicative random effects)	7	0.305623	0.0797593	0.000127198	ebi-a-GCST90010163	Serine_protease_27_levels	1	0.0154276
hggP3K	ebi-a-GCST90010164	Prostasin levels || id:ebi-a-GCST90010164	Retinol	Inverse variance weighted (multiplicative random effects)	7	0.255284	0.227492	0.261792	ebi-a-GCST90010164	Prostasin_levels	1	0.877614
MJN4i6	ebi-a-GCST90010165	P-selectin glycoprotein ligand 1 levels || id:ebi-a-GCST90010165	Retinol	Inverse variance weighted (multiplicative random effects)	7	0.208497	0.181206	0.249894	ebi-a-GCST90010165	P-selectin_glycoprotein_ligand_1_levels	1	0.8675
8hiCEo	ebi-a-GCST90010166	Pentraxin-related protein PTX3 levels || id:ebi-a-GCST90010166	Retinol	Inverse variance weighted (multiplicative random effects)	7	-0.0789828	0.102279	0.439978	ebi-a-GCST90010166	Pentraxin-related_protein_PTX3_levels	1	0.940019
eb9EQV	ebi-a-GCST90010167	Receptor for advanced glycosylation end products levels || id:ebi-a-GCST90010167	Retinol	Inverse variance weighted (multiplicative random effects)	7	0.0651813	0.167638	0.697408	ebi-a-GCST90010167	Receptor_for_advanced_glycosylation_end_products_levels	1	0.976632
dIIJP6	ebi-a-GCST90010168	Renin levels || id:ebi-a-GCST90010168	Retinol	Inverse variance weighted (multiplicative random effects)	7	0.166113	0.154151	0.281214	ebi-a-GCST90010168	Renin_levels	1	0.888128
Z2YfpN	ebi-a-GCST90010169	Stem cell factor levels || id:ebi-a-GCST90010169	Retinol	Inverse variance weighted (multiplicative random effects)	7	0.12526	0.193578	0.517581	ebi-a-GCST90010169	Stem_cell_factor_levels	1	0.952943
fiU8y4	ebi-a-GCST90010170	Serpin A12 levels || id:ebi-a-GCST90010170	Retinol	Inverse variance weighted (multiplicative random effects)	7	-0.0890762	0.217674	0.68238	ebi-a-GCST90010170	Serpin_A12_levels	1	0.972728
hYOtxC	ebi-a-GCST90010171	SLAM family member 7 levels || id:ebi-a-GCST90010171	Retinol	Inverse variance weighted (multiplicative random effects)	7	0.0248709	0.117554	0.832443	ebi-a-GCST90010171	SLAM_family_member_7_levels	1	0.984619
kdPnrE	ebi-a-GCST90010172	Superoxide dismutase [Mn],mitochondrial levels || id:ebi-a-GCST90010172	Retinol	Inverse variance weighted (multiplicative random effects)	7	0.405749	0.189924	0.0326491	ebi-a-GCST90010172	Superoxide_dismutase_[Mn],mitochondrial_levels	1	0.461264
VjSheC	ebi-a-GCST90010173	Sortilin levels || id:ebi-a-GCST90010173	Retinol	Inverse variance weighted (multiplicative random effects)	7	0.376811	0.136934	0.00592737	ebi-a-GCST90010173	Sortilin_levels	1	0.196167
W15RMW	ebi-a-GCST90010174	Spondin-2 levels || id:ebi-a-GCST90010174	Retinol	Inverse variance weighted (multiplicative random effects)	7	0.260393	0.157552	0.098384	ebi-a-GCST90010174	Spondin-2_levels	1	0.690658
yWcI0V	ebi-a-GCST90010175	Serine/threonine-protein kinase 4 levels || id:ebi-a-GCST90010175	Retinol	Inverse variance weighted (multiplicative random effects)	7	-0.025001	0.244177	0.918448	ebi-a-GCST90010175	Serine/threonine-protein_kinase_4_levels	1	0.994911
LNF0BX	ebi-a-GCST90010176	Tissue factor levels || id:ebi-a-GCST90010176	Retinol	Inverse variance weighted (multiplicative random effects)	7	0.122518	0.215318	0.56935	ebi-a-GCST90010176	Tissue_factor_levels	1	0.961781
q9arnM	ebi-a-GCST90010177	Protein-glutamine gamma-glutamyltransferase 2 levels || id:ebi-a-GCST90010177	Retinol	Inverse variance weighted (multiplicative random effects)	7	-0.108641	0.127251	0.39324	ebi-a-GCST90010177	Protein-glutamine_gamma-glutamyltransferase_2_levels	1	0.923825
gHuWRd	ebi-a-GCST90010178	Thrombospondin-2 levels || id:ebi-a-GCST90010178	Retinol	Inverse variance weighted (multiplicative random effects)	7	0.26765	0.320762	0.404045	ebi-a-GCST90010178	Thrombospondin-2_levels	1	0.925663
y8yVzH	ebi-a-GCST90010179	Thrombopoietin levels || id:ebi-a-GCST90010179	Retinol	Inverse variance weighted (multiplicative random effects)	7	0.0633072	0.184701	0.731782	ebi-a-GCST90010179	Thrombopoietin_levels	1	0.978882
t4I4CB	ebi-a-GCST90010180	Angiopoietin-1 receptor levels || id:ebi-a-GCST90010180	Retinol	Inverse variance weighted (multiplicative random effects)	7	0.0660532	0.181915	0.716531	ebi-a-GCST90010180	Angiopoietin-1_receptor_levels	1	0.978882
bbV6Bv	ebi-a-GCST90010181	Thrombomodulin levels || id:ebi-a-GCST90010181	Retinol	Inverse variance weighted (multiplicative random effects)	7	0.286956	0.144841	0.0475717	ebi-a-GCST90010181	Thrombomodulin_levels	1	0.538177
UBXop8	ebi-a-GCST90010182	Tumor necrosis factor receptor superfamily member 10A levels || id:ebi-a-GCST90010182	Retinol	Inverse variance weighted (multiplicative random effects)	7	0.161166	0.0893888	0.0713922	ebi-a-GCST90010182	Tumor_necrosis_factor_receptor_superfamily_member_10A_levels	1	0.630063
KCjfeA	ebi-a-GCST90010183	Tumor necrosis factor receptor superfamily member 11A levels || id:ebi-a-GCST90010183	Retinol	Inverse variance weighted (multiplicative random effects)	7	0.163345	0.240064	0.496238	ebi-a-GCST90010183	Tumor_necrosis_factor_receptor_superfamily_member_11A_levels	1	0.94997
oPuYov	ebi-a-GCST90010184	Tumor necrosis factor receptor superfamily member 13B levels || id:ebi-a-GCST90010184	Retinol	Inverse variance weighted (multiplicative random effects)	7	0.248587	0.212287	0.2416	ebi-a-GCST90010184	Tumor_necrosis_factor_receptor_superfamily_member_13B_levels	1	0.863292
WiqV0W	ebi-a-GCST90010185	TNF-related apoptosis-inducing ligand receptor 2 levels || id:ebi-a-GCST90010185	Retinol	Inverse variance weighted (multiplicative random effects)	7	0.218126	0.188091	0.246176	ebi-a-GCST90010185	TNF-related_apoptosis-inducing_ligand_receptor_2_levels	1	0.865626
ngXrzg	ebi-a-GCST90010186	vascular endothelial growth factor D levels || id:ebi-a-GCST90010186	Retinol	Inverse variance weighted (multiplicative random effects)	7	0.284658	0.269491	0.290841	ebi-a-GCST90010186	vascular_endothelial_growth_factor_D_levels	1	0.892987
V6wCrI	ebi-a-GCST90010187	V-set and immunoglobulin domain-containing protein 2 levels || id:ebi-a-GCST90010187	Retinol	Inverse variance weighted (multiplicative random effects)	7	0.10435	0.102628	0.309257	ebi-a-GCST90010187	V-set_and_immunoglobulin_domain-containing_protein_2_levels	1	0.901549
XABLko	ebi-a-GCST90010188	XCL1 levels || id:ebi-a-GCST90010188	Retinol	Inverse variance weighted (multiplicative random effects)	7	-0.156107	0.194158	0.421386	ebi-a-GCST90010188	XCL1_levels	1	0.930889
0hPrwd	ebi-a-GCST90010189	CD166 antigen levels || id:ebi-a-GCST90010189	Retinol	Inverse variance weighted (multiplicative random effects)	7	-0.147576	0.227812	0.517116	ebi-a-GCST90010189	CD166_antigen_levels	1	0.952943
jcEfzW	ebi-a-GCST90010190	Aminopeptidase N levels || id:ebi-a-GCST90010190	Retinol	Inverse variance weighted (multiplicative random effects)	7	-0.160501	0.216916	0.459347	ebi-a-GCST90010190	Aminopeptidase_N_levels	1	0.940779
O8DUfc	ebi-a-GCST90010191	Tyrosine-protein kinase receptor UFO levels || id:ebi-a-GCST90010191	Retinol	Inverse variance weighted (multiplicative random effects)	7	-0.0429717	0.176203	0.807327	ebi-a-GCST90010191	Tyrosine-protein_kinase_receptor_UFO_levels	1	0.982787
SGNDG3	ebi-a-GCST90010192	Azurocidin levels || id:ebi-a-GCST90010192	Retinol	Inverse variance weighted (multiplicative random effects)	7	-0.29533	0.133022	0.0264079	ebi-a-GCST90010192	Azurocidin_levels	1	0.420154
IcWfhC	ebi-a-GCST90010193	Bleomycin hydrolase levels || id:ebi-a-GCST90010193	Retinol	Inverse variance weighted (multiplicative random effects)	7	0.0506402	0.196777	0.79691	ebi-a-GCST90010193	Bleomycin_hydrolase_levels	1	0.981712
HOTKLZ	ebi-a-GCST90010194	Caspase-3 levels || id:ebi-a-GCST90010194	Retinol	Inverse variance weighted (multiplicative random effects)	7	-0.0271499	0.0850737	0.749625	ebi-a-GCST90010194	Caspase-3_levels	1	0.979199
jTyP4O	ebi-a-GCST90010195	C-C motif chemokine 15 levels || id:ebi-a-GCST90010195	Retinol	Inverse variance weighted (multiplicative random effects)	7	-0.125408	0.15627	0.422261	ebi-a-GCST90010195	C-C_motif_chemokine_15_levels	1	0.931259
81FpMX	ebi-a-GCST90010196	C-C motif chemokine 16 levels || id:ebi-a-GCST90010196	Retinol	Inverse variance weighted (multiplicative random effects)	7	0.0614485	0.160195	0.701286	ebi-a-GCST90010196	C-C_motif_chemokine_16_levels	1	0.97747
nciMz3	ebi-a-GCST90010197	C-C motif chemokine 24 levels || id:ebi-a-GCST90010197	Retinol	Inverse variance weighted (multiplicative random effects)	7	0.502118	0.270413	0.0633313	ebi-a-GCST90010197	C-C_motif_chemokine_24_levels	1	0.597169
pbI45S	ebi-a-GCST90010198	Scavenger receptor cysteine-rich type 1 protein M130 levels || id:ebi-a-GCST90010198	Retinol	Inverse variance weighted (multiplicative random effects)	7	-0.0883902	0.128353	0.491044	ebi-a-GCST90010198	Scavenger_receptor_cysteine-rich_type_1_protein_M130_levels	1	0.947619
fidt64	ebi-a-GCST90010199	Complement component C1q receptor levels || id:ebi-a-GCST90010199	Retinol	Inverse variance weighted (multiplicative random effects)	7	0.144572	0.168089	0.389739	ebi-a-GCST90010199	Complement_component_C1q_receptor_levels	1	0.923825
9W2P6p	ebi-a-GCST90010200	Cadherin-5 levels || id:ebi-a-GCST90010200	Retinol	Inverse variance weighted (multiplicative random effects)	7	-0.14389	0.230019	0.531605	ebi-a-GCST90010200	Cadherin-5_levels	1	0.955135
J1wplA	ebi-a-GCST90010201	Chitinase-3-like protein 1 levels || id:ebi-a-GCST90010201	Retinol	Inverse variance weighted (multiplicative random effects)	7	0.230925	0.254221	0.363685	ebi-a-GCST90010201	Chitinase-3-like_protein_1_levels	1	0.91991
3piToT	ebi-a-GCST90010202	Chitotriosidase-1 levels || id:ebi-a-GCST90010202	Retinol	Inverse variance weighted (multiplicative random effects)	7	-0.0211308	0.328258	0.948674	ebi-a-GCST90010202	Chitotriosidase-1_levels	1	0.995791
RVtEnq	ebi-a-GCST90010203	Contactin-1 levels || id:ebi-a-GCST90010203	Retinol	Inverse variance weighted (multiplicative random effects)	7	-0.10282	0.190958	0.590272	ebi-a-GCST90010203	Contactin-1_levels	1	0.96282
VYUpZM	ebi-a-GCST90010204	Collagen alpha-1 (I) chain levels || id:ebi-a-GCST90010204	Retinol	Inverse variance weighted (multiplicative random effects)	7	0.181925	0.150312	0.226158	ebi-a-GCST90010204	Collagen_alpha-1_(I)_chain_levels	1	0.855728
1fZxux	ebi-a-GCST90010205	Carboxypeptidase A1 levels || id:ebi-a-GCST90010205	Retinol	Inverse variance weighted (multiplicative random effects)	7	0.252811	0.203226	0.213503	ebi-a-GCST90010205	Carboxypeptidase_A1_levels	1	0.844616
JrXWqw	ebi-a-GCST90010206	Carboxypeptidase B levels || id:ebi-a-GCST90010206	Retinol	Inverse variance weighted (multiplicative random effects)	7	0.075132	0.235527	0.74973	ebi-a-GCST90010206	Carboxypeptidase_B_levels	1	0.979199
qcEZmG	ebi-a-GCST90010207	Cystatin-B levels || id:ebi-a-GCST90010207	Retinol	Inverse variance weighted (multiplicative random effects)	7	-0.0153465	0.144699	0.915536	ebi-a-GCST90010207	Cystatin-B_levels	1	0.994868
FqnoZq	ebi-a-GCST90010208	Cathepsin D levels || id:ebi-a-GCST90010208	Retinol	Inverse variance weighted (multiplicative random effects)	7	-0.162033	0.344705	0.63831	ebi-a-GCST90010208	Cathepsin_D_levels	1	0.965538
oIBQqc	ebi-a-GCST90010209	Cathepsin Z levels || id:ebi-a-GCST90010209	Retinol	Inverse variance weighted (multiplicative random effects)	7	-0.110482	0.19663	0.574199	ebi-a-GCST90010209	Cathepsin_Z_levels	1	0.961988
3DVgu2	ebi-a-GCST90010210	C-X-C motif chemokine 16 levels || id:ebi-a-GCST90010210	Retinol	Inverse variance weighted (multiplicative random effects)	7	-0.146012	0.172097	0.396198	ebi-a-GCST90010210	C-X-C_motif_chemokine_16_levels	1	0.925047
srsmwK	ebi-a-GCST90010211	Protein delta homolog 1 levels || id:ebi-a-GCST90010211	Retinol	Inverse variance weighted (multiplicative random effects)	7	-0.137247	0.163883	0.402328	ebi-a-GCST90010211	Protein_delta_homolog_1_levels	1	0.925663
atbcNS	ebi-a-GCST90010212	Epidermal growth factor levels || id:ebi-a-GCST90010212	Retinol	Inverse variance weighted (multiplicative random effects)	7	-0.0350533	0.236482	0.882163	ebi-a-GCST90010212	Epidermal_growth_factor_levels	1	0.991327
wWONsE	ebi-a-GCST90010213	epithelial cell adhesion molecule levels || id:ebi-a-GCST90010213	Retinol	Inverse variance weighted (multiplicative random effects)	7	0.280649	0.182306	0.123696	ebi-a-GCST90010213	epithelial_cell_adhesion_molecule_levels	1	0.742008
Ag2xBL	ebi-a-GCST90010214	Ephrin type-B receptor 4 levels || id:ebi-a-GCST90010214	Retinol	Inverse variance weighted (multiplicative random effects)	7	-0.321364	0.18291	0.0789262	ebi-a-GCST90010214	Ephrin_type-B_receptor_4_levels	1	0.651376
QI7Qik	ebi-a-GCST90010216	Tumor necrosis factor receptor superfamily member 6 levels || id:ebi-a-GCST90010216	Retinol	Inverse variance weighted (multiplicative random effects)	7	-0.264574	0.154909	0.0876482	ebi-a-GCST90010216	Tumor_necrosis_factor_receptor_superfamily_member_6_levels	1	0.674555
f4ykWx	ebi-a-GCST90010217	Galectin-3 levels || id:ebi-a-GCST90010217	Retinol	Inverse variance weighted (multiplicative random effects)	7	-0.0937713	0.168106	0.576974	ebi-a-GCST90010217	Galectin-3_levels	1	0.962601
9knwNR	ebi-a-GCST90010218	Galectin-4 levels || id:ebi-a-GCST90010218	Retinol	Inverse variance weighted (multiplicative random effects)	7	-0.271912	0.167263	0.104022	ebi-a-GCST90010218	Galectin-4_levels	1	0.70315
n7jp5r	ebi-a-GCST90010219	Granulins levels || id:ebi-a-GCST90010219	Retinol	Inverse variance weighted (multiplicative random effects)	7	-0.0689568	0.32188	0.830367	ebi-a-GCST90010219	Granulins_levels	1	0.984619
r6f2kR	ebi-a-GCST90010220	Intercellular adhesion molecule 2 levels || id:ebi-a-GCST90010220	Retinol	Inverse variance weighted (multiplicative random effects)	7	-0.175612	0.180143	0.329636	ebi-a-GCST90010220	Intercellular_adhesion_molecule_2_levels	1	0.909298
x1ggQ1	ebi-a-GCST90010221	Insulin-like growth factor-binding protein 1 levels || id:ebi-a-GCST90010221	Retinol	Inverse variance weighted (multiplicative random effects)	7	0.102322	0.362079	0.777488	ebi-a-GCST90010221	Insulin-like_growth_factor-binding_protein_1_levels	1	0.979199
nobwO6	ebi-a-GCST90010222	Insulin-like growth factor-binding protein 2 levels || id:ebi-a-GCST90010222	Retinol	Inverse variance weighted (multiplicative random effects)	7	-0.152128	0.137691	0.269223	ebi-a-GCST90010222	Insulin-like_growth_factor-binding_protein_2_levels	1	0.882201
xwGTaa	ebi-a-GCST90010223	Insulin-like growth factor-binding protein 7 levels || id:ebi-a-GCST90010223	Retinol	Inverse variance weighted (multiplicative random effects)	7	-0.114028	0.233017	0.624589	ebi-a-GCST90010223	Insulin-like_growth_factor-binding_protein_7_levels	1	0.963927
xhT0MM	ebi-a-GCST90010224	Interleukin-17 receptor A levels || id:ebi-a-GCST90010224	Retinol	Inverse variance weighted (multiplicative random effects)	7	0.142926	0.222611	0.520845	ebi-a-GCST90010224	Interleukin-17_receptor_A_levels	1	0.952943
p8LrQT	ebi-a-GCST90010225	Interleukin-18-binding protein levels || id:ebi-a-GCST90010225	Retinol	Inverse variance weighted (multiplicative random effects)	7	-0.136814	0.221928	0.537579	ebi-a-GCST90010225	Interleukin-18-binding_protein_levels	1	0.956919
lU78lo	ebi-a-GCST90010226	Interleukin-1 receptor type 1 levels || id:ebi-a-GCST90010226	Retinol	Inverse variance weighted (multiplicative random effects)	7	-0.395548	0.263126	0.132771	ebi-a-GCST90010226	Interleukin-1_receptor_type_1_levels	1	0.761843
L5ESJg	ebi-a-GCST90010227	Interleukin-1 receptor type 2 levels || id:ebi-a-GCST90010227	Retinol	Inverse variance weighted (multiplicative random effects)	7	-0.145859	0.222221	0.511586	ebi-a-GCST90010227	Interleukin-1_receptor_type_2_levels	1	0.952943
IN0rtD	ebi-a-GCST90010228	Interleukin-2 receptor subunit alpha levels || id:ebi-a-GCST90010228	Retinol	Inverse variance weighted (multiplicative random effects)	7	-0.0690025	0.152082	0.650031	ebi-a-GCST90010228	Interleukin-2_receptor_subunit_alpha_levels	1	0.966924
pLYY7l	ebi-a-GCST90010229	Interleukin-6 receptor subunit alpha levels || id:ebi-a-GCST90010229	Retinol	Inverse variance weighted (multiplicative random effects)	7	-0.208244	0.166245	0.210337	ebi-a-GCST90010229	Interleukin-6_receptor_subunit_alpha_levels	1	0.842518
CVRXXL	ebi-a-GCST90010230	Integrin beta-2 levels || id:ebi-a-GCST90010230	Retinol	Inverse variance weighted (multiplicative random effects)	7	-0.177308	0.105521	0.0928959	ebi-a-GCST90010230	Integrin_beta-2_levels	1	0.682316
WCvjzB	ebi-a-GCST90010231	Junctional adhesion molecule A levels || id:ebi-a-GCST90010231	Retinol	Inverse variance weighted (multiplicative random effects)	7	-0.175021	0.114055	0.1249	ebi-a-GCST90010231	Junctional_adhesion_molecule_A_levels	1	0.744441
rIqYK2	ebi-a-GCST90010232	Kallikrein-6 levels || id:ebi-a-GCST90010232	Retinol	Inverse variance weighted (multiplicative random effects)	7	-0.14829	0.128416	0.24819	ebi-a-GCST90010232	Kallikrein-6_levels	1	0.867489
4DYarn	ebi-a-GCST90010233	Low-density lipoprotein receptor levels || id:ebi-a-GCST90010233	Retinol	Inverse variance weighted (multiplicative random effects)	7	0.180095	0.26588	0.498181	ebi-a-GCST90010233	Low-density_lipoprotein_receptor_levels	1	0.950625
dnoqQZ	ebi-a-GCST90010234	Lymphotoxin-beta receptor levels || id:ebi-a-GCST90010234	Retinol	Inverse variance weighted (multiplicative random effects)	7	-0.0236057	0.183512	0.897648	ebi-a-GCST90010234	Lymphotoxin-beta_receptor_levels	1	0.993971
B0789Q	ebi-a-GCST90010235	Myoglobin levels || id:ebi-a-GCST90010235	Retinol	Inverse variance weighted (multiplicative random effects)	7	0.0938233	0.187321	0.616464	ebi-a-GCST90010235	Myoglobin_levels	1	0.963856
TgP56Q	ebi-a-GCST90010236	Monocyte chemoattractant protein-1 levels || id:ebi-a-GCST90010236	Retinol	Inverse variance weighted (multiplicative random effects)	7	-0.2069	0.25464	0.416493	ebi-a-GCST90010236	Monocyte_chemoattractant_protein-1_levels	1	0.930076
yOdoh6	ebi-a-GCST90010237	Matrix extracellular phosphoglycoprotein levels || id:ebi-a-GCST90010237	Retinol	Inverse variance weighted (multiplicative random effects)	7	-0.0378961	0.122007	0.7561	ebi-a-GCST90010237	Matrix_extracellular_phosphoglycoprotein_levels	1	0.979199
5kcb2Z	ebi-a-GCST90010238	Matrix metalloproteinase-2 levels || id:ebi-a-GCST90010238	Retinol	Inverse variance weighted (multiplicative random effects)	7	-0.0931687	0.190581	0.624935	ebi-a-GCST90010238	Matrix_metalloproteinase-2_levels	1	0.963927
vqkjIN	ebi-a-GCST90010239	Matrix metalloproteinase-3 levels || id:ebi-a-GCST90010239	Retinol	Inverse variance weighted (multiplicative random effects)	7	0.239967	0.221085	0.277742	ebi-a-GCST90010239	Matrix_metalloproteinase-3_levels	1	0.887436
ETJvyN	ebi-a-GCST90010240	Matrix metalloproteinase-9 levels || id:ebi-a-GCST90010240	Retinol	Inverse variance weighted (multiplicative random effects)	7	-0.112711	0.140865	0.42363	ebi-a-GCST90010240	Matrix_metalloproteinase-9_levels	1	0.932228
sCQhYx	ebi-a-GCST90010241	Myeloperoxidase levels || id:ebi-a-GCST90010241	Retinol	Inverse variance weighted (multiplicative random effects)	7	-0.34078	0.164596	0.0384146	ebi-a-GCST90010241	Myeloperoxidase_levels	1	0.487965
M6vi6d	ebi-a-GCST90010242	Neurogenic locus notch homolog protein 3 levels || id:ebi-a-GCST90010242	Retinol	Inverse variance weighted (multiplicative random effects)	7	-0.0501407	0.0665839	0.451422	ebi-a-GCST90010242	Neurogenic_locus_notch_homolog_protein_3_levels	1	0.940019
I16U8n	ebi-a-GCST90010243	Osteoprotegerin levels || id:ebi-a-GCST90010243	Retinol	Inverse variance weighted (multiplicative random effects)	7	-0.209156	0.253978	0.410212	ebi-a-GCST90010243	Osteoprotegerin_levels	1	0.92892
U6mv0m	ebi-a-GCST90010244	Osteopontin levels || id:ebi-a-GCST90010244	Retinol	Inverse variance weighted (multiplicative random effects)	7	-0.0958028	0.262323	0.714956	ebi-a-GCST90010244	Osteopontin_levels	1	0.978882
ydLnVR	ebi-a-GCST90010245	Plasminogen activator inhibitor-1 (PAI-1) levels || id:ebi-a-GCST90010245	Retinol	Inverse variance weighted (multiplicative random effects)	7	-0.0944982	0.180051	0.599694	ebi-a-GCST90010245	Plasminogen_activator_inhibitor-1_(PAI-1)_levels	1	0.96282
0izavQ	ebi-a-GCST90010246	Proprotein convertase subtilisin/kexin type 9 levels || id:ebi-a-GCST90010246	Retinol	Inverse variance weighted (multiplicative random effects)	7	-0.00263399	0.205943	0.989795	ebi-a-GCST90010246	Proprotein_convertase_subtilisin/kexin_type_9_levels	1	0.999792
AfVUkU	ebi-a-GCST90010247	Platelet-derived growth factor subunit A levels || id:ebi-a-GCST90010247	Retinol	Inverse variance weighted (multiplicative random effects)	7	0.0867523	0.170238	0.610335	ebi-a-GCST90010247	Platelet-derived_growth_factor_subunit_A_levels	1	0.963856
LyZdll	ebi-a-GCST90010248	Platelet endothelial cell adhesion molecule levels || id:ebi-a-GCST90010248	Retinol	Inverse variance weighted (multiplicative random effects)	7	0.000315559	0.136127	0.99815	ebi-a-GCST90010248	Platelet_endothelial_cell_adhesion_molecule_levels	1	0.999792
Eqhghk	ebi-a-GCST90010249	Peptidoglycan recognition protein 1 levels || id:ebi-a-GCST90010249	Retinol	Inverse variance weighted (multiplicative random effects)	7	-0.180385	0.0805028	0.0250434	ebi-a-GCST90010249	Peptidoglycan_recognition_protein_1_levels	1	0.411735
M9SQZW	ebi-a-GCST90010250	Elafin levels || id:ebi-a-GCST90010250	Retinol	Inverse variance weighted (multiplicative random effects)	7	-0.150879	0.158939	0.342474	ebi-a-GCST90010250	Elafin_levels	1	0.913697
21Da3c	ebi-a-GCST90010251	Perlecan levels || id:ebi-a-GCST90010251	Retinol	Inverse variance weighted (multiplicative random effects)	7	0.0345647	0.189508	0.855275	ebi-a-GCST90010251	Perlecan_levels	1	0.987103
uIrXAO	ebi-a-GCST90010252	Paraoxonase activity || id:ebi-a-GCST90010252	Retinol	Inverse variance weighted (multiplicative random effects)	7	-0.19431	0.186924	0.298567	ebi-a-GCST90010252	Paraoxonase_activity	1	0.897291
Bzsglf	ebi-a-GCST90010253	Myeloblastin levels || id:ebi-a-GCST90010253	Retinol	Inverse variance weighted (multiplicative random effects)	7	-0.349707	0.118426	0.00314757	ebi-a-GCST90010253	Myeloblastin_levels	1	0.133662
P5Amvk	ebi-a-GCST90010254	Pulmonary surfactant-associated protein D levels || id:ebi-a-GCST90010254	Retinol	Inverse variance weighted (multiplicative random effects)	7	0.169673	0.251628	0.500118	ebi-a-GCST90010254	Pulmonary_surfactant-associated_protein_D_levels	1	0.951654
t5kvj5	ebi-a-GCST90010255	Retinoic acid receptor responder protein 2 levels || id:ebi-a-GCST90010255	Retinol	Inverse variance weighted (multiplicative random effects)	7	-0.203807	0.179181	0.255356	ebi-a-GCST90010255	Retinoic_acid_receptor_responder_protein_2_levels	1	0.871719
qhGGxs	ebi-a-GCST90010256	Resistin levels || id:ebi-a-GCST90010256	Retinol	Inverse variance weighted (multiplicative random effects)	7	-0.318202	0.145719	0.0289872	ebi-a-GCST90010256	Resistin_levels	1	0.436856
K17Ppt	ebi-a-GCST90010257	Secretoglobin family 3A member 2 levels || id:ebi-a-GCST90010257	Retinol	Inverse variance weighted (multiplicative random effects)	7	-0.114116	0.286048	0.689938	ebi-a-GCST90010257	Secretoglobin_family_3A_member_2_levels	1	0.97374
O2vJyE	ebi-a-GCST90010258	E-selectin levels || id:ebi-a-GCST90010258	Retinol	Inverse variance weighted (multiplicative random effects)	7	-0.209596	0.240733	0.383941	ebi-a-GCST90010258	E-selectin_levels	1	0.923825
gVOV1R	ebi-a-GCST90010259	P-selectin levels || id:ebi-a-GCST90010259	Retinol	Inverse variance weighted (multiplicative random effects)	7	-0.058988	0.204705	0.773224	ebi-a-GCST90010259	P-selectin_levels	1	0.979199
givLfr	ebi-a-GCST90010260	Tyrosine-protein phosphatase non-receptor type substrate 1 levels || id:ebi-a-GCST90010260	Retinol	Inverse variance weighted (multiplicative random effects)	7	-0.201014	0.211717	0.342392	ebi-a-GCST90010260	Tyrosine-protein_phosphatase_non-receptor_type_substrate_1_levels	1	0.913697
pxjMGv	ebi-a-GCST90010261	Spondin-1 levels || id:ebi-a-GCST90010261	Retinol	Inverse variance weighted (multiplicative random effects)	7	-0.0844912	0.161205	0.600193	ebi-a-GCST90010261	Spondin-1_levels	1	0.96282
dvRM0d	ebi-a-GCST90010262	ST2 protein levels || id:ebi-a-GCST90010262	Retinol	Inverse variance weighted (multiplicative random effects)	7	-0.145951	0.281311	0.603883	ebi-a-GCST90010262	ST2_protein_levels	1	0.96282
s20tfz	ebi-a-GCST90010263	Tissue factor pathway inhibitor levels || id:ebi-a-GCST90010263	Retinol	Inverse variance weighted (multiplicative random effects)	7	0.0168164	0.151014	0.911334	ebi-a-GCST90010263	Tissue_factor_pathway_inhibitor_levels	1	0.994842
8A3b3Z	ebi-a-GCST90010264	Metalloproteinase inhibitor 4 levels || id:ebi-a-GCST90010264	Retinol	Inverse variance weighted (multiplicative random effects)	7	0.114116	0.0588115	0.0523353	ebi-a-GCST90010264	Metalloproteinase_inhibitor_4_levels	1	0.556581
xR5KKZ	ebi-a-GCST90010265	Trem-like transcript 2 protein levels || id:ebi-a-GCST90010265	Retinol	Inverse variance weighted (multiplicative random effects)	7	-0.200625	0.188675	0.287629	ebi-a-GCST90010265	Trem-like_transcript_2_protein_levels	1	0.891945
F8yzjA	ebi-a-GCST90010266	Tumor necrosis factor receptor 1 levels || id:ebi-a-GCST90010266	Retinol	Inverse variance weighted (multiplicative random effects)	7	-0.0894267	0.164452	0.586589	ebi-a-GCST90010266	Tumor_necrosis_factor_receptor_1_levels	1	0.96282
ta3ut3	ebi-a-GCST90010267	Tumor necrosis factor receptor 2 levels || id:ebi-a-GCST90010267	Retinol	Inverse variance weighted (multiplicative random effects)	7	-0.110621	0.201343	0.582721	ebi-a-GCST90010267	Tumor_necrosis_factor_receptor_2_levels	1	0.96282
1lPAFe	ebi-a-GCST90010268	Tumor necrosis factor receptor superfamily member 10C levels || id:ebi-a-GCST90010268	Retinol	Inverse variance weighted (multiplicative random effects)	7	-0.100272	0.193981	0.605213	ebi-a-GCST90010268	Tumor_necrosis_factor_receptor_superfamily_member_10C_levels	1	0.963057
h6mL6X	ebi-a-GCST90010269	Tumor necrosis factor receptor superfamily member 14 levels || id:ebi-a-GCST90010269	Retinol	Inverse variance weighted (multiplicative random effects)	7	-0.245545	0.203017	0.226479	ebi-a-GCST90010269	Tumor_necrosis_factor_receptor_superfamily_member_14_levels	1	0.856024
H6qDAw	ebi-a-GCST90010270	Tumor necrosis factor ligand superfamily member 13B levels || id:ebi-a-GCST90010270	Retinol	Inverse variance weighted (multiplicative random effects)	7	-0.177499	0.243134	0.465361	ebi-a-GCST90010270	Tumor_necrosis_factor_ligand_superfamily_member_13B_levels	1	0.941007
BzeQ8c	ebi-a-GCST90010271	Tissue-type plasminogen activator levels || id:ebi-a-GCST90010271	Retinol	Inverse variance weighted (multiplicative random effects)	7	0.135643	0.266507	0.610776	ebi-a-GCST90010271	Tissue-type_plasminogen_activator_levels	1	0.963856
F8ZycQ	ebi-a-GCST90010272	Transferrin receptor protein 1 levels || id:ebi-a-GCST90010272	Retinol	Inverse variance weighted (multiplicative random effects)	7	0.0320815	0.218721	0.883387	ebi-a-GCST90010272	Transferrin_receptor_protein_1_levels	1	0.991671
FZfgGQ	ebi-a-GCST90010273	Tartrate-resistant acid phosphatase type 5 levels || id:ebi-a-GCST90010273	Retinol	Inverse variance weighted (multiplicative random effects)	7	-0.0705144	0.11886	0.553008	ebi-a-GCST90010273	Tartrate-resistant_acid_phosphatase_type_5_levels	1	0.960725
W8BsXe	ebi-a-GCST90010274	Urokinase-type plasminogen activator levels || id:ebi-a-GCST90010274	Retinol	Inverse variance weighted (multiplicative random effects)	7	0.0133462	0.233397	0.9544	ebi-a-GCST90010274	Urokinase-type_plasminogen_activator_levels	1	0.996127
1NUtRu	ebi-a-GCST90010275	Urokinase plasminogen activator surface receptor levels || id:ebi-a-GCST90010275	Retinol	Inverse variance weighted (multiplicative random effects)	7	-0.0997487	0.179677	0.578789	ebi-a-GCST90010275	Urokinase_plasminogen_activator_surface_receptor_levels	1	0.96282
NZKGaA	ebi-a-GCST90010276	vWF levels || id:ebi-a-GCST90010276	Retinol	Inverse variance weighted (multiplicative random effects)	7	0.154677	0.300845	0.607153	ebi-a-GCST90010276	vWF_levels	1	0.963669
Kj4lIw	ebi-a-GCST90010277	Lysophosphatidic acid phosphatase type 6 levels || id:ebi-a-GCST90010277	Retinol	Inverse variance weighted (multiplicative random effects)	7	0.151561	0.235855	0.520481	ebi-a-GCST90010277	Lysophosphatidic_acid_phosphatase_type_6_levels	1	0.952943
DmDkIi	ebi-a-GCST90010278	Adhesion G protein-coupled receptor E2 levels || id:ebi-a-GCST90010278	Retinol	Inverse variance weighted (multiplicative random effects)	7	-0.163622	0.181752	0.367989	ebi-a-GCST90010278	Adhesion_G_protein-coupled_receptor_E2_levels	1	0.921318
CvUZo7	ebi-a-GCST90010279	Adhesion G-protein coupled receptor G2 levels || id:ebi-a-GCST90010279	Retinol	Inverse variance weighted (multiplicative random effects)	7	0.0379196	0.246608	0.877795	ebi-a-GCST90010279	Adhesion_G-protein_coupled_receptor_G2_levels	1	0.990358
3ZeUWS	ebi-a-GCST90010280	Retinal dehydrogenase 1 levels || id:ebi-a-GCST90010280	Retinol	Inverse variance weighted (multiplicative random effects)	7	-0.0187714	0.215277	0.930515	ebi-a-GCST90010280	Retinal_dehydrogenase_1_levels	1	0.995391
cAaPnI	ebi-a-GCST90010281	Angiopoietin-2 levels || id:ebi-a-GCST90010281	Retinol	Inverse variance weighted (multiplicative random effects)	7	0.0220266	0.206264	0.914957	ebi-a-GCST90010281	Angiopoietin-2_levels	1	0.994868
nJmkCh	ebi-a-GCST90010282	Angiopoietin-related protein 1 levels || id:ebi-a-GCST90010282	Retinol	Inverse variance weighted (multiplicative random effects)	7	-0.167799	0.252439	0.506234	ebi-a-GCST90010282	Angiopoietin-related_protein_1_levels	1	0.952269
ab0rRI	ebi-a-GCST90010283	Angiopoietin-related protein 7 levels || id:ebi-a-GCST90010283	Retinol	Inverse variance weighted (multiplicative random effects)	7	8.48837e-05	0.260079	0.99974	ebi-a-GCST90010283	Angiopoietin-related_protein_7_levels	1	0.999863
4a0Fnw	ebi-a-GCST90010284	DNA-(apurinic or apyrimidinic site) lyase levels || id:ebi-a-GCST90010284	Retinol	Inverse variance weighted (multiplicative random effects)	7	-0.140074	0.184473	0.44766	ebi-a-GCST90010284	DNA-(apurinic_or_apyrimidinic_site)_lyase_levels	1	0.940019
eoV6S9	ebi-a-GCST90010285	Amyloid-like protein 1 levels || id:ebi-a-GCST90010285	Retinol	Inverse variance weighted (multiplicative random effects)	7	0.16185	0.111486	0.146569	ebi-a-GCST90010285	Amyloid-like_protein_1_levels	1	0.785069
BIGYcY	ebi-a-GCST90010286	Arginase-1 levels || id:ebi-a-GCST90010286	Retinol	Inverse variance weighted (multiplicative random effects)	7	-0.0565136	0.104751	0.589539	ebi-a-GCST90010286	Arginase-1_levels	1	0.96282
2T52O4	ebi-a-GCST90010287	Large proline-rich protein BAG6 levels || id:ebi-a-GCST90010287	Retinol	Inverse variance weighted (multiplicative random effects)	7	-0.0557435	0.0874475	0.523831	ebi-a-GCST90010287	Large_proline-rich_protein_BAG6_levels	1	0.952943
CdW3P1	ebi-a-GCST90010288	Carbonic anhydrase 13 levels || id:ebi-a-GCST90010288	Retinol	Inverse variance weighted (multiplicative random effects)	7	-0.0612769	0.171145	0.720313	ebi-a-GCST90010288	Carbonic_anhydrase_13_levels	1	0.978882
y0UHhb	ebi-a-GCST90010289	Soluble calcium-activated nucleotidase 1 levels || id:ebi-a-GCST90010289	Retinol	Inverse variance weighted (multiplicative random effects)	7	0.00648225	0.230834	0.977597	ebi-a-GCST90010289	Soluble_calcium-activated_nucleotidase_1_levels	1	0.998402
QA2zjL	ebi-a-GCST90010290	Coiled-coil domain-containing protein 80 levels || id:ebi-a-GCST90010290	Retinol	Inverse variance weighted (multiplicative random effects)	7	-0.246377	0.160662	0.125151	ebi-a-GCST90010290	Coiled-coil_domain-containing_protein_80_levels	1	0.744682
tfaOUI	ebi-a-GCST90010291	Sialomucin core protein 24 levels || id:ebi-a-GCST90010291	Retinol	Inverse variance weighted (multiplicative random effects)	7	-0.124391	0.14185	0.380531	ebi-a-GCST90010291	Sialomucin_core_protein_24_levels	1	0.923104
WTSbXb	ebi-a-GCST90010292	T-cell surface glycoprotein CD1c levels || id:ebi-a-GCST90010292	Retinol	Inverse variance weighted (multiplicative random effects)	7	-0.119091	0.168745	0.480348	ebi-a-GCST90010292	T-cell_surface_glycoprotein_CD1c_levels	1	0.944273
ApTynT	ebi-a-GCST90010293	CD2-associated protein levels || id:ebi-a-GCST90010293	Retinol	Inverse variance weighted (multiplicative random effects)	7	-0.0465801	0.148505	0.753779	ebi-a-GCST90010293	CD2-associated_protein_levels	1	0.979199
IvYEAF	ebi-a-GCST90010294	B-cell antigen receptor complex-associated protein beta chain levels || id:ebi-a-GCST90010294	Retinol	Inverse variance weighted (multiplicative random effects)	7	-0.251809	0.111813	0.0243184	ebi-a-GCST90010294	B-cell_antigen_receptor_complex-associated_protein_beta_chain_levels	1	0.407797
n4x7U2	ebi-a-GCST90010295	Cadherin-2 levels || id:ebi-a-GCST90010295	Retinol	Inverse variance weighted (multiplicative random effects)	7	-0.0306474	0.111533	0.783483	ebi-a-GCST90010295	Cadherin-2_levels	1	0.979199
1IWYbS	ebi-a-GCST90010296	Cadherin-related family member 5 levels || id:ebi-a-GCST90010296	Retinol	Inverse variance weighted (multiplicative random effects)	7	-0.020697	0.108527	0.848755	ebi-a-GCST90010296	Cadherin-related_family_member_5_levels	1	0.986371
0Hf614	ebi-a-GCST90010297	Chordin-like protein 2 levels || id:ebi-a-GCST90010297	Retinol	Inverse variance weighted (multiplicative random effects)	7	-0.0226735	0.0996335	0.819981	ebi-a-GCST90010297	Chordin-like_protein_2_levels	1	0.983935
YFnj8A	ebi-a-GCST90010298	C-type lectin domain family 5 member A levels || id:ebi-a-GCST90010298	Retinol	Inverse variance weighted (multiplicative random effects)	7	-0.126869	0.191273	0.507146	ebi-a-GCST90010298	C-type_lectin_domain_family_5_member_A_levels	1	0.952512
i1g0Re	ebi-a-GCST90010299	CXADR-like membrane protein levels || id:ebi-a-GCST90010299	Retinol	Inverse variance weighted (multiplicative random effects)	7	-0.0807307	0.171727	0.638275	ebi-a-GCST90010299	CXADR-like_membrane_protein_levels	1	0.965538
zAs7T1	ebi-a-GCST90010300	Calsyntenin-2 levels || id:ebi-a-GCST90010300	Retinol	Inverse variance weighted (multiplicative random effects)	7	-0.208405	0.35555	0.557775	ebi-a-GCST90010300	Calsyntenin-2_levels	1	0.960893
eL4Mrw	ebi-a-GCST90010301	Clusterin-like protein 1 levels || id:ebi-a-GCST90010301	Retinol	Inverse variance weighted (multiplicative random effects)	7	0.0936553	0.215155	0.663351	ebi-a-GCST90010301	Clusterin-like_protein_1_levels	1	0.969143
muWVjv	ebi-a-GCST90010302	Catechol O-methyltransferase levels || id:ebi-a-GCST90010302	Retinol	Inverse variance weighted (multiplicative random effects)	7	0.0272117	0.155308	0.860914	ebi-a-GCST90010302	Catechol_O-methyltransferase_levels	1	0.987216
zsnHkJ	ebi-a-GCST90010303	Crk-like protein levels || id:ebi-a-GCST90010303	Retinol	Inverse variance weighted (multiplicative random effects)	7	-0.0961471	0.223513	0.667077	ebi-a-GCST90010303	Crk-like_protein_levels	1	0.96999
RWAS7W	ebi-a-GCST90010304	Pro-cathepsin H levels || id:ebi-a-GCST90010304	Retinol	Inverse variance weighted (multiplicative random effects)	7	-0.0138838	0.147309	0.924911	ebi-a-GCST90010304	Pro-cathepsin_H_levels	1	0.995091
BaZzta	ebi-a-GCST90010305	Cathepsin O levels || id:ebi-a-GCST90010305	Retinol	Inverse variance weighted (multiplicative random effects)	7	-0.0255924	0.203612	0.899976	ebi-a-GCST90010305	Cathepsin_O_levels	1	0.993971
qDMlyy	ebi-a-GCST90010306	Aromatic-L-amino-acid decarboxylase levels || id:ebi-a-GCST90010306	Retinol	Inverse variance weighted (multiplicative random effects)	7	-0.0835059	0.137611	0.543968	ebi-a-GCST90010306	Aromatic-L-amino-acid_decarboxylase_levels	1	0.958217
pTEoW1	ebi-a-GCST90010307	Dipeptidyl peptidase 2 levels || id:ebi-a-GCST90010307	Retinol	Inverse variance weighted (multiplicative random effects)	7	0.211719	0.164649	0.198485	ebi-a-GCST90010307	Dipeptidyl_peptidase_2_levels	1	0.82913
cS31uV	ebi-a-GCST90010308	Gamma-enolase levels || id:ebi-a-GCST90010308	Retinol	Inverse variance weighted (multiplicative random effects)	7	-0.0655436	0.20487	0.749023	ebi-a-GCST90010308	Gamma-enolase_levels	1	0.979199
7jpIU3	ebi-a-GCST90010309	Ectonucleotide pyrophosphatase/phosphodiesterase family member 7 levels || id:ebi-a-GCST90010309	Retinol	Inverse variance weighted (multiplicative random effects)	7	-0.13043	0.159227	0.412705	ebi-a-GCST90010309	Ectonucleotide_pyrophosphatase/phosphodiesterase_family_member_7_levels	1	0.928984
DUpb3f	ebi-a-GCST90010310	Ectonucleoside triphosphate diphosphohydrolase 5 levels || id:ebi-a-GCST90010310	Retinol	Inverse variance weighted (multiplicative random effects)	7	-0.0203041	0.223279	0.927544	ebi-a-GCST90010310	Ectonucleoside_triphosphate_diphosphohydrolase_5_levels	1	0.995091
r5J1jp	ebi-a-GCST90010311	Protein FAM3C levels || id:ebi-a-GCST90010311	Retinol	Inverse variance weighted (multiplicative random effects)	7	-0.139843	0.237176	0.555447	ebi-a-GCST90010311	Protein_FAM3C_levels	1	0.960893
fc9wiv	ebi-a-GCST90010312	Fructose-1,6-bisphosphatase 1 levels || id:ebi-a-GCST90010312	Retinol	Inverse variance weighted (multiplicative random effects)	7	0.0698004	0.234426	0.765894	ebi-a-GCST90010312	Fructose-1,6-bisphosphatase_1_levels	1	0.979199
Uud8VZ	ebi-a-GCST90010313	Fc receptor-like protein 1 levels || id:ebi-a-GCST90010313	Retinol	Inverse variance weighted (multiplicative random effects)	7	-0.109797	0.206548	0.595016	ebi-a-GCST90010313	Fc_receptor-like_protein_1_levels	1	0.96282
UDBZIB	ebi-a-GCST90010314	Peptidyl-prolyl cis-trans isomerase FKBP4 levels || id:ebi-a-GCST90010314	Retinol	Inverse variance weighted (multiplicative random effects)	7	-0.182024	0.140858	0.196271	ebi-a-GCST90010314	Peptidyl-prolyl_cis-trans_isomerase_FKBP4_levels	1	0.828049
FE03E5	ebi-a-GCST90010315	Galanin peptide levels || id:ebi-a-GCST90010315	Retinol	Inverse variance weighted (multiplicative random effects)	7	-0.00961531	0.125701	0.939027	ebi-a-GCST90010315	Galanin_peptide_levels	1	0.995517
65hpjC	ebi-a-GCST90010316	Glutaredoxin-1 levels || id:ebi-a-GCST90010316	Retinol	Inverse variance weighted (multiplicative random effects)	7	0.154707	0.192457	0.421484	ebi-a-GCST90010316	Glutaredoxin-1_levels	1	0.930927
OJDbSi	ebi-a-GCST90010317	GRB2-related adapter protein 2 levels || id:ebi-a-GCST90010317	Retinol	Inverse variance weighted (multiplicative random effects)	7	-0.190691	0.179085	0.286962	ebi-a-GCST90010317	GRB2-related_adapter_protein_2_levels	1	0.891579
vR56r3	ebi-a-GCST90010318	Insulin-like growth factor-binding protein-like 1 levels || id:ebi-a-GCST90010318	Retinol	Inverse variance weighted (multiplicative random effects)	7	-0.0830826	0.235227	0.723937	ebi-a-GCST90010318	Insulin-like_growth_factor-binding_protein-like_1_levels	1	0.978882
t7yglu	ebi-a-GCST90010319	Integrin beta-7 levels || id:ebi-a-GCST90010319	Retinol	Inverse variance weighted (multiplicative random effects)	7	-0.0528087	0.269278	0.844522	ebi-a-GCST90010319	Integrin_beta-7_levels	1	0.985257
MMY5BX	ebi-a-GCST90010320	Kallikrein-10 levels || id:ebi-a-GCST90010320	Retinol	Inverse variance weighted (multiplicative random effects)	7	-0.275202	0.11838	0.0200862	ebi-a-GCST90010320	Kallikrein-10_levels	1	0.36913
E0luTa	ebi-a-GCST90010321	Kynurenine-oxoglutarate transaminase 1 levels || id:ebi-a-GCST90010321	Retinol	Inverse variance weighted (multiplicative random effects)	7	0.038484	0.187031	0.836976	ebi-a-GCST90010321	Kynurenine-oxoglutarate_transaminase_1_levels	1	0.984667
xruJzD	ebi-a-GCST90010322	Leukocyte immunoglobulin-like receptor subfamily A member 5 levels || id:ebi-a-GCST90010322	Retinol	Inverse variance weighted (multiplicative random effects)	7	-0.113975	0.225884	0.613859	ebi-a-GCST90010322	Leukocyte_immunoglobulin-like_receptor_subfamily_A_member_5_levels	1	0.963856
WWOZWW	ebi-a-GCST90010323	Leucine-rich repeats and immunoglobulin-like domains protein 1 levels || id:ebi-a-GCST90010323	Retinol	Inverse variance weighted (multiplicative random effects)	7	-0.11328	0.196298	0.563884	ebi-a-GCST90010323	Leucine-rich_repeats_and_immunoglobulin-like_domains_protein_1_levels	1	0.960893
yUylP3	ebi-a-GCST90010324	Low-density lipoprotein receptor-related protein 11 levels || id:ebi-a-GCST90010324	Retinol	Inverse variance weighted (multiplicative random effects)	7	-0.142281	0.21816	0.514281	ebi-a-GCST90010324	Low-density_lipoprotein_receptor-related_protein_11_levels	1	0.952943
PTmLKr	ebi-a-GCST90010325	Multiple coagulation factor deficiency protein 2 levels || id:ebi-a-GCST90010325	Retinol	Inverse variance weighted (multiplicative random effects)	7	-0.138431	0.203153	0.495609	ebi-a-GCST90010325	Multiple_coagulation_factor_deficiency_protein_2_levels	1	0.949595
edGUWm	ebi-a-GCST90010326	Meprin A subunit beta levels || id:ebi-a-GCST90010326	Retinol	Inverse variance weighted (multiplicative random effects)	7	0.104694	0.248433	0.673451	ebi-a-GCST90010326	Meprin_A_subunit_beta_levels	1	0.972126
qRSr6p	ebi-a-GCST90010327	Meteorin-like protein levels || id:ebi-a-GCST90010327	Retinol	Inverse variance weighted (multiplicative random effects)	7	0.0655126	0.157932	0.678276	ebi-a-GCST90010327	Meteorin-like_protein_levels	1	0.97236
9gD8kK	ebi-a-GCST90010328	NAD kinase levels || id:ebi-a-GCST90010328	Retinol	Inverse variance weighted (multiplicative random effects)	7	-0.119085	0.150686	0.42936	ebi-a-GCST90010328	NAD_kinase_levels	1	0.935076
WPtl8s	ebi-a-GCST90010329	Nectin-2 levels || id:ebi-a-GCST90010329	Retinol	Inverse variance weighted (multiplicative random effects)	7	-0.0724742	0.237013	0.759771	ebi-a-GCST90010329	Nectin-2_levels	1	0.979199
vjufzD	ebi-a-GCST90010330	Nodal modulator 1 levels || id:ebi-a-GCST90010330	Retinol	Inverse variance weighted (multiplicative random effects)	7	-0.0100549	0.229243	0.965015	ebi-a-GCST90010330	Nodal_modulator_1_levels	1	0.997751
3bA40T	ebi-a-GCST90010331	Neural proliferation differentiation and control protein 1 levels || id:ebi-a-GCST90010331	Retinol	Inverse variance weighted (multiplicative random effects)	7	-0.0878753	0.157398	0.57664	ebi-a-GCST90010331	Neural_proliferation_differentiation_and_control_protein_1_levels	1	0.962454
pAt46q	ebi-a-GCST90010332	Neuronal pentraxin receptor levels || id:ebi-a-GCST90010332	Retinol	Inverse variance weighted (multiplicative random effects)	7	-0.0323537	0.111607	0.771901	ebi-a-GCST90010332	Neuronal_pentraxin_receptor_levels	1	0.979199
sysc0V	ebi-a-GCST90010333	Phosphoprotein associated with glycosphingolipid-enriched microdomains 1 levels || id:ebi-a-GCST90010333	Retinol	Inverse variance weighted (multiplicative random effects)	7	0.0186755	0.159686	0.906899	ebi-a-GCST90010333	Phosphoprotein_associated_with_glycosphingolipid-enriched_microdomains_1_levels	1	0.993992
ACTx0v	ebi-a-GCST90010334	Paired immunoglobulin-like type 2 receptor beta levels || id:ebi-a-GCST90010334	Retinol	Inverse variance weighted (multiplicative random effects)	7	-0.246437	0.223914	0.271075	ebi-a-GCST90010334	Paired_immunoglobulin-like_type_2_receptor_beta_levels	1	0.882442
ZuKe5W	ebi-a-GCST90010335	Protein phosphatase inhibitor 2 levels || id:ebi-a-GCST90010335	Retinol	Inverse variance weighted (multiplicative random effects)	7	-0.14699	0.177548	0.407733	ebi-a-GCST90010335	Protein_phosphatase_inhibitor_2_levels	1	0.928161
ctmISA	ebi-a-GCST90010336	Dihydropteridine reductase levels || id:ebi-a-GCST90010336	Retinol	Inverse variance weighted (multiplicative random effects)	7	0.0385625	0.166789	0.817155	ebi-a-GCST90010336	Dihydropteridine_reductase_levels	1	0.983628
gU1t18	ebi-a-GCST90010337	Regenerating islet-derived protein 4 levels || id:ebi-a-GCST90010337	Retinol	Inverse variance weighted (multiplicative random effects)	7	-0.325654	0.227011	0.151421	ebi-a-GCST90010337	Regenerating_islet-derived_protein_4_levels	1	0.787799
hY1OxR	ebi-a-GCST90010338	Eosinophil cationic protein levels || id:ebi-a-GCST90010338	Retinol	Inverse variance weighted (multiplicative random effects)	7	-0.222085	0.162553	0.171867	ebi-a-GCST90010338	Eosinophil_cationic_protein_levels	1	0.810302
vWvCoR	ebi-a-GCST90010339	Inactive tyrosine-protein kinase transmembrane receptor ROR1 levels || id:ebi-a-GCST90010339	Retinol	Inverse variance weighted (multiplicative random effects)	7	0.120282	0.243164	0.620845	ebi-a-GCST90010339	Inactive_tyrosine-protein_kinase_transmembrane_receptor_ROR1_levels	1	0.963856
AJaDVZ	ebi-a-GCST90010340	Reticulon-4 receptor levels || id:ebi-a-GCST90010340	Retinol	Inverse variance weighted (multiplicative random effects)	7	-0.109429	0.256321	0.669437	ebi-a-GCST90010340	Reticulon-4_receptor_levels	1	0.970284
1cnhXd	ebi-a-GCST90010341	Protein S100-A12 levels || id:ebi-a-GCST90010341	Retinol	Inverse variance weighted (multiplicative random effects)	7	-0.0221576	0.20271	0.912959	ebi-a-GCST90010341	Protein_S100-A12_levels	1	0.994842
PmSRTw	ebi-a-GCST90010342	Syndecan-4 levels || id:ebi-a-GCST90010342	Retinol	Inverse variance weighted (multiplicative random effects)	7	0.123974	0.161718	0.443317	ebi-a-GCST90010342	Syndecan-4_levels	1	0.940019
JJezmH	ebi-a-GCST90010343	Semaphorin-3F levels || id:ebi-a-GCST90010343	Retinol	Inverse variance weighted (multiplicative random effects)	7	-0.100585	0.18859	0.593788	ebi-a-GCST90010343	Semaphorin-3F_levels	1	0.96282
7fNJzi	ebi-a-GCST90010344	Serpin B6 levels || id:ebi-a-GCST90010344	Retinol	Inverse variance weighted (multiplicative random effects)	7	-0.27573	0.161948	0.0886476	ebi-a-GCST90010344	Serpin_B6_levels	1	0.676751
t4agHo	ebi-a-GCST90010345	Serpin B8 levels || id:ebi-a-GCST90010345	Retinol	Inverse variance weighted (multiplicative random effects)	7	-0.289868	0.126481	0.0219172	ebi-a-GCST90010345	Serpin_B8_levels	1	0.38618
JwqaYj	ebi-a-GCST90010346	Sialic acid-binding Ig-like lectin 7 levels || id:ebi-a-GCST90010346	Retinol	Inverse variance weighted (multiplicative random effects)	7	0.0319689	0.307253	0.917132	ebi-a-GCST90010346	Sialic_acid-binding_Ig-like_lectin_7_levels	1	0.994911
GSr9XJ	ebi-a-GCST90010347	Synaptosomal-associated protein 23 levels || id:ebi-a-GCST90010347	Retinol	Inverse variance weighted (multiplicative random effects)	7	0.104187	0.178851	0.560205	ebi-a-GCST90010347	Synaptosomal-associated_protein_23_levels	1	0.960893
zcBbZf	ebi-a-GCST90010348	Sclerostin levels || id:ebi-a-GCST90010348	Retinol	Inverse variance weighted (multiplicative random effects)	7	-0.243264	0.16787	0.147304	ebi-a-GCST90010348	Sclerostin_levels	1	0.786492
Z9Vb9P	ebi-a-GCST90010349	Scavenger receptor cysteine-rich domain-containing group B protein levels || id:ebi-a-GCST90010349	Retinol	Inverse variance weighted (multiplicative random effects)	7	-0.227672	0.187283	0.224114	ebi-a-GCST90010349	Scavenger_receptor_cysteine-rich_domain-containing_group_B_protein_levels	1	0.854017
TfnXDf	ebi-a-GCST90010350	Sulfatase-modifying factor 2 levels || id:ebi-a-GCST90010350	Retinol	Inverse variance weighted (multiplicative random effects)	7	-0.163497	0.304708	0.591564	ebi-a-GCST90010350	Sulfatase-modifying_factor_2_levels	1	0.96282
7No5VV	ebi-a-GCST90010351	Trefoil factor 2 levels || id:ebi-a-GCST90010351	Retinol	Inverse variance weighted (multiplicative random effects)	7	-0.305477	0.272666	0.262572	ebi-a-GCST90010351	Trefoil_factor_2_levels	1	0.877862
hN86uJ	ebi-a-GCST90010352	Thimet oligopeptidase levels || id:ebi-a-GCST90010352	Retinol	Inverse variance weighted (multiplicative random effects)	7	0.00731243	0.141065	0.958658	ebi-a-GCST90010352	Thimet_oligopeptidase_levels	1	0.9968
J8PZwl	ebi-a-GCST90010353	Thyrotropin subunit beta levels || id:ebi-a-GCST90010353	Retinol	Inverse variance weighted (multiplicative random effects)	7	-0.143604	0.178924	0.422206	ebi-a-GCST90010353	Thyrotropin_subunit_beta_levels	1	0.931259
Fgqj8C	ebi-a-GCST90010354	Thioredoxin domain-containing protein 5 levels || id:ebi-a-GCST90010354	Retinol	Inverse variance weighted (multiplicative random effects)	7	-0.133935	0.195049	0.492289	ebi-a-GCST90010354	Thioredoxin_domain-containing_protein_5_levels	1	0.948034
jEWqmh	ebi-a-GCST90010355	Thymidine phosphorylase levels || id:ebi-a-GCST90010355	Retinol	Inverse variance weighted (multiplicative random effects)	7	-0.140349	0.14819	0.343595	ebi-a-GCST90010355	Thymidine_phosphorylase_levels	1	0.914246
e2FkGc	ebi-a-GCST90010356	Tyrosine-protein kinase receptor TYRO3 levels || id:ebi-a-GCST90010356	Retinol	Inverse variance weighted (multiplicative random effects)	7	0.00536898	0.205098	0.979116	ebi-a-GCST90010356	Tyrosine-protein_kinase_receptor_TYRO3_levels	1	0.998562
qByRxW	ebi-a-GCST90010357	Ubiquitin carboxyl-terminal hydrolase 8 levels || id:ebi-a-GCST90010357	Retinol	Inverse variance weighted (multiplicative random effects)	7	0.272396	0.23092	0.238154	ebi-a-GCST90010357	Ubiquitin_carboxyl-terminal_hydrolase_8_levels	1	0.860853
WlK8Ed	ebi-a-GCST90010358	Versican core protein levels || id:ebi-a-GCST90010358	Retinol	Inverse variance weighted (multiplicative random effects)	7	-0.0624837	0.224535	0.780797	ebi-a-GCST90010358	Versican_core_protein_levels	1	0.979199
CTCbvK	ebi-a-GCST90011301	C_Actinobacteria abundance || id:ebi-a-GCST90011301	Retinol	Inverse variance weighted (multiplicative random effects)	6	-0.0298515	0.137728	0.828409	ebi-a-GCST90011301	C_Actinobacteria_abundance	1	0.984552
zpgSAp	ebi-a-GCST90011302	C_Alphaproteobacteria abundance || id:ebi-a-GCST90011302	Retinol	Inverse variance weighted (multiplicative random effects)	7	0.011888	0.0997246	0.90511	ebi-a-GCST90011302	C_Alphaproteobacteria_abundance	1	0.993992
pDI0LK	ebi-a-GCST90011303	C_Bacteroidia abundance || id:ebi-a-GCST90011303	Retinol	Inverse variance weighted (multiplicative random effects)	6	0.131004	0.126526	0.300487	ebi-a-GCST90011303	C_Bacteroidia_abundance	1	0.897307
jaG2XY	ebi-a-GCST90011304	C_Betaproteobacteria abundance || id:ebi-a-GCST90011304	Retinol	Inverse variance weighted (multiplicative random effects)	6	0.104788	0.173119	0.544983	ebi-a-GCST90011304	C_Betaproteobacteria_abundance	1	0.958217
KPZ83y	ebi-a-GCST90011305	C_Clostridia abundance || id:ebi-a-GCST90011305	Retinol	Inverse variance weighted (multiplicative random effects)	6	-0.26977	0.163665	0.0992905	ebi-a-GCST90011305	C_Clostridia_abundance	1	0.692735
ka98sM	ebi-a-GCST90011306	C_Erysipelotrichia abundance || id:ebi-a-GCST90011306	Retinol	Inverse variance weighted (multiplicative random effects)	6	-0.0977172	0.0679361	0.150329	ebi-a-GCST90011306	C_Erysipelotrichia_abundance	1	0.787799
5uI8rJ	ebi-a-GCST90011307	C_Gammaproteobacteria abundance || id:ebi-a-GCST90011307	Retinol	Inverse variance weighted (multiplicative random effects)	6	-0.101893	0.0750571	0.17461	ebi-a-GCST90011307	C_Gammaproteobacteria_abundance	1	0.811793
6NDbMA	ebi-a-GCST90011308	C_Negativicutes abundance || id:ebi-a-GCST90011308	Retinol	Inverse variance weighted (multiplicative random effects)	6	0.130151	0.117066	0.266237	ebi-a-GCST90011308	C_Negativicutes_abundance	1	0.880514
3ft4W2	ebi-a-GCST90011309	F_Acidaminococcaceae abundance || id:ebi-a-GCST90011309	Retinol	Inverse variance weighted (multiplicative random effects)	6	0.131088	0.0958975	0.17164	ebi-a-GCST90011309	F_Acidaminococcaceae_abundance	1	0.810302
WFr0jJ	ebi-a-GCST90011310	F_Bacteroidaceae abundance || id:ebi-a-GCST90011310	Retinol	Inverse variance weighted (multiplicative random effects)	6	0.111458	0.0698668	0.110649	ebi-a-GCST90011310	F_Bacteroidaceae_abundance	1	0.718176
HKKoIc	ebi-a-GCST90011311	F_Coriobacteriaceae abundance || id:ebi-a-GCST90011311	Retinol	Inverse variance weighted (multiplicative random effects)	6	-0.0381392	0.136407	0.779786	ebi-a-GCST90011311	F_Coriobacteriaceae_abundance	1	0.979199
LtL0C0	ebi-a-GCST90011312	F_Erysipelotrichaceae abundance || id:ebi-a-GCST90011312	Retinol	Inverse variance weighted (multiplicative random effects)	6	-0.0977172	0.0679361	0.150329	ebi-a-GCST90011312	F_Erysipelotrichaceae_abundance	1	0.787799
xUJLHn	ebi-a-GCST90011313	F_Lachnospiraceae abundance || id:ebi-a-GCST90011313	Retinol	Inverse variance weighted (multiplicative random effects)	6	0.0332986	0.0981964	0.734533	ebi-a-GCST90011313	F_Lachnospiraceae_abundance	1	0.978882
tbWv1x	ebi-a-GCST90011314	F_Porphyromonadaceae abundance || id:ebi-a-GCST90011314	Retinol	Inverse variance weighted (multiplicative random effects)	6	-0.034401	0.0852302	0.686489	ebi-a-GCST90011314	F_Porphyromonadaceae_abundance	1	0.973676
Amgc9G	ebi-a-GCST90011315	F_Prevotellaceae abundance || id:ebi-a-GCST90011315	Retinol	Inverse variance weighted (multiplicative random effects)	6	0.0121262	0.121988	0.920816	ebi-a-GCST90011315	F_Prevotellaceae_abundance	1	0.995091
MnQu1I	ebi-a-GCST90011316	F_Rikenellaceae abundance || id:ebi-a-GCST90011316	Retinol	Inverse variance weighted (multiplicative random effects)	6	-0.0968963	0.122706	0.429725	ebi-a-GCST90011316	F_Rikenellaceae_abundance	1	0.935267
2IzchS	ebi-a-GCST90011317	F_Ruminococcaceae abundance || id:ebi-a-GCST90011317	Retinol	Inverse variance weighted (multiplicative random effects)	6	-0.243497	0.128419	0.0579452	ebi-a-GCST90011317	F_Ruminococcaceae_abundance	1	0.577105
weRorB	ebi-a-GCST90011318	F_Sutterellaceae abundance || id:ebi-a-GCST90011318	Retinol	Inverse variance weighted (multiplicative random effects)	6	0.107329	0.176424	0.542949	ebi-a-GCST90011318	F_Sutterellaceae_abundance	1	0.958217
q9IvXn	ebi-a-GCST90011319	G_Alistipes abundance || id:ebi-a-GCST90011319	Retinol	Inverse variance weighted (multiplicative random effects)	6	-0.121367	0.0882082	0.168849	ebi-a-GCST90011319	G_Alistipes_abundance	1	0.807692
Q864Sh	ebi-a-GCST90011320	G_Alloprevotella abundance || id:ebi-a-GCST90011320	Retinol	Inverse variance weighted (multiplicative random effects)	6	0.00703998	0.127077	0.95582	ebi-a-GCST90011320	G_Alloprevotella_abundance	1	0.996331
dsiq78	ebi-a-GCST90011321	G_Alphaproteobacteria abundance || id:ebi-a-GCST90011321	Retinol	Inverse variance weighted (multiplicative random effects)	7	0.176993	0.131086	0.176951	ebi-a-GCST90011321	G_Alphaproteobacteria_abundance	1	0.812958
RTjAvh	ebi-a-GCST90011322	G_Bacteroidales abundance || id:ebi-a-GCST90011322	Retinol	Inverse variance weighted (multiplicative random effects)	7	0.0245498	0.0858512	0.774911	ebi-a-GCST90011322	G_Bacteroidales_abundance	1	0.979199
KDfwBA	ebi-a-GCST90011323	G_Bacteroides abundance || id:ebi-a-GCST90011323	Retinol	Inverse variance weighted (multiplicative random effects)	6	0.111424	0.0698816	0.11083	ebi-a-GCST90011323	G_Bacteroides_abundance	1	0.71863
qdCJlK	ebi-a-GCST90011324	G_Bacteroidetes abundance || id:ebi-a-GCST90011324	Retinol	Inverse variance weighted (multiplicative random effects)	7	-0.124493	0.146352	0.394967	ebi-a-GCST90011324	G_Bacteroidetes_abundance	1	0.923825
dZud8g	ebi-a-GCST90011325	G_Barnesiella abundance || id:ebi-a-GCST90011325	Retinol	Inverse variance weighted (multiplicative random effects)	7	0.0239874	0.0537685	0.655508	ebi-a-GCST90011325	G_Barnesiella_abundance	1	0.967136
HEXtgZ	ebi-a-GCST90011326	G_Catenibacterium abundance || id:ebi-a-GCST90011326	Retinol	Inverse variance weighted (multiplicative random effects)	6	-0.203482	0.238315	0.393196	ebi-a-GCST90011326	G_Catenibacterium_abundance	1	0.923825
WNGrom	ebi-a-GCST90011327	G_Clostridiales abundance || id:ebi-a-GCST90011327	Retinol	Inverse variance weighted (multiplicative random effects)	6	-0.202826	0.0697704	0.00364852	ebi-a-GCST90011327	G_Clostridiales_abundance	1	0.145842
SMVE81	ebi-a-GCST90011328	G_Clostridium_XlVa abundance || id:ebi-a-GCST90011328	Retinol	Inverse variance weighted (multiplicative random effects)	6	0.418139	0.114619	0.000264228	ebi-a-GCST90011328	G_Clostridium_XlVa_abundance	1	0.0253061
h2UHjt	ebi-a-GCST90011329	G_Coprococcus abundance || id:ebi-a-GCST90011329	Retinol	Inverse variance weighted (multiplicative random effects)	6	-0.118658	0.0822336	0.149037	ebi-a-GCST90011329	G_Coprococcus_abundance	1	0.787799
H7Rrbl	ebi-a-GCST90011330	G_Faecalibacterium abundance || id:ebi-a-GCST90011330	Retinol	Inverse variance weighted (multiplicative random effects)	6	-0.0888348	0.0525239	0.0907754	ebi-a-GCST90011330	G_Faecalibacterium_abundance	1	0.679473
5tb7vV	ebi-a-GCST90011331	G_Firmicutes abundance || id:ebi-a-GCST90011331	Retinol	Inverse variance weighted (multiplicative random effects)	6	-0.130889	0.126559	0.301034	ebi-a-GCST90011331	G_Firmicutes_abundance	1	0.897892
9TCPPa	ebi-a-GCST90011332	G_Holdemanella abundance || id:ebi-a-GCST90011332	Retinol	Inverse variance weighted (multiplicative random effects)	6	0.0749946	0.0725751	0.301446	ebi-a-GCST90011332	G_Holdemanella_abundance	1	0.898088
LHKtxq	ebi-a-GCST90011333	G_Lachnospiraceae abundance || id:ebi-a-GCST90011333	Retinol	Inverse variance weighted (multiplicative random effects)	6	-0.0579169	0.0599666	0.334135	ebi-a-GCST90011333	G_Lachnospiraceae_abundance	1	0.910707
yC83ZO	ebi-a-GCST90011334	G_Oscillibacter abundance || id:ebi-a-GCST90011334	Retinol	Inverse variance weighted (multiplicative random effects)	6	-0.351115	0.0610326	8.77208e-09	ebi-a-GCST90011334	G_Oscillibacter_abundance	0.000155336	7.7668e-06
69yuHa	ebi-a-GCST90011335	G_Parabacteroides abundance || id:ebi-a-GCST90011335	Retinol	Inverse variance weighted (multiplicative random effects)	6	0.000759854	0.0672302	0.990982	ebi-a-GCST90011335	G_Parabacteroides_abundance	1	0.999792
rdrsDg	ebi-a-GCST90011336	G_Paraprevotella abundance || id:ebi-a-GCST90011336	Retinol	Inverse variance weighted (multiplicative random effects)	7	-0.0552029	0.135103	0.682835	ebi-a-GCST90011336	G_Paraprevotella_abundance	1	0.972771
YXJg74	ebi-a-GCST90011337	G_Parasutterella abundance || id:ebi-a-GCST90011337	Retinol	Inverse variance weighted (multiplicative random effects)	6	0.0947245	0.1356	0.484829	ebi-a-GCST90011337	G_Parasutterella_abundance	1	0.944691
EPrqq4	ebi-a-GCST90011338	G_Phascolarctobacterium abundance || id:ebi-a-GCST90011338	Retinol	Inverse variance weighted (multiplicative random effects)	6	0.0862366	0.117228	0.461955	ebi-a-GCST90011338	G_Phascolarctobacterium_abundance	1	0.940857
ypQXSH	ebi-a-GCST90011339	G_Porphyromonadaceae abundance || id:ebi-a-GCST90011339	Retinol	Inverse variance weighted (multiplicative random effects)	6	0.00791419	0.0946091	0.933334	ebi-a-GCST90011339	G_Porphyromonadaceae_abundance	1	0.995398
OFxJfl	ebi-a-GCST90011340	G_Prevotella abundance || id:ebi-a-GCST90011340	Retinol	Inverse variance weighted (multiplicative random effects)	7	-0.0040136	0.0957394	0.966561	ebi-a-GCST90011340	G_Prevotella_abundance	1	0.997994
P0r18m	ebi-a-GCST90011341	G_Prevotellaceae abundance || id:ebi-a-GCST90011341	Retinol	Inverse variance weighted (multiplicative random effects)	7	0.0338845	0.219315	0.877215	ebi-a-GCST90011341	G_Prevotellaceae_abundance	1	0.990264
YpdDqo	ebi-a-GCST90011342	G_Roseburia abundance || id:ebi-a-GCST90011342	Retinol	Inverse variance weighted (multiplicative random effects)	6	0.12809	0.0660603	0.0525022	ebi-a-GCST90011342	G_Roseburia_abundance	1	0.557045
ptLSEV	ebi-a-GCST90011343	G_Ruminococcaceae abundance || id:ebi-a-GCST90011343	Retinol	Inverse variance weighted (multiplicative random effects)	6	-0.195505	0.101725	0.0546188	ebi-a-GCST90011343	G_Ruminococcaceae_abundance	1	0.562975
J8l9c2	ebi-a-GCST90011344	G_Ruminococcus abundance || id:ebi-a-GCST90011344	Retinol	Inverse variance weighted (multiplicative random effects)	6	0.132182	0.0940713	0.159984	ebi-a-GCST90011344	G_Ruminococcus_abundance	1	0.800461
yKtR3x	ebi-a-GCST90011345	G_Ruminococcus2 abundance || id:ebi-a-GCST90011345	Retinol	Inverse variance weighted (multiplicative random effects)	6	-0.0348202	0.0884538	0.693836	ebi-a-GCST90011345	G_Ruminococcus2_abundance	1	0.974599
oYwBWt	ebi-a-GCST90011346	G_Subdoligranulum abundance || id:ebi-a-GCST90011346	Retinol	Inverse variance weighted (multiplicative random effects)	6	-0.061736	0.0612336	0.313356	ebi-a-GCST90011346	G_Subdoligranulum_abundance	1	0.901549
kU9Fan	ebi-a-GCST90011347	G_Sutterella abundance || id:ebi-a-GCST90011347	Retinol	Inverse variance weighted (multiplicative random effects)	6	0.0675544	0.18145	0.709667	ebi-a-GCST90011347	G_Sutterella_abundance	1	0.978882
pmjnTL	ebi-a-GCST90011348	O_Bacteroidales abundance || id:ebi-a-GCST90011348	Retinol	Inverse variance weighted (multiplicative random effects)	6	0.131004	0.126526	0.300487	ebi-a-GCST90011348	O_Bacteroidales_abundance	1	0.897307
9k9AK1	ebi-a-GCST90011349	O_Burkholderiales abundance || id:ebi-a-GCST90011349	Retinol	Inverse variance weighted (multiplicative random effects)	6	0.115601	0.174411	0.507454	ebi-a-GCST90011349	O_Burkholderiales_abundance	1	0.952512
DOmRqI	ebi-a-GCST90011350	O_Clostridiales abundance || id:ebi-a-GCST90011350	Retinol	Inverse variance weighted (multiplicative random effects)	6	-0.260068	0.164478	0.11384	ebi-a-GCST90011350	O_Clostridiales_abundance	1	0.721833
EkF02g	ebi-a-GCST90011351	O_Coriobacteriales abundance || id:ebi-a-GCST90011351	Retinol	Inverse variance weighted (multiplicative random effects)	6	-0.0381392	0.136407	0.779786	ebi-a-GCST90011351	O_Coriobacteriales_abundance	1	0.979199
nXLmM5	ebi-a-GCST90011352	O_Erysipelotrichales abundance || id:ebi-a-GCST90011352	Retinol	Inverse variance weighted (multiplicative random effects)	6	-0.0977172	0.0679361	0.150329	ebi-a-GCST90011352	O_Erysipelotrichales_abundance	1	0.787799
Gg0o77	ebi-a-GCST90011353	O_Selenomonadales abundance || id:ebi-a-GCST90011353	Retinol	Inverse variance weighted (multiplicative random effects)	6	0.130151	0.117066	0.266237	ebi-a-GCST90011353	O_Selenomonadales_abundance	1	0.880514
6pm7fQ	ebi-a-GCST90011354	OTU97_1 (Bacteroides) abundance || id:ebi-a-GCST90011354	Retinol	Inverse variance weighted (multiplicative random effects)	6	-0.0125045	0.0731289	0.86423	ebi-a-GCST90011354	OTU97_1_(Bacteroides)_abundance	1	0.988175
jfsNQu	ebi-a-GCST90011355	OTU97_100 (Ruminococcaceae) abundance || id:ebi-a-GCST90011355	Retinol	Inverse variance weighted (multiplicative random effects)	6	-0.165528	0.15185	0.275679	ebi-a-GCST90011355	OTU97_100_(Ruminococcaceae)_abundance	1	0.88645
Y7TbP2	ebi-a-GCST90011356	OTU97_101 (Sutterella) abundance || id:ebi-a-GCST90011356	Retinol	Inverse variance weighted (multiplicative random effects)	6	0.273699	0.462043	0.553604	ebi-a-GCST90011356	OTU97_101_(Sutterella)_abundance	1	0.960766
nixCrg	ebi-a-GCST90011357	OTU97_102 (Prevotella) abundance || id:ebi-a-GCST90011357	Retinol	Inverse variance weighted (multiplicative random effects)	7	0.410352	0.249672	0.100266	ebi-a-GCST90011357	OTU97_102_(Prevotella)_abundance	1	0.694857
LAzzYQ	ebi-a-GCST90011358	OTU97_105 (Ruminococcaceae) abundance || id:ebi-a-GCST90011358	Retinol	Inverse variance weighted (multiplicative random effects)	7	0.0159144	0.148304	0.914543	ebi-a-GCST90011358	OTU97_105_(Ruminococcaceae)_abundance	1	0.994842
iOWCGI	ebi-a-GCST90011359	OTU97_106 (Ruminococcaceae) abundance || id:ebi-a-GCST90011359	Retinol	Inverse variance weighted (multiplicative random effects)	7	0.31464	0.103255	0.00230972	ebi-a-GCST90011359	OTU97_106_(Ruminococcaceae)_abundance	1	0.112882
xZVu30	ebi-a-GCST90011360	OTU97_108 (Phascolarctobacterium) abundance || id:ebi-a-GCST90011360	Retinol	Inverse variance weighted (multiplicative random effects)	6	0.27531	0.158649	0.0826813	ebi-a-GCST90011360	OTU97_108_(Phascolarctobacterium)_abundance	1	0.65892
mrELzJ	ebi-a-GCST90011361	OTU97_109 (Paraprevotella) abundance || id:ebi-a-GCST90011361	Retinol	Inverse variance weighted (multiplicative random effects)	7	0.0863963	0.183137	0.637101	ebi-a-GCST90011361	OTU97_109_(Paraprevotella)_abundance	1	0.965115
ASt6TK	ebi-a-GCST90011362	OTU97_11 (Parabacteroides) abundance || id:ebi-a-GCST90011362	Retinol	Inverse variance weighted (multiplicative random effects)	6	-0.0413459	0.0846312	0.625166	ebi-a-GCST90011362	OTU97_11_(Parabacteroides)_abundance	1	0.963927
SjiFBp	ebi-a-GCST90011363	OTU97_113 (Bacteroidales) abundance || id:ebi-a-GCST90011363	Retinol	Inverse variance weighted (multiplicative random effects)	7	0.0668014	0.136218	0.623851	ebi-a-GCST90011363	OTU97_113_(Bacteroidales)_abundance	1	0.963927
YXQJUv	ebi-a-GCST90011364	OTU97_117 (Ruminococcus) abundance || id:ebi-a-GCST90011364	Retinol	Inverse variance weighted (multiplicative random effects)	7	0.102754	0.341441	0.763458	ebi-a-GCST90011364	OTU97_117_(Ruminococcus)_abundance	1	0.979199
xHnsWI	ebi-a-GCST90011365	OTU97_119 (Desulfovibrio) abundance || id:ebi-a-GCST90011365	Retinol	Inverse variance weighted (multiplicative random effects)	6	-0.000105797	0.364699	0.999769	ebi-a-GCST90011365	OTU97_119_(Desulfovibrio)_abundance	1	0.999863
Gwk0dU	ebi-a-GCST90011366	OTU97_12 (Bacteroides) abundance || id:ebi-a-GCST90011366	Retinol	Inverse variance weighted (multiplicative random effects)	6	-0.0191274	0.142522	0.893239	ebi-a-GCST90011366	OTU97_12_(Bacteroides)_abundance	1	0.99356
OrURMe	ebi-a-GCST90011367	OTU97_126 (Prevotella) abundance || id:ebi-a-GCST90011367	Retinol	Inverse variance weighted (multiplicative random effects)	6	0.248425	0.339887	0.464837	ebi-a-GCST90011367	OTU97_126_(Prevotella)_abundance	1	0.941007
7jOvNp	ebi-a-GCST90011368	OTU97_13 (Subdoligranulum) abundance || id:ebi-a-GCST90011368	Retinol	Inverse variance weighted (multiplicative random effects)	6	-0.126629	0.116109	0.275446	ebi-a-GCST90011368	OTU97_13_(Subdoligranulum)_abundance	1	0.886397
das7RD	ebi-a-GCST90011369	OTU97_130 (Butyrivibrio) abundance || id:ebi-a-GCST90011369	Retinol	Inverse variance weighted (multiplicative random effects)	7	-0.0565664	0.395512	0.886274	ebi-a-GCST90011369	OTU97_130_(Butyrivibrio)_abundance	1	0.991898
8vrvDi	ebi-a-GCST90011370	OTU97_137 (Catenibacterium) abundance || id:ebi-a-GCST90011370	Retinol	Inverse variance weighted (multiplicative random effects)	6	-0.220612	0.247741	0.373201	ebi-a-GCST90011370	OTU97_137_(Catenibacterium)_abundance	1	0.921347
nZE0pl	ebi-a-GCST90011371	OTU97_138 (Oscillibacter) abundance || id:ebi-a-GCST90011371	Retinol	Inverse variance weighted (multiplicative random effects)	7	-0.203991	0.163619	0.212491	ebi-a-GCST90011371	OTU97_138_(Oscillibacter)_abundance	1	0.843985
NNRNI1	ebi-a-GCST90011372	OTU97_140 (Bacteroides) abundance || id:ebi-a-GCST90011372	Retinol	Inverse variance weighted (multiplicative random effects)	6	0.29433	0.159897	0.0656577	ebi-a-GCST90011372	OTU97_140_(Bacteroides)_abundance	1	0.605555
lVykXM	ebi-a-GCST90011373	OTU97_15 (Parasutterella) abundance || id:ebi-a-GCST90011373	Retinol	Inverse variance weighted (multiplicative random effects)	6	0.107327	0.112428	0.339764	ebi-a-GCST90011373	OTU97_15_(Parasutterella)_abundance	1	0.912999
UCU3ro	ebi-a-GCST90011374	OTU97_150 (Bacteroides) abundance || id:ebi-a-GCST90011374	Retinol	Inverse variance weighted (multiplicative random effects)	7	0.139889	0.376315	0.710091	ebi-a-GCST90011374	OTU97_150_(Bacteroides)_abundance	1	0.978882
cSJUGp	ebi-a-GCST90011375	OTU97_16 (Faecalibacterium) abundance || id:ebi-a-GCST90011375	Retinol	Inverse variance weighted (multiplicative random effects)	6	-0.0469199	0.123316	0.703586	ebi-a-GCST90011375	OTU97_16_(Faecalibacterium)_abundance	1	0.977989
GJ8cVw	ebi-a-GCST90011376	OTU97_163 (Bacteroides) abundance || id:ebi-a-GCST90011376	Retinol	Inverse variance weighted (multiplicative random effects)	7	0.246562	0.161307	0.126382	ebi-a-GCST90011376	OTU97_163_(Bacteroides)_abundance	1	0.74871
U2eNOb	ebi-a-GCST90011377	OTU97_165 (Porphyromonadaceae) abundance || id:ebi-a-GCST90011377	Retinol	Inverse variance weighted (multiplicative random effects)	7	-0.313714	0.174494	0.0722011	ebi-a-GCST90011377	OTU97_165_(Porphyromonadaceae)_abundance	1	0.63388
cV7qXA	ebi-a-GCST90011378	OTU97_17 (Parabacteroides) abundance || id:ebi-a-GCST90011378	Retinol	Inverse variance weighted (multiplicative random effects)	6	-0.0662853	0.072664	0.361655	ebi-a-GCST90011378	OTU97_17_(Parabacteroides)_abundance	1	0.919777
dVb26P	ebi-a-GCST90011379	OTU97_173 (Bacteroides) abundance || id:ebi-a-GCST90011379	Retinol	Inverse variance weighted (multiplicative random effects)	7	0.185336	0.295771	0.530908	ebi-a-GCST90011379	OTU97_173_(Bacteroides)_abundance	1	0.95474
bE6WFZ	ebi-a-GCST90011380	OTU97_19 (Bacteria) abundance || id:ebi-a-GCST90011380	Retinol	Inverse variance weighted (multiplicative random effects)	6	0.336781	0.67271	0.616629	ebi-a-GCST90011380	OTU97_19_(Bacteria)_abundance	1	0.963856
phN6hm	ebi-a-GCST90011381	OTU97_2 (Bacteroides) abundance || id:ebi-a-GCST90011381	Retinol	Inverse variance weighted (multiplicative random effects)	6	0.0553082	0.0952487	0.561462	ebi-a-GCST90011381	OTU97_2_(Bacteroides)_abundance	1	0.960893
05ZLfe	ebi-a-GCST90011382	OTU97_21 (Parasutterella) abundance || id:ebi-a-GCST90011382	Retinol	Inverse variance weighted (multiplicative random effects)	7	-0.542572	0.155923	0.000501895	ebi-a-GCST90011382	OTU97_21_(Parasutterella)_abundance	1	0.040034
APPUKh	ebi-a-GCST90011383	OTU97_23 (Faecalibacterium) abundance || id:ebi-a-GCST90011383	Retinol	Inverse variance weighted (multiplicative random effects)	6	-0.0829946	0.0482389	0.0853436	ebi-a-GCST90011383	OTU97_23_(Faecalibacterium)_abundance	1	0.668997
b13h7D	ebi-a-GCST90011384	OTU97_235 (Phascolarctobacterium) abundance || id:ebi-a-GCST90011384	Retinol	Inverse variance weighted (multiplicative random effects)	7	-0.162842	0.297776	0.584474	ebi-a-GCST90011384	OTU97_235_(Phascolarctobacterium)_abundance	1	0.96282
4wWi3G	ebi-a-GCST90011385	OTU97_24 (Prevotella) abundance || id:ebi-a-GCST90011385	Retinol	Inverse variance weighted (multiplicative random effects)	6	-0.368872	0.146064	0.0115561	ebi-a-GCST90011385	OTU97_24_(Prevotella)_abundance	1	0.287006
iM4Sgc	ebi-a-GCST90011386	OTU97_257 (Mitsuokella) abundance || id:ebi-a-GCST90011386	Retinol	Inverse variance weighted (multiplicative random effects)	6	0.142518	0.389195	0.714225	ebi-a-GCST90011386	OTU97_257_(Mitsuokella)_abundance	1	0.978882
NHm3u2	ebi-a-GCST90011387	OTU97_26 (Parasutterella) abundance || id:ebi-a-GCST90011387	Retinol	Inverse variance weighted (multiplicative random effects)	7	0.418492	0.168215	0.0128522	ebi-a-GCST90011387	OTU97_26_(Parasutterella)_abundance	1	0.301356
wOOO6P	ebi-a-GCST90011388	OTU97_27 (Bacteroides) abundance || id:ebi-a-GCST90011388	Retinol	Inverse variance weighted (multiplicative random effects)	6	0.164951	0.187849	0.379887	ebi-a-GCST90011388	OTU97_27_(Bacteroides)_abundance	1	0.923026
LbrGLq	ebi-a-GCST90011389	OTU97_277 (Prevotella) abundance || id:ebi-a-GCST90011389	Retinol	Inverse variance weighted (multiplicative random effects)	7	0.0165497	0.216965	0.939198	ebi-a-GCST90011389	OTU97_277_(Prevotella)_abundance	1	0.995517
N3pnlA	ebi-a-GCST90011390	OTU97_3 (Bacteroides) abundance || id:ebi-a-GCST90011390	Retinol	Inverse variance weighted (multiplicative random effects)	6	0.0672543	0.0294484	0.0223832	ebi-a-GCST90011390	OTU97_3_(Bacteroides)_abundance	1	0.390119
hRVloU	ebi-a-GCST90011391	OTU97_30 (Roseburia) abundance || id:ebi-a-GCST90011391	Retinol	Inverse variance weighted (multiplicative random effects)	6	0.241601	0.038446	3.29615e-10	ebi-a-GCST90011391	OTU97_30_(Roseburia)_abundance	5.83682e-06	4.48986e-07
lgAQ8h	ebi-a-GCST90011392	OTU97_31 (Prevotella) abundance || id:ebi-a-GCST90011392	Retinol	Inverse variance weighted (multiplicative random effects)	7	-0.153696	0.146093	0.29278	ebi-a-GCST90011392	OTU97_31_(Prevotella)_abundance	1	0.893827
pQbWcU	ebi-a-GCST90011393	OTU97_33 (Holdemanella) abundance || id:ebi-a-GCST90011393	Retinol	Inverse variance weighted (multiplicative random effects)	6	0.0690194	0.0792304	0.383687	ebi-a-GCST90011393	OTU97_33_(Holdemanella)_abundance	1	0.923825
KEXNFV	ebi-a-GCST90011394	OTU97_34 (Ruminococcus) abundance || id:ebi-a-GCST90011394	Retinol	Inverse variance weighted (multiplicative random effects)	6	0.336632	0.15884	0.034064	ebi-a-GCST90011394	OTU97_34_(Ruminococcus)_abundance	1	0.470176
vGWmp9	ebi-a-GCST90011395	OTU97_354 (Alloprevotella) abundance || id:ebi-a-GCST90011395	Retinol	Inverse variance weighted (multiplicative random effects)	7	0.340833	0.301587	0.258421	ebi-a-GCST90011395	OTU97_354_(Alloprevotella)_abundance	1	0.875131
EDps4q	ebi-a-GCST90011396	OTU97_38 (Alphaproteobacteria) abundance || id:ebi-a-GCST90011396	Retinol	Inverse variance weighted (multiplicative random effects)	6	0.419005	0.207225	0.0431783	ebi-a-GCST90011396	OTU97_38_(Alphaproteobacteria)_abundance	1	0.513243
Uf3jCq	ebi-a-GCST90011397	OTU97_39 (Proteobacteria) abundance || id:ebi-a-GCST90011397	Retinol	Inverse variance weighted (multiplicative random effects)	7	0.226726	0.234499	0.333616	ebi-a-GCST90011397	OTU97_39_(Proteobacteria)_abundance	1	0.910707
JtiENq	ebi-a-GCST90011398	OTU97_4 (Alistipes) abundance || id:ebi-a-GCST90011398	Retinol	Inverse variance weighted (multiplicative random effects)	6	-0.00771746	0.0573703	0.892991	ebi-a-GCST90011398	OTU97_4_(Alistipes)_abundance	1	0.993546
Tk3FnQ	ebi-a-GCST90011399	OTU97_46 (Lachnospiraceae) abundance || id:ebi-a-GCST90011399	Retinol	Inverse variance weighted (multiplicative random effects)	7	0.186473	0.147374	0.205762	ebi-a-GCST90011399	OTU97_46_(Lachnospiraceae)_abundance	1	0.838115
7boTVH	ebi-a-GCST90011400	OTU97_5 (Sutterella) abundance || id:ebi-a-GCST90011400	Retinol	Inverse variance weighted (multiplicative random effects)	6	0.0657357	0.16768	0.695036	ebi-a-GCST90011400	OTU97_5_(Sutterella)_abundance	1	0.975098
s3LfXk	ebi-a-GCST90011401	OTU97_50 (Aestuariispira) abundance || id:ebi-a-GCST90011401	Retinol	Inverse variance weighted (multiplicative random effects)	7	0.0453865	0.300459	0.879931	ebi-a-GCST90011401	OTU97_50_(Aestuariispira)_abundance	1	0.990952
YbnbY9	ebi-a-GCST90011402	OTU97_51 (Barnesiella) abundance || id:ebi-a-GCST90011402	Retinol	Inverse variance weighted (multiplicative random effects)	7	0.0132749	0.0507358	0.793593	ebi-a-GCST90011402	OTU97_51_(Barnesiella)_abundance	1	0.980891
KV7NIO	ebi-a-GCST90011403	OTU97_53 (Bacteroides) abundance || id:ebi-a-GCST90011403	Retinol	Inverse variance weighted (multiplicative random effects)	6	0.333729	0.153177	0.0293533	ebi-a-GCST90011403	OTU97_53_(Bacteroides)_abundance	1	0.439381
vrve3L	ebi-a-GCST90011404	OTU97_56 (Ruminococcaceae) abundance || id:ebi-a-GCST90011404	Retinol	Inverse variance weighted (multiplicative random effects)	7	-0.0490248	0.178351	0.783411	ebi-a-GCST90011404	OTU97_56_(Ruminococcaceae)_abundance	1	0.979199
Lmxzge	ebi-a-GCST90011405	OTU97_58 (Sutterellaceae) abundance || id:ebi-a-GCST90011405	Retinol	Inverse variance weighted (multiplicative random effects)	7	-0.0706907	0.394243	0.857696	ebi-a-GCST90011405	OTU97_58_(Sutterellaceae)_abundance	1	0.987103
7UdJK6	ebi-a-GCST90011406	OTU97_6 (Sutterella) abundance || id:ebi-a-GCST90011406	Retinol	Inverse variance weighted (multiplicative random effects)	7	-0.0252612	0.194559	0.896695	ebi-a-GCST90011406	OTU97_6_(Sutterella)_abundance	1	0.993971
CCL8o2	ebi-a-GCST90011407	OTU97_65 (Parabacteroides) abundance || id:ebi-a-GCST90011407	Retinol	Inverse variance weighted (multiplicative random effects)	7	0.186841	0.357512	0.601243	ebi-a-GCST90011407	OTU97_65_(Parabacteroides)_abundance	1	0.96282
sKJS4e	ebi-a-GCST90011408	OTU97_69 (Clostridiales) abundance || id:ebi-a-GCST90011408	Retinol	Inverse variance weighted (multiplicative random effects)	6	-0.100633	0.232727	0.665446	ebi-a-GCST90011408	OTU97_69_(Clostridiales)_abundance	1	0.969933
4meqlr	ebi-a-GCST90011409	OTU97_7 (Lachnospiraceae) abundance || id:ebi-a-GCST90011409	Retinol	Inverse variance weighted (multiplicative random effects)	6	0.111395	0.0675439	0.0991015	ebi-a-GCST90011409	OTU97_7_(Lachnospiraceae)_abundance	1	0.692735
OKCzOO	ebi-a-GCST90011410	OTU97_73 (Prevotella) abundance || id:ebi-a-GCST90011410	Retinol	Inverse variance weighted (multiplicative random effects)	6	-0.0610725	0.285478	0.830601	ebi-a-GCST90011410	OTU97_73_(Prevotella)_abundance	1	0.984619
ZQNQ5Z	ebi-a-GCST90011411	OTU97_74 (Alistipes) abundance || id:ebi-a-GCST90011411	Retinol	Inverse variance weighted (multiplicative random effects)	7	-0.669637	0.310697	0.0311405	ebi-a-GCST90011411	OTU97_74_(Alistipes)_abundance	1	0.452334
zq0iUU	ebi-a-GCST90011412	OTU97_8 (Ruminococcaceae) abundance || id:ebi-a-GCST90011412	Retinol	Inverse variance weighted (multiplicative random effects)	6	0.124793	0.160725	0.437488	ebi-a-GCST90011412	OTU97_8_(Ruminococcaceae)_abundance	1	0.939445
V9EMqN	ebi-a-GCST90011413	OTU97_80 (Ruminococcus) abundance || id:ebi-a-GCST90011413	Retinol	Inverse variance weighted (multiplicative random effects)	7	0.225924	0.0882318	0.0104499	ebi-a-GCST90011413	OTU97_80_(Ruminococcus)_abundance	1	0.268148
CRI0nw	ebi-a-GCST90011414	OTU97_82 (Bacteroides) abundance || id:ebi-a-GCST90011414	Retinol	Inverse variance weighted (multiplicative random effects)	6	0.201584	0.370072	0.585948	ebi-a-GCST90011414	OTU97_82_(Bacteroides)_abundance	1	0.96282
29wGtH	ebi-a-GCST90011415	OTU97_86 (Phascolarctobacterium) abundance || id:ebi-a-GCST90011415	Retinol	Inverse variance weighted (multiplicative random effects)	6	0.00353911	0.286976	0.99016	ebi-a-GCST90011415	OTU97_86_(Phascolarctobacterium)_abundance	1	0.999792
ywYi5B	ebi-a-GCST90011416	OTU97_9 (Alistipes) abundance || id:ebi-a-GCST90011416	Retinol	Inverse variance weighted (multiplicative random effects)	6	0.0455119	0.195595	0.816006	ebi-a-GCST90011416	OTU97_9_(Alistipes)_abundance	1	0.983103
bRqvBR	ebi-a-GCST90011417	OTU97_95 (Cytophagales) abundance || id:ebi-a-GCST90011417	Retinol	Inverse variance weighted (multiplicative random effects)	6	0.139274	0.296407	0.638445	ebi-a-GCST90011417	OTU97_95_(Cytophagales)_abundance	1	0.965538
AzDCnd	ebi-a-GCST90011418	OTU97_97 (Clostridiales) abundance || id:ebi-a-GCST90011418	Retinol	Inverse variance weighted (multiplicative random effects)	6	-0.183096	0.0734647	0.012692	ebi-a-GCST90011418	OTU97_97_(Clostridiales)_abundance	1	0.299299
O8L1g4	ebi-a-GCST90011419	OTU99_1 (Bacteroides) abundance || id:ebi-a-GCST90011419	Retinol	Inverse variance weighted (multiplicative random effects)	6	-0.021079	0.0740906	0.776025	ebi-a-GCST90011419	OTU99_1_(Bacteroides)_abundance	1	0.979199
mDObc6	ebi-a-GCST90011420	OTU99_106 (Barnesiella) abundance || id:ebi-a-GCST90011420	Retinol	Inverse variance weighted (multiplicative random effects)	6	-0.266272	0.137244	0.0523642	ebi-a-GCST90011420	OTU99_106_(Barnesiella)_abundance	1	0.556581
H72vif	ebi-a-GCST90011421	OTU99_108 (Cytophagales) abundance || id:ebi-a-GCST90011421	Retinol	Inverse variance weighted (multiplicative random effects)	6	0.0946679	0.330543	0.774571	ebi-a-GCST90011421	OTU99_108_(Cytophagales)_abundance	1	0.979199
qVzYTT	ebi-a-GCST90011422	OTU99_11 (Parabacteroides) abundance || id:ebi-a-GCST90011422	Retinol	Inverse variance weighted (multiplicative random effects)	6	0.0102652	0.0963448	0.915149	ebi-a-GCST90011422	OTU99_11_(Parabacteroides)_abundance	1	0.994868
LUqubH	ebi-a-GCST90011423	OTU99_110 (Clostridiales) abundance || id:ebi-a-GCST90011423	Retinol	Inverse variance weighted (multiplicative random effects)	6	-0.143797	0.094191	0.126848	ebi-a-GCST90011423	OTU99_110_(Clostridiales)_abundance	1	0.749241
JbSWV7	ebi-a-GCST90011424	OTU99_116 (Sutterella) abundance || id:ebi-a-GCST90011424	Retinol	Inverse variance weighted (multiplicative random effects)	6	0.294356	0.459098	0.521417	ebi-a-GCST90011424	OTU99_116_(Sutterella)_abundance	1	0.952943
zTuG1G	ebi-a-GCST90011425	OTU99_12 (Bacteroides) abundance || id:ebi-a-GCST90011425	Retinol	Inverse variance weighted (multiplicative random effects)	6	-0.0191274	0.142522	0.893239	ebi-a-GCST90011425	OTU99_12_(Bacteroides)_abundance	1	0.99356
nOznz8	ebi-a-GCST90011426	OTU99_120 (Ruminococcaceae) abundance || id:ebi-a-GCST90011426	Retinol	Inverse variance weighted (multiplicative random effects)	7	0.0786863	0.172016	0.647359	ebi-a-GCST90011426	OTU99_120_(Ruminococcaceae)_abundance	1	0.966626
pIaSkS	ebi-a-GCST90011427	OTU99_121 (Ruminococcaceae) abundance || id:ebi-a-GCST90011427	Retinol	Inverse variance weighted (multiplicative random effects)	7	0.343304	0.101152	0.000688958	ebi-a-GCST90011427	OTU99_121_(Ruminococcaceae)_abundance	1	0.0485918
FrQLY1	ebi-a-GCST90011428	OTU99_123 (Phascolarctobacterium) abundance || id:ebi-a-GCST90011428	Retinol	Inverse variance weighted (multiplicative random effects)	6	0.283989	0.140018	0.0425361	ebi-a-GCST90011428	OTU99_123_(Phascolarctobacterium)_abundance	1	0.511647
hfarxB	ebi-a-GCST90011429	OTU99_124 (Paraprevotella) abundance || id:ebi-a-GCST90011429	Retinol	Inverse variance weighted (multiplicative random effects)	7	0.0355339	0.129273	0.783413	ebi-a-GCST90011429	OTU99_124_(Paraprevotella)_abundance	1	0.979199
eClOCF	ebi-a-GCST90011430	OTU99_13 (Subdoligranulum) abundance || id:ebi-a-GCST90011430	Retinol	Inverse variance weighted (multiplicative random effects)	6	-0.131747	0.121352	0.277631	ebi-a-GCST90011430	OTU99_13_(Subdoligranulum)_abundance	1	0.887436
It18WL	ebi-a-GCST90011431	OTU99_132 (Bacteroidales) abundance || id:ebi-a-GCST90011431	Retinol	Inverse variance weighted (multiplicative random effects)	7	0.235806	0.127167	0.0636969	ebi-a-GCST90011431	OTU99_132_(Bacteroidales)_abundance	1	0.59757
En8x4I	ebi-a-GCST90011432	OTU99_137 (Ruminococcus) abundance || id:ebi-a-GCST90011432	Retinol	Inverse variance weighted (multiplicative random effects)	7	0.102754	0.341441	0.763458	ebi-a-GCST90011432	OTU99_137_(Ruminococcus)_abundance	1	0.979199
rYJqhr	ebi-a-GCST90011433	OTU99_140 (Desulfovibrio) abundance || id:ebi-a-GCST90011433	Retinol	Inverse variance weighted (multiplicative random effects)	6	-0.0212719	0.357816	0.952594	ebi-a-GCST90011433	OTU99_140_(Desulfovibrio)_abundance	1	0.995791
5RcEBw	ebi-a-GCST90011434	OTU99_150 (Prevotella) abundance || id:ebi-a-GCST90011434	Retinol	Inverse variance weighted (multiplicative random effects)	6	0.276648	0.321641	0.389726	ebi-a-GCST90011434	OTU99_150_(Prevotella)_abundance	1	0.923825
fdeTuP	ebi-a-GCST90011435	OTU99_155 (Butyrivibrio) abundance || id:ebi-a-GCST90011435	Retinol	Inverse variance weighted (multiplicative random effects)	7	-0.0182335	0.396087	0.963283	ebi-a-GCST90011435	OTU99_155_(Butyrivibrio)_abundance	1	0.997655
tWh4bO	ebi-a-GCST90011436	OTU99_157 (Barnesiella) abundance || id:ebi-a-GCST90011436	Retinol	Inverse variance weighted (multiplicative random effects)	7	0.0870994	0.220919	0.693389	ebi-a-GCST90011436	OTU99_157_(Barnesiella)_abundance	1	0.974246
ndJzu6	ebi-a-GCST90011437	OTU99_16 (Faecalibacterium) abundance || id:ebi-a-GCST90011437	Retinol	Inverse variance weighted (multiplicative random effects)	7	-0.0637696	0.125353	0.610949	ebi-a-GCST90011437	OTU99_16_(Faecalibacterium)_abundance	1	0.963856
fykXRY	ebi-a-GCST90011438	OTU99_166 (Prevotella) abundance || id:ebi-a-GCST90011438	Retinol	Inverse variance weighted (multiplicative random effects)	7	0.0958927	0.322515	0.766216	ebi-a-GCST90011438	OTU99_166_(Prevotella)_abundance	1	0.979199
KAn1Eq	ebi-a-GCST90011439	OTU99_17 (Parabacteroides) abundance || id:ebi-a-GCST90011439	Retinol	Inverse variance weighted (multiplicative random effects)	6	0.0628822	0.0805813	0.435181	ebi-a-GCST90011439	OTU99_17_(Parabacteroides)_abundance	1	0.938904
Nw9F52	ebi-a-GCST90011440	OTU99_171 (Bacteroides) abundance || id:ebi-a-GCST90011440	Retinol	Inverse variance weighted (multiplicative random effects)	6	0.271644	0.148801	0.0679172	ebi-a-GCST90011440	OTU99_171_(Bacteroides)_abundance	1	0.615933
RJ7gHO	ebi-a-GCST90011441	OTU99_19 (Bacteria) abundance || id:ebi-a-GCST90011441	Retinol	Inverse variance weighted (multiplicative random effects)	6	0.33673	0.672862	0.616762	ebi-a-GCST90011441	OTU99_19_(Bacteria)_abundance	1	0.963856
GBzZ9y	ebi-a-GCST90011442	OTU99_197 (Bacteroides) abundance || id:ebi-a-GCST90011442	Retinol	Inverse variance weighted (multiplicative random effects)	6	0.802751	0.153881	1.82122e-07	ebi-a-GCST90011442	OTU99_197_(Bacteroides)_abundance	0.00322502	8.71626e-05
2yb94B	ebi-a-GCST90011443	OTU99_2 (Bacteroides) abundance || id:ebi-a-GCST90011443	Retinol	Inverse variance weighted (multiplicative random effects)	6	0.0553765	0.0952593	0.561022	ebi-a-GCST90011443	OTU99_2_(Bacteroides)_abundance	1	0.960893
usQYVK	ebi-a-GCST90011444	OTU99_21 (Parasutterella) abundance || id:ebi-a-GCST90011444	Retinol	Inverse variance weighted (multiplicative random effects)	6	-0.424831	0.182348	0.0198178	ebi-a-GCST90011444	OTU99_21_(Parasutterella)_abundance	1	0.367327
tUUvJQ	ebi-a-GCST90011445	OTU99_211 (Bacteroides) abundance || id:ebi-a-GCST90011445	Retinol	Inverse variance weighted (multiplicative random effects)	6	0.284917	0.340843	0.403201	ebi-a-GCST90011445	OTU99_211_(Bacteroides)_abundance	1	0.925663
Szqb9H	ebi-a-GCST90011446	OTU99_23 (Faecalibacterium) abundance || id:ebi-a-GCST90011446	Retinol	Inverse variance weighted (multiplicative random effects)	6	-0.00995032	0.0506043	0.844117	ebi-a-GCST90011446	OTU99_23_(Faecalibacterium)_abundance	1	0.985211
teP0BM	ebi-a-GCST90011447	OTU99_24 (Prevotella) abundance || id:ebi-a-GCST90011447	Retinol	Inverse variance weighted (multiplicative random effects)	6	-0.380413	0.194397	0.0503603	ebi-a-GCST90011447	OTU99_24_(Prevotella)_abundance	1	0.545844
7QE3rs	ebi-a-GCST90011448	OTU99_26 (Parasutterella) abundance || id:ebi-a-GCST90011448	Retinol	Inverse variance weighted (multiplicative random effects)	7	0.418111	0.169563	0.0136703	ebi-a-GCST90011448	OTU99_26_(Parasutterella)_abundance	1	0.308373
aOkoYt	ebi-a-GCST90011449	OTU99_271 (Prevotella) abundance || id:ebi-a-GCST90011449	Retinol	Inverse variance weighted (multiplicative random effects)	6	-0.218905	0.221684	0.323415	ebi-a-GCST90011449	OTU99_271_(Prevotella)_abundance	1	0.905978
Ekc5by	ebi-a-GCST90011450	OTU99_298 (Phascolarctobacterium) abundance || id:ebi-a-GCST90011450	Retinol	Inverse variance weighted (multiplicative random effects)	7	-0.170074	0.296884	0.566736	ebi-a-GCST90011450	OTU99_298_(Phascolarctobacterium)_abundance	1	0.96123
aPTeJR	ebi-a-GCST90011451	OTU99_3 (Bacteroides) abundance || id:ebi-a-GCST90011451	Retinol	Inverse variance weighted (multiplicative random effects)	6	0.0687382	0.0291515	0.0183754	ebi-a-GCST90011451	OTU99_3_(Bacteroides)_abundance	1	0.353131
hHmUCF	ebi-a-GCST90011452	OTU99_30 (Parasutterella) abundance || id:ebi-a-GCST90011452	Retinol	Inverse variance weighted (multiplicative random effects)	6	0.171115	0.143968	0.234612	ebi-a-GCST90011452	OTU99_30_(Parasutterella)_abundance	1	0.85886
kOrIsc	ebi-a-GCST90011453	OTU99_32 (Prevotella) abundance || id:ebi-a-GCST90011453	Retinol	Inverse variance weighted (multiplicative random effects)	7	-0.163791	0.173113	0.34407	ebi-a-GCST90011453	OTU99_32_(Prevotella)_abundance	1	0.914246
nsrtuI	ebi-a-GCST90011454	OTU99_34 (Holdemanella) abundance || id:ebi-a-GCST90011454	Retinol	Inverse variance weighted (multiplicative random effects)	6	-0.155686	0.135553	0.250752	ebi-a-GCST90011454	OTU99_34_(Holdemanella)_abundance	1	0.867758
WjsyAR	ebi-a-GCST90011455	OTU99_35 (Ruminococcus) abundance || id:ebi-a-GCST90011455	Retinol	Inverse variance weighted (multiplicative random effects)	6	0.340211	0.15744	0.0307033	ebi-a-GCST90011455	OTU99_35_(Ruminococcus)_abundance	1	0.449021
xTaDOX	ebi-a-GCST90011456	OTU99_39 (Alphaproteobacteria) abundance || id:ebi-a-GCST90011456	Retinol	Inverse variance weighted (multiplicative random effects)	6	0.413329	0.192395	0.031687	ebi-a-GCST90011456	OTU99_39_(Alphaproteobacteria)_abundance	1	0.45619
Q8alsq	ebi-a-GCST90011457	OTU99_4 (Alistipes) abundance || id:ebi-a-GCST90011457	Retinol	Inverse variance weighted (multiplicative random effects)	6	-0.0437695	0.0710939	0.538121	ebi-a-GCST90011457	OTU99_4_(Alistipes)_abundance	1	0.956992
7qWTkb	ebi-a-GCST90011458	OTU99_40 (Proteobacteria) abundance || id:ebi-a-GCST90011458	Retinol	Inverse variance weighted (multiplicative random effects)	7	0.231375	0.229513	0.313399	ebi-a-GCST90011458	OTU99_40_(Proteobacteria)_abundance	1	0.901549
PZEdjv	ebi-a-GCST90011459	OTU99_45 (Faecalibacterium) abundance || id:ebi-a-GCST90011459	Retinol	Inverse variance weighted (multiplicative random effects)	7	0.0527409	0.0651902	0.418497	ebi-a-GCST90011459	OTU99_45_(Faecalibacterium)_abundance	1	0.930619
pE2BpY	ebi-a-GCST90011460	OTU99_47 (Prevotella) abundance || id:ebi-a-GCST90011460	Retinol	Inverse variance weighted (multiplicative random effects)	7	0.113087	0.155642	0.467479	ebi-a-GCST90011460	OTU99_47_(Prevotella)_abundance	1	0.941007
QJF9N1	ebi-a-GCST90011461	OTU99_5 (Sutterella) abundance || id:ebi-a-GCST90011461	Retinol	Inverse variance weighted (multiplicative random effects)	6	0.0655596	0.167941	0.696262	ebi-a-GCST90011461	OTU99_5_(Sutterella)_abundance	1	0.9762
1k3xal	ebi-a-GCST90011462	OTU99_53 (Aestuariispira) abundance || id:ebi-a-GCST90011462	Retinol	Inverse variance weighted (multiplicative random effects)	7	0.0453592	0.300464	0.880004	ebi-a-GCST90011462	OTU99_53_(Aestuariispira)_abundance	1	0.990952
7N3B0D	ebi-a-GCST90011463	OTU99_54 (Holdemanella) abundance || id:ebi-a-GCST90011463	Retinol	Inverse variance weighted (multiplicative random effects)	6	-0.0462427	0.105084	0.659897	ebi-a-GCST90011463	OTU99_54_(Holdemanella)_abundance	1	0.967504
l7B8fE	ebi-a-GCST90011464	OTU99_55 (Barnesiella) abundance || id:ebi-a-GCST90011464	Retinol	Inverse variance weighted (multiplicative random effects)	7	0.165307	0.173851	0.341679	ebi-a-GCST90011464	OTU99_55_(Barnesiella)_abundance	1	0.912999
vOflZQ	ebi-a-GCST90011465	OTU99_558 (Bacteroidales) abundance || id:ebi-a-GCST90011465	Retinol	Inverse variance weighted (multiplicative random effects)	7	-0.106077	0.438211	0.808727	ebi-a-GCST90011465	OTU99_558_(Bacteroidales)_abundance	1	0.982958
9z0lZ3	ebi-a-GCST90011466	OTU99_58 (Bacteroides) abundance || id:ebi-a-GCST90011466	Retinol	Inverse variance weighted (multiplicative random effects)	6	0.328254	0.1395	0.018619	ebi-a-GCST90011466	OTU99_58_(Bacteroides)_abundance	1	0.354141
EaCRVO	ebi-a-GCST90011467	OTU99_59 (Prevotella) abundance || id:ebi-a-GCST90011467	Retinol	Inverse variance weighted (multiplicative random effects)	6	0.687263	0.409433	0.0932355	ebi-a-GCST90011467	OTU99_59_(Prevotella)_abundance	1	0.682316
k2Sqb2	ebi-a-GCST90011468	OTU99_6 (Sutterella) abundance || id:ebi-a-GCST90011468	Retinol	Inverse variance weighted (multiplicative random effects)	7	0.0567263	0.223459	0.799607	ebi-a-GCST90011468	OTU99_6_(Sutterella)_abundance	1	0.981712
Jnpt5J	ebi-a-GCST90011469	OTU99_62 (Ruminococcaceae) abundance || id:ebi-a-GCST90011469	Retinol	Inverse variance weighted (multiplicative random effects)	7	-0.0263415	0.188423	0.888818	ebi-a-GCST90011469	OTU99_62_(Ruminococcaceae)_abundance	1	0.992377
cBZpM5	ebi-a-GCST90011470	OTU99_65 (Sutterellaceae) abundance || id:ebi-a-GCST90011470	Retinol	Inverse variance weighted (multiplicative random effects)	7	-0.0713339	0.395387	0.856827	ebi-a-GCST90011470	OTU99_65_(Sutterellaceae)_abundance	1	0.987103
ph71NB	ebi-a-GCST90011471	OTU99_7 (Lachnospiraceae) abundance || id:ebi-a-GCST90011471	Retinol	Inverse variance weighted (multiplicative random effects)	6	0.117452	0.0720288	0.102971	ebi-a-GCST90011471	OTU99_7_(Lachnospiraceae)_abundance	1	0.700231
otcYZ9	ebi-a-GCST90011472	OTU99_72 (Parabacteroides) abundance || id:ebi-a-GCST90011472	Retinol	Inverse variance weighted (multiplicative random effects)	6	0.131019	0.355919	0.712787	ebi-a-GCST90011472	OTU99_72_(Parabacteroides)_abundance	1	0.978882
T2hKLc	ebi-a-GCST90011473	OTU99_78 (Clostridiales) abundance || id:ebi-a-GCST90011473	Retinol	Inverse variance weighted (multiplicative random effects)	6	-0.0877446	0.233387	0.706945	ebi-a-GCST90011473	OTU99_78_(Clostridiales)_abundance	1	0.978807
cVAqQN	ebi-a-GCST90011474	OTU99_8 (Ruminococcaceae) abundance || id:ebi-a-GCST90011474	Retinol	Inverse variance weighted (multiplicative random effects)	6	0.122985	0.161643	0.446751	ebi-a-GCST90011474	OTU99_8_(Ruminococcaceae)_abundance	1	0.940019
d5eCRI	ebi-a-GCST90011475	OTU99_84 (Prevotella) abundance || id:ebi-a-GCST90011475	Retinol	Inverse variance weighted (multiplicative random effects)	6	0.252809	0.347186	0.466513	ebi-a-GCST90011475	OTU99_84_(Prevotella)_abundance	1	0.941007
tqfAms	ebi-a-GCST90011476	OTU99_85 (Alistipes) abundance || id:ebi-a-GCST90011476	Retinol	Inverse variance weighted (multiplicative random effects)	7	-0.697867	0.231379	0.00256033	ebi-a-GCST90011476	OTU99_85_(Alistipes)_abundance	1	0.119626
2Y96UI	ebi-a-GCST90011477	OTU99_9 (Alistipes) abundance || id:ebi-a-GCST90011477	Retinol	Inverse variance weighted (multiplicative random effects)	6	0.0417628	0.193613	0.82922	ebi-a-GCST90011477	OTU99_9_(Alistipes)_abundance	1	0.984552
OECzUF	ebi-a-GCST90011478	OTU99_92 (Ruminococcus) abundance || id:ebi-a-GCST90011478	Retinol	Inverse variance weighted (multiplicative random effects)	7	0.362941	0.0764009	2.02931e-06	ebi-a-GCST90011478	OTU99_92_(Ruminococcus)_abundance	0.0359351	0.000665465
Z43ORt	ebi-a-GCST90011479	OTU99_94 (Bacteroides) abundance || id:ebi-a-GCST90011479	Retinol	Inverse variance weighted (multiplicative random effects)	6	0.14331	0.402308	0.721677	ebi-a-GCST90011479	OTU99_94_(Bacteroides)_abundance	1	0.978882
i6OwU2	ebi-a-GCST90011480	OTU99_98 (Phascolarctobacterium) abundance || id:ebi-a-GCST90011480	Retinol	Inverse variance weighted (multiplicative random effects)	6	0.0981101	0.298823	0.742669	ebi-a-GCST90011480	OTU99_98_(Phascolarctobacterium)_abundance	1	0.978882
FI3ZQp	ebi-a-GCST90011481	P_Actinobacteria abundance || id:ebi-a-GCST90011481	Retinol	Inverse variance weighted (multiplicative random effects)	6	-0.0298515	0.137728	0.828409	ebi-a-GCST90011481	P_Actinobacteria_abundance	1	0.984552
5GrZ2u	ebi-a-GCST90011482	P_Bacteroidetes abundance || id:ebi-a-GCST90011482	Retinol	Inverse variance weighted (multiplicative random effects)	6	0.120326	0.118924	0.311638	ebi-a-GCST90011482	P_Bacteroidetes_abundance	1	0.901549
ooVnBe	ebi-a-GCST90011483	P_Firmicutes abundance || id:ebi-a-GCST90011483	Retinol	Inverse variance weighted (multiplicative random effects)	6	-0.211175	0.149191	0.156933	ebi-a-GCST90011483	P_Firmicutes_abundance	1	0.796407
BMALZA	ebi-a-GCST90011484	P_Proteobacteria abundance || id:ebi-a-GCST90011484	Retinol	Inverse variance weighted (multiplicative random effects)	6	0.0648228	0.0986925	0.511299	ebi-a-GCST90011484	P_Proteobacteria_abundance	1	0.952943
0mVnhl	ebi-a-GCST90011485	TestASV_1 (Bacteroides) abundance || id:ebi-a-GCST90011485	Retinol	Inverse variance weighted (multiplicative random effects)	7	-0.107981	0.0889385	0.224708	ebi-a-GCST90011485	TestASV_1_(Bacteroides)_abundance	1	0.854623
9dCXIu	ebi-a-GCST90011486	TestASV_10 (Parabacteroides) abundance || id:ebi-a-GCST90011486	Retinol	Inverse variance weighted (multiplicative random effects)	6	-0.0260519	0.121783	0.830609	ebi-a-GCST90011486	TestASV_10_(Parabacteroides)_abundance	1	0.984619
U3ye1l	ebi-a-GCST90011487	TestASV_11 (Lachnospiraceae) abundance || id:ebi-a-GCST90011487	Retinol	Inverse variance weighted (multiplicative random effects)	6	-0.00560684	0.131262	0.965929	ebi-a-GCST90011487	TestASV_11_(Lachnospiraceae)_abundance	1	0.997991
G4AKVL	ebi-a-GCST90011488	TestASV_12 (Bacteroides) abundance || id:ebi-a-GCST90011488	Retinol	Inverse variance weighted (multiplicative random effects)	7	0.252368	0.134262	0.0601538	ebi-a-GCST90011488	TestASV_12_(Bacteroides)_abundance	1	0.585599
DEtJdr	ebi-a-GCST90011489	TestASV_13 (Bacteroides) abundance || id:ebi-a-GCST90011489	Retinol	Inverse variance weighted (multiplicative random effects)	6	0.0941343	0.168144	0.575586	ebi-a-GCST90011489	TestASV_13_(Bacteroides)_abundance	1	0.9621
25yeDm	ebi-a-GCST90011490	TestASV_14 (Lachnospiraceae) abundance || id:ebi-a-GCST90011490	Retinol	Inverse variance weighted (multiplicative random effects)	6	0.110355	0.104075	0.288989	ebi-a-GCST90011490	TestASV_14_(Lachnospiraceae)_abundance	1	0.8921
3hLDKa	ebi-a-GCST90011491	TestASV_15 (Bacteroides) abundance || id:ebi-a-GCST90011491	Retinol	Inverse variance weighted (multiplicative random effects)	7	0.109138	0.130275	0.40217	ebi-a-GCST90011491	TestASV_15_(Bacteroides)_abundance	1	0.925663
Ojqsws	ebi-a-GCST90011492	TestASV_16 (Bacteroides) abundance || id:ebi-a-GCST90011492	Retinol	Inverse variance weighted (multiplicative random effects)	6	0.199425	0.325583	0.540195	ebi-a-GCST90011492	TestASV_16_(Bacteroides)_abundance	1	0.957799
AMPr4b	ebi-a-GCST90011493	TestASV_17 (Bacteroides) abundance || id:ebi-a-GCST90011493	Retinol	Inverse variance weighted (multiplicative random effects)	6	0.106405	0.278487	0.702399	ebi-a-GCST90011493	TestASV_17_(Bacteroides)_abundance	1	0.977958
Xke7jj	ebi-a-GCST90011494	TestASV_18 (Prevotella) abundance || id:ebi-a-GCST90011494	Retinol	Inverse variance weighted (multiplicative random effects)	6	-0.389442	0.164262	0.0177466	ebi-a-GCST90011494	TestASV_18_(Prevotella)_abundance	1	0.346993
3Fako0	ebi-a-GCST90011495	TestASV_19 (Prevotella) abundance || id:ebi-a-GCST90011495	Retinol	Inverse variance weighted (multiplicative random effects)	7	0.152119	0.32027	0.634808	ebi-a-GCST90011495	TestASV_19_(Prevotella)_abundance	1	0.965115
Dj3B4q	ebi-a-GCST90011496	TestASV_2 (Bacteroides) abundance || id:ebi-a-GCST90011496	Retinol	Inverse variance weighted (multiplicative random effects)	6	0.00238551	0.0686375	0.972275	ebi-a-GCST90011496	TestASV_2_(Bacteroides)_abundance	1	0.998219
Zvay8d	ebi-a-GCST90011497	TestASV_20 (Phascolarctobacterium) abundance || id:ebi-a-GCST90011497	Retinol	Inverse variance weighted (multiplicative random effects)	7	0.101593	0.326484	0.75567	ebi-a-GCST90011497	TestASV_20_(Phascolarctobacterium)_abundance	1	0.979199
yvhOHm	ebi-a-GCST90011498	TestASV_21 (Ruminococcaceae) abundance || id:ebi-a-GCST90011498	Retinol	Inverse variance weighted (multiplicative random effects)	6	-0.0311335	0.188673	0.868934	ebi-a-GCST90011498	TestASV_21_(Ruminococcaceae)_abundance	1	0.98876
dVKq7V	ebi-a-GCST90011499	TestASV_22 (Sutterella) abundance || id:ebi-a-GCST90011499	Retinol	Inverse variance weighted (multiplicative random effects)	7	0.0252535	0.234464	0.914228	ebi-a-GCST90011499	TestASV_22_(Sutterella)_abundance	1	0.994842
mqPcSX	ebi-a-GCST90011500	TestASV_23 (Barnesiella) abundance || id:ebi-a-GCST90011500	Retinol	Inverse variance weighted (multiplicative random effects)	7	0.536342	0.18759	0.00424819	ebi-a-GCST90011500	TestASV_23_(Barnesiella)_abundance	1	0.158707
bB8pKZ	ebi-a-GCST90011501	TestASV_24 (Bacteroides) abundance || id:ebi-a-GCST90011501	Retinol	Inverse variance weighted (multiplicative random effects)	7	0.308153	0.184911	0.0956149	ebi-a-GCST90011501	TestASV_24_(Bacteroides)_abundance	1	0.688272
TsRtyE	ebi-a-GCST90011502	TestASV_25 (Sutterella) abundance || id:ebi-a-GCST90011502	Retinol	Inverse variance weighted (multiplicative random effects)	6	0.0706184	0.15755	0.653988	ebi-a-GCST90011502	TestASV_25_(Sutterella)_abundance	1	0.967136
NcymRs	ebi-a-GCST90011503	TestASV_26 (Phascolarctobacterium) abundance || id:ebi-a-GCST90011503	Retinol	Inverse variance weighted (multiplicative random effects)	6	0.105032	0.249307	0.673538	ebi-a-GCST90011503	TestASV_26_(Phascolarctobacterium)_abundance	1	0.972126
JhnD32	ebi-a-GCST90011504	TestASV_27 (Ruminococcaceae) abundance || id:ebi-a-GCST90011504	Retinol	Inverse variance weighted (multiplicative random effects)	6	0.0965076	0.277856	0.728344	ebi-a-GCST90011504	TestASV_27_(Ruminococcaceae)_abundance	1	0.978882
1AB2FZ	ebi-a-GCST90011505	TestASV_28 (Holdemanella) abundance || id:ebi-a-GCST90011505	Retinol	Inverse variance weighted (multiplicative random effects)	6	-0.159316	0.250776	0.525236	ebi-a-GCST90011505	TestASV_28_(Holdemanella)_abundance	1	0.952943
kNmrZS	ebi-a-GCST90011506	TestASV_29 (Barnesiella) abundance || id:ebi-a-GCST90011506	Retinol	Inverse variance weighted (multiplicative random effects)	6	0.0876309	0.259736	0.735827	ebi-a-GCST90011506	TestASV_29_(Barnesiella)_abundance	1	0.978882
tFbU4B	ebi-a-GCST90011507	TestASV_3 (Bacteroides) abundance || id:ebi-a-GCST90011507	Retinol	Inverse variance weighted (multiplicative random effects)	7	0.060815	0.120709	0.614392	ebi-a-GCST90011507	TestASV_3_(Bacteroides)_abundance	1	0.963856
0pjwxV	ebi-a-GCST90011508	TestASV_30 (Paraprevotella) abundance || id:ebi-a-GCST90011508	Retinol	Inverse variance weighted (multiplicative random effects)	7	0.150522	0.396414	0.704162	ebi-a-GCST90011508	TestASV_30_(Paraprevotella)_abundance	1	0.97801
BhyB9P	ebi-a-GCST90011509	TestASV_31 (Ruminococcus) abundance || id:ebi-a-GCST90011509	Retinol	Inverse variance weighted (multiplicative random effects)	7	0.686771	0.221006	0.00188687	ebi-a-GCST90011509	TestASV_31_(Ruminococcus)_abundance	1	0.0988541
phS33Y	ebi-a-GCST90011510	TestASV_32 (Ruminococcaceae) abundance || id:ebi-a-GCST90011510	Retinol	Inverse variance weighted (multiplicative random effects)	7	0.0515163	0.454279	0.909712	ebi-a-GCST90011510	TestASV_32_(Ruminococcaceae)_abundance	1	0.994684
p65FXF	ebi-a-GCST90011511	TestASV_33 (Paraprevotella) abundance || id:ebi-a-GCST90011511	Retinol	Inverse variance weighted (multiplicative random effects)	6	-0.300224	0.199337	0.132039	ebi-a-GCST90011511	TestASV_33_(Paraprevotella)_abundance	1	0.759876
NKDT5r	ebi-a-GCST90011512	TestASV_34 (Phascolarctobacterium) abundance || id:ebi-a-GCST90011512	Retinol	Inverse variance weighted (multiplicative random effects)	6	0.0968636	0.288464	0.737028	ebi-a-GCST90011512	TestASV_34_(Phascolarctobacterium)_abundance	1	0.978882
lX0lak	ebi-a-GCST90011513	TestASV_35 (Alphaproteobacteria) abundance || id:ebi-a-GCST90011513	Retinol	Inverse variance weighted (multiplicative random effects)	7	0.517054	0.292464	0.0770734	ebi-a-GCST90011513	TestASV_35_(Alphaproteobacteria)_abundance	1	0.645058
G8V14u	ebi-a-GCST90011514	TestASV_36 (Aestuariispira) abundance || id:ebi-a-GCST90011514	Retinol	Inverse variance weighted (multiplicative random effects)	7	0.0366879	0.292822	0.900293	ebi-a-GCST90011514	TestASV_36_(Aestuariispira)_abundance	1	0.993971
5pDBRn	ebi-a-GCST90011515	TestASV_37 (Ruminococcaceae) abundance || id:ebi-a-GCST90011515	Retinol	Inverse variance weighted (multiplicative random effects)	6	-0.0154745	0.201112	0.938667	ebi-a-GCST90011515	TestASV_37_(Ruminococcaceae)_abundance	1	0.995517
Jds6aq	ebi-a-GCST90011516	TestASV_38 (Ruminococcus) abundance || id:ebi-a-GCST90011516	Retinol	Inverse variance weighted (multiplicative random effects)	7	0.213526	0.351221	0.543218	ebi-a-GCST90011516	TestASV_38_(Ruminococcus)_abundance	1	0.958217
e59RLF	ebi-a-GCST90011517	TestASV_39 (Bacteroides) abundance || id:ebi-a-GCST90011517	Retinol	Inverse variance weighted (multiplicative random effects)	6	-0.347204	0.595072	0.55958	ebi-a-GCST90011517	TestASV_39_(Bacteroides)_abundance	1	0.960893
BYAf7H	ebi-a-GCST90011518	TestASV_4 (Alistipes) abundance || id:ebi-a-GCST90011518	Retinol	Inverse variance weighted (multiplicative random effects)	6	-0.0745633	0.0533013	0.161842	ebi-a-GCST90011518	TestASV_4_(Alistipes)_abundance	1	0.803575
uSQRmt	ebi-a-GCST90011519	TestASV_41 (Barnesiella) abundance || id:ebi-a-GCST90011519	Retinol	Inverse variance weighted (multiplicative random effects)	7	-0.0451196	0.276111	0.870195	ebi-a-GCST90011519	TestASV_41_(Barnesiella)_abundance	1	0.989092
E0NRuV	ebi-a-GCST90011520	TestASV_42 (Alphaproteobacteria) abundance || id:ebi-a-GCST90011520	Retinol	Inverse variance weighted (multiplicative random effects)	7	0.355311	0.222608	0.110461	ebi-a-GCST90011520	TestASV_42_(Alphaproteobacteria)_abundance	1	0.718176
5EzCov	ebi-a-GCST90011521	TestASV_43 (Parasutterella) abundance || id:ebi-a-GCST90011521	Retinol	Inverse variance weighted (multiplicative random effects)	7	-0.45815	0.222977	0.0399089	ebi-a-GCST90011521	TestASV_43_(Parasutterella)_abundance	1	0.496337
evxXFQ	ebi-a-GCST90011522	TestASV_44 (Parasutterella) abundance || id:ebi-a-GCST90011522	Retinol	Inverse variance weighted (multiplicative random effects)	7	0.475082	0.143747	0.000949838	ebi-a-GCST90011522	TestASV_44_(Parasutterella)_abundance	1	0.060941
ERZcDf	ebi-a-GCST90011523	TestASV_45 (Clostridiales) abundance || id:ebi-a-GCST90011523	Retinol	Inverse variance weighted (multiplicative random effects)	6	-0.07446	0.261838	0.776124	ebi-a-GCST90011523	TestASV_45_(Clostridiales)_abundance	1	0.979199
QspUlV	ebi-a-GCST90011524	TestASV_46 (Sutterella) abundance || id:ebi-a-GCST90011524	Retinol	Inverse variance weighted (multiplicative random effects)	6	0.471846	0.437233	0.280515	ebi-a-GCST90011524	TestASV_46_(Sutterella)_abundance	1	0.887872
aZJLPz	ebi-a-GCST90011525	TestASV_47 (Parasutterella) abundance || id:ebi-a-GCST90011525	Retinol	Inverse variance weighted (multiplicative random effects)	7	-0.118791	0.41189	0.773037	ebi-a-GCST90011525	TestASV_47_(Parasutterella)_abundance	1	0.979199
wlopuQ	ebi-a-GCST90011526	TestASV_48 (Sutterella) abundance || id:ebi-a-GCST90011526	Retinol	Inverse variance weighted (multiplicative random effects)	6	-0.273943	0.740681	0.711492	ebi-a-GCST90011526	TestASV_48_(Sutterella)_abundance	1	0.978882
Nf0dQg	ebi-a-GCST90011527	TestASV_49 (Parasutterella) abundance || id:ebi-a-GCST90011527	Retinol	Inverse variance weighted (multiplicative random effects)	7	0.391344	0.309554	0.206152	ebi-a-GCST90011527	TestASV_49_(Parasutterella)_abundance	1	0.838282
D1I8oC	ebi-a-GCST90011528	TestASV_5 (Bacteroides) abundance || id:ebi-a-GCST90011528	Retinol	Inverse variance weighted (multiplicative random effects)	7	-0.0659279	0.0815542	0.418864	ebi-a-GCST90011528	TestASV_5_(Bacteroides)_abundance	1	0.930619
SsKAUo	ebi-a-GCST90011529	TestASV_6 (Subdoligranulum) abundance || id:ebi-a-GCST90011529	Retinol	Inverse variance weighted (multiplicative random effects)	6	0.106745	0.157424	0.497725	ebi-a-GCST90011529	TestASV_6_(Subdoligranulum)_abundance	1	0.950528
VSvDWq	ebi-a-GCST90011530	TestASV_7 (Bacteroides) abundance || id:ebi-a-GCST90011530	Retinol	Inverse variance weighted (multiplicative random effects)	7	0.0363706	0.155845	0.815469	ebi-a-GCST90011530	TestASV_7_(Bacteroides)_abundance	1	0.982991
t1Wyd1	ebi-a-GCST90011531	TestASV_8 (Bacteroides) abundance || id:ebi-a-GCST90011531	Retinol	Inverse variance weighted (multiplicative random effects)	6	-0.145919	0.155762	0.348858	ebi-a-GCST90011531	TestASV_8_(Bacteroides)_abundance	1	0.914246
RV97z1	ebi-a-GCST90011532	TestASV_9 (Alistipes) abundance || id:ebi-a-GCST90011532	Retinol	Inverse variance weighted (multiplicative random effects)	6	0.0251787	0.193626	0.896536	ebi-a-GCST90011532	TestASV_9_(Alistipes)_abundance	1	0.993971
3aHcP9	ebi-a-GCST90011533	C_Alphaproteobacteria prevalence || id:ebi-a-GCST90011533	Retinol	Inverse variance weighted (multiplicative random effects)	6	-0.0470035	0.226431	0.835554	ebi-a-GCST90011533	C_Alphaproteobacteria_prevalence	1	0.984667
E66ngS	ebi-a-GCST90011534	C_Negativicutes prevalence || id:ebi-a-GCST90011534	Retinol	Inverse variance weighted (multiplicative random effects)	6	0.499862	0.254064	0.0491297	ebi-a-GCST90011534	C_Negativicutes_prevalence	1	0.541384
LeHjzT	ebi-a-GCST90011535	F_Acidaminococcaceae prevalence || id:ebi-a-GCST90011535	Retinol	Inverse variance weighted (multiplicative random effects)	6	0.291633	0.136173	0.0322232	ebi-a-GCST90011535	F_Acidaminococcaceae_prevalence	1	0.459426
Un1kW1	ebi-a-GCST90011536	F_Prevotellaceae prevalence || id:ebi-a-GCST90011536	Retinol	Inverse variance weighted (multiplicative random effects)	6	-0.0603815	0.220154	0.783878	ebi-a-GCST90011536	F_Prevotellaceae_prevalence	1	0.979199
4hq4r4	ebi-a-GCST90011537	G_Alloprevotella prevalence || id:ebi-a-GCST90011537	Retinol	Inverse variance weighted (multiplicative random effects)	6	0.126933	0.190475	0.505152	ebi-a-GCST90011537	G_Alloprevotella_prevalence	1	0.952161
n8Y4uN	ebi-a-GCST90011538	G_Alphaproteobacteria prevalence || id:ebi-a-GCST90011538	Retinol	Inverse variance weighted (multiplicative random effects)	6	-0.185634	0.233566	0.426741	ebi-a-GCST90011538	G_Alphaproteobacteria_prevalence	1	0.933542
aulObr	ebi-a-GCST90011539	G_Bacteroidales prevalence || id:ebi-a-GCST90011539	Retinol	Inverse variance weighted (multiplicative random effects)	6	-0.348934	0.089628	9.89572e-05	ebi-a-GCST90011539	G_Bacteroidales_prevalence	1	0.0131343
aIg5Vv	ebi-a-GCST90011540	G_Bacteroidetes prevalence || id:ebi-a-GCST90011540	Retinol	Inverse variance weighted (multiplicative random effects)	6	-0.303702	0.14737	0.039321	ebi-a-GCST90011540	G_Bacteroidetes_prevalence	1	0.493827
8SCCKv	ebi-a-GCST90011541	G_Barnesiella prevalence || id:ebi-a-GCST90011541	Retinol	Inverse variance weighted (multiplicative random effects)	6	-0.157358	0.279702	0.573712	ebi-a-GCST90011541	G_Barnesiella_prevalence	1	0.961988
oD6ebc	ebi-a-GCST90011542	G_Catenibacterium prevalence || id:ebi-a-GCST90011542	Retinol	Inverse variance weighted (multiplicative random effects)	6	0.405751	0.232806	0.0813556	ebi-a-GCST90011542	G_Catenibacterium_prevalence	1	0.656575
LTgsUJ	ebi-a-GCST90011543	G_Coprococcus prevalence || id:ebi-a-GCST90011543	Retinol	Inverse variance weighted (multiplicative random effects)	6	-0.481689	0.40452	0.233746	ebi-a-GCST90011543	G_Coprococcus_prevalence	1	0.858686
OGVMML	ebi-a-GCST90011544	G_Holdemanella prevalence || id:ebi-a-GCST90011544	Retinol	Inverse variance weighted (multiplicative random effects)	6	-0.268103	0.179764	0.135851	ebi-a-GCST90011544	G_Holdemanella_prevalence	1	0.766862
vErCGI	ebi-a-GCST90011545	G_Parabacteroides prevalence || id:ebi-a-GCST90011545	Retinol	Inverse variance weighted (multiplicative random effects)	6	-0.456492	0.517992	0.378171	ebi-a-GCST90011545	G_Parabacteroides_prevalence	1	0.922681
LvaBNx	ebi-a-GCST90011546	G_Paraprevotella prevalence || id:ebi-a-GCST90011546	Retinol	Inverse variance weighted (multiplicative random effects)	6	-0.123839	0.162015	0.44465	ebi-a-GCST90011546	G_Paraprevotella_prevalence	1	0.940019
eNattr	ebi-a-GCST90011547	G_Parasutterella prevalence || id:ebi-a-GCST90011547	Retinol	Inverse variance weighted (multiplicative random effects)	6	-0.0164088	0.24798	0.947243	ebi-a-GCST90011547	G_Parasutterella_prevalence	1	0.995791
aBg0Ms	ebi-a-GCST90011548	G_Phascolarctobacterium prevalence || id:ebi-a-GCST90011548	Retinol	Inverse variance weighted (multiplicative random effects)	6	0.0276701	0.163028	0.865225	ebi-a-GCST90011548	G_Phascolarctobacterium_prevalence	1	0.988241
zilV8B	ebi-a-GCST90011549	G_Porphyromonadaceae prevalence || id:ebi-a-GCST90011549	Retinol	Inverse variance weighted (multiplicative random effects)	6	-0.356233	0.0939506	0.000149617	ebi-a-GCST90011549	G_Porphyromonadaceae_prevalence	1	0.0174036
hGhYYL	ebi-a-GCST90011550	G_Prevotella prevalence || id:ebi-a-GCST90011550	Retinol	Inverse variance weighted (multiplicative random effects)	6	-0.100787	0.32541	0.756771	ebi-a-GCST90011550	G_Prevotella_prevalence	1	0.979199
9jz5Rn	ebi-a-GCST90011551	G_Prevotellaceae prevalence || id:ebi-a-GCST90011551	Retinol	Inverse variance weighted (multiplicative random effects)	6	-0.0997367	0.167291	0.55105	ebi-a-GCST90011551	G_Prevotellaceae_prevalence	1	0.960244
PtIRdR	ebi-a-GCST90011552	G_Ruminococcus prevalence || id:ebi-a-GCST90011552	Retinol	Inverse variance weighted (multiplicative random effects)	6	-0.663127	0.311467	0.0332506	ebi-a-GCST90011552	G_Ruminococcus_prevalence	1	0.465088
2yDni0	ebi-a-GCST90011553	G_Sutterella prevalence || id:ebi-a-GCST90011553	Retinol	Inverse variance weighted (multiplicative random effects)	6	0.14315	0.156453	0.360204	ebi-a-GCST90011553	G_Sutterella_prevalence	1	0.919351
aZ3tH7	ebi-a-GCST90011554	O_Selenomonadales prevalence || id:ebi-a-GCST90011554	Retinol	Inverse variance weighted (multiplicative random effects)	6	0.499862	0.254064	0.0491297	ebi-a-GCST90011554	O_Selenomonadales_prevalence	1	0.541384
2BSaAZ	ebi-a-GCST90011555	OTU97_1 (Bacteroides) prevalence || id:ebi-a-GCST90011555	Retinol	Inverse variance weighted (multiplicative random effects)	6	0.15328	0.204297	0.453086	ebi-a-GCST90011555	OTU97_1_(Bacteroides)_prevalence	1	0.940019
y1O20Q	ebi-a-GCST90011556	OTU97_100 (Ruminococcaceae) prevalence || id:ebi-a-GCST90011556	Retinol	Inverse variance weighted (multiplicative random effects)	6	-0.546863	0.125573	1.33107e-05	ebi-a-GCST90011556	OTU97_100_(Ruminococcaceae)_prevalence	0.235706	0.00298362
PnmfX9	ebi-a-GCST90011557	OTU97_101 (Sutterella) prevalence || id:ebi-a-GCST90011557	Retinol	Inverse variance weighted (multiplicative random effects)	6	0.466307	0.360427	0.195747	ebi-a-GCST90011557	OTU97_101_(Sutterella)_prevalence	1	0.82735
P8wpU4	ebi-a-GCST90011558	OTU97_102 (Prevotella) prevalence || id:ebi-a-GCST90011558	Retinol	Inverse variance weighted (multiplicative random effects)	6	0.0560289	0.386162	0.884639	ebi-a-GCST90011558	OTU97_102_(Prevotella)_prevalence	1	0.991671
9dwLph	ebi-a-GCST90011559	OTU97_105 (Ruminococcaceae) prevalence || id:ebi-a-GCST90011559	Retinol	Inverse variance weighted (multiplicative random effects)	6	-1.08361	0.177371	1.00082e-09	ebi-a-GCST90011559	OTU97_105_(Ruminococcaceae)_prevalence	1.77226e-05	1.10766e-06
caLYX0	ebi-a-GCST90011560	OTU97_106 (Ruminococcaceae) prevalence || id:ebi-a-GCST90011560	Retinol	Inverse variance weighted (multiplicative random effects)	6	-0.519978	0.100794	2.48493e-07	ebi-a-GCST90011560	OTU97_106_(Ruminococcaceae)_prevalence	0.00440032	0.000112829
1vW8F2	ebi-a-GCST90011561	OTU97_108 (Phascolarctobacterium) prevalence || id:ebi-a-GCST90011561	Retinol	Inverse variance weighted (multiplicative random effects)	6	-0.127283	0.15337	0.406592	ebi-a-GCST90011561	OTU97_108_(Phascolarctobacterium)_prevalence	1	0.927105
Ev9RVM	ebi-a-GCST90011562	OTU97_109 (Paraprevotella) prevalence || id:ebi-a-GCST90011562	Retinol	Inverse variance weighted (multiplicative random effects)	6	-0.18679	0.250309	0.455524	ebi-a-GCST90011562	OTU97_109_(Paraprevotella)_prevalence	1	0.940019
DZf9Gz	ebi-a-GCST90011563	OTU97_11 (Parabacteroides) prevalence || id:ebi-a-GCST90011563	Retinol	Inverse variance weighted (multiplicative random effects)	6	-0.0199682	0.155498	0.897821	ebi-a-GCST90011563	OTU97_11_(Parabacteroides)_prevalence	1	0.993971
f3qO1M	ebi-a-GCST90011564	OTU97_113 (Bacteroidales) prevalence || id:ebi-a-GCST90011564	Retinol	Inverse variance weighted (multiplicative random effects)	6	-0.278685	0.265149	0.293235	ebi-a-GCST90011564	OTU97_113_(Bacteroidales)_prevalence	1	0.8943
94Bur1	ebi-a-GCST90011565	OTU97_117 (Ruminococcus) prevalence || id:ebi-a-GCST90011565	Retinol	Inverse variance weighted (multiplicative random effects)	6	0.0729329	0.435522	0.867007	ebi-a-GCST90011565	OTU97_117_(Ruminococcus)_prevalence	1	0.988485
mjbehJ	ebi-a-GCST90011566	OTU97_119 (Desulfovibrio) prevalence || id:ebi-a-GCST90011566	Retinol	Inverse variance weighted (multiplicative random effects)	6	-0.00525763	0.206245	0.979662	ebi-a-GCST90011566	OTU97_119_(Desulfovibrio)_prevalence	1	0.998569
QCgXMp	ebi-a-GCST90011567	OTU97_12 (Bacteroides) prevalence || id:ebi-a-GCST90011567	Retinol	Inverse variance weighted (multiplicative random effects)	6	0.220348	0.177027	0.213237	ebi-a-GCST90011567	OTU97_12_(Bacteroides)_prevalence	1	0.844345
6Za4y7	ebi-a-GCST90011568	OTU97_126 (Prevotella) prevalence || id:ebi-a-GCST90011568	Retinol	Inverse variance weighted (multiplicative random effects)	6	-0.0336464	0.210378	0.872934	ebi-a-GCST90011568	OTU97_126_(Prevotella)_prevalence	1	0.989221
g16Ek0	ebi-a-GCST90011569	OTU97_13 (Subdoligranulum) prevalence || id:ebi-a-GCST90011569	Retinol	Inverse variance weighted (multiplicative random effects)	6	-0.383402	0.135096	0.00453962	ebi-a-GCST90011569	OTU97_13_(Subdoligranulum)_prevalence	1	0.165067
InoxtD	ebi-a-GCST90011570	OTU97_130 (Butyrivibrio) prevalence || id:ebi-a-GCST90011570	Retinol	Inverse variance weighted (multiplicative random effects)	6	-0.265206	0.419642	0.527399	ebi-a-GCST90011570	OTU97_130_(Butyrivibrio)_prevalence	1	0.952943
rQcgy3	ebi-a-GCST90011571	OTU97_137 (Catenibacterium) prevalence || id:ebi-a-GCST90011571	Retinol	Inverse variance weighted (multiplicative random effects)	6	0.386728	0.22306	0.0829645	ebi-a-GCST90011571	OTU97_137_(Catenibacterium)_prevalence	1	0.66045
q1Njv0	ebi-a-GCST90011572	OTU97_138 (Oscillibacter) prevalence || id:ebi-a-GCST90011572	Retinol	Inverse variance weighted (multiplicative random effects)	6	-0.536818	0.216714	0.0132463	ebi-a-GCST90011572	OTU97_138_(Oscillibacter)_prevalence	1	0.304715
Zs3jaL	ebi-a-GCST90011573	OTU97_140 (Bacteroides) prevalence || id:ebi-a-GCST90011573	Retinol	Inverse variance weighted (multiplicative random effects)	6	0.0105412	0.375242	0.977589	ebi-a-GCST90011573	OTU97_140_(Bacteroides)_prevalence	1	0.998402
ztFVCk	ebi-a-GCST90011574	OTU97_15 (Parasutterella) prevalence || id:ebi-a-GCST90011574	Retinol	Inverse variance weighted (multiplicative random effects)	6	0.091987	0.285219	0.747064	ebi-a-GCST90011574	OTU97_15_(Parasutterella)_prevalence	1	0.979199
53Es2f	ebi-a-GCST90011575	OTU97_150 (Bacteroides) prevalence || id:ebi-a-GCST90011575	Retinol	Inverse variance weighted (multiplicative random effects)	6	0.0810203	0.284	0.775428	ebi-a-GCST90011575	OTU97_150_(Bacteroides)_prevalence	1	0.979199
Q69aFx	ebi-a-GCST90011576	OTU97_16 (Faecalibacterium) prevalence || id:ebi-a-GCST90011576	Retinol	Inverse variance weighted (multiplicative random effects)	6	-0.438283	0.428168	0.306013	ebi-a-GCST90011576	OTU97_16_(Faecalibacterium)_prevalence	1	0.899697
oNKpvy	ebi-a-GCST90011577	OTU97_163 (Bacteroides) prevalence || id:ebi-a-GCST90011577	Retinol	Inverse variance weighted (multiplicative random effects)	6	-0.281849	0.374996	0.45229	ebi-a-GCST90011577	OTU97_163_(Bacteroides)_prevalence	1	0.940019
7IigEF	ebi-a-GCST90011579	OTU97_17 (Parabacteroides) prevalence || id:ebi-a-GCST90011579	Retinol	Inverse variance weighted (multiplicative random effects)	6	-0.0853286	0.260119	0.742883	ebi-a-GCST90011579	OTU97_17_(Parabacteroides)_prevalence	1	0.978882
XGCofh	ebi-a-GCST90011580	OTU97_173 (Bacteroides) prevalence || id:ebi-a-GCST90011580	Retinol	Inverse variance weighted (multiplicative random effects)	6	-0.0524693	0.523406	0.920149	ebi-a-GCST90011580	OTU97_173_(Bacteroides)_prevalence	1	0.995091
UgN2q6	ebi-a-GCST90011581	OTU97_19 (Bacteria) prevalence || id:ebi-a-GCST90011581	Retinol	Inverse variance weighted (multiplicative random effects)	6	0.204829	0.39604	0.605022	ebi-a-GCST90011581	OTU97_19_(Bacteria)_prevalence	1	0.963057
3xKy54	ebi-a-GCST90011582	OTU97_2 (Bacteroides) prevalence || id:ebi-a-GCST90011582	Retinol	Inverse variance weighted (multiplicative random effects)	6	-0.414501	0.151892	0.00635429	ebi-a-GCST90011582	OTU97_2_(Bacteroides)_prevalence	1	0.201702
BhGxdI	ebi-a-GCST90011583	OTU97_21 (Parasutterella) prevalence || id:ebi-a-GCST90011583	Retinol	Inverse variance weighted (multiplicative random effects)	6	-0.0893264	0.236899	0.706125	ebi-a-GCST90011583	OTU97_21_(Parasutterella)_prevalence	1	0.978452
DKcKkc	ebi-a-GCST90011584	OTU97_23 (Faecalibacterium) prevalence || id:ebi-a-GCST90011584	Retinol	Inverse variance weighted (multiplicative random effects)	6	-0.769617	0.27283	0.0047894	ebi-a-GCST90011584	OTU97_23_(Faecalibacterium)_prevalence	1	0.171519
DEykTI	ebi-a-GCST90011585	OTU97_235 (Phascolarctobacterium) prevalence || id:ebi-a-GCST90011585	Retinol	Inverse variance weighted (multiplicative random effects)	6	-0.409505	0.342292	0.231555	ebi-a-GCST90011585	OTU97_235_(Phascolarctobacterium)_prevalence	1	0.857461
hBTp2I	ebi-a-GCST90011586	OTU97_24 (Prevotella) prevalence || id:ebi-a-GCST90011586	Retinol	Inverse variance weighted (multiplicative random effects)	6	-0.215319	0.216986	0.321041	ebi-a-GCST90011586	OTU97_24_(Prevotella)_prevalence	1	0.905978
XEMWYH	ebi-a-GCST90011587	OTU97_257 (Mitsuokella) prevalence || id:ebi-a-GCST90011587	Retinol	Inverse variance weighted (multiplicative random effects)	6	0.142917	0.382158	0.708424	ebi-a-GCST90011587	OTU97_257_(Mitsuokella)_prevalence	1	0.978882
gOQ44d	ebi-a-GCST90011588	OTU97_26 (Parasutterella) prevalence || id:ebi-a-GCST90011588	Retinol	Inverse variance weighted (multiplicative random effects)	6	0.110089	0.202552	0.586781	ebi-a-GCST90011588	OTU97_26_(Parasutterella)_prevalence	1	0.96282
rVcHNT	ebi-a-GCST90011589	OTU97_27 (Bacteroides) prevalence || id:ebi-a-GCST90011589	Retinol	Inverse variance weighted (multiplicative random effects)	6	-0.195761	0.146845	0.182494	ebi-a-GCST90011589	OTU97_27_(Bacteroides)_prevalence	1	0.816963
ZvqhUF	ebi-a-GCST90011590	OTU97_277 (Prevotella) prevalence || id:ebi-a-GCST90011590	Retinol	Inverse variance weighted (multiplicative random effects)	6	-0.122021	0.380511	0.748456	ebi-a-GCST90011590	OTU97_277_(Prevotella)_prevalence	1	0.979199
hYIhKf	ebi-a-GCST90011591	OTU97_3 (Bacteroides) prevalence || id:ebi-a-GCST90011591	Retinol	Inverse variance weighted (multiplicative random effects)	6	-0.0608032	0.530151	0.908691	ebi-a-GCST90011591	OTU97_3_(Bacteroides)_prevalence	1	0.994231
Y1pxrq	ebi-a-GCST90011592	OTU97_30 (Roseburia) prevalence || id:ebi-a-GCST90011592	Retinol	Inverse variance weighted (multiplicative random effects)	6	-0.121389	0.382097	0.750719	ebi-a-GCST90011592	OTU97_30_(Roseburia)_prevalence	1	0.979199
Kh9UHE	ebi-a-GCST90011593	OTU97_31 (Prevotella) prevalence || id:ebi-a-GCST90011593	Retinol	Inverse variance weighted (multiplicative random effects)	6	-0.0198683	0.31557	0.949798	ebi-a-GCST90011593	OTU97_31_(Prevotella)_prevalence	1	0.995791
o5S3tk	ebi-a-GCST90011594	OTU97_33 (Holdemanella) prevalence || id:ebi-a-GCST90011594	Retinol	Inverse variance weighted (multiplicative random effects)	6	-0.268126	0.180693	0.137841	ebi-a-GCST90011594	OTU97_33_(Holdemanella)_prevalence	1	0.771144
DqviFY	ebi-a-GCST90011595	OTU97_34 (Ruminococcus) prevalence || id:ebi-a-GCST90011595	Retinol	Inverse variance weighted (multiplicative random effects)	6	-0.199269	0.241036	0.408398	ebi-a-GCST90011595	OTU97_34_(Ruminococcus)_prevalence	1	0.92892
kYZfkS	ebi-a-GCST90011596	OTU97_354 (Alloprevotella) prevalence || id:ebi-a-GCST90011596	Retinol	Inverse variance weighted (multiplicative random effects)	6	0.125782	0.280433	0.653773	ebi-a-GCST90011596	OTU97_354_(Alloprevotella)_prevalence	1	0.967136
TIFZHw	ebi-a-GCST90011597	OTU97_38 (Alphaproteobacteria) prevalence || id:ebi-a-GCST90011597	Retinol	Inverse variance weighted (multiplicative random effects)	6	0.0928777	0.225781	0.680807	ebi-a-GCST90011597	OTU97_38_(Alphaproteobacteria)_prevalence	1	0.972466
vALbfd	ebi-a-GCST90011598	OTU97_39 (Proteobacteria) prevalence || id:ebi-a-GCST90011598	Retinol	Inverse variance weighted (multiplicative random effects)	6	-0.149555	0.2542	0.556306	ebi-a-GCST90011598	OTU97_39_(Proteobacteria)_prevalence	1	0.960893
akTyxU	ebi-a-GCST90011599	OTU97_4 (Alistipes) prevalence || id:ebi-a-GCST90011599	Retinol	Inverse variance weighted (multiplicative random effects)	6	-0.404078	0.170474	0.0177729	ebi-a-GCST90011599	OTU97_4_(Alistipes)_prevalence	1	0.346993
oRU9tp	ebi-a-GCST90011600	OTU97_46 (Lachnospiraceae) prevalence || id:ebi-a-GCST90011600	Retinol	Inverse variance weighted (multiplicative random effects)	6	-0.49088	0.156939	0.00176095	ebi-a-GCST90011600	OTU97_46_(Lachnospiraceae)_prevalence	1	0.0936425
4nhvwT	ebi-a-GCST90011601	OTU97_5 (Sutterella) prevalence || id:ebi-a-GCST90011601	Retinol	Inverse variance weighted (multiplicative random effects)	6	0.169533	0.0992724	0.0876812	ebi-a-GCST90011601	OTU97_5_(Sutterella)_prevalence	1	0.674555
p61eqD	ebi-a-GCST90011602	OTU97_50 (Aestuariispira) prevalence || id:ebi-a-GCST90011602	Retinol	Inverse variance weighted (multiplicative random effects)	6	-0.526502	0.283351	0.0631514	ebi-a-GCST90011602	OTU97_50_(Aestuariispira)_prevalence	1	0.596419
T6t09k	ebi-a-GCST90011603	OTU97_51 (Barnesiella) prevalence || id:ebi-a-GCST90011603	Retinol	Inverse variance weighted (multiplicative random effects)	6	-0.109148	0.255425	0.669147	ebi-a-GCST90011603	OTU97_51_(Barnesiella)_prevalence	1	0.970284
3VWVTy	ebi-a-GCST90011604	OTU97_53 (Bacteroides) prevalence || id:ebi-a-GCST90011604	Retinol	Inverse variance weighted (multiplicative random effects)	6	0.0116563	0.194976	0.952328	ebi-a-GCST90011604	OTU97_53_(Bacteroides)_prevalence	1	0.995791
IFqUyL	ebi-a-GCST90011605	OTU97_56 (Ruminococcaceae) prevalence || id:ebi-a-GCST90011605	Retinol	Inverse variance weighted (multiplicative random effects)	6	-0.266413	0.19057	0.162118	ebi-a-GCST90011605	OTU97_56_(Ruminococcaceae)_prevalence	1	0.803575
pWGCVC	ebi-a-GCST90011606	OTU97_58 (Sutterellaceae) prevalence || id:ebi-a-GCST90011606	Retinol	Inverse variance weighted (multiplicative random effects)	6	-0.210463	0.372393	0.571963	ebi-a-GCST90011606	OTU97_58_(Sutterellaceae)_prevalence	1	0.961781
DECP75	ebi-a-GCST90011607	OTU97_6 (Sutterella) prevalence || id:ebi-a-GCST90011607	Retinol	Inverse variance weighted (multiplicative random effects)	6	-0.0397993	0.289407	0.89062	ebi-a-GCST90011607	OTU97_6_(Sutterella)_prevalence	1	0.993142
rAOq23	ebi-a-GCST90011608	OTU97_65 (Parabacteroides) prevalence || id:ebi-a-GCST90011608	Retinol	Inverse variance weighted (multiplicative random effects)	6	-0.0509845	0.197265	0.796055	ebi-a-GCST90011608	OTU97_65_(Parabacteroides)_prevalence	1	0.981712
wp8Aso	ebi-a-GCST90011609	OTU97_69 (Clostridiales) prevalence || id:ebi-a-GCST90011609	Retinol	Inverse variance weighted (multiplicative random effects)	6	-0.448433	0.222035	0.0434195	ebi-a-GCST90011609	OTU97_69_(Clostridiales)_prevalence	1	0.514641
PX6cu8	ebi-a-GCST90011610	OTU97_7 (Lachnospiraceae) prevalence || id:ebi-a-GCST90011610	Retinol	Inverse variance weighted (multiplicative random effects)	6	-0.343659	0.28969	0.235503	ebi-a-GCST90011610	OTU97_7_(Lachnospiraceae)_prevalence	1	0.858891
EAUblZ	ebi-a-GCST90011611	OTU97_73 (Prevotella) prevalence || id:ebi-a-GCST90011611	Retinol	Inverse variance weighted (multiplicative random effects)	6	-0.273988	0.353355	0.43811	ebi-a-GCST90011611	OTU97_73_(Prevotella)_prevalence	1	0.939472
a4s9xR	ebi-a-GCST90011612	OTU97_74 (Alistipes) prevalence || id:ebi-a-GCST90011612	Retinol	Inverse variance weighted (multiplicative random effects)	6	-0.158296	0.34769	0.648908	ebi-a-GCST90011612	OTU97_74_(Alistipes)_prevalence	1	0.966702
9v8gp2	ebi-a-GCST90011613	OTU97_8 (Ruminococcaceae) prevalence || id:ebi-a-GCST90011613	Retinol	Inverse variance weighted (multiplicative random effects)	6	-0.513608	0.232664	0.0272784	ebi-a-GCST90011613	OTU97_8_(Ruminococcaceae)_prevalence	1	0.426648
zeT0Kv	ebi-a-GCST90011614	OTU97_80 (Ruminococcus) prevalence || id:ebi-a-GCST90011614	Retinol	Inverse variance weighted (multiplicative random effects)	6	-0.418356	0.111922	0.000185554	ebi-a-GCST90011614	OTU97_80_(Ruminococcus)_prevalence	1	0.0199139
506hmu	ebi-a-GCST90011615	OTU97_82 (Bacteroides) prevalence || id:ebi-a-GCST90011615	Retinol	Inverse variance weighted (multiplicative random effects)	6	0.204564	0.690554	0.767053	ebi-a-GCST90011615	OTU97_82_(Bacteroides)_prevalence	1	0.979199
2PjgPJ	ebi-a-GCST90011616	OTU97_86 (Phascolarctobacterium) prevalence || id:ebi-a-GCST90011616	Retinol	Inverse variance weighted (multiplicative random effects)	6	-0.0746599	0.181659	0.681079	ebi-a-GCST90011616	OTU97_86_(Phascolarctobacterium)_prevalence	1	0.972466
9PGeCT	ebi-a-GCST90011617	OTU97_9 (Alistipes) prevalence || id:ebi-a-GCST90011617	Retinol	Inverse variance weighted (multiplicative random effects)	6	-0.203145	0.262779	0.439485	ebi-a-GCST90011617	OTU97_9_(Alistipes)_prevalence	1	0.940019
TJ9Zzo	ebi-a-GCST90011618	OTU97_95 (Cytophagales) prevalence || id:ebi-a-GCST90011618	Retinol	Inverse variance weighted (multiplicative random effects)	6	0.272565	0.429807	0.525979	ebi-a-GCST90011618	OTU97_95_(Cytophagales)_prevalence	1	0.952943
zxwzzj	ebi-a-GCST90011619	OTU97_97 (Clostridiales) prevalence || id:ebi-a-GCST90011619	Retinol	Inverse variance weighted (multiplicative random effects)	6	-0.304248	0.215053	0.157141	ebi-a-GCST90011619	OTU97_97_(Clostridiales)_prevalence	1	0.796407
cdbYFc	ebi-a-GCST90011620	OTU99_1 (Bacteroides) prevalence || id:ebi-a-GCST90011620	Retinol	Inverse variance weighted (multiplicative random effects)	6	0.162406	0.198846	0.414074	ebi-a-GCST90011620	OTU99_1_(Bacteroides)_prevalence	1	0.929095
tMt2RZ	ebi-a-GCST90011621	OTU99_106 (Barnesiella) prevalence || id:ebi-a-GCST90011621	Retinol	Inverse variance weighted (multiplicative random effects)	6	0.116374	0.350838	0.740113	ebi-a-GCST90011621	OTU99_106_(Barnesiella)_prevalence	1	0.978882
TWnjg1	ebi-a-GCST90011622	OTU99_108 (Cytophagales) prevalence || id:ebi-a-GCST90011622	Retinol	Inverse variance weighted (multiplicative random effects)	6	0.293861	0.430453	0.494811	ebi-a-GCST90011622	OTU99_108_(Cytophagales)_prevalence	1	0.949595
9TYwho	ebi-a-GCST90011623	OTU99_11 (Parabacteroides) prevalence || id:ebi-a-GCST90011623	Retinol	Inverse variance weighted (multiplicative random effects)	6	-0.119897	0.0946526	0.20526	ebi-a-GCST90011623	OTU99_11_(Parabacteroides)_prevalence	1	0.838077
0LYCK5	ebi-a-GCST90011624	OTU99_110 (Clostridiales) prevalence || id:ebi-a-GCST90011624	Retinol	Inverse variance weighted (multiplicative random effects)	6	-0.310214	0.198296	0.117724	ebi-a-GCST90011624	OTU99_110_(Clostridiales)_prevalence	1	0.727626
3SGJXZ	ebi-a-GCST90011625	OTU99_116 (Sutterella) prevalence || id:ebi-a-GCST90011625	Retinol	Inverse variance weighted (multiplicative random effects)	6	0.466307	0.360427	0.195747	ebi-a-GCST90011625	OTU99_116_(Sutterella)_prevalence	1	0.82735
uA1PjB	ebi-a-GCST90011626	OTU99_12 (Bacteroides) prevalence || id:ebi-a-GCST90011626	Retinol	Inverse variance weighted (multiplicative random effects)	6	0.220348	0.177027	0.213237	ebi-a-GCST90011626	OTU99_12_(Bacteroides)_prevalence	1	0.844345
t88HHz	ebi-a-GCST90011627	OTU99_120 (Ruminococcaceae) prevalence || id:ebi-a-GCST90011627	Retinol	Inverse variance weighted (multiplicative random effects)	6	-1.10574	0.200338	3.4023e-08	ebi-a-GCST90011627	OTU99_120_(Ruminococcaceae)_prevalence	0.000602479	2.51033e-05
mo44oj	ebi-a-GCST90011628	OTU99_121 (Ruminococcaceae) prevalence || id:ebi-a-GCST90011628	Retinol	Inverse variance weighted (multiplicative random effects)	6	-0.53348	0.100489	1.10311e-07	ebi-a-GCST90011628	OTU99_121_(Ruminococcaceae)_prevalence	0.00195338	6.44739e-05
qG7TNa	ebi-a-GCST90011629	OTU99_123 (Phascolarctobacterium) prevalence || id:ebi-a-GCST90011629	Retinol	Inverse variance weighted (multiplicative random effects)	6	-0.107749	0.149077	0.46982	ebi-a-GCST90011629	OTU99_123_(Phascolarctobacterium)_prevalence	1	0.94171
kjRUKU	ebi-a-GCST90011630	OTU99_124 (Paraprevotella) prevalence || id:ebi-a-GCST90011630	Retinol	Inverse variance weighted (multiplicative random effects)	6	-0.16137	0.222702	0.468695	ebi-a-GCST90011630	OTU99_124_(Paraprevotella)_prevalence	1	0.941007
vIXi2c	ebi-a-GCST90011631	OTU99_13 (Subdoligranulum) prevalence || id:ebi-a-GCST90011631	Retinol	Inverse variance weighted (multiplicative random effects)	6	-0.425523	0.102578	3.34976e-05	ebi-a-GCST90011631	OTU99_13_(Subdoligranulum)_prevalence	0.593175	0.00605281
pCNG5B	ebi-a-GCST90011632	OTU99_132 (Bacteroidales) prevalence || id:ebi-a-GCST90011632	Retinol	Inverse variance weighted (multiplicative random effects)	6	-0.168199	0.288339	0.559666	ebi-a-GCST90011632	OTU99_132_(Bacteroidales)_prevalence	1	0.960893
zABk3j	ebi-a-GCST90011633	OTU99_137 (Ruminococcus) prevalence || id:ebi-a-GCST90011633	Retinol	Inverse variance weighted (multiplicative random effects)	6	0.0729329	0.435522	0.867007	ebi-a-GCST90011633	OTU99_137_(Ruminococcus)_prevalence	1	0.988485
EWtIsF	ebi-a-GCST90011634	OTU99_140 (Desulfovibrio) prevalence || id:ebi-a-GCST90011634	Retinol	Inverse variance weighted (multiplicative random effects)	6	-0.0195889	0.223815	0.930256	ebi-a-GCST90011634	OTU99_140_(Desulfovibrio)_prevalence	1	0.995391
fdrCpT	ebi-a-GCST90011635	OTU99_150 (Prevotella) prevalence || id:ebi-a-GCST90011635	Retinol	Inverse variance weighted (multiplicative random effects)	6	-0.0419671	0.204275	0.837225	ebi-a-GCST90011635	OTU99_150_(Prevotella)_prevalence	1	0.984667
gRNXeQ	ebi-a-GCST90011636	OTU99_155 (Butyrivibrio) prevalence || id:ebi-a-GCST90011636	Retinol	Inverse variance weighted (multiplicative random effects)	6	-0.281217	0.418764	0.501876	ebi-a-GCST90011636	OTU99_155_(Butyrivibrio)_prevalence	1	0.952161
w1qNLT	ebi-a-GCST90011637	OTU99_157 (Barnesiella) prevalence || id:ebi-a-GCST90011637	Retinol	Inverse variance weighted (multiplicative random effects)	6	-0.0332315	0.330722	0.919962	ebi-a-GCST90011637	OTU99_157_(Barnesiella)_prevalence	1	0.995091
WOjP2n	ebi-a-GCST90011638	OTU99_16 (Faecalibacterium) prevalence || id:ebi-a-GCST90011638	Retinol	Inverse variance weighted (multiplicative random effects)	6	-0.256082	0.276685	0.354687	ebi-a-GCST90011638	OTU99_16_(Faecalibacterium)_prevalence	1	0.917157
Bvvndh	ebi-a-GCST90011639	OTU99_166 (Prevotella) prevalence || id:ebi-a-GCST90011639	Retinol	Inverse variance weighted (multiplicative random effects)	6	0.0554888	0.342078	0.87114	ebi-a-GCST90011639	OTU99_166_(Prevotella)_prevalence	1	0.989162
sGOsjq	ebi-a-GCST90011640	OTU99_17 (Parabacteroides) prevalence || id:ebi-a-GCST90011640	Retinol	Inverse variance weighted (multiplicative random effects)	6	-0.107082	0.202572	0.597076	ebi-a-GCST90011640	OTU99_17_(Parabacteroides)_prevalence	1	0.96282
0smhIQ	ebi-a-GCST90011641	OTU99_171 (Bacteroides) prevalence || id:ebi-a-GCST90011641	Retinol	Inverse variance weighted (multiplicative random effects)	6	0.0304267	0.37483	0.935303	ebi-a-GCST90011641	OTU99_171_(Bacteroides)_prevalence	1	0.995398
EIRz68	ebi-a-GCST90011642	OTU99_19 (Bacteria) prevalence || id:ebi-a-GCST90011642	Retinol	Inverse variance weighted (multiplicative random effects)	6	0.204829	0.39604	0.605022	ebi-a-GCST90011642	OTU99_19_(Bacteria)_prevalence	1	0.963057
AWbMAn	ebi-a-GCST90011643	OTU99_197 (Bacteroides) prevalence || id:ebi-a-GCST90011643	Retinol	Inverse variance weighted (multiplicative random effects)	6	-0.223594	0.351358	0.524535	ebi-a-GCST90011643	OTU99_197_(Bacteroides)_prevalence	1	0.952943
3M4S1u	ebi-a-GCST90011644	OTU99_2 (Bacteroides) prevalence || id:ebi-a-GCST90011644	Retinol	Inverse variance weighted (multiplicative random effects)	6	-0.414501	0.151892	0.00635429	ebi-a-GCST90011644	OTU99_2_(Bacteroides)_prevalence	1	0.201702
4fw9GE	ebi-a-GCST90011645	OTU99_21 (Parasutterella) prevalence || id:ebi-a-GCST90011645	Retinol	Inverse variance weighted (multiplicative random effects)	6	-0.0563715	0.225953	0.802987	ebi-a-GCST90011645	OTU99_21_(Parasutterella)_prevalence	1	0.982335
ZoEiBT	ebi-a-GCST90011646	OTU99_211 (Bacteroides) prevalence || id:ebi-a-GCST90011646	Retinol	Inverse variance weighted (multiplicative random effects)	6	-0.10682	0.473868	0.821651	ebi-a-GCST90011646	OTU99_211_(Bacteroides)_prevalence	1	0.984049
vXVjfz	ebi-a-GCST90011647	OTU99_23 (Faecalibacterium) prevalence || id:ebi-a-GCST90011647	Retinol	Inverse variance weighted (multiplicative random effects)	6	-0.665221	0.360507	0.065003	ebi-a-GCST90011647	OTU99_23_(Faecalibacterium)_prevalence	1	0.604657
oSiiHv	ebi-a-GCST90011648	OTU99_24 (Prevotella) prevalence || id:ebi-a-GCST90011648	Retinol	Inverse variance weighted (multiplicative random effects)	6	-0.273682	0.232072	0.23828	ebi-a-GCST90011648	OTU99_24_(Prevotella)_prevalence	1	0.860853
8OkUT4	ebi-a-GCST90011649	OTU99_26 (Parasutterella) prevalence || id:ebi-a-GCST90011649	Retinol	Inverse variance weighted (multiplicative random effects)	6	0.110089	0.202552	0.586781	ebi-a-GCST90011649	OTU99_26_(Parasutterella)_prevalence	1	0.96282
el3Lkg	ebi-a-GCST90011650	OTU99_271 (Prevotella) prevalence || id:ebi-a-GCST90011650	Retinol	Inverse variance weighted (multiplicative random effects)	6	0.0961498	0.549938	0.861207	ebi-a-GCST90011650	OTU99_271_(Prevotella)_prevalence	1	0.987277
ea37Ki	ebi-a-GCST90011651	OTU99_298 (Phascolarctobacterium) prevalence || id:ebi-a-GCST90011651	Retinol	Inverse variance weighted (multiplicative random effects)	6	-0.409505	0.342292	0.231555	ebi-a-GCST90011651	OTU99_298_(Phascolarctobacterium)_prevalence	1	0.857461
O6FAcL	ebi-a-GCST90011652	OTU99_3 (Bacteroides) prevalence || id:ebi-a-GCST90011652	Retinol	Inverse variance weighted (multiplicative random effects)	6	-0.0608032	0.530151	0.908691	ebi-a-GCST90011652	OTU99_3_(Bacteroides)_prevalence	1	0.994231
7ShhcK	ebi-a-GCST90011653	OTU99_30 (Parasutterella) prevalence || id:ebi-a-GCST90011653	Retinol	Inverse variance weighted (multiplicative random effects)	6	0.0733506	0.19705	0.709712	ebi-a-GCST90011653	OTU99_30_(Parasutterella)_prevalence	1	0.978882
Ofih6x	ebi-a-GCST90011654	OTU99_32 (Prevotella) prevalence || id:ebi-a-GCST90011654	Retinol	Inverse variance weighted (multiplicative random effects)	6	-0.176746	0.225868	0.433908	ebi-a-GCST90011654	OTU99_32_(Prevotella)_prevalence	1	0.938436
tQDZEp	ebi-a-GCST90011655	OTU99_34 (Holdemanella) prevalence || id:ebi-a-GCST90011655	Retinol	Inverse variance weighted (multiplicative random effects)	6	-0.064712	0.225469	0.774105	ebi-a-GCST90011655	OTU99_34_(Holdemanella)_prevalence	1	0.979199
WljRrC	ebi-a-GCST90011656	OTU99_35 (Ruminococcus) prevalence || id:ebi-a-GCST90011656	Retinol	Inverse variance weighted (multiplicative random effects)	6	-0.21906	0.23833	0.35802	ebi-a-GCST90011656	OTU99_35_(Ruminococcus)_prevalence	1	0.919079
tIS6Ti	ebi-a-GCST90011657	OTU99_39 (Alphaproteobacteria) prevalence || id:ebi-a-GCST90011657	Retinol	Inverse variance weighted (multiplicative random effects)	6	0.114546	0.212092	0.589143	ebi-a-GCST90011657	OTU99_39_(Alphaproteobacteria)_prevalence	1	0.96282
CcarDS	ebi-a-GCST90011658	OTU99_4 (Alistipes) prevalence || id:ebi-a-GCST90011658	Retinol	Inverse variance weighted (multiplicative random effects)	6	-0.311421	0.159799	0.0513165	ebi-a-GCST90011658	OTU99_4_(Alistipes)_prevalence	1	0.551403
GeeGkV	ebi-a-GCST90011659	OTU99_40 (Proteobacteria) prevalence || id:ebi-a-GCST90011659	Retinol	Inverse variance weighted (multiplicative random effects)	6	-0.152616	0.24633	0.535547	ebi-a-GCST90011659	OTU99_40_(Proteobacteria)_prevalence	1	0.956796
5o4OjS	ebi-a-GCST90011660	OTU99_45 (Faecalibacterium) prevalence || id:ebi-a-GCST90011660	Retinol	Inverse variance weighted (multiplicative random effects)	6	-0.751748	0.179347	2.77002e-05	ebi-a-GCST90011660	OTU99_45_(Faecalibacterium)_prevalence	0.490515	0.00521824
fjofp8	ebi-a-GCST90011661	OTU99_47 (Prevotella) prevalence || id:ebi-a-GCST90011661	Retinol	Inverse variance weighted (multiplicative random effects)	6	0.180618	0.242531	0.456442	ebi-a-GCST90011661	OTU99_47_(Prevotella)_prevalence	1	0.940019
J5XRb0	ebi-a-GCST90011662	OTU99_5 (Sutterella) prevalence || id:ebi-a-GCST90011662	Retinol	Inverse variance weighted (multiplicative random effects)	6	0.169533	0.0992724	0.0876812	ebi-a-GCST90011662	OTU99_5_(Sutterella)_prevalence	1	0.674555
IEF9tw	ebi-a-GCST90011663	OTU99_53 (Aestuariispira) prevalence || id:ebi-a-GCST90011663	Retinol	Inverse variance weighted (multiplicative random effects)	6	-0.526502	0.283351	0.0631514	ebi-a-GCST90011663	OTU99_53_(Aestuariispira)_prevalence	1	0.596419
bikas1	ebi-a-GCST90011664	OTU99_54 (Holdemanella) prevalence || id:ebi-a-GCST90011664	Retinol	Inverse variance weighted (multiplicative random effects)	6	-0.0551638	0.202083	0.784871	ebi-a-GCST90011664	OTU99_54_(Holdemanella)_prevalence	1	0.979199
ma8gDN	ebi-a-GCST90011665	OTU99_55 (Barnesiella) prevalence || id:ebi-a-GCST90011665	Retinol	Inverse variance weighted (multiplicative random effects)	6	-0.181002	0.202728	0.371946	ebi-a-GCST90011665	OTU99_55_(Barnesiella)_prevalence	1	0.921318
g1aVBq	ebi-a-GCST90011666	OTU99_558 (Bacteroidales) prevalence || id:ebi-a-GCST90011666	Retinol	Inverse variance weighted (multiplicative random effects)	6	-0.959593	0.352532	0.0064887	ebi-a-GCST90011666	OTU99_558_(Bacteroidales)_prevalence	1	0.202292
LKXYwu	ebi-a-GCST90011667	OTU99_58 (Bacteroides) prevalence || id:ebi-a-GCST90011667	Retinol	Inverse variance weighted (multiplicative random effects)	6	-0.0140852	0.170849	0.934295	ebi-a-GCST90011667	OTU99_58_(Bacteroides)_prevalence	1	0.995398
DTQ0dd	ebi-a-GCST90011668	OTU99_59 (Prevotella) prevalence || id:ebi-a-GCST90011668	Retinol	Inverse variance weighted (multiplicative random effects)	6	-0.202385	0.258966	0.434502	ebi-a-GCST90011668	OTU99_59_(Prevotella)_prevalence	1	0.938797
iZdXHN	ebi-a-GCST90011669	OTU99_6 (Sutterella) prevalence || id:ebi-a-GCST90011669	Retinol	Inverse variance weighted (multiplicative random effects)	6	-0.0709253	0.27379	0.795596	ebi-a-GCST90011669	OTU99_6_(Sutterella)_prevalence	1	0.981712
ZC458a	ebi-a-GCST90011670	OTU99_62 (Ruminococcaceae) prevalence || id:ebi-a-GCST90011670	Retinol	Inverse variance weighted (multiplicative random effects)	6	-0.303829	0.18263	0.0961862	ebi-a-GCST90011670	OTU99_62_(Ruminococcaceae)_prevalence	1	0.689023
agpAxh	ebi-a-GCST90011671	OTU99_65 (Sutterellaceae) prevalence || id:ebi-a-GCST90011671	Retinol	Inverse variance weighted (multiplicative random effects)	6	-0.210463	0.372393	0.571963	ebi-a-GCST90011671	OTU99_65_(Sutterellaceae)_prevalence	1	0.961781
q87oTQ	ebi-a-GCST90011672	OTU99_7 (Lachnospiraceae) prevalence || id:ebi-a-GCST90011672	Retinol	Inverse variance weighted (multiplicative random effects)	6	-0.343573	0.292501	0.240154	ebi-a-GCST90011672	OTU99_7_(Lachnospiraceae)_prevalence	1	0.862439
37QfdX	ebi-a-GCST90011673	OTU99_72 (Parabacteroides) prevalence || id:ebi-a-GCST90011673	Retinol	Inverse variance weighted (multiplicative random effects)	6	-0.0729898	0.19737	0.711523	ebi-a-GCST90011673	OTU99_72_(Parabacteroides)_prevalence	1	0.978882
xzAUH2	ebi-a-GCST90011674	OTU99_78 (Clostridiales) prevalence || id:ebi-a-GCST90011674	Retinol	Inverse variance weighted (multiplicative random effects)	6	-0.454428	0.22457	0.0430173	ebi-a-GCST90011674	OTU99_78_(Clostridiales)_prevalence	1	0.512815
MB1XCj	ebi-a-GCST90011675	OTU99_8 (Ruminococcaceae) prevalence || id:ebi-a-GCST90011675	Retinol	Inverse variance weighted (multiplicative random effects)	6	-0.533049	0.223375	0.0170169	ebi-a-GCST90011675	OTU99_8_(Ruminococcaceae)_prevalence	1	0.341649
etzKYr	ebi-a-GCST90011676	OTU99_84 (Prevotella) prevalence || id:ebi-a-GCST90011676	Retinol	Inverse variance weighted (multiplicative random effects)	6	-0.277227	0.278824	0.320089	ebi-a-GCST90011676	OTU99_84_(Prevotella)_prevalence	1	0.905887
OBM38i	ebi-a-GCST90011677	OTU99_85 (Alistipes) prevalence || id:ebi-a-GCST90011677	Retinol	Inverse variance weighted (multiplicative random effects)	6	-0.363249	0.380413	0.339638	ebi-a-GCST90011677	OTU99_85_(Alistipes)_prevalence	1	0.912999
kY6lME	ebi-a-GCST90011678	OTU99_9 (Alistipes) prevalence || id:ebi-a-GCST90011678	Retinol	Inverse variance weighted (multiplicative random effects)	6	-0.203145	0.262779	0.439485	ebi-a-GCST90011678	OTU99_9_(Alistipes)_prevalence	1	0.940019
R33OHV	ebi-a-GCST90011679	OTU99_92 (Ruminococcus) prevalence || id:ebi-a-GCST90011679	Retinol	Inverse variance weighted (multiplicative random effects)	6	-0.342332	0.13271	0.00989319	ebi-a-GCST90011679	OTU99_92_(Ruminococcus)_prevalence	1	0.25763
T2Ys27	ebi-a-GCST90011680	OTU99_94 (Bacteroides) prevalence || id:ebi-a-GCST90011680	Retinol	Inverse variance weighted (multiplicative random effects)	6	0.240149	0.688652	0.727297	ebi-a-GCST90011680	OTU99_94_(Bacteroides)_prevalence	1	0.978882
XC70K7	ebi-a-GCST90011681	OTU99_98 (Phascolarctobacterium) prevalence || id:ebi-a-GCST90011681	Retinol	Inverse variance weighted (multiplicative random effects)	6	-0.113404	0.202843	0.576113	ebi-a-GCST90011681	OTU99_98_(Phascolarctobacterium)_prevalence	1	0.962454
6O6hVE	ebi-a-GCST90011682	TestASV_1 (Bacteroides) prevalence || id:ebi-a-GCST90011682	Retinol	Inverse variance weighted (multiplicative random effects)	6	0.19099	0.213763	0.371608	ebi-a-GCST90011682	TestASV_1_(Bacteroides)_prevalence	1	0.921318
VHAUUi	ebi-a-GCST90011683	TestASV_10 (Parabacteroides) prevalence || id:ebi-a-GCST90011683	Retinol	Inverse variance weighted (multiplicative random effects)	6	-0.172487	0.120378	0.151893	ebi-a-GCST90011683	TestASV_10_(Parabacteroides)_prevalence	1	0.788398
lFUlaQ	ebi-a-GCST90011684	TestASV_11 (Lachnospiraceae) prevalence || id:ebi-a-GCST90011684	Retinol	Inverse variance weighted (multiplicative random effects)	6	0.211354	0.193614	0.274999	ebi-a-GCST90011684	TestASV_11_(Lachnospiraceae)_prevalence	1	0.886035
5d5yvU	ebi-a-GCST90011685	TestASV_12 (Bacteroides) prevalence || id:ebi-a-GCST90011685	Retinol	Inverse variance weighted (multiplicative random effects)	6	0.0583983	0.0444753	0.189165	ebi-a-GCST90011685	TestASV_12_(Bacteroides)_prevalence	1	0.822025
d6slsY	ebi-a-GCST90011686	TestASV_13 (Bacteroides) prevalence || id:ebi-a-GCST90011686	Retinol	Inverse variance weighted (multiplicative random effects)	6	0.196006	0.171269	0.252445	ebi-a-GCST90011686	TestASV_13_(Bacteroides)_prevalence	1	0.868563
Lz4BD4	ebi-a-GCST90011687	TestASV_14 (Lachnospiraceae) prevalence || id:ebi-a-GCST90011687	Retinol	Inverse variance weighted (multiplicative random effects)	6	-0.0704258	0.172828	0.683647	ebi-a-GCST90011687	TestASV_14_(Lachnospiraceae)_prevalence	1	0.973203
BVWamt	ebi-a-GCST90011688	TestASV_15 (Bacteroides) prevalence || id:ebi-a-GCST90011688	Retinol	Inverse variance weighted (multiplicative random effects)	6	-0.250737	0.146645	0.0872996	ebi-a-GCST90011688	TestASV_15_(Bacteroides)_prevalence	1	0.674555
Bp4BHH	ebi-a-GCST90011689	TestASV_16 (Bacteroides) prevalence || id:ebi-a-GCST90011689	Retinol	Inverse variance weighted (multiplicative random effects)	6	-0.175011	0.359327	0.626221	ebi-a-GCST90011689	TestASV_16_(Bacteroides)_prevalence	1	0.964129
peZS9y	ebi-a-GCST90011690	TestASV_17 (Bacteroides) prevalence || id:ebi-a-GCST90011690	Retinol	Inverse variance weighted (multiplicative random effects)	6	-0.0584106	0.193395	0.762631	ebi-a-GCST90011690	TestASV_17_(Bacteroides)_prevalence	1	0.979199
oleOhr	ebi-a-GCST90011691	TestASV_18 (Prevotella) prevalence || id:ebi-a-GCST90011691	Retinol	Inverse variance weighted (multiplicative random effects)	6	-0.237939	0.203683	0.242733	ebi-a-GCST90011691	TestASV_18_(Prevotella)_prevalence	1	0.863378
sxcImQ	ebi-a-GCST90011692	TestASV_19 (Prevotella) prevalence || id:ebi-a-GCST90011692	Retinol	Inverse variance weighted (multiplicative random effects)	6	-0.105766	0.236006	0.654045	ebi-a-GCST90011692	TestASV_19_(Prevotella)_prevalence	1	0.967136
rxiNBW	ebi-a-GCST90011693	TestASV_2 (Bacteroides) prevalence || id:ebi-a-GCST90011693	Retinol	Inverse variance weighted (multiplicative random effects)	6	-0.288601	0.190577	0.129936	ebi-a-GCST90011693	TestASV_2_(Bacteroides)_prevalence	1	0.755103
2PwyDn	ebi-a-GCST90011694	TestASV_20 (Phascolarctobacterium) prevalence || id:ebi-a-GCST90011694	Retinol	Inverse variance weighted (multiplicative random effects)	6	0.0734884	0.204785	0.719702	ebi-a-GCST90011694	TestASV_20_(Phascolarctobacterium)_prevalence	1	0.978882
LibDKB	ebi-a-GCST90011695	TestASV_21 (Ruminococcaceae) prevalence || id:ebi-a-GCST90011695	Retinol	Inverse variance weighted (multiplicative random effects)	6	-0.308525	0.128553	0.016396	ebi-a-GCST90011695	TestASV_21_(Ruminococcaceae)_prevalence	1	0.336822
gsW90P	ebi-a-GCST90011696	TestASV_22 (Sutterella) prevalence || id:ebi-a-GCST90011696	Retinol	Inverse variance weighted (multiplicative random effects)	6	-0.0829955	0.272409	0.760616	ebi-a-GCST90011696	TestASV_22_(Sutterella)_prevalence	1	0.979199
TQWinp	ebi-a-GCST90011697	TestASV_23 (Barnesiella) prevalence || id:ebi-a-GCST90011697	Retinol	Inverse variance weighted (multiplicative random effects)	6	-0.0641988	0.241026	0.789965	ebi-a-GCST90011697	TestASV_23_(Barnesiella)_prevalence	1	0.980149
EmrVf0	ebi-a-GCST90011698	TestASV_24 (Bacteroides) prevalence || id:ebi-a-GCST90011698	Retinol	Inverse variance weighted (multiplicative random effects)	6	-0.348253	0.459572	0.448585	ebi-a-GCST90011698	TestASV_24_(Bacteroides)_prevalence	1	0.940019
ESg2PV	ebi-a-GCST90011699	TestASV_25 (Sutterella) prevalence || id:ebi-a-GCST90011699	Retinol	Inverse variance weighted (multiplicative random effects)	6	0.120873	0.0833326	0.146921	ebi-a-GCST90011699	TestASV_25_(Sutterella)_prevalence	1	0.785478
NktrD9	ebi-a-GCST90011700	TestASV_26 (Phascolarctobacterium) prevalence || id:ebi-a-GCST90011700	Retinol	Inverse variance weighted (multiplicative random effects)	6	-0.414818	0.381061	0.276336	ebi-a-GCST90011700	TestASV_26_(Phascolarctobacterium)_prevalence	1	0.887007
ExLcV3	ebi-a-GCST90011701	TestASV_27 (Ruminococcaceae) prevalence || id:ebi-a-GCST90011701	Retinol	Inverse variance weighted (multiplicative random effects)	6	-0.495101	0.259319	0.0562317	ebi-a-GCST90011701	TestASV_27_(Ruminococcaceae)_prevalence	1	0.569326
Pidf7Z	ebi-a-GCST90011702	TestASV_28 (Holdemanella) prevalence || id:ebi-a-GCST90011702	Retinol	Inverse variance weighted (multiplicative random effects)	6	-0.105174	0.224445	0.639357	ebi-a-GCST90011702	TestASV_28_(Holdemanella)_prevalence	1	0.96599
MC6a8A	ebi-a-GCST90011703	TestASV_29 (Barnesiella) prevalence || id:ebi-a-GCST90011703	Retinol	Inverse variance weighted (multiplicative random effects)	6	0.430582	0.312465	0.168198	ebi-a-GCST90011703	TestASV_29_(Barnesiella)_prevalence	1	0.806897
yfpNbg	ebi-a-GCST90011704	TestASV_3 (Bacteroides) prevalence || id:ebi-a-GCST90011704	Retinol	Inverse variance weighted (multiplicative random effects)	6	-0.187496	0.131924	0.155247	ebi-a-GCST90011704	TestASV_3_(Bacteroides)_prevalence	1	0.793841
1LVc8w	ebi-a-GCST90011705	TestASV_30 (Paraprevotella) prevalence || id:ebi-a-GCST90011705	Retinol	Inverse variance weighted (multiplicative random effects)	6	0.227166	0.372781	0.542271	ebi-a-GCST90011705	TestASV_30_(Paraprevotella)_prevalence	1	0.957954
VvJdZo	ebi-a-GCST90011706	TestASV_31 (Ruminococcus) prevalence || id:ebi-a-GCST90011706	Retinol	Inverse variance weighted (multiplicative random effects)	6	-0.289047	0.208302	0.165249	ebi-a-GCST90011706	TestASV_31_(Ruminococcus)_prevalence	1	0.80554
qXjkPp	ebi-a-GCST90011707	TestASV_32 (Ruminococcaceae) prevalence || id:ebi-a-GCST90011707	Retinol	Inverse variance weighted (multiplicative random effects)	6	0.409556	0.479266	0.392801	ebi-a-GCST90011707	TestASV_32_(Ruminococcaceae)_prevalence	1	0.923825
R2eCjp	ebi-a-GCST90011708	TestASV_33 (Paraprevotella) prevalence || id:ebi-a-GCST90011708	Retinol	Inverse variance weighted (multiplicative random effects)	6	-0.668577	0.436099	0.125255	ebi-a-GCST90011708	TestASV_33_(Paraprevotella)_prevalence	1	0.744777
jMGAZP	ebi-a-GCST90011709	TestASV_34 (Phascolarctobacterium) prevalence || id:ebi-a-GCST90011709	Retinol	Inverse variance weighted (multiplicative random effects)	6	0.0157516	0.2492	0.9496	ebi-a-GCST90011709	TestASV_34_(Phascolarctobacterium)_prevalence	1	0.995791
kaAbeN	ebi-a-GCST90011710	TestASV_35 (Alphaproteobacteria) prevalence || id:ebi-a-GCST90011710	Retinol	Inverse variance weighted (multiplicative random effects)	6	0.0803119	0.24692	0.744988	ebi-a-GCST90011710	TestASV_35_(Alphaproteobacteria)_prevalence	1	0.978882
Wqn7Fz	ebi-a-GCST90011711	TestASV_36 (Aestuariispira) prevalence || id:ebi-a-GCST90011711	Retinol	Inverse variance weighted (multiplicative random effects)	6	-0.527268	0.27798	0.0578563	ebi-a-GCST90011711	TestASV_36_(Aestuariispira)_prevalence	1	0.576869
hZdceX	ebi-a-GCST90011712	TestASV_37 (Ruminococcaceae) prevalence || id:ebi-a-GCST90011712	Retinol	Inverse variance weighted (multiplicative random effects)	6	0.0779003	0.157203	0.620219	ebi-a-GCST90011712	TestASV_37_(Ruminococcaceae)_prevalence	1	0.963856
7eO824	ebi-a-GCST90011713	TestASV_38 (Ruminococcus) prevalence || id:ebi-a-GCST90011713	Retinol	Inverse variance weighted (multiplicative random effects)	6	0.0223512	0.418037	0.95736	ebi-a-GCST90011713	TestASV_38_(Ruminococcus)_prevalence	1	0.996364
3lbduI	ebi-a-GCST90011714	TestASV_39 (Bacteroides) prevalence || id:ebi-a-GCST90011714	Retinol	Inverse variance weighted (multiplicative random effects)	6	0.689929	0.235997	0.00346152	ebi-a-GCST90011714	TestASV_39_(Bacteroides)_prevalence	1	0.14189
EPTG5Q	ebi-a-GCST90011715	TestASV_4 (Alistipes) prevalence || id:ebi-a-GCST90011715	Retinol	Inverse variance weighted (multiplicative random effects)	6	-0.299053	0.16215	0.0651406	ebi-a-GCST90011715	TestASV_4_(Alistipes)_prevalence	1	0.604882
33SA7B	ebi-a-GCST90011716	TestASV_40 (Barnesiella) prevalence || id:ebi-a-GCST90011716	Retinol	Inverse variance weighted (multiplicative random effects)	6	-0.580944	0.409949	0.15645	ebi-a-GCST90011716	TestASV_40_(Barnesiella)_prevalence	1	0.796275
a4mxhv	ebi-a-GCST90011717	TestASV_41 (Barnesiella) prevalence || id:ebi-a-GCST90011717	Retinol	Inverse variance weighted (multiplicative random effects)	6	-0.113633	0.24727	0.645838	ebi-a-GCST90011717	TestASV_41_(Barnesiella)_prevalence	1	0.966626
JFoHfB	ebi-a-GCST90011718	TestASV_42 (Alphaproteobacteria) prevalence || id:ebi-a-GCST90011718	Retinol	Inverse variance weighted (multiplicative random effects)	6	-0.116497	0.244827	0.634194	ebi-a-GCST90011718	TestASV_42_(Alphaproteobacteria)_prevalence	1	0.965051
65u9iY	ebi-a-GCST90011719	TestASV_43 (Parasutterella) prevalence || id:ebi-a-GCST90011719	Retinol	Inverse variance weighted (multiplicative random effects)	6	-0.422341	0.325691	0.194716	ebi-a-GCST90011719	TestASV_43_(Parasutterella)_prevalence	1	0.82584
9CnIw4	ebi-a-GCST90011720	TestASV_44 (Parasutterella) prevalence || id:ebi-a-GCST90011720	Retinol	Inverse variance weighted (multiplicative random effects)	6	0.158432	0.230104	0.491123	ebi-a-GCST90011720	TestASV_44_(Parasutterella)_prevalence	1	0.947619
HdPlNV	ebi-a-GCST90011721	TestASV_45 (Clostridiales) prevalence || id:ebi-a-GCST90011721	Retinol	Inverse variance weighted (multiplicative random effects)	6	-0.513194	0.13881	0.000218087	ebi-a-GCST90011721	TestASV_45_(Clostridiales)_prevalence	1	0.0225064
RSLqIo	ebi-a-GCST90011722	TestASV_46 (Sutterella) prevalence || id:ebi-a-GCST90011722	Retinol	Inverse variance weighted (multiplicative random effects)	6	0.831419	0.44604	0.0623213	ebi-a-GCST90011722	TestASV_46_(Sutterella)_prevalence	1	0.594604
cAehGT	ebi-a-GCST90011723	TestASV_47 (Parasutterella) prevalence || id:ebi-a-GCST90011723	Retinol	Inverse variance weighted (multiplicative random effects)	6	-0.214694	0.374153	0.566095	ebi-a-GCST90011723	TestASV_47_(Parasutterella)_prevalence	1	0.96123
ANqFBD	ebi-a-GCST90011724	TestASV_48 (Sutterella) prevalence || id:ebi-a-GCST90011724	Retinol	Inverse variance weighted (multiplicative random effects)	6	0.163796	0.260717	0.52984	ebi-a-GCST90011724	TestASV_48_(Sutterella)_prevalence	1	0.954661
q65piv	ebi-a-GCST90011725	TestASV_49 (Parasutterella) prevalence || id:ebi-a-GCST90011725	Retinol	Inverse variance weighted (multiplicative random effects)	6	0.185283	0.463652	0.689438	ebi-a-GCST90011725	TestASV_49_(Parasutterella)_prevalence	1	0.97374
RKwaE2	ebi-a-GCST90011726	TestASV_5 (Bacteroides) prevalence || id:ebi-a-GCST90011726	Retinol	Inverse variance weighted (multiplicative random effects)	6	0.266709	0.10294	0.00957184	ebi-a-GCST90011726	TestASV_5_(Bacteroides)_prevalence	1	0.255691
pKrcCN	ebi-a-GCST90011727	TestASV_6 (Subdoligranulum) prevalence || id:ebi-a-GCST90011727	Retinol	Inverse variance weighted (multiplicative random effects)	6	-0.422377	0.303209	0.163613	ebi-a-GCST90011727	TestASV_6_(Subdoligranulum)_prevalence	1	0.803575
hOS7EL	ebi-a-GCST90011728	TestASV_7 (Bacteroides) prevalence || id:ebi-a-GCST90011728	Retinol	Inverse variance weighted (multiplicative random effects)	6	0.0949794	0.132542	0.47362	ebi-a-GCST90011728	TestASV_7_(Bacteroides)_prevalence	1	0.942388
ZGs9i1	ebi-a-GCST90011729	TestASV_8 (Bacteroides) prevalence || id:ebi-a-GCST90011729	Retinol	Inverse variance weighted (multiplicative random effects)	6	0.12146	0.0643305	0.0590186	ebi-a-GCST90011729	TestASV_8_(Bacteroides)_prevalence	1	0.580934
DTLeoa	ebi-a-GCST90011730	TestASV_9 (Alistipes) prevalence || id:ebi-a-GCST90011730	Retinol	Inverse variance weighted (multiplicative random effects)	6	-0.245674	0.239803	0.305608	ebi-a-GCST90011730	TestASV_9_(Alistipes)_prevalence	1	0.899478
OId2o3	ebi-a-GCST90011771	Glycated hemoglobin levels || id:ebi-a-GCST90011771	Retinol	Inverse variance weighted (multiplicative random effects)	7	-0.0423316	0.0686265	0.53734	ebi-a-GCST90011771	Glycated_hemoglobin_levels	1	0.956919
hgkqUS	ebi-a-GCST90011772	Glycated hemoglobin levels || id:ebi-a-GCST90011772	Retinol	Inverse variance weighted (multiplicative random effects)	6	-0.0853416	0.0488386	0.0805648	ebi-a-GCST90011772	Glycated_hemoglobin_levels	1	0.656229
2APqYg	ebi-a-GCST90011994	Interleukin-8 levels || id:ebi-a-GCST90011994	Retinol	Inverse variance weighted (multiplicative random effects)	7	-0.0407206	0.0725686	0.574707	ebi-a-GCST90011994	Interleukin-8_levels	1	0.961988
QtAKCg	ebi-a-GCST90011995	Vascular endothelial growth factor levels || id:ebi-a-GCST90011995	Retinol	Inverse variance weighted (multiplicative random effects)	7	-0.00995002	0.10158	0.92197	ebi-a-GCST90011995	Vascular_endothelial_growth_factor_levels	1	0.995091
knsDyD	ebi-a-GCST90011996	Adrenomedullin levels || id:ebi-a-GCST90011996	Retinol	Inverse variance weighted (multiplicative random effects)	7	0.0138099	0.0307701	0.653569	ebi-a-GCST90011996	Adrenomedullin_levels	1	0.967136
Z6JxUt	ebi-a-GCST90011997	CD40 ligand levels || id:ebi-a-GCST90011997	Retinol	Inverse variance weighted (multiplicative random effects)	7	0.0952274	0.0765559	0.213539	ebi-a-GCST90011997	CD40_ligand_levels	1	0.844616
Obk4vp	ebi-a-GCST90011998	Growth differentiation factor-15 levels || id:ebi-a-GCST90011998	Retinol	Inverse variance weighted (multiplicative random effects)	7	-0.0522187	0.0340412	0.125033	ebi-a-GCST90011998	Growth_differentiation_factor-15_levels	1	0.744682
Xkq1DO	ebi-a-GCST90011999	Placenta growth factor levels || id:ebi-a-GCST90011999	Retinol	Inverse variance weighted (multiplicative random effects)	6	-0.185257	0.0936924	0.0480093	ebi-a-GCST90011999	Placenta_growth_factor_levels	1	0.539348
xT8OAm	ebi-a-GCST90012000	E-selectin levels || id:ebi-a-GCST90012000	Retinol	Inverse variance weighted (multiplicative random effects)	7	0.00110744	0.032163	0.972532	ebi-a-GCST90012000	E-selectin_levels	1	0.998219
3GgBMx	ebi-a-GCST90012001	Epidermal growth factor levels || id:ebi-a-GCST90012001	Retinol	Inverse variance weighted (multiplicative random effects)	7	0.128744	0.0572502	0.0245258	ebi-a-GCST90012001	Epidermal_growth_factor_levels	1	0.408948
rcbEtl	ebi-a-GCST90012002	Osteoprotegerin levels || id:ebi-a-GCST90012002	Retinol	Inverse variance weighted (multiplicative random effects)	7	-0.130991	0.0730135	0.0728034	ebi-a-GCST90012002	Osteoprotegerin_levels	1	0.63445
cOqymI	ebi-a-GCST90012003	Proto-oncogene tyrosine-protein kinase Src levels || id:ebi-a-GCST90012003	Retinol	Inverse variance weighted (multiplicative random effects)	7	0.0589253	0.0796366	0.459344	ebi-a-GCST90012003	Proto-oncogene_tyrosine-protein_kinase_Src_levels	1	0.940779
EajN4U	ebi-a-GCST90012004	Interleukin-1-receptor antagonist levels || id:ebi-a-GCST90012004	Retinol	Inverse variance weighted (multiplicative random effects)	7	-0.037106	0.0353374	0.293696	ebi-a-GCST90012004	Interleukin-1-receptor_antagonist_levels	1	0.894637
G3xKBi	ebi-a-GCST90012005	Interleukin-6 levels || id:ebi-a-GCST90012005	Retinol	Inverse variance weighted (multiplicative random effects)	7	-0.053737	0.06045	0.37403	ebi-a-GCST90012005	Interleukin-6_levels	1	0.921347
jS1xNR	ebi-a-GCST90012006	Cystatin-B levels || id:ebi-a-GCST90012006	Retinol	Inverse variance weighted (multiplicative random effects)	7	-0.0778677	0.0438919	0.0760504	ebi-a-GCST90012006	Cystatin-B_levels	1	0.643523
TQrEG9	ebi-a-GCST90012007	Monocyte chemoattractant protein-1 levels || id:ebi-a-GCST90012007	Retinol	Inverse variance weighted (multiplicative random effects)	7	-0.0263903	0.0560029	0.637476	ebi-a-GCST90012007	Monocyte_chemoattractant_protein-1_levels	1	0.965115
wDVm60	ebi-a-GCST90012008	Kallikrein-6 levels || id:ebi-a-GCST90012008	Retinol	Inverse variance weighted (multiplicative random effects)	7	-0.0106168	0.0442164	0.810246	ebi-a-GCST90012008	Kallikrein-6_levels	1	0.982958
8LjFtO	ebi-a-GCST90012009	Galectin-3 levels || id:ebi-a-GCST90012009	Retinol	Inverse variance weighted (multiplicative random effects)	7	0.182857	0.108306	0.0913452	ebi-a-GCST90012009	Galectin-3_levels	1	0.679473
ab0LRx	ebi-a-GCST90012010	Proteinase-activated receptor 1 levels || id:ebi-a-GCST90012010	Retinol	Inverse variance weighted (multiplicative random effects)	7	-0.027204	0.071692	0.704349	ebi-a-GCST90012010	Proteinase-activated_receptor_1_levels	1	0.978061
ukMvL7	ebi-a-GCST90012011	TNF-related apoptosis-inducing ligand levels || id:ebi-a-GCST90012011	Retinol	Inverse variance weighted (multiplicative random effects)	7	0.0199994	0.100687	0.842553	ebi-a-GCST90012011	TNF-related_apoptosis-inducing_ligand_levels	1	0.984745
KkoNm2	ebi-a-GCST90012012	kallikrein-11 levels || id:ebi-a-GCST90012012	Retinol	Inverse variance weighted (multiplicative random effects)	7	-0.0315363	0.0909116	0.728674	ebi-a-GCST90012012	kallikrein-11_levels	1	0.978882
ODnsPz	ebi-a-GCST90012013	Angiopoietin-1 receptor levels || id:ebi-a-GCST90012013	Retinol	Inverse variance weighted (multiplicative random effects)	7	-0.152963	0.0821454	0.0625884	ebi-a-GCST90012013	Angiopoietin-1_receptor_levels	1	0.595142
0pcxla	ebi-a-GCST90012014	Tissue factor levels || id:ebi-a-GCST90012014	Retinol	Inverse variance weighted (multiplicative random effects)	7	-0.170745	0.0849613	0.0444658	ebi-a-GCST90012014	Tissue_factor_levels	1	0.519327
8mrp33	ebi-a-GCST90012016	Platelet-derived growth factor subunit B levels || id:ebi-a-GCST90012016	Retinol	Inverse variance weighted (multiplicative random effects)	7	0.112879	0.0464755	0.0151495	ebi-a-GCST90012016	Platelet-derived_growth_factor_subunit_B_levels	1	0.327156
N4P2Mu	ebi-a-GCST90012017	Interleukin-27 levels || id:ebi-a-GCST90012017	Retinol	Inverse variance weighted (multiplicative random effects)	7	-0.00789581	0.0943834	0.933329	ebi-a-GCST90012017	Interleukin-27_levels	1	0.995398
yHhxFK	ebi-a-GCST90012018	Macrophage colony-stimulating factor 1 levels || id:ebi-a-GCST90012018	Retinol	Inverse variance weighted (multiplicative random effects)	7	-0.150835	0.123369	0.221467	ebi-a-GCST90012018	Macrophage_colony-stimulating_factor_1_levels	1	0.850885
9w6tQu	ebi-a-GCST90012019	C-X-C motif chemokine 1 levels || id:ebi-a-GCST90012019	Retinol	Inverse variance weighted (multiplicative random effects)	7	0.108305	0.0839191	0.196847	ebi-a-GCST90012019	C-X-C_motif_chemokine_1_levels	1	0.828049
X6WQ9N	ebi-a-GCST90012020	Lectin-like oxidized LDL receptor 1 levels || id:ebi-a-GCST90012020	Retinol	Inverse variance weighted (multiplicative random effects)	7	-0.0364762	0.0779361	0.639765	ebi-a-GCST90012020	Lectin-like_oxidized_LDL_receptor_1_levels	1	0.966058
gnbw7x	ebi-a-GCST90012021	TNF-related apoptosis-inducing ligand receptor 2 levels || id:ebi-a-GCST90012021	Retinol	Inverse variance weighted (multiplicative random effects)	7	-0.0949051	0.0319076	0.00293589	ebi-a-GCST90012021	TNF-related_apoptosis-inducing_ligand_receptor_2_levels	1	0.128051
IqgOy3	ebi-a-GCST90012022	Fibroblast growth factor 23 levels || id:ebi-a-GCST90012022	Retinol	Inverse variance weighted (multiplicative random effects)	7	0.0127109	0.0736964	0.863063	ebi-a-GCST90012022	Fibroblast_growth_factor_23_levels	1	0.988175
gsm27f	ebi-a-GCST90012023	Stem cell factor levels || id:ebi-a-GCST90012023	Retinol	Inverse variance weighted (multiplicative random effects)	7	0.182023	0.0780425	0.0196821	ebi-a-GCST90012023	Stem_cell_factor_levels	1	0.36572
F41506	ebi-a-GCST90012024	Interleukin-18 levels || id:ebi-a-GCST90012024	Retinol	Inverse variance weighted (multiplicative random effects)	6	-0.179467	0.0812991	0.0272795	ebi-a-GCST90012024	Interleukin-18_levels	1	0.426648
TQHpk9	ebi-a-GCST90012025	Interleukin-6 receptor subunit alpha levels || id:ebi-a-GCST90012025	Retinol	Inverse variance weighted (multiplicative random effects)	7	0.0659098	0.0760286	0.385993	ebi-a-GCST90012025	Interleukin-6_receptor_subunit_alpha_levels	1	0.923825
qInd7L	ebi-a-GCST90012026	Tumor necrosis factor receptor 2 levels || id:ebi-a-GCST90012026	Retinol	Inverse variance weighted (multiplicative random effects)	7	-0.143518	0.0565488	0.0111506	ebi-a-GCST90012026	Tumor_necrosis_factor_receptor_2_levels	1	0.280804
30ZDG4	ebi-a-GCST90012027	Matrix metalloproteinase-3 levels || id:ebi-a-GCST90012027	Retinol	Inverse variance weighted (multiplicative random effects)	6	-0.0261145	0.0603766	0.665358	ebi-a-GCST90012027	Matrix_metalloproteinase-3_levels	1	0.969933
cZUDMR	ebi-a-GCST90012028	Heat shock 27 kDa protein levels || id:ebi-a-GCST90012028	Retinol	Inverse variance weighted (multiplicative random effects)	7	0.0743163	0.0488727	0.128358	ebi-a-GCST90012028	Heat_shock_27_kDa_protein_levels	1	0.753383
iLMCf4	ebi-a-GCST90012029	Tumor necrosis factor ligand superfamily member 14 levels || id:ebi-a-GCST90012029	Retinol	Inverse variance weighted (multiplicative random effects)	7	-0.122381	0.104418	0.241187	ebi-a-GCST90012029	Tumor_necrosis_factor_ligand_superfamily_member_14_levels	1	0.863292
jqIFIh	ebi-a-GCST90012030	Prolactin levels || id:ebi-a-GCST90012030	Retinol	Inverse variance weighted (multiplicative random effects)	7	-0.0714535	0.116018	0.537972	ebi-a-GCST90012030	Prolactin_levels	1	0.956919
wFmi7C	ebi-a-GCST90012031	Myeloperoxidase levels || id:ebi-a-GCST90012031	Retinol	Inverse variance weighted (multiplicative random effects)	7	0.00454903	0.0207633	0.82658	ebi-a-GCST90012031	Myeloperoxidase_levels	1	0.984451
rdfAl2	ebi-a-GCST90012032	Growth hormone levels || id:ebi-a-GCST90012032	Retinol	Inverse variance weighted (multiplicative random effects)	7	-0.10085	0.0676006	0.135738	ebi-a-GCST90012032	Growth_hormone_levels	1	0.766712
9RDNUI	ebi-a-GCST90012033	Matrix metalloproteinase-1 levels || id:ebi-a-GCST90012033	Retinol	Inverse variance weighted (multiplicative random effects)	7	0.0198085	0.0543903	0.715715	ebi-a-GCST90012033	Matrix_metalloproteinase-1_levels	1	0.978882
Rr63TK	ebi-a-GCST90012034	Resistin levels || id:ebi-a-GCST90012034	Retinol	Inverse variance weighted (multiplicative random effects)	7	0.0431388	0.0302287	0.153556	ebi-a-GCST90012034	Resistin_levels	1	0.790651
zhT4Nj	ebi-a-GCST90012035	Tumor necrosis factor receptor superfamily member 6 levels || id:ebi-a-GCST90012035	Retinol	Inverse variance weighted (multiplicative random effects)	7	-0.125121	0.0635704	0.0490422	ebi-a-GCST90012035	Tumor_necrosis_factor_receptor_superfamily_member_6_levels	1	0.541384
iMdYkz	ebi-a-GCST90012036	Pappalysin-1 levels || id:ebi-a-GCST90012036	Retinol	Inverse variance weighted (multiplicative random effects)	7	-0.0438379	0.0951045	0.644838	ebi-a-GCST90012036	Pappalysin-1_levels	1	0.966626
o9kB8a	ebi-a-GCST90012037	Pentraxin-related protein PTX3 levels || id:ebi-a-GCST90012037	Retinol	Inverse variance weighted (multiplicative random effects)	7	-0.0187104	0.055477	0.735918	ebi-a-GCST90012037	Pentraxin-related_protein_PTX3_levels	1	0.978882
WvTdhu	ebi-a-GCST90012038	Renin levels || id:ebi-a-GCST90012038	Retinol	Inverse variance weighted (multiplicative random effects)	7	-0.0674508	0.0264784	0.0108533	ebi-a-GCST90012038	Renin_levels	1	0.27552
WocYXx	ebi-a-GCST90012039	Chitinase-3-like protein 1 levels || id:ebi-a-GCST90012039	Retinol	Inverse variance weighted (multiplicative random effects)	7	0.141571	0.167741	0.39868	ebi-a-GCST90012039	Chitinase-3-like_protein_1_levels	1	0.925663
8iICus	ebi-a-GCST90012040	ST2 protein levels || id:ebi-a-GCST90012040	Retinol	Inverse variance weighted (multiplicative random effects)	7	-0.00824117	0.0424944	0.846227	ebi-a-GCST90012040	ST2_protein_levels	1	0.985579
IFDAFR	ebi-a-GCST90012041	Kidney injury molecule 1 levels || id:ebi-a-GCST90012041	Retinol	Inverse variance weighted (multiplicative random effects)	7	-0.047314	0.0488914	0.333176	ebi-a-GCST90012041	Kidney_injury_molecule_1_levels	1	0.910707
CghavO	ebi-a-GCST90012042	beta-nerve growth factor levels || id:ebi-a-GCST90012042	Retinol	Inverse variance weighted (multiplicative random effects)	7	-0.0361034	0.0804177	0.653469	ebi-a-GCST90012042	beta-nerve_growth_factor_levels	1	0.967136
v3WVfP	ebi-a-GCST90012043	Membrane-bound aminopeptidase P levels || id:ebi-a-GCST90012043	Retinol	Inverse variance weighted (multiplicative random effects)	7	0.381561	0.129332	0.00317515	ebi-a-GCST90012043	Membrane-bound_aminopeptidase_P_levels	1	0.13419
a0GRFO	ebi-a-GCST90012044	TNF-related activation-induced cytokine levels || id:ebi-a-GCST90012044	Retinol	Inverse variance weighted (multiplicative random effects)	7	0.0340597	0.0947674	0.719294	ebi-a-GCST90012044	TNF-related_activation-induced_cytokine_levels	1	0.978882
5Imj7p	ebi-a-GCST90012045	Hepatocyte growth factor levels || id:ebi-a-GCST90012045	Retinol	Inverse variance weighted (multiplicative random effects)	7	-0.125167	0.0761171	0.100093	ebi-a-GCST90012045	Hepatocyte_growth_factor_levels	1	0.694857
pFWZ70	ebi-a-GCST90012046	P-selectin glycoprotein ligand 1 levels || id:ebi-a-GCST90012046	Retinol	Inverse variance weighted (multiplicative random effects)	7	0.0958326	0.0835741	0.251515	ebi-a-GCST90012046	P-selectin_glycoprotein_ligand_1_levels	1	0.868059
06cjta	ebi-a-GCST90012047	Myoglobin levels || id:ebi-a-GCST90012047	Retinol	Inverse variance weighted (multiplicative random effects)	7	-0.0553356	0.0846855	0.513483	ebi-a-GCST90012047	Myoglobin_levels	1	0.952943
ssy9U2	ebi-a-GCST90012048	Thrombomodulin levels || id:ebi-a-GCST90012048	Retinol	Inverse variance weighted (multiplicative random effects)	7	-0.0644398	0.100897	0.523037	ebi-a-GCST90012048	Thrombomodulin_levels	1	0.952943
ltkWpy	ebi-a-GCST90012049	Pro-interleukin-16 levels || id:ebi-a-GCST90012049	Retinol	Inverse variance weighted (multiplicative random effects)	7	-0.00942561	0.0502314	0.851156	ebi-a-GCST90012049	Pro-interleukin-16_levels	1	0.987103
CEJ6rA	ebi-a-GCST90012050	Matrix metalloproteinase-10 levels || id:ebi-a-GCST90012050	Retinol	Inverse variance weighted (multiplicative random effects)	7	0.0349684	0.0641016	0.585399	ebi-a-GCST90012050	Matrix_metalloproteinase-10_levels	1	0.96282
CyST4Q	ebi-a-GCST90012051	Urokinase plasminogen activator surface receptor levels || id:ebi-a-GCST90012051	Retinol	Inverse variance weighted (multiplicative random effects)	7	-0.0669078	0.0641825	0.297198	ebi-a-GCST90012051	Urokinase_plasminogen_activator_surface_receptor_levels	1	0.897182
HJG2jm	ebi-a-GCST90012052	C-C motif chemokine 4 levels || id:ebi-a-GCST90012052	Retinol	Inverse variance weighted (multiplicative random effects)	7	-0.0405357	0.0705565	0.56562	ebi-a-GCST90012052	C-C_motif_chemokine_4_levels	1	0.961004
M1O6J7	ebi-a-GCST90012053	Cathepsin D levels || id:ebi-a-GCST90012053	Retinol	Inverse variance weighted (multiplicative random effects)	7	-0.0215393	0.158205	0.891704	ebi-a-GCST90012053	Cathepsin_D_levels	1	0.99344
LxlsMr	ebi-a-GCST90012054	Receptor for advanced glycosylation end products levels || id:ebi-a-GCST90012054	Retinol	Inverse variance weighted (multiplicative random effects)	7	-0.0321573	0.0741605	0.664566	ebi-a-GCST90012054	Receptor_for_advanced_glycosylation_end_products_levels	1	0.969688
1EIFrx	ebi-a-GCST90012055	C-C motif chemokine 3 levels || id:ebi-a-GCST90012055	Retinol	Inverse variance weighted (multiplicative random effects)	7	0.00364008	0.050846	0.942928	ebi-a-GCST90012055	C-C_motif_chemokine_3_levels	1	0.995517
JOvgGs	ebi-a-GCST90012056	Matrix metalloproteinase-7 levels || id:ebi-a-GCST90012056	Retinol	Inverse variance weighted (multiplicative random effects)	7	0.0414378	0.0255604	0.104981	ebi-a-GCST90012056	Matrix_metalloproteinase-7_levels	1	0.70497
5lEfky	ebi-a-GCST90012057	C-X-C motif chemokine 6 levels || id:ebi-a-GCST90012057	Retinol	Inverse variance weighted (multiplicative random effects)	7	0.130113	0.0887465	0.142616	ebi-a-GCST90012057	C-X-C_motif_chemokine_6_levels	1	0.778045
BeZkdL	ebi-a-GCST90012058	Melusin levels || id:ebi-a-GCST90012058	Retinol	Inverse variance weighted (multiplicative random effects)	7	-0.0289736	0.121308	0.811227	ebi-a-GCST90012058	Melusin_levels	1	0.982958
LrbPnR	ebi-a-GCST90012059	C-X-C motif chemokine 16 levels || id:ebi-a-GCST90012059	Retinol	Inverse variance weighted (multiplicative random effects)	7	-0.0130212	0.035276	0.712036	ebi-a-GCST90012059	C-X-C_motif_chemokine_16_levels	1	0.978882
6XaW2W	ebi-a-GCST90012060	Dickkopf-related protein 1 levels || id:ebi-a-GCST90012060	Retinol	Inverse variance weighted (multiplicative random effects)	7	0.0712288	0.0606255	0.240035	ebi-a-GCST90012060	Dickkopf-related_protein_1_levels	1	0.862353
d9MwZx	ebi-a-GCST90012061	SIR2-like protein 2 levels || id:ebi-a-GCST90012061	Retinol	Inverse variance weighted (multiplicative random effects)	7	-0.00577571	0.0668931	0.931194	ebi-a-GCST90012061	SIR2-like_protein_2_levels	1	0.995397
1ac0AA	ebi-a-GCST90012062	Galanin peptide levels || id:ebi-a-GCST90012062	Retinol	Inverse variance weighted (multiplicative random effects)	7	-0.0614087	0.0796958	0.44098	ebi-a-GCST90012062	Galanin_peptide_levels	1	0.940019
wGb238	ebi-a-GCST90012063	Agouti-related protein levels || id:ebi-a-GCST90012063	Retinol	Inverse variance weighted (multiplicative random effects)	7	-0.0237693	0.0817688	0.771289	ebi-a-GCST90012063	Agouti-related_protein_levels	1	0.979199
ZeSb4F	ebi-a-GCST90012064	Protein S100-A12 levels || id:ebi-a-GCST90012064	Retinol	Inverse variance weighted (multiplicative random effects)	7	-0.121995	0.0854451	0.15336	ebi-a-GCST90012064	Protein_S100-A12_levels	1	0.790599
ppVt8y	ebi-a-GCST90012065	Tumor necrosis factor receptor superfamily member 5 levels || id:ebi-a-GCST90012065	Retinol	Inverse variance weighted (multiplicative random effects)	7	-0.00321819	0.0519251	0.950581	ebi-a-GCST90012065	Tumor_necrosis_factor_receptor_superfamily_member_5_levels	1	0.995791
molVSo	ebi-a-GCST90012066	Tissue-type plasminogen activator levels || id:ebi-a-GCST90012066	Retinol	Inverse variance weighted (multiplicative random effects)	7	-0.0114403	0.0442994	0.796215	ebi-a-GCST90012066	Tissue-type_plasminogen_activator_levels	1	0.981712
NdLFfM	ebi-a-GCST90012067	Proheparin-binding EGF-like growth factor levels || id:ebi-a-GCST90012067	Retinol	Inverse variance weighted (multiplicative random effects)	7	0.073686	0.0534523	0.168038	ebi-a-GCST90012067	Proheparin-binding_EGF-like_growth_factor_levels	1	0.806897
0TEhZC	ebi-a-GCST90012068	Endothelial cell-specific molecule 1 levels || id:ebi-a-GCST90012068	Retinol	Inverse variance weighted (multiplicative random effects)	7	0.0326583	0.113901	0.774322	ebi-a-GCST90012068	Endothelial_cell-specific_molecule_1_levels	1	0.979199
zzvULb	ebi-a-GCST90012069	vascular endothelial growth factor D levels || id:ebi-a-GCST90012069	Retinol	Inverse variance weighted (multiplicative random effects)	7	-0.0851514	0.0620287	0.169822	ebi-a-GCST90012069	vascular_endothelial_growth_factor_D_levels	1	0.808856
YFdsHL	ebi-a-GCST90012070	Matrix metalloproteinase-12 levels || id:ebi-a-GCST90012070	Retinol	Inverse variance weighted (multiplicative random effects)	7	0.053581	0.0395452	0.17544	ebi-a-GCST90012070	Matrix_metalloproteinase-12_levels	1	0.812223
02szt2	ebi-a-GCST90012071	Spondin-1 levels || id:ebi-a-GCST90012071	Retinol	Inverse variance weighted (multiplicative random effects)	7	-0.051943	0.0578178	0.368978	ebi-a-GCST90012071	Spondin-1_levels	1	0.921318
tmPsyK	ebi-a-GCST90012072	Caspase 8 levels || id:ebi-a-GCST90012072	Retinol	Inverse variance weighted (multiplicative random effects)	7	-0.0628725	0.0656062	0.337895	ebi-a-GCST90012072	Caspase_8_levels	1	0.911805
jXkIzW	ebi-a-GCST90012073	Cathepsin L1 levels || id:ebi-a-GCST90012073	Retinol	Inverse variance weighted (multiplicative random effects)	7	-0.165644	0.116401	0.154724	ebi-a-GCST90012073	Cathepsin_L1_levels	1	0.793569
gIrS7d	ebi-a-GCST90012074	CX3CL1 levels || id:ebi-a-GCST90012074	Retinol	Inverse variance weighted (multiplicative random effects)	7	-0.0521648	0.121399	0.667417	ebi-a-GCST90012074	CX3CL1_levels	1	0.96999
WKUdeF	ebi-a-GCST90012075	Fatty acid-binding protein, adipocyte levels || id:ebi-a-GCST90012075	Retinol	Inverse variance weighted (multiplicative random effects)	7	-0.0913292	0.0437151	0.0366902	ebi-a-GCST90012075	Fatty_acid-binding_protein,_adipocyte_levels	1	0.480764
wAVOMq	ebi-a-GCST90012076	circulating leptin levels || id:ebi-a-GCST90012076	Retinol	Inverse variance weighted (multiplicative random effects)	7	-0.0922845	0.072529	0.203238	ebi-a-GCST90012076	circulating_leptin_levels	1	0.835472
4Xufta	ebi-a-GCST90012077	C-C motif chemokine 20 levels || id:ebi-a-GCST90012077	Retinol	Inverse variance weighted (multiplicative random effects)	7	0.0829774	0.0674064	0.218322	ebi-a-GCST90012077	C-C_motif_chemokine_20_levels	1	0.849504
WS8jIb	ebi-a-GCST90012078	Ovarian cancer-related tumor marker CA 125 levels || id:ebi-a-GCST90012078	Retinol	Inverse variance weighted (multiplicative random effects)	7	0.0339582	0.0614628	0.580606	ebi-a-GCST90012078	Ovarian_cancer-related_tumor_marker_CA_125_levels	1	0.96282
dUSqrO	ebi-a-GCST90012080	Follistatin levels || id:ebi-a-GCST90012080	Retinol	Inverse variance weighted (multiplicative random effects)	7	0.318263	0.258058	0.217463	ebi-a-GCST90012080	Follistatin_levels	1	0.849213
tOmfen	ebi-a-GCST90012081	Platelet endothelial cell adhesion molecule levels || id:ebi-a-GCST90012081	Retinol	Inverse variance weighted (multiplicative random effects)	7	0.0148356	0.0366317	0.685481	ebi-a-GCST90012081	Platelet_endothelial_cell_adhesion_molecule_levels	1	0.973339
S6nc2o	ebi-a-GCST90012082	N-terminal prohormone brain natriuretic peptide levels || id:ebi-a-GCST90012082	Retinol	Inverse variance weighted (multiplicative random effects)	7	-0.103857	0.0775131	0.180289	ebi-a-GCST90012082	N-terminal_prohormone_brain_natriuretic_peptide_levels	1	0.814711
j69HMR	ebi-a-GCST90012083	Eosinophil cationic protein levels || id:ebi-a-GCST90012083	Retinol	Inverse variance weighted (multiplicative random effects)	7	-0.00367258	0.0778408	0.962369	ebi-a-GCST90012083	Eosinophil_cationic_protein_levels	1	0.997606
FkXWwx	ebi-a-GCST90012102	Bioavailable testosterone levels || id:ebi-a-GCST90012102	Retinol	Inverse variance weighted (multiplicative random effects)	7	0.00192792	0.0473543	0.967525	ebi-a-GCST90012102	Bioavailable_testosterone_levels	1	0.997994
javsGj	ebi-a-GCST90012103	Bioavailable testosterone levels || id:ebi-a-GCST90012103	Retinol	Inverse variance weighted (multiplicative random effects)	7	0.0241485	0.021731	0.266464	ebi-a-GCST90012103	Bioavailable_testosterone_levels	1	0.880514
z3QzB6	ebi-a-GCST90012104	Bioavailable testosterone levels || id:ebi-a-GCST90012104	Retinol	Inverse variance weighted (multiplicative random effects)	7	-0.00364515	0.0299845	0.903241	ebi-a-GCST90012104	Bioavailable_testosterone_levels	1	0.993971
iWFOWX	ebi-a-GCST90012105	Estradiol levels || id:ebi-a-GCST90012105	Retinol	Inverse variance weighted (multiplicative random effects)	7	-0.00264573	0.0129341	0.837921	ebi-a-GCST90012105	Estradiol_levels	1	0.984667
yQ090S	ebi-a-GCST90012106	Sex hormone-binding globulin levels adjusted for BMI || id:ebi-a-GCST90012106	Retinol	Inverse variance weighted (multiplicative random effects)	7	-0.0371477	0.0759336	0.624691	ebi-a-GCST90012106	Sex_hormone-binding_globulin_levels_adjusted_for_BMI	1	0.963927
EOsNAf	ebi-a-GCST90012107	Sex hormone-binding globulin levels || id:ebi-a-GCST90012107	Retinol	Inverse variance weighted (multiplicative random effects)	7	-0.0408218	0.0737259	0.579786	ebi-a-GCST90012107	Sex_hormone-binding_globulin_levels	1	0.96282
fPmZsM	ebi-a-GCST90012108	Sex hormone-binding globulin levels adjusted for BMI || id:ebi-a-GCST90012108	Retinol	Inverse variance weighted (multiplicative random effects)	7	-0.0638261	0.0846374	0.450782	ebi-a-GCST90012108	Sex_hormone-binding_globulin_levels_adjusted_for_BMI	1	0.940019
wXkZEI	ebi-a-GCST90012109	Sex hormone-binding globulin levels || id:ebi-a-GCST90012109	Retinol	Inverse variance weighted (multiplicative random effects)	7	-0.064406	0.0786256	0.412702	ebi-a-GCST90012109	Sex_hormone-binding_globulin_levels	1	0.928984
5p74b7	ebi-a-GCST90012110	Sex hormone-binding globulin levels adjusted for BMI || id:ebi-a-GCST90012110	Retinol	Inverse variance weighted (multiplicative random effects)	7	-0.0482029	0.079252	0.54304	ebi-a-GCST90012110	Sex_hormone-binding_globulin_levels_adjusted_for_BMI	1	0.958217
bvDlAu	ebi-a-GCST90012111	Sex hormone-binding globulin levels || id:ebi-a-GCST90012111	Retinol	Inverse variance weighted (multiplicative random effects)	7	-0.0501591	0.0747524	0.502219	ebi-a-GCST90012111	Sex_hormone-binding_globulin_levels	1	0.952161
asIc0L	ebi-a-GCST90012112	Total testosterone levels || id:ebi-a-GCST90012112	Retinol	Inverse variance weighted (multiplicative random effects)	7	-0.0661943	0.0782684	0.3977	ebi-a-GCST90012112	Total_testosterone_levels	1	0.925663
zvUcBU	ebi-a-GCST90012113	Total testosterone levels || id:ebi-a-GCST90012113	Retinol	Inverse variance weighted (multiplicative random effects)	7	-0.0914472	0.126082	0.468269	ebi-a-GCST90012113	Total_testosterone_levels	1	0.941007
CwZmDK	ebi-a-GCST90012114	Total testosterone levels || id:ebi-a-GCST90012114	Retinol	Inverse variance weighted (multiplicative random effects)	7	-0.0440575	0.0552179	0.424938	ebi-a-GCST90012114	Total_testosterone_levels	1	0.932247
kXWNwa	ebi-a-GCST90012115	Age-related hearing impairment (MTAG) || id:ebi-a-GCST90012115	Retinol	Inverse variance weighted (multiplicative random effects)	7	-0.00939435	0.0150687	0.533	ebi-a-GCST90012115	Age-related_hearing_impairment_(MTAG)	1	0.95634
5aoszy	ebi-a-GCST90012790	Percentage of invited food questionnaires completed || id:ebi-a-GCST90012790	Retinol	Inverse variance weighted (multiplicative random effects)	7	-0.301177	0.418984	0.472248	ebi-a-GCST90012790	Percentage_of_invited_food_questionnaires_completed	1	0.942388
HYMeOS	ebi-a-GCST90012791	Acceptance of an invitation to wear a physical activity monitor || id:ebi-a-GCST90012791	Retinol	Inverse variance weighted (multiplicative random effects)	7	0.0034055	0.0204489	0.867734	ebi-a-GCST90012791	Acceptance_of_an_invitation_to_wear_a_physical_activity_monitor	1	0.988716
VNypX9	ebi-a-GCST90012792	Acceptance of an invitation to participate in a mental health questionnaire || id:ebi-a-GCST90012792	Retinol	Inverse variance weighted (multiplicative random effects)	7	0.0036511	0.00959731	0.703627	ebi-a-GCST90012792	Acceptance_of_an_invitation_to_participate_in_a_mental_health_questionnaire	1	0.977989
qBUfs9	ebi-a-GCST90012793	Completion of the aide-memoire || id:ebi-a-GCST90012793	Retinol	Inverse variance weighted (multiplicative random effects)	7	-0.00667536	0.00484497	0.168267	ebi-a-GCST90012793	Completion_of_the_aide-memoire	1	0.806897
t62Vhf	ebi-a-GCST90012794	Participation in an health questionnaire (not invited vs invited) || id:ebi-a-GCST90012794	Retinol	Inverse variance weighted (multiplicative random effects)	7	0.00381475	0.00751997	0.611957	ebi-a-GCST90012794	Participation_in_an_health_questionnaire_(not_invited_vs_invited)	1	0.963856
aNr3zO	ebi-a-GCST90012857	Falling risk || id:ebi-a-GCST90012857	Retinol	Inverse variance weighted (multiplicative random effects)	7	0.0200914	0.036122	0.578069	ebi-a-GCST90012857	Falling_risk	1	0.96282
Hb6ipv	ebi-a-GCST90012877	Alzheimer's disease or family history of Alzheimer's disease || id:ebi-a-GCST90012877	Retinol	Inverse variance weighted (multiplicative random effects)	7	0.11316	0.0412965	0.00614047	ebi-a-GCST90012877	Alzheimer's_disease_or_family_history_of_Alzheimer's_disease	1	0.198173
kapAGR	ebi-a-GCST90012878	Family history of Alzheimer's disease || id:ebi-a-GCST90012878	Retinol	Inverse variance weighted (multiplicative random effects)	7	0.00659532	0.0030041	0.028132	ebi-a-GCST90012878	Family_history_of_Alzheimer's_disease	1	0.431495
bAT6j9	ebi-a-GCST90013405	Liver enzyme levels (alanine transaminase) || id:ebi-a-GCST90013405	Retinol	Inverse variance weighted (multiplicative random effects)	6	-0.00987462	0.0133539	0.459631	ebi-a-GCST90013405	Liver_enzyme_levels_(alanine_transaminase)	1	0.940779
JhwuaF	ebi-a-GCST90013420	Ambidextrousness || id:ebi-a-GCST90013420	Retinol	Inverse variance weighted (multiplicative random effects)	7	0.00126007	0.000734482	0.0862374	ebi-a-GCST90013420	Ambidextrousness	1	0.672136
JWrm9D	ebi-a-GCST90013422	Ultradistal forearm bone mineral density || id:ebi-a-GCST90013422	Retinol	Inverse variance weighted (multiplicative random effects)	7	-0.0432513	0.0792061	0.585025	ebi-a-GCST90013422	Ultradistal_forearm_bone_mineral_density	1	0.96282
V1Z3MV	ebi-a-GCST90013429	Amyotrophic lateral sclerosis || id:ebi-a-GCST90013429	Retinol	Inverse variance weighted (multiplicative random effects)	7	0.0224863	0.0664162	0.734936	ebi-a-GCST90013429	Amyotrophic_lateral_sclerosis	1	0.978882
7SO4gQ	ebi-a-GCST90013452	Emotional lability || id:ebi-a-GCST90013452	Retinol	Inverse variance weighted (multiplicative random effects)	7	-0.0470311	0.143792	0.743609	ebi-a-GCST90013452	Emotional_lability	1	0.978882
iK9HC7	ebi-a-GCST90013453	Lack of behavioral control || id:ebi-a-GCST90013453	Retinol	Inverse variance weighted (multiplicative random effects)	7	0.0139618	0.119996	0.907374	ebi-a-GCST90013453	Lack_of_behavioral_control	1	0.994016
o1Jqsz	ebi-a-GCST90013454	Type A behavior || id:ebi-a-GCST90013454	Retinol	Inverse variance weighted (multiplicative random effects)	7	-0.0702102	0.123771	0.570539	ebi-a-GCST90013454	Type_A_behavior	1	0.961781
rXdUMQ	ebi-a-GCST90013455	Locus of control over disease || id:ebi-a-GCST90013455	Retinol	Inverse variance weighted (multiplicative random effects)	7	-0.0578507	0.115427	0.616238	ebi-a-GCST90013455	Locus_of_control_over_disease	1	0.963856
OAeepx	ebi-a-GCST90013456	Psychoticism || id:ebi-a-GCST90013456	Retinol	Inverse variance weighted (multiplicative random effects)	7	-0.0664363	0.122567	0.587792	ebi-a-GCST90013456	Psychoticism	1	0.96282
FElMTr	ebi-a-GCST90013474	Biological sex (age adjusted) || id:ebi-a-GCST90013474	Retinol	Inverse variance weighted (multiplicative random effects)	7	-0.000280938	0.00597258	0.962483	ebi-a-GCST90013474	Biological_sex_(age_adjusted)	1	0.997606
dpLHjp	ebi-a-GCST90013534	Rheumatoid arthritis || id:ebi-a-GCST90013534	Retinol	Inverse variance weighted (multiplicative random effects)	7	-0.0289491	0.0803353	0.718583	ebi-a-GCST90013534	Rheumatoid_arthritis	1	0.978882
JGmJNe	ebi-a-GCST90013658	Myeloperoxidase-DNA complexes || id:ebi-a-GCST90013658	Retinol	Inverse variance weighted (multiplicative random effects)	7	0.0241524	0.0728563	0.740261	ebi-a-GCST90013658	Myeloperoxidase-DNA_complexes	1	0.978882
Mz3MZx	ebi-a-GCST90013831	Cisplatin-induced hearing loss in childhood cancer || id:ebi-a-GCST90013831	Retinol	Inverse variance weighted (multiplicative random effects)	7	1.00527	0.607203	0.0978093	ebi-a-GCST90013831	Cisplatin-induced_hearing_loss_in_childhood_cancer	1	0.690658
txKEyT	ebi-a-GCST90014033	Haemorrhoidal disease || id:ebi-a-GCST90014033	Retinol	Inverse variance weighted (multiplicative random effects)	7	-0.0116458	0.0529177	0.825813	ebi-a-GCST90014033	Haemorrhoidal_disease	1	0.984451
7dZSny	ebi-a-GCST90014054	Shoulder impingement || id:ebi-a-GCST90014054	Retinol	Inverse variance weighted (multiplicative random effects)	7	-0.190157	0.129794	0.142903	ebi-a-GCST90014054	Shoulder_impingement	1	0.778045
Y2pTsg	ebi-a-GCST90014122	Lacunar stroke || id:ebi-a-GCST90014122	Retinol	Inverse variance weighted (multiplicative random effects)	7	0.129801	0.127381	0.308203	ebi-a-GCST90014122	Lacunar_stroke	1	0.901549
zNQPaR	ebi-a-GCST90014123	Lacunar stroke || id:ebi-a-GCST90014123	Retinol	Inverse variance weighted (multiplicative random effects)	7	0.113532	0.127178	0.372016	ebi-a-GCST90014123	Lacunar_stroke	1	0.921318
NqrsaO	ebi-a-GCST90014239	FEV1/FVC ratio x sex interaction || id:ebi-a-GCST90014239	Retinol	Inverse variance weighted (multiplicative random effects)	7	-0.0314744	0.0196258	0.108774	ebi-a-GCST90014239	FEV1/FVC_ratio_x_sex_interaction	1	0.71433
YeFMIK	ebi-a-GCST90014240	Forced expiratory volume in 1 second x sex interaction || id:ebi-a-GCST90014240	Retinol	Inverse variance weighted (multiplicative random effects)	7	-0.0549736	0.049264	0.264467	ebi-a-GCST90014240	Forced_expiratory_volume_in_1_second_x_sex_interaction	1	0.879227
Um3WX1	ebi-a-GCST90014241	Forced vital capacity x sex interaction || id:ebi-a-GCST90014241	Retinol	Inverse variance weighted (multiplicative random effects)	7	-0.0423942	0.0439379	0.334612	ebi-a-GCST90014241	Forced_vital_capacity_x_sex_interaction	1	0.910745
y6UW2Z	ebi-a-GCST90014242	Peak expiratory flow x sex interaction || id:ebi-a-GCST90014242	Retinol	Inverse variance weighted (multiplicative random effects)	7	-0.0298665	0.0395805	0.450503	ebi-a-GCST90014242	Peak_expiratory_flow_x_sex_interaction	1	0.940019
eA1e8v	ebi-a-GCST90014266	Retinal nerve fibre layer (RNFL) thickness || id:ebi-a-GCST90014266	Retinol	Inverse variance weighted (multiplicative random effects)	7	-0.0662856	0.149766	0.658058	ebi-a-GCST90014266	Retinal_nerve_fibre_layer_(RNFL)_thickness	1	0.967136
WM2Rpa	ebi-a-GCST90014267	Ganglion cell inner plexiform layer (GCIPL) thickness || id:ebi-a-GCST90014267	Retinol	Inverse variance weighted (multiplicative random effects)	7	-0.19832	0.233299	0.395287	ebi-a-GCST90014267	Ganglion_cell_inner_plexiform_layer_(GCIPL)_thickness	1	0.923825
urD3RC	ebi-a-GCST90014288	DNA methylation GrimAge acceleration || id:ebi-a-GCST90014288	Retinol	Inverse variance weighted (multiplicative random effects)	7	0.244708	0.157359	0.119923	ebi-a-GCST90014288	DNA_methylation_GrimAge_acceleration	1	0.732273
W1w8zT	ebi-a-GCST90014289	DNA methylation Hannum age acceleration || id:ebi-a-GCST90014289	Retinol	Inverse variance weighted (multiplicative random effects)	7	0.0545026	0.0927738	0.556882	ebi-a-GCST90014289	DNA_methylation_Hannum_age_acceleration	1	0.960893
x6yRlg	ebi-a-GCST90014290	Intrinsic epigenetic age acceleration || id:ebi-a-GCST90014290	Retinol	Inverse variance weighted (multiplicative random effects)	7	-0.175476	0.107912	0.103927	ebi-a-GCST90014290	Intrinsic_epigenetic_age_acceleration	1	0.70315
0acdaL	ebi-a-GCST90014291	DNA methylation-estimated plasminogen activator inhibitor-1 levels || id:ebi-a-GCST90014291	Retinol	Inverse variance weighted (multiplicative random effects)	7	-0.189701	0.351661	0.58958	ebi-a-GCST90014291	DNA_methylation-estimated_plasminogen_activator_inhibitor-1_levels	1	0.96282
lYyewY	ebi-a-GCST90014292	DNA methylation PhenoAge acceleration || id:ebi-a-GCST90014292	Retinol	Inverse variance weighted (multiplicative random effects)	7	0.0141992	0.186589	0.939341	ebi-a-GCST90014292	DNA_methylation_PhenoAge_acceleration	1	0.995517
QKXgzY	ebi-a-GCST90014293	DNA methylation-estimated granulocyte proportions || id:ebi-a-GCST90014293	Retinol	Inverse variance weighted (multiplicative random effects)	7	0.0385601	0.0126699	0.00233882	ebi-a-GCST90014293	DNA_methylation-estimated_granulocyte_proportions	1	0.113247
haKgcy	ebi-a-GCST90014294	DNA methylation GrimAge acceleration || id:ebi-a-GCST90014294	Retinol	Inverse variance weighted (multiplicative random effects)	7	2.15149	0.691694	0.00186799	ebi-a-GCST90014294	DNA_methylation_GrimAge_acceleration	1	0.0981552
HZtEpu	ebi-a-GCST90014295	DNA methylation Hannum age acceleration || id:ebi-a-GCST90014295	Retinol	Inverse variance weighted (multiplicative random effects)	7	0.10196	0.791283	0.897474	ebi-a-GCST90014295	DNA_methylation_Hannum_age_acceleration	1	0.993971
361eB8	ebi-a-GCST90014296	Intrinsic epigenetic age acceleration || id:ebi-a-GCST90014296	Retinol	Inverse variance weighted (multiplicative random effects)	7	0.0890774	0.511834	0.861837	ebi-a-GCST90014296	Intrinsic_epigenetic_age_acceleration	1	0.987666
FG7yJJ	ebi-a-GCST90014297	DNA methylation-estimated plasminogen activator inhibitor-1 levels || id:ebi-a-GCST90014297	Retinol	Inverse variance weighted (multiplicative random effects)	7	714.985	309.987	0.0210826	ebi-a-GCST90014297	DNA_methylation-estimated_plasminogen_activator_inhibitor-1_levels	1	0.378632
RAfPpq	ebi-a-GCST90014298	DNA methylation PhenoAge acceleration || id:ebi-a-GCST90014298	Retinol	Inverse variance weighted (multiplicative random effects)	7	1.38337	0.595185	0.0201113	ebi-a-GCST90014298	DNA_methylation_PhenoAge_acceleration	1	0.36913
8UtBmF	ebi-a-GCST90014299	DNA methylation-estimated granulocyte proportions || id:ebi-a-GCST90014299	Retinol	Inverse variance weighted (multiplicative random effects)	7	0.00906034	0.00215966	2.72558e-05	ebi-a-GCST90014299	DNA_methylation-estimated_granulocyte_proportions	0.482645	0.00518973
SrRNWG	ebi-a-GCST90014300	DNA methylation GrimAge acceleration || id:ebi-a-GCST90014300	Retinol	Inverse variance weighted (multiplicative random effects)	7	0.598537	0.20798	0.00400388	ebi-a-GCST90014300	DNA_methylation_GrimAge_acceleration	1	0.152617
0nJguG	ebi-a-GCST90014301	DNA methylation Hannum age acceleration || id:ebi-a-GCST90014301	Retinol	Inverse variance weighted (multiplicative random effects)	7	0.170065	0.0973771	0.0807322	ebi-a-GCST90014301	DNA_methylation_Hannum_age_acceleration	1	0.656575
xBgpAJ	ebi-a-GCST90014302	Intrinsic epigenetic age acceleration || id:ebi-a-GCST90014302	Retinol	Inverse variance weighted (multiplicative random effects)	7	0.0105505	0.179787	0.953204	ebi-a-GCST90014302	Intrinsic_epigenetic_age_acceleration	1	0.995791
37ZA16	ebi-a-GCST90014303	DNA methylation-estimated plasminogen activator inhibitor-1 levels || id:ebi-a-GCST90014303	Retinol	Inverse variance weighted (multiplicative random effects)	7	221.791	99.9349	0.0264629	ebi-a-GCST90014303	DNA_methylation-estimated_plasminogen_activator_inhibitor-1_levels	1	0.420651
z0YJls	ebi-a-GCST90014304	DNA methylation PhenoAge acceleration || id:ebi-a-GCST90014304	Retinol	Inverse variance weighted (multiplicative random effects)	7	0.377855	0.217205	0.0819256	ebi-a-GCST90014304	DNA_methylation_PhenoAge_acceleration	1	0.657833
oSBFOk	ebi-a-GCST90014325	Asthma || id:ebi-a-GCST90014325	Retinol	Inverse variance weighted (multiplicative random effects)	7	-0.0306547	0.0470593	0.514785	ebi-a-GCST90014325	Asthma	1	0.952943
iOKY67	ebi-a-GCST90016595	ADHD vs anorexia nervosa (ordinary least squares (OLS)) || id:ebi-a-GCST90016595	Retinol	Inverse variance weighted (multiplicative random effects)	7	-0.0165452	0.0118686	0.163309	ebi-a-GCST90016595	ADHD_vs_anorexia_nervosa_(ordinary_least_squares_(OLS))	1	0.803575
ZMx9aM	ebi-a-GCST90016596	ADHD vs autism spectrum disorder (ordinary least squares (OLS)) || id:ebi-a-GCST90016596	Retinol	Inverse variance weighted (multiplicative random effects)	7	-0.0121059	0.00577133	0.0359417	ebi-a-GCST90016596	ADHD_vs_autism_spectrum_disorder_(ordinary_least_squares_(OLS))	1	0.477058
uOmdCT	ebi-a-GCST90016597	ADHD vs obsessive compulsive disorder (ordinary least squares (OLS)) || id:ebi-a-GCST90016597	Retinol	Inverse variance weighted (multiplicative random effects)	7	-0.0377431	0.0179707	0.035706	ebi-a-GCST90016597	ADHD_vs_obsessive_compulsive_disorder_(ordinary_least_squares_(OLS))	1	0.47656
fDfq2U	ebi-a-GCST90016598	ADHD vs Tourette's syndrome and other tic disorders (ordinary least squares (OLS)) || id:ebi-a-GCST90016598	Retinol	Inverse variance weighted (multiplicative random effects)	7	0.00157973	0.0153872	0.918229	ebi-a-GCST90016598	ADHD_vs_Tourette's_syndrome_and_other_tic_disorders_(ordinary_least_squares_(OLS))	1	0.994911
GMd2Hv	ebi-a-GCST90016599	Anorexia nervosa vs autism spectrum disorder (ordinary least squares (OLS)) || id:ebi-a-GCST90016599	Retinol	Inverse variance weighted (multiplicative random effects)	7	0.00102192	0.0136203	0.940192	ebi-a-GCST90016599	Anorexia_nervosa_vs_autism_spectrum_disorder_(ordinary_least_squares_(OLS))	1	0.995517
He9gPw	ebi-a-GCST90016600	Anorexia nervosa vs obsessive compulsive disorder (ordinary least squares (OLS)) || id:ebi-a-GCST90016600	Retinol	Inverse variance weighted (multiplicative random effects)	7	-0.0158707	0.0149948	0.289866	ebi-a-GCST90016600	Anorexia_nervosa_vs_obsessive_compulsive_disorder_(ordinary_least_squares_(OLS))	1	0.8921
Wf8oya	ebi-a-GCST90016601	Anorexia nervosa vs Tourette's syndrome and other tic disorders (ordinary least squares (OLS)) || id:ebi-a-GCST90016601	Retinol	Inverse variance weighted (multiplicative random effects)	7	0.0163199	0.0218908	0.455959	ebi-a-GCST90016601	Anorexia_nervosa_vs_Tourette's_syndrome_and_other_tic_disorders_(ordinary_least_squares_(OLS))	1	0.940019
1oQyts	ebi-a-GCST90016602	Autism spectrum disorder vs obsessive compulsive disorder (ordinary least squares (OLS)) || id:ebi-a-GCST90016602	Retinol	Inverse variance weighted (multiplicative random effects)	7	-0.0191982	0.0093986	0.0410858	ebi-a-GCST90016602	Autism_spectrum_disorder_vs_obsessive_compulsive_disorder_(ordinary_least_squares_(OLS))	1	0.503145
gC3yts	ebi-a-GCST90016604	Bipolar disorder vs ADHD (ordinary least squares (OLS)) || id:ebi-a-GCST90016604	Retinol	Inverse variance weighted (multiplicative random effects)	7	0.0283157	0.0219209	0.196454	ebi-a-GCST90016604	Bipolar_disorder_vs_ADHD_(ordinary_least_squares_(OLS))	1	0.828049
Ya7yhU	ebi-a-GCST90016605	Bipolar disorder vs anorexia nervosa (ordinary least squares (OLS)) || id:ebi-a-GCST90016605	Retinol	Inverse variance weighted (multiplicative random effects)	7	0.0128065	0.0169405	0.449668	ebi-a-GCST90016605	Bipolar_disorder_vs_anorexia_nervosa_(ordinary_least_squares_(OLS))	1	0.940019
T8PwIB	ebi-a-GCST90016606	Bipolar disorder vs autism spectrum disorder (ordinary least squares (OLS)) || id:ebi-a-GCST90016606	Retinol	Inverse variance weighted (multiplicative random effects)	7	0.0134194	0.0196841	0.495407	ebi-a-GCST90016606	Bipolar_disorder_vs_autism_spectrum_disorder_(ordinary_least_squares_(OLS))	1	0.949595
oxcIhu	ebi-a-GCST90016608	Bipolar disorder vs obsessive compulsive disorder (ordinary least squares (OLS)) || id:ebi-a-GCST90016608	Retinol	Inverse variance weighted (multiplicative random effects)	7	-0.00714992	0.019642	0.715849	ebi-a-GCST90016608	Bipolar_disorder_vs_obsessive_compulsive_disorder_(ordinary_least_squares_(OLS))	1	0.978882
KBTbLD	ebi-a-GCST90016609	Bipolar disorder vs Tourette's syndrome and other tic disorders (ordinary least squares (OLS)) || id:ebi-a-GCST90016609	Retinol	Inverse variance weighted (multiplicative random effects)	7	0.0292228	0.0203445	0.150888	ebi-a-GCST90016609	Bipolar_disorder_vs_Tourette's_syndrome_and_other_tic_disorders_(ordinary_least_squares_(OLS))	1	0.787799
Mxjd5x	ebi-a-GCST90016610	Crohn's disease vs rheumatoid arthritis (ordinary least squares (OLS)) || id:ebi-a-GCST90016610	Retinol	Inverse variance weighted (multiplicative random effects)	7	0.0434569	0.0502118	0.38678	ebi-a-GCST90016610	Crohn's_disease_vs_rheumatoid_arthritis_(ordinary_least_squares_(OLS))	1	0.923825
nL8oiS	ebi-a-GCST90016611	Crohn's disease vs ulcerative colitis (ordinary least squares (OLS)) || id:ebi-a-GCST90016611	Retinol	Inverse variance weighted (multiplicative random effects)	7	0.0355619	0.0220538	0.106851	ebi-a-GCST90016611	Crohn's_disease_vs_ulcerative_colitis_(ordinary_least_squares_(OLS))	1	0.708966
pbjHKS	ebi-a-GCST90016617	Obsessive compulsive disorder vs Tourette's syndrome and other tic disorders (ordinary least squares (OLS)) || id:ebi-a-GCST90016617	Retinol	Inverse variance weighted (multiplicative random effects)	7	0.0213046	0.00662259	0.00129557	ebi-a-GCST90016617	Obsessive_compulsive_disorder_vs_Tourette's_syndrome_and_other_tic_disorders_(ordinary_least_squares_(OLS))	1	0.0740061
uTkclY	ebi-a-GCST90016625	Ulcerative colitis vs rheumatoid arthritis (ordinary least squares (OLS)) || id:ebi-a-GCST90016625	Retinol	Inverse variance weighted (multiplicative random effects)	7	0.00380598	0.0405837	0.925283	ebi-a-GCST90016625	Ulcerative_colitis_vs_rheumatoid_arthritis_(ordinary_least_squares_(OLS))	1	0.995091
CU1wy6	ebi-a-GCST90016666	Liver volume || id:ebi-a-GCST90016666	Retinol	Inverse variance weighted (multiplicative random effects)	7	0.000364482	0.199253	0.99854	ebi-a-GCST90016666	Liver_volume	1	0.999792
rvqU6x	ebi-a-GCST90016667	Spleen volume || id:ebi-a-GCST90016667	Retinol	Inverse variance weighted (multiplicative random effects)	7	0.0131243	0.0270993	0.628172	ebi-a-GCST90016667	Spleen_volume	1	0.964758
NARj1o	ebi-a-GCST90016668	Lung volume || id:ebi-a-GCST90016668	Retinol	Inverse variance weighted (multiplicative random effects)	7	-0.0543737	0.0381456	0.154034	ebi-a-GCST90016668	Lung_volume	1	0.791536
bJaJ7M	ebi-a-GCST90016669	Pancreas volume || id:ebi-a-GCST90016669	Retinol	Inverse variance weighted (multiplicative random effects)	7	0.0208788	0.045923	0.649362	ebi-a-GCST90016669	Pancreas_volume	1	0.966702
5m4BCQ	ebi-a-GCST90016670	Kidney volume || id:ebi-a-GCST90016670	Retinol	Inverse variance weighted (multiplicative random effects)	7	0.0120647	0.0348274	0.729031	ebi-a-GCST90016670	Kidney_volume	1	0.978882
syHBFC	ebi-a-GCST90016671	Visceral adipose tissue volume || id:ebi-a-GCST90016671	Retinol	Inverse variance weighted (multiplicative random effects)	7	0.0229043	0.0389531	0.556534	ebi-a-GCST90016671	Visceral_adipose_tissue_volume	1	0.960893
5R2h2A	ebi-a-GCST90016672	Abdominal subcutaneous adipose tissue volume || id:ebi-a-GCST90016672	Retinol	Inverse variance weighted (multiplicative random effects)	7	0.0591203	0.0504047	0.240831	ebi-a-GCST90016672	Abdominal_subcutaneous_adipose_tissue_volume	1	0.863292
SuQ1wK	ebi-a-GCST90016673	Percent liver fat || id:ebi-a-GCST90016673	Retinol	Inverse variance weighted (multiplicative random effects)	7	0.071709	0.0963593	0.456765	ebi-a-GCST90016673	Percent_liver_fat	1	0.940019
7beu8k	ebi-a-GCST90016674	Liver iron content || id:ebi-a-GCST90016674	Retinol	Inverse variance weighted (multiplicative random effects)	7	-0.00369316	0.0738182	0.960098	ebi-a-GCST90016674	Liver_iron_content	1	0.997158
f8YBh0	ebi-a-GCST90016675	Pancreas fat || id:ebi-a-GCST90016675	Retinol	Inverse variance weighted (multiplicative random effects)	7	-0.0505484	0.0539924	0.349163	ebi-a-GCST90016675	Pancreas_fat	1	0.914246
NGLGmY	ebi-a-GCST90016676	Pancreas iron content || id:ebi-a-GCST90016676	Retinol	Inverse variance weighted (multiplicative random effects)	7	-0.00207465	0.0490616	0.96627	ebi-a-GCST90016676	Pancreas_iron_content	1	0.997994
hGRchA	ebi-a-GCST90016908	Gut microbiota abundance (class Actinobacteria id.419) || id:ebi-a-GCST90016908	Retinol	Inverse variance weighted (multiplicative random effects)	6	-0.00596481	0.0555333	0.914464	ebi-a-GCST90016908	Gut_microbiota_abundance_(class_Actinobacteria_id.419)	1	0.994842
cWA9oB	ebi-a-GCST90016909	Gut microbiota abundance (class Alphaproteobacteria id.2379) || id:ebi-a-GCST90016909	Retinol	Inverse variance weighted (multiplicative random effects)	6	0.0120877	0.101953	0.905623	ebi-a-GCST90016909	Gut_microbiota_abundance_(class_Alphaproteobacteria_id.2379)	1	0.993992
kTz9DU	ebi-a-GCST90016910	Gut microbiota abundance (class Bacilli id.1673) || id:ebi-a-GCST90016910	Retinol	Inverse variance weighted (multiplicative random effects)	6	-0.141139	0.0714604	0.0482609	ebi-a-GCST90016910	Gut_microbiota_abundance_(class_Bacilli_id.1673)	1	0.539694
5rozlW	ebi-a-GCST90016911	Gut microbiota abundance (class Bacteroidia id.912) || id:ebi-a-GCST90016911	Retinol	Inverse variance weighted (multiplicative random effects)	6	-0.0389468	0.0398629	0.328561	ebi-a-GCST90016911	Gut_microbiota_abundance_(class_Bacteroidia_id.912)	1	0.909298
AlsUtv	ebi-a-GCST90016912	Gut microbiota abundance (class Betaproteobacteria id.2867) || id:ebi-a-GCST90016912	Retinol	Inverse variance weighted (multiplicative random effects)	6	0.0202086	0.077098	0.793232	ebi-a-GCST90016912	Gut_microbiota_abundance_(class_Betaproteobacteria_id.2867)	1	0.980891
JKVdaw	ebi-a-GCST90016913	Gut microbiota abundance (class Clostridia id.1859) || id:ebi-a-GCST90016913	Retinol	Inverse variance weighted (multiplicative random effects)	6	0.0303477	0.0466605	0.515437	ebi-a-GCST90016913	Gut_microbiota_abundance_(class_Clostridia_id.1859)	1	0.952943
d9tU1t	ebi-a-GCST90016914	Gut microbiota abundance (class Coriobacteriia id.809) || id:ebi-a-GCST90016914	Retinol	Inverse variance weighted (multiplicative random effects)	6	0.0386635	0.0336976	0.25123	ebi-a-GCST90016914	Gut_microbiota_abundance_(class_Coriobacteriia_id.809)	1	0.867885
4CmLgV	ebi-a-GCST90016915	Gut microbiota abundance (class Deltaproteobacteria id.3087) || id:ebi-a-GCST90016915	Retinol	Inverse variance weighted (multiplicative random effects)	6	0.0131901	0.06748	0.845028	ebi-a-GCST90016915	Gut_microbiota_abundance_(class_Deltaproteobacteria_id.3087)	1	0.98543
t5cIvk	ebi-a-GCST90016916	Gut microbiota abundance (class Erysipelotrichia id.2147) || id:ebi-a-GCST90016916	Retinol	Inverse variance weighted (multiplicative random effects)	6	-0.0856859	0.0443288	0.0532407	ebi-a-GCST90016916	Gut_microbiota_abundance_(class_Erysipelotrichia_id.2147)	1	0.55863
DpreWM	ebi-a-GCST90016917	Gut microbiota abundance (class Gammaproteobacteria id.3303) || id:ebi-a-GCST90016917	Retinol	Inverse variance weighted (multiplicative random effects)	6	-0.056041	0.0901913	0.534365	ebi-a-GCST90016917	Gut_microbiota_abundance_(class_Gammaproteobacteria_id.3303)	1	0.956683
5mIAc8	ebi-a-GCST90016918	Gut microbiota abundance (class Lentisphaeria id.2250) || id:ebi-a-GCST90016918	Retinol	Inverse variance weighted (multiplicative random effects)	6	0.124979	0.0976566	0.200621	ebi-a-GCST90016918	Gut_microbiota_abundance_(class_Lentisphaeria_id.2250)	1	0.832049
NOvHFt	ebi-a-GCST90016919	Gut microbiota abundance (class Melainabacteria id.1589) || id:ebi-a-GCST90016919	Retinol	Inverse variance weighted (multiplicative random effects)	6	-0.0702742	0.107341	0.512673	ebi-a-GCST90016919	Gut_microbiota_abundance_(class_Melainabacteria_id.1589)	1	0.952943
nSZzoY	ebi-a-GCST90016920	Gut microbiota abundance (class Methanobacteria id.119) || id:ebi-a-GCST90016920	Retinol	Inverse variance weighted (multiplicative random effects)	6	-0.103211	0.188298	0.583604	ebi-a-GCST90016920	Gut_microbiota_abundance_(class_Methanobacteria_id.119)	1	0.96282
Hgviqz	ebi-a-GCST90016921	Gut microbiota abundance (class Mollicutes id.3920) || id:ebi-a-GCST90016921	Retinol	Inverse variance weighted (multiplicative random effects)	6	-0.0126398	0.0734824	0.863429	ebi-a-GCST90016921	Gut_microbiota_abundance_(class_Mollicutes_id.3920)	1	0.988175
xBREhT	ebi-a-GCST90016922	Gut microbiota abundance (class Negativicutes id.2164) || id:ebi-a-GCST90016922	Retinol	Inverse variance weighted (multiplicative random effects)	6	-0.109612	0.0490548	0.0254512	ebi-a-GCST90016922	Gut_microbiota_abundance_(class_Negativicutes_id.2164)	1	0.412221
Wnfs04	ebi-a-GCST90016923	Gut microbiota abundance (class Verrucomicrobiae id.4029) || id:ebi-a-GCST90016923	Retinol	Inverse variance weighted (multiplicative random effects)	6	0.0858824	0.0874615	0.326127	ebi-a-GCST90016923	Gut_microbiota_abundance_(class_Verrucomicrobiae_id.4029)	1	0.908412
c2pRT4	ebi-a-GCST90016924	Gut microbiota abundance (family Acidaminococcaceae id.2166) || id:ebi-a-GCST90016924	Retinol	Inverse variance weighted (multiplicative random effects)	6	-0.0161266	0.0791387	0.838528	ebi-a-GCST90016924	Gut_microbiota_abundance_(family_Acidaminococcaceae_id.2166)	1	0.984667
3MyVgG	ebi-a-GCST90016925	Gut microbiota abundance (family Actinomycetaceae id.421) || id:ebi-a-GCST90016925	Retinol	Inverse variance weighted (multiplicative random effects)	6	0.00948529	0.0595234	0.87339	ebi-a-GCST90016925	Gut_microbiota_abundance_(family_Actinomycetaceae_id.421)	1	0.989428
UKiX8l	ebi-a-GCST90016926	Gut microbiota abundance (family Alcaligenaceae id.2875) || id:ebi-a-GCST90016926	Retinol	Inverse variance weighted (multiplicative random effects)	6	0.0123458	0.0786043	0.875195	ebi-a-GCST90016926	Gut_microbiota_abundance_(family_Alcaligenaceae_id.2875)	1	0.989762
5wsdK0	ebi-a-GCST90016927	Gut microbiota abundance (family Bacteroidaceae id.917) || id:ebi-a-GCST90016927	Retinol	Inverse variance weighted (multiplicative random effects)	6	0.0352996	0.0516416	0.49426	ebi-a-GCST90016927	Gut_microbiota_abundance_(family_Bacteroidaceae_id.917)	1	0.949308
kXWk26	ebi-a-GCST90016928	Gut microbiota abundance (family Bacteroidales S24 7group id.11173) || id:ebi-a-GCST90016928	Retinol	Inverse variance weighted (multiplicative random effects)	6	-0.00426184	0.0797314	0.957371	ebi-a-GCST90016928	Gut_microbiota_abundance_(family_Bacteroidales_S24_7group_id.11173)	1	0.996364
skKgGI	ebi-a-GCST90016929	Gut microbiota abundance (family Bifidobacteriaceae id.433) || id:ebi-a-GCST90016929	Retinol	Inverse variance weighted (multiplicative random effects)	6	0.00840065	0.0648853	0.896986	ebi-a-GCST90016929	Gut_microbiota_abundance_(family_Bifidobacteriaceae_id.433)	1	0.993971
qlix5a	ebi-a-GCST90016931	Gut microbiota abundance (family Clostridiaceae1 id.1869) || id:ebi-a-GCST90016931	Retinol	Inverse variance weighted (multiplicative random effects)	6	-0.126468	0.0731854	0.0839794	ebi-a-GCST90016931	Gut_microbiota_abundance_(family_Clostridiaceae1_id.1869)	1	0.663788
EahXsI	ebi-a-GCST90016932	Gut microbiota abundance (family Clostridiales vadin BB60 group id.11286) || id:ebi-a-GCST90016932	Retinol	Inverse variance weighted (multiplicative random effects)	6	-0.0247649	0.0900876	0.783395	ebi-a-GCST90016932	Gut_microbiota_abundance_(family_Clostridiales_vadin_BB60_group_id.11286)	1	0.979199
i3x44K	ebi-a-GCST90016933	Gut microbiota abundance (family Coriobacteriaceae id.811) || id:ebi-a-GCST90016933	Retinol	Inverse variance weighted (multiplicative random effects)	6	0.0386635	0.0336976	0.25123	ebi-a-GCST90016933	Gut_microbiota_abundance_(family_Coriobacteriaceae_id.811)	1	0.867885
F2gfc6	ebi-a-GCST90016934	Gut microbiota abundance (family Defluviitaleaceae id.1924) || id:ebi-a-GCST90016934	Retinol	Inverse variance weighted (multiplicative random effects)	6	-0.133078	0.0665574	0.0455606	ebi-a-GCST90016934	Gut_microbiota_abundance_(family_Defluviitaleaceae_id.1924)	1	0.523548
WrSj4w	ebi-a-GCST90016935	Gut microbiota abundance (family Desulfovibrionaceae id.3169) || id:ebi-a-GCST90016935	Retinol	Inverse variance weighted (multiplicative random effects)	6	0.0168416	0.0686229	0.80613	ebi-a-GCST90016935	Gut_microbiota_abundance_(family_Desulfovibrionaceae_id.3169)	1	0.982777
81FGch	ebi-a-GCST90016936	Gut microbiota abundance (family Enterobacteriaceae id.3469) || id:ebi-a-GCST90016936	Retinol	Inverse variance weighted (multiplicative random effects)	6	-0.0328541	0.0626325	0.599894	ebi-a-GCST90016936	Gut_microbiota_abundance_(family_Enterobacteriaceae_id.3469)	1	0.96282
KufXKy	ebi-a-GCST90016937	Gut microbiota abundance (family Erysipelotrichaceae id.2149) || id:ebi-a-GCST90016937	Retinol	Inverse variance weighted (multiplicative random effects)	6	-0.0856859	0.0443288	0.0532407	ebi-a-GCST90016937	Gut_microbiota_abundance_(family_Erysipelotrichaceae_id.2149)	1	0.55863
TfGrht	ebi-a-GCST90016939	Gut microbiota abundance (family Family XIII id.1957) || id:ebi-a-GCST90016939	Retinol	Inverse variance weighted (multiplicative random effects)	6	-0.0248031	0.051586	0.630651	ebi-a-GCST90016939	Gut_microbiota_abundance_(family_Family_XIII_id.1957)	1	0.964898
AuU6YV	ebi-a-GCST90016940	Gut microbiota abundance (family Lachnospiraceae id.1987) || id:ebi-a-GCST90016940	Retinol	Inverse variance weighted (multiplicative random effects)	6	0.0372029	0.0587783	0.526775	ebi-a-GCST90016940	Gut_microbiota_abundance_(family_Lachnospiraceae_id.1987)	1	0.952943
BkyNQp	ebi-a-GCST90016941	Gut microbiota abundance (family Lactobacillaceae id.1836) || id:ebi-a-GCST90016941	Retinol	Inverse variance weighted (multiplicative random effects)	6	-0.102209	0.0996497	0.305042	ebi-a-GCST90016941	Gut_microbiota_abundance_(family_Lactobacillaceae_id.1836)	1	0.89938
NpTNGj	ebi-a-GCST90016942	Gut microbiota abundance (family Methanobacteriaceae id.121) || id:ebi-a-GCST90016942	Retinol	Inverse variance weighted (multiplicative random effects)	6	-0.103211	0.188298	0.583604	ebi-a-GCST90016942	Gut_microbiota_abundance_(family_Methanobacteriaceae_id.121)	1	0.96282
QMvXiR	ebi-a-GCST90016943	Gut microbiota abundance (family Oxalobacteraceae id.2966) || id:ebi-a-GCST90016943	Retinol	Inverse variance weighted (multiplicative random effects)	6	-0.0732289	0.0950757	0.441171	ebi-a-GCST90016943	Gut_microbiota_abundance_(family_Oxalobacteraceae_id.2966)	1	0.940019
Uq666b	ebi-a-GCST90016944	Gut microbiota abundance (family Pasteurellaceae id.3689) || id:ebi-a-GCST90016944	Retinol	Inverse variance weighted (multiplicative random effects)	6	-0.0124441	0.100425	0.901382	ebi-a-GCST90016944	Gut_microbiota_abundance_(family_Pasteurellaceae_id.3689)	1	0.993971
alCw6g	ebi-a-GCST90016945	Gut microbiota abundance (family Peptococcaceae id.2024) || id:ebi-a-GCST90016945	Retinol	Inverse variance weighted (multiplicative random effects)	6	0.0884263	0.0434488	0.0418322	ebi-a-GCST90016945	Gut_microbiota_abundance_(family_Peptococcaceae_id.2024)	1	0.507373
egAxhD	ebi-a-GCST90016946	Gut microbiota abundance (family Peptostreptococcaceae id.2042) || id:ebi-a-GCST90016946	Retinol	Inverse variance weighted (multiplicative random effects)	6	-0.0817882	0.0485361	0.0919693	ebi-a-GCST90016946	Gut_microbiota_abundance_(family_Peptostreptococcaceae_id.2042)	1	0.681704
M1q6fl	ebi-a-GCST90016947	Gut microbiota abundance (family Porphyromonadaceae id.943) || id:ebi-a-GCST90016947	Retinol	Inverse variance weighted (multiplicative random effects)	6	0.0282014	0.0554	0.610717	ebi-a-GCST90016947	Gut_microbiota_abundance_(family_Porphyromonadaceae_id.943)	1	0.963856
OFodnf	ebi-a-GCST90016948	Gut microbiota abundance (family Prevotellaceae id.960) || id:ebi-a-GCST90016948	Retinol	Inverse variance weighted (multiplicative random effects)	6	-0.126946	0.0323082	8.5229e-05	ebi-a-GCST90016948	Gut_microbiota_abundance_(family_Prevotellaceae_id.960)	1	0.0120739
p9tuzr	ebi-a-GCST90016949	Gut microbiota abundance (family Rhodospirillaceae id.2717) || id:ebi-a-GCST90016949	Retinol	Inverse variance weighted (multiplicative random effects)	6	-0.0485999	0.122901	0.692519	ebi-a-GCST90016949	Gut_microbiota_abundance_(family_Rhodospirillaceae_id.2717)	1	0.974114
1cEeWq	ebi-a-GCST90016950	Gut microbiota abundance (family Rikenellaceae id.967) || id:ebi-a-GCST90016950	Retinol	Inverse variance weighted (multiplicative random effects)	6	-0.0313162	0.0426481	0.46277	ebi-a-GCST90016950	Gut_microbiota_abundance_(family_Rikenellaceae_id.967)	1	0.941007
bo9Y8S	ebi-a-GCST90016951	Gut microbiota abundance (family Ruminococcaceae id.2050) || id:ebi-a-GCST90016951	Retinol	Inverse variance weighted (multiplicative random effects)	6	-0.000409483	0.0733807	0.995548	ebi-a-GCST90016951	Gut_microbiota_abundance_(family_Ruminococcaceae_id.2050)	1	0.999792
aPwrqg	ebi-a-GCST90016952	Gut microbiota abundance (family Streptococcaceae id.1850) || id:ebi-a-GCST90016952	Retinol	Inverse variance weighted (multiplicative random effects)	6	-0.136164	0.0849142	0.108813	ebi-a-GCST90016952	Gut_microbiota_abundance_(family_Streptococcaceae_id.1850)	1	0.71433
z7uTVc	ebi-a-GCST90016953	Gut microbiota abundance (unknown family id.1000001214) || id:ebi-a-GCST90016953	Retinol	Inverse variance weighted (multiplicative random effects)	6	-0.0705586	0.105574	0.50392	ebi-a-GCST90016953	Gut_microbiota_abundance_(unknown_family_id.1000001214)	1	0.952161
4curaW	ebi-a-GCST90016954	Gut microbiota abundance (unknown family id.1000005471) || id:ebi-a-GCST90016954	Retinol	Inverse variance weighted (multiplicative random effects)	6	-0.025262	0.0695881	0.716588	ebi-a-GCST90016954	Gut_microbiota_abundance_(unknown_family_id.1000005471)	1	0.978882
EJATxs	ebi-a-GCST90016955	Gut microbiota abundance (unknown family id.1000006161) || id:ebi-a-GCST90016955	Retinol	Inverse variance weighted (multiplicative random effects)	6	0.183073	0.0775835	0.0182903	ebi-a-GCST90016955	Gut_microbiota_abundance_(unknown_family_id.1000006161)	1	0.352431
2nOYWt	ebi-a-GCST90016956	Gut microbiota abundance (family Veillonellaceae id.2172) || id:ebi-a-GCST90016956	Retinol	Inverse variance weighted (multiplicative random effects)	6	-0.100022	0.041327	0.0155098	ebi-a-GCST90016956	Gut_microbiota_abundance_(family_Veillonellaceae_id.2172)	1	0.329674
v04HBN	ebi-a-GCST90016957	Gut microbiota abundance (family Verrucomicrobiaceae id.4036) || id:ebi-a-GCST90016957	Retinol	Inverse variance weighted (multiplicative random effects)	6	0.0861997	0.0875145	0.324636	ebi-a-GCST90016957	Gut_microbiota_abundance_(family_Verrucomicrobiaceae_id.4036)	1	0.906155
faifws	ebi-a-GCST90016958	Gut microbiota abundance (family Victivallaceae id.2255) || id:ebi-a-GCST90016958	Retinol	Inverse variance weighted (multiplicative random effects)	6	0.0283522	0.0769418	0.712508	ebi-a-GCST90016958	Gut_microbiota_abundance_(family_Victivallaceae_id.2255)	1	0.978882
bITFrn	ebi-a-GCST90016959	Gut microbiota abundance (genus Actinomyces id.423) || id:ebi-a-GCST90016959	Retinol	Inverse variance weighted (multiplicative random effects)	6	-0.0107186	0.0475847	0.821782	ebi-a-GCST90016959	Gut_microbiota_abundance_(genus_Actinomyces_id.423)	1	0.984049
qAgifm	ebi-a-GCST90016960	Gut microbiota abundance (genus Adlercreutzia id.812) || id:ebi-a-GCST90016960	Retinol	Inverse variance weighted (multiplicative random effects)	6	-0.00959777	0.089091	0.91421	ebi-a-GCST90016960	Gut_microbiota_abundance_(genus_Adlercreutzia_id.812)	1	0.994842
ibUdNp	ebi-a-GCST90016961	Gut microbiota abundance (genus Akkermansia id.4037) || id:ebi-a-GCST90016961	Retinol	Inverse variance weighted (multiplicative random effects)	6	0.0838192	0.0881196	0.341504	ebi-a-GCST90016961	Gut_microbiota_abundance_(genus_Akkermansia_id.4037)	1	0.912999
O6OgiH	ebi-a-GCST90016962	Gut microbiota abundance (genus Alistipes id.968) || id:ebi-a-GCST90016962	Retinol	Inverse variance weighted (multiplicative random effects)	6	-0.0178267	0.0477413	0.708849	ebi-a-GCST90016962	Gut_microbiota_abundance_(genus_Alistipes_id.968)	1	0.978882
jj8G4n	ebi-a-GCST90016965	Gut microbiota abundance (genus Anaerofilum id.2053) || id:ebi-a-GCST90016965	Retinol	Inverse variance weighted (multiplicative random effects)	6	0.0831501	0.0873052	0.340891	ebi-a-GCST90016965	Gut_microbiota_abundance_(genus_Anaerofilum_id.2053)	1	0.912999
ECs4SL	ebi-a-GCST90016966	Gut microbiota abundance (genus Anaerostipes id.1991) || id:ebi-a-GCST90016966	Retinol	Inverse variance weighted (multiplicative random effects)	6	-0.0435455	0.0159816	0.00643559	ebi-a-GCST90016966	Gut_microbiota_abundance_(genus_Anaerostipes_id.1991)	1	0.201702
b1DpAD	ebi-a-GCST90016967	Gut microbiota abundance (genus Anaerotruncus id.2054) || id:ebi-a-GCST90016967	Retinol	Inverse variance weighted (multiplicative random effects)	6	0.015857	0.067118	0.813235	ebi-a-GCST90016967	Gut_microbiota_abundance_(genus_Anaerotruncus_id.2054)	1	0.982958
3fFX6X	ebi-a-GCST90016968	Gut microbiota abundance (genus Bacteroides id.918) || id:ebi-a-GCST90016968	Retinol	Inverse variance weighted (multiplicative random effects)	6	0.0352996	0.0516416	0.49426	ebi-a-GCST90016968	Gut_microbiota_abundance_(genus_Bacteroides_id.918)	1	0.949308
NnI2aA	ebi-a-GCST90016969	Gut microbiota abundance (genus Barnesiella id.944) || id:ebi-a-GCST90016969	Retinol	Inverse variance weighted (multiplicative random effects)	6	0.0411887	0.0391684	0.292993	ebi-a-GCST90016969	Gut_microbiota_abundance_(genus_Barnesiella_id.944)	1	0.893827
spb6dx	ebi-a-GCST90016970	Gut microbiota abundance (genus Bifidobacterium id.436) || id:ebi-a-GCST90016970	Retinol	Inverse variance weighted (multiplicative random effects)	6	0.00889515	0.0693131	0.897886	ebi-a-GCST90016970	Gut_microbiota_abundance_(genus_Bifidobacterium_id.436)	1	0.993971
H00Amz	ebi-a-GCST90016971	Gut microbiota abundance (genus Bilophila id.3170) || id:ebi-a-GCST90016971	Retinol	Inverse variance weighted (multiplicative random effects)	6	0.0200577	0.0702014	0.775095	ebi-a-GCST90016971	Gut_microbiota_abundance_(genus_Bilophila_id.3170)	1	0.979199
dC8KS8	ebi-a-GCST90016973	Gut microbiota abundance (genus Butyricicoccus id.2055) || id:ebi-a-GCST90016973	Retinol	Inverse variance weighted (multiplicative random effects)	6	-0.0895392	0.0593347	0.131286	ebi-a-GCST90016973	Gut_microbiota_abundance_(genus_Butyricicoccus_id.2055)	1	0.758006
Yim2hw	ebi-a-GCST90016974	Gut microbiota abundance (genus Butyricimonas id.945) || id:ebi-a-GCST90016974	Retinol	Inverse variance weighted (multiplicative random effects)	6	-0.165662	0.0241114	6.38971e-12	ebi-a-GCST90016974	Gut_microbiota_abundance_(genus_Butyricimonas_id.945)	1.13149e-07	1.70019e-08
OGaxPS	ebi-a-GCST90016975	Gut microbiota abundance (genus Butyrivibrio id.1993) || id:ebi-a-GCST90016975	Retinol	Inverse variance weighted (multiplicative random effects)	6	0.0985489	0.129232	0.445717	ebi-a-GCST90016975	Gut_microbiota_abundance_(genus_Butyrivibrio_id.1993)	1	0.940019
xTxM5g	ebi-a-GCST90016976	Gut microbiota abundance (genus Candidatus Soleaferrea id.11350) || id:ebi-a-GCST90016976	Retinol	Inverse variance weighted (multiplicative random effects)	6	0.104506	0.110646	0.344909	ebi-a-GCST90016976	Gut_microbiota_abundance_(genus_Candidatus_Soleaferrea_id.11350)	1	0.914246
a9Rird	ebi-a-GCST90016978	Gut microbiota abundance (genus Christensenellaceae R 7group id.11283) || id:ebi-a-GCST90016978	Retinol	Inverse variance weighted (multiplicative random effects)	6	0.115257	0.0677513	0.0889107	ebi-a-GCST90016978	Gut_microbiota_abundance_(genus_Christensenellaceae_R_7group_id.11283)	1	0.677549
gcpZOz	ebi-a-GCST90016979	Gut microbiota abundance (genus Clostridium innocuum group id.14397) || id:ebi-a-GCST90016979	Retinol	Inverse variance weighted (multiplicative random effects)	6	-0.0327831	0.171003	0.847969	ebi-a-GCST90016979	Gut_microbiota_abundance_(genus_Clostridium_innocuum_group_id.14397)	1	0.986109
USF3yf	ebi-a-GCST90016980	Gut microbiota abundance (genus Clostridium sensustricto1 id.1873) || id:ebi-a-GCST90016980	Retinol	Inverse variance weighted (multiplicative random effects)	6	-0.122077	0.0730547	0.0947156	ebi-a-GCST90016980	Gut_microbiota_abundance_(genus_Clostridium_sensustricto1_id.1873)	1	0.68577
LFbAJe	ebi-a-GCST90016981	Gut microbiota abundance (genus Collinsella id.815) || id:ebi-a-GCST90016981	Retinol	Inverse variance weighted (multiplicative random effects)	6	0.0607838	0.0575146	0.290584	ebi-a-GCST90016981	Gut_microbiota_abundance_(genus_Collinsella_id.815)	1	0.892878
l6ZCgg	ebi-a-GCST90016982	Gut microbiota abundance (genus Coprobacter id.949) || id:ebi-a-GCST90016982	Retinol	Inverse variance weighted (multiplicative random effects)	6	0.0699581	0.0895912	0.434885	ebi-a-GCST90016982	Gut_microbiota_abundance_(genus_Coprobacter_id.949)	1	0.938894
TnqaAa	ebi-a-GCST90016983	Gut microbiota abundance (genus Coprococcus1 id.11301) || id:ebi-a-GCST90016983	Retinol	Inverse variance weighted (multiplicative random effects)	6	0.061082	0.0350772	0.0816203	ebi-a-GCST90016983	Gut_microbiota_abundance_(genus_Coprococcus1_id.11301)	1	0.656575
ub8lMr	ebi-a-GCST90016984	Gut microbiota abundance (genus Coprococcus2 id.11302) || id:ebi-a-GCST90016984	Retinol	Inverse variance weighted (multiplicative random effects)	6	-0.0685291	0.0654893	0.295369	ebi-a-GCST90016984	Gut_microbiota_abundance_(genus_Coprococcus2_id.11302)	1	0.896248
gUEelF	ebi-a-GCST90016985	Gut microbiota abundance (genus Coprococcus3 id.11303) || id:ebi-a-GCST90016985	Retinol	Inverse variance weighted (multiplicative random effects)	6	-0.0562535	0.0754003	0.455628	ebi-a-GCST90016985	Gut_microbiota_abundance_(genus_Coprococcus3_id.11303)	1	0.940019
QfNqgB	ebi-a-GCST90016986	Gut microbiota abundance (genus Defluviitaleaceae UCG011 id.11287) || id:ebi-a-GCST90016986	Retinol	Inverse variance weighted (multiplicative random effects)	6	-0.132323	0.0672632	0.0491563	ebi-a-GCST90016986	Gut_microbiota_abundance_(genus_Defluviitaleaceae_UCG011_id.11287)	1	0.541384
GMHF34	ebi-a-GCST90016987	Gut microbiota abundance (genus Desulfovibrio id.3173) || id:ebi-a-GCST90016987	Retinol	Inverse variance weighted (multiplicative random effects)	6	0.0174216	0.0410519	0.671288	ebi-a-GCST90016987	Gut_microbiota_abundance_(genus_Desulfovibrio_id.3173)	1	0.971504
ViAEWU	ebi-a-GCST90016988	Gut microbiota abundance (genus Dialister id.2183) || id:ebi-a-GCST90016988	Retinol	Inverse variance weighted (multiplicative random effects)	6	-0.0760711	0.0939746	0.418236	ebi-a-GCST90016988	Gut_microbiota_abundance_(genus_Dialister_id.2183)	1	0.930619
JsvVs8	ebi-a-GCST90016989	Gut microbiota abundance (genus Dorea id.1997) || id:ebi-a-GCST90016989	Retinol	Inverse variance weighted (multiplicative random effects)	6	-0.101663	0.0351166	0.00379125	ebi-a-GCST90016989	Gut_microbiota_abundance_(genus_Dorea_id.1997)	1	0.14919
g5A69E	ebi-a-GCST90016990	Gut microbiota abundance (genus Eggerthella id.819) || id:ebi-a-GCST90016990	Retinol	Inverse variance weighted (multiplicative random effects)	6	0.0813938	0.148966	0.584797	ebi-a-GCST90016990	Gut_microbiota_abundance_(genus_Eggerthella_id.819)	1	0.96282
3sIy4D	ebi-a-GCST90016991	Gut microbiota abundance (genus Eisenbergiella id.11304) || id:ebi-a-GCST90016991	Retinol	Inverse variance weighted (multiplicative random effects)	6	0.165502	0.086527	0.0557836	ebi-a-GCST90016991	Gut_microbiota_abundance_(genus_Eisenbergiella_id.11304)	1	0.56771
L4dvSF	ebi-a-GCST90016992	Gut microbiota abundance (genus Enterorhabdus id.820) || id:ebi-a-GCST90016992	Retinol	Inverse variance weighted (multiplicative random effects)	6	-0.0562644	0.159679	0.724569	ebi-a-GCST90016992	Gut_microbiota_abundance_(genus_Enterorhabdus_id.820)	1	0.978882
qZXWHx	ebi-a-GCST90016993	Gut microbiota abundance (genus Erysipelatoclostridium id.11381) || id:ebi-a-GCST90016993	Retinol	Inverse variance weighted (multiplicative random effects)	6	0.073013	0.0998851	0.464798	ebi-a-GCST90016993	Gut_microbiota_abundance_(genus_Erysipelatoclostridium_id.11381)	1	0.941007
AzVFfj	ebi-a-GCST90016995	Gut microbiota abundance (genus Escherichia Shigella id.3504) || id:ebi-a-GCST90016995	Retinol	Inverse variance weighted (multiplicative random effects)	6	-0.00964728	0.0593428	0.870858	ebi-a-GCST90016995	Gut_microbiota_abundance_(genus_Escherichia_Shigella_id.3504)	1	0.989162
deZ6Zp	ebi-a-GCST90016996	Gut microbiota abundance (genus Eubacterium brachy group id.11296) || id:ebi-a-GCST90016996	Retinol	Inverse variance weighted (multiplicative random effects)	6	0.235779	0.132153	0.0744012	ebi-a-GCST90016996	Gut_microbiota_abundance_(genus_Eubacterium_brachy_group_id.11296)	1	0.640494
kP8y5m	ebi-a-GCST90016997	Gut microbiota abundance (genus Eubacterium coprostanoligenes group id.11375) || id:ebi-a-GCST90016997	Retinol	Inverse variance weighted (multiplicative random effects)	6	-0.0636788	0.0470628	0.176037	ebi-a-GCST90016997	Gut_microbiota_abundance_(genus_Eubacterium_coprostanoligenes_group_id.11375)	1	0.812223
W1REhk	ebi-a-GCST90016998	Gut microbiota abundance (genus Eubacterium eligens group id.14372) || id:ebi-a-GCST90016998	Retinol	Inverse variance weighted (multiplicative random effects)	6	0.132577	0.0712688	0.0628524	ebi-a-GCST90016998	Gut_microbiota_abundance_(genus_Eubacterium_eligens_group_id.14372)	1	0.59545
gx1ZGa	ebi-a-GCST90016999	Gut microbiota abundance (genus Eubacterium fissicatena group id.14373) || id:ebi-a-GCST90016999	Retinol	Inverse variance weighted (multiplicative random effects)	6	0.201142	0.128615	0.117839	ebi-a-GCST90016999	Gut_microbiota_abundance_(genus_Eubacterium_fissicatena_group_id.14373)	1	0.727715
1Hf1MA	ebi-a-GCST90017000	Gut microbiota abundance (genus Eubacterium hallii group id.11338) || id:ebi-a-GCST90017000	Retinol	Inverse variance weighted (multiplicative random effects)	6	-0.0102576	0.0509003	0.840289	ebi-a-GCST90017000	Gut_microbiota_abundance_(genus_Eubacterium_hallii_group_id.11338)	1	0.984667
mZ1WmY	ebi-a-GCST90017001	Gut microbiota abundance (genus Eubacterium nodatum group id.11297) || id:ebi-a-GCST90017001	Retinol	Inverse variance weighted (multiplicative random effects)	6	0.0250887	0.144822	0.862464	ebi-a-GCST90017001	Gut_microbiota_abundance_(genus_Eubacterium_nodatum_group_id.11297)	1	0.987992
zc9II3	ebi-a-GCST90017002	Gut microbiota abundance (genus Eubacterium oxidoreducens group id.11339) || id:ebi-a-GCST90017002	Retinol	Inverse variance weighted (multiplicative random effects)	6	-0.0618036	0.101238	0.541547	ebi-a-GCST90017002	Gut_microbiota_abundance_(genus_Eubacterium_oxidoreducens_group_id.11339)	1	0.957954
IWN7Nw	ebi-a-GCST90017003	Gut microbiota abundance (genus Eubacterium rectale group id.14374) || id:ebi-a-GCST90017003	Retinol	Inverse variance weighted (multiplicative random effects)	6	-0.00833531	0.0583288	0.886367	ebi-a-GCST90017003	Gut_microbiota_abundance_(genus_Eubacterium_rectale_group_id.14374)	1	0.991898
k8mz6G	ebi-a-GCST90017004	Gut microbiota abundance (genus Eubacterium ruminantium group id.11340) || id:ebi-a-GCST90017004	Retinol	Inverse variance weighted (multiplicative random effects)	6	-0.047616	0.0600693	0.427962	ebi-a-GCST90017004	Gut_microbiota_abundance_(genus_Eubacterium_ruminantium_group_id.11340)	1	0.934559
OWRQEQ	ebi-a-GCST90017005	Gut microbiota abundance (genus Eubacterium ventriosum group id.11341) || id:ebi-a-GCST90017005	Retinol	Inverse variance weighted (multiplicative random effects)	6	0.0331792	0.0500433	0.507324	ebi-a-GCST90017005	Gut_microbiota_abundance_(genus_Eubacterium_ventriosum_group_id.11341)	1	0.952512
D4Ccmc	ebi-a-GCST90017006	Gut microbiota abundance (genus Eubacterium xylanophilum group id.14375) || id:ebi-a-GCST90017006	Retinol	Inverse variance weighted (multiplicative random effects)	6	-0.0652594	0.0924447	0.480232	ebi-a-GCST90017006	Gut_microbiota_abundance_(genus_Eubacterium_xylanophilum_group_id.14375)	1	0.944273
jlXu0O	ebi-a-GCST90017007	Gut microbiota abundance (genus Faecalibacterium id.2057) || id:ebi-a-GCST90017007	Retinol	Inverse variance weighted (multiplicative random effects)	6	-0.0829241	0.0576025	0.149983	ebi-a-GCST90017007	Gut_microbiota_abundance_(genus_Faecalibacterium_id.2057)	1	0.787799
HLejIq	ebi-a-GCST90017008	Gut microbiota abundance (genus Family XIII AD3011 group id.11293) || id:ebi-a-GCST90017008	Retinol	Inverse variance weighted (multiplicative random effects)	6	-0.0251183	0.0528697	0.634717	ebi-a-GCST90017008	Gut_microbiota_abundance_(genus_Family_XIII_AD3011_group_id.11293)	1	0.965115
zK93ir	ebi-a-GCST90017009	Gut microbiota abundance (genus Family XIII UCG001 id.11294) || id:ebi-a-GCST90017009	Retinol	Inverse variance weighted (multiplicative random effects)	6	0.044574	0.0880714	0.612778	ebi-a-GCST90017009	Gut_microbiota_abundance_(genus_Family_XIII_UCG001_id.11294)	1	0.963856
gW94nr	ebi-a-GCST90017010	Gut microbiota abundance (genus Flavonifractor id.2059) || id:ebi-a-GCST90017010	Retinol	Inverse variance weighted (multiplicative random effects)	6	0.0221759	0.0448465	0.620964	ebi-a-GCST90017010	Gut_microbiota_abundance_(genus_Flavonifractor_id.2059)	1	0.963856
fIT61q	ebi-a-GCST90017011	Gut microbiota abundance (genus Fusicatenibacter id.11305) || id:ebi-a-GCST90017011	Retinol	Inverse variance weighted (multiplicative random effects)	6	-0.00851984	0.0636866	0.893579	ebi-a-GCST90017011	Gut_microbiota_abundance_(genus_Fusicatenibacter_id.11305)	1	0.99363
gZwYeo	ebi-a-GCST90017012	Gut microbiota abundance (genus Gordonibacter id.821) || id:ebi-a-GCST90017012	Retinol	Inverse variance weighted (multiplicative random effects)	6	0.174136	0.125036	0.163714	ebi-a-GCST90017012	Gut_microbiota_abundance_(genus_Gordonibacter_id.821)	1	0.803575
5LKVgy	ebi-a-GCST90017013	Gut microbiota abundance (genus Haemophilus id.3698) || id:ebi-a-GCST90017013	Retinol	Inverse variance weighted (multiplicative random effects)	6	-0.0332321	0.104896	0.751389	ebi-a-GCST90017013	Gut_microbiota_abundance_(genus_Haemophilus_id.3698)	1	0.979199
oGeDjJ	ebi-a-GCST90017014	Gut microbiota abundance (genus Holdemanella id.11393) || id:ebi-a-GCST90017014	Retinol	Inverse variance weighted (multiplicative random effects)	6	-0.177481	0.0616657	0.00400066	ebi-a-GCST90017014	Gut_microbiota_abundance_(genus_Holdemanella_id.11393)	1	0.152617
d5iS9S	ebi-a-GCST90017015	Gut microbiota abundance (genus Holdemania id.2157) || id:ebi-a-GCST90017015	Retinol	Inverse variance weighted (multiplicative random effects)	6	-0.123753	0.0844556	0.14284	ebi-a-GCST90017015	Gut_microbiota_abundance_(genus_Holdemania_id.2157)	1	0.778045
HqZ3Md	ebi-a-GCST90017016	Gut microbiota abundance (genus Howardella id.2000) || id:ebi-a-GCST90017016	Retinol	Inverse variance weighted (multiplicative random effects)	6	-0.0213222	0.0969298	0.82589	ebi-a-GCST90017016	Gut_microbiota_abundance_(genus_Howardella_id.2000)	1	0.984451
k4pk4W	ebi-a-GCST90017017	Gut microbiota abundance (genus Hungatella id.11306) || id:ebi-a-GCST90017017	Retinol	Inverse variance weighted (multiplicative random effects)	6	0.0435844	0.178652	0.807259	ebi-a-GCST90017017	Gut_microbiota_abundance_(genus_Hungatella_id.11306)	1	0.982787
16IO8Y	ebi-a-GCST90017018	Gut microbiota abundance (genus Intestinibacter id.11345) || id:ebi-a-GCST90017018	Retinol	Inverse variance weighted (multiplicative random effects)	6	-0.147872	0.0106861	1.50731e-43	ebi-a-GCST90017018	Gut_microbiota_abundance_(genus_Intestinibacter_id.11345)	2.66915e-39	2.66915e-39
bHslcb	ebi-a-GCST90017019	Gut microbiota abundance (genus Intestinimonas id.2062) || id:ebi-a-GCST90017019	Retinol	Inverse variance weighted (multiplicative random effects)	6	-0.115478	0.0558238	0.0385822	ebi-a-GCST90017019	Gut_microbiota_abundance_(genus_Intestinimonas_id.2062)	1	0.488436
GEdVLJ	ebi-a-GCST90017020	Gut microbiota abundance (genus Lachnoclostridium id.11308) || id:ebi-a-GCST90017020	Retinol	Inverse variance weighted (multiplicative random effects)	6	0.0248679	0.048275	0.606462	ebi-a-GCST90017020	Gut_microbiota_abundance_(genus_Lachnoclostridium_id.11308)	1	0.963669
tjPw5W	ebi-a-GCST90017021	Gut microbiota abundance (genus Lachnospiraceae FCS020 group id.11314) || id:ebi-a-GCST90017021	Retinol	Inverse variance weighted (multiplicative random effects)	6	-0.12454	0.0521707	0.0169787	ebi-a-GCST90017021	Gut_microbiota_abundance_(genus_Lachnospiraceae_FCS020_group_id.11314)	1	0.34127
c6Ktus	ebi-a-GCST90017022	Gut microbiota abundance (genus Lachnospiraceae NC2004 group id.11316) || id:ebi-a-GCST90017022	Retinol	Inverse variance weighted (multiplicative random effects)	6	-0.112531	0.0724579	0.120409	ebi-a-GCST90017022	Gut_microbiota_abundance_(genus_Lachnospiraceae_NC2004_group_id.11316)	1	0.733473
FXxees	ebi-a-GCST90017023	Gut microbiota abundance (genus Lachnospiraceae ND3007 group id.11317) || id:ebi-a-GCST90017023	Retinol	Inverse variance weighted (multiplicative random effects)	6	-0.107541	0.0655	0.10062	ebi-a-GCST90017023	Gut_microbiota_abundance_(genus_Lachnospiraceae_ND3007_group_id.11317)	1	0.695291
CVNAGk	ebi-a-GCST90017024	Gut microbiota abundance (genus Lachnospiraceae NK4A136 group id.11319) || id:ebi-a-GCST90017024	Retinol	Inverse variance weighted (multiplicative random effects)	6	-0.0867822	0.0549359	0.114176	ebi-a-GCST90017024	Gut_microbiota_abundance_(genus_Lachnospiraceae_NK4A136_group_id.11319)	1	0.721833
14Sevc	ebi-a-GCST90017025	Gut microbiota abundance (genus Lachnospiraceae UCG001 id.11321) || id:ebi-a-GCST90017025	Retinol	Inverse variance weighted (multiplicative random effects)	6	-0.0423105	0.0908132	0.641282	ebi-a-GCST90017025	Gut_microbiota_abundance_(genus_Lachnospiraceae_UCG001_id.11321)	1	0.966536
WbUXUb	ebi-a-GCST90017026	Gut microbiota abundance (genus Lachnospiraceae UCG004 id.11324) || id:ebi-a-GCST90017026	Retinol	Inverse variance weighted (multiplicative random effects)	6	-0.0159208	0.061184	0.7947	ebi-a-GCST90017026	Gut_microbiota_abundance_(genus_Lachnospiraceae_UCG004_id.11324)	1	0.98135
y9Xe96	ebi-a-GCST90017027	Gut microbiota abundance (genus Lachnospiraceae UCG008 id.11328) || id:ebi-a-GCST90017027	Retinol	Inverse variance weighted (multiplicative random effects)	6	0.0883091	0.054914	0.107805	ebi-a-GCST90017027	Gut_microbiota_abundance_(genus_Lachnospiraceae_UCG008_id.11328)	1	0.713197
9Qucni	ebi-a-GCST90017028	Gut microbiota abundance (genus Lachnospiraceae UCG010 id.11330) || id:ebi-a-GCST90017028	Retinol	Inverse variance weighted (multiplicative random effects)	6	-0.09384	0.0342946	0.00621356	ebi-a-GCST90017028	Gut_microbiota_abundance_(genus_Lachnospiraceae_UCG010_id.11330)	1	0.199329
dz3QyI	ebi-a-GCST90017030	Gut microbiota abundance (genus Lactobacillus id.1837) || id:ebi-a-GCST90017030	Retinol	Inverse variance weighted (multiplicative random effects)	6	-0.108081	0.0967781	0.264084	ebi-a-GCST90017030	Gut_microbiota_abundance_(genus_Lactobacillus_id.1837)	1	0.878894
G3sUFL	ebi-a-GCST90017031	Gut microbiota abundance (genus Lactococcus id.1851) || id:ebi-a-GCST90017031	Retinol	Inverse variance weighted (multiplicative random effects)	6	-0.174089	0.128739	0.176294	ebi-a-GCST90017031	Gut_microbiota_abundance_(genus_Lactococcus_id.1851)	1	0.812223
cM9aJ1	ebi-a-GCST90017032	Gut microbiota abundance (genus Marvinbryantia id.2005) || id:ebi-a-GCST90017032	Retinol	Inverse variance weighted (multiplicative random effects)	6	0.0177184	0.0534934	0.740474	ebi-a-GCST90017032	Gut_microbiota_abundance_(genus_Marvinbryantia_id.2005)	1	0.978882
inLO5F	ebi-a-GCST90017033	Gut microbiota abundance (genus Methanobrevibacter id.123) || id:ebi-a-GCST90017033	Retinol	Inverse variance weighted (multiplicative random effects)	6	-0.0449117	0.18311	0.806246	ebi-a-GCST90017033	Gut_microbiota_abundance_(genus_Methanobrevibacter_id.123)	1	0.982777
QFVHH8	ebi-a-GCST90017034	Gut microbiota abundance (genus Odoribacter id.952) || id:ebi-a-GCST90017034	Retinol	Inverse variance weighted (multiplicative random effects)	6	-0.0347364	0.0462096	0.452222	ebi-a-GCST90017034	Gut_microbiota_abundance_(genus_Odoribacter_id.952)	1	0.940019
BK81dR	ebi-a-GCST90017035	Gut microbiota abundance (genus Olsenella id.822) || id:ebi-a-GCST90017035	Retinol	Inverse variance weighted (multiplicative random effects)	6	0.0773415	0.0837748	0.355899	ebi-a-GCST90017035	Gut_microbiota_abundance_(genus_Olsenella_id.822)	1	0.917895
WqYHCK	ebi-a-GCST90017036	Gut microbiota abundance (genus Oscillibacter id.2063) || id:ebi-a-GCST90017036	Retinol	Inverse variance weighted (multiplicative random effects)	6	0.0121658	0.0253498	0.631287	ebi-a-GCST90017036	Gut_microbiota_abundance_(genus_Oscillibacter_id.2063)	1	0.964898
XxPVNx	ebi-a-GCST90017037	Gut microbiota abundance (genus Oscillospira id.2064) || id:ebi-a-GCST90017037	Retinol	Inverse variance weighted (multiplicative random effects)	6	-0.0914999	0.0464103	0.0486617	ebi-a-GCST90017037	Gut_microbiota_abundance_(genus_Oscillospira_id.2064)	1	0.541222
AFXXqr	ebi-a-GCST90017038	Gut microbiota abundance (genus Oxalobacter id.2978) || id:ebi-a-GCST90017038	Retinol	Inverse variance weighted (multiplicative random effects)	6	-0.1403	0.135332	0.299871	ebi-a-GCST90017038	Gut_microbiota_abundance_(genus_Oxalobacter_id.2978)	1	0.897291
gjesP5	ebi-a-GCST90017039	Gut microbiota abundance (genus Parabacteroides id.954) || id:ebi-a-GCST90017039	Retinol	Inverse variance weighted (multiplicative random effects)	6	-0.00916493	0.056755	0.871714	ebi-a-GCST90017039	Gut_microbiota_abundance_(genus_Parabacteroides_id.954)	1	0.989162
FdTo7h	ebi-a-GCST90017040	Gut microbiota abundance (genus Paraprevotella id.962) || id:ebi-a-GCST90017040	Retinol	Inverse variance weighted (multiplicative random effects)	6	0.0604311	0.067409	0.369994	ebi-a-GCST90017040	Gut_microbiota_abundance_(genus_Paraprevotella_id.962)	1	0.921318
BtrVve	ebi-a-GCST90017041	Gut microbiota abundance (genus Parasutterella id.2892) || id:ebi-a-GCST90017041	Retinol	Inverse variance weighted (multiplicative random effects)	6	-0.038057	0.0481056	0.428877	ebi-a-GCST90017041	Gut_microbiota_abundance_(genus_Parasutterella_id.2892)	1	0.934879
sRfzTB	ebi-a-GCST90017042	Gut microbiota abundance (genus Peptococcus id.2037) || id:ebi-a-GCST90017042	Retinol	Inverse variance weighted (multiplicative random effects)	6	0.114302	0.0811129	0.158785	ebi-a-GCST90017042	Gut_microbiota_abundance_(genus_Peptococcus_id.2037)	1	0.799403
58hVYQ	ebi-a-GCST90017043	Gut microbiota abundance (genus Phascolarctobacterium id.2168) || id:ebi-a-GCST90017043	Retinol	Inverse variance weighted (multiplicative random effects)	6	0.00449192	0.0503993	0.928981	ebi-a-GCST90017043	Gut_microbiota_abundance_(genus_Phascolarctobacterium_id.2168)	1	0.995182
OKKIS8	ebi-a-GCST90017044	Gut microbiota abundance (genus Prevotella7 id.11182) || id:ebi-a-GCST90017044	Retinol	Inverse variance weighted (multiplicative random effects)	6	-0.220329	0.062737	0.000444827	ebi-a-GCST90017044	Gut_microbiota_abundance_(genus_Prevotella7_id.11182)	1	0.0369812
zPaCSe	ebi-a-GCST90017045	Gut microbiota abundance (genus Prevotella9 id.11183) || id:ebi-a-GCST90017045	Retinol	Inverse variance weighted (multiplicative random effects)	6	-0.0405155	0.0576781	0.482404	ebi-a-GCST90017045	Gut_microbiota_abundance_(genus_Prevotella9_id.11183)	1	0.944647
8Av8DQ	ebi-a-GCST90017046	Gut microbiota abundance (genus Rikenellaceae RC9 gut group id.11191) || id:ebi-a-GCST90017046	Retinol	Inverse variance weighted (multiplicative random effects)	6	-0.0132421	0.0831405	0.873453	ebi-a-GCST90017046	Gut_microbiota_abundance_(genus_Rikenellaceae_RC9_gut_group_id.11191)	1	0.989428
lYjsWj	ebi-a-GCST90017047	Gut microbiota abundance (genus Romboutsia id.11347) || id:ebi-a-GCST90017047	Retinol	Inverse variance weighted (multiplicative random effects)	6	0.0065099	0.0581534	0.910868	ebi-a-GCST90017047	Gut_microbiota_abundance_(genus_Romboutsia_id.11347)	1	0.994842
dNuaGy	ebi-a-GCST90017048	Gut microbiota abundance (genus Roseburia id.2012) || id:ebi-a-GCST90017048	Retinol	Inverse variance weighted (multiplicative random effects)	6	-0.0504273	0.079736	0.527108	ebi-a-GCST90017048	Gut_microbiota_abundance_(genus_Roseburia_id.2012)	1	0.952943
lVOjVR	ebi-a-GCST90017049	Gut microbiota abundance (genus Ruminiclostridium5 id.11355) || id:ebi-a-GCST90017049	Retinol	Inverse variance weighted (multiplicative random effects)	6	0.0752661	0.0625953	0.229199	ebi-a-GCST90017049	Gut_microbiota_abundance_(genus_Ruminiclostridium5_id.11355)	1	0.856546
7V9qIP	ebi-a-GCST90017050	Gut microbiota abundance (genus Ruminiclostridium6 id.11356) || id:ebi-a-GCST90017050	Retinol	Inverse variance weighted (multiplicative random effects)	6	0.0484028	0.0759966	0.524185	ebi-a-GCST90017050	Gut_microbiota_abundance_(genus_Ruminiclostridium6_id.11356)	1	0.952943
xBpRKL	ebi-a-GCST90017051	Gut microbiota abundance (genus Ruminiclostridium9 id.11357) || id:ebi-a-GCST90017051	Retinol	Inverse variance weighted (multiplicative random effects)	6	0.00107585	0.051377	0.983293	ebi-a-GCST90017051	Gut_microbiota_abundance_(genus_Ruminiclostridium9_id.11357)	1	0.999132
buLtdh	ebi-a-GCST90017052	Gut microbiota abundance (genus Ruminococcaceae NK4A214 group id.11358) || id:ebi-a-GCST90017052	Retinol	Inverse variance weighted (multiplicative random effects)	6	0.0136719	0.0273465	0.61711	ebi-a-GCST90017052	Gut_microbiota_abundance_(genus_Ruminococcaceae_NK4A214_group_id.11358)	1	0.963856
U8wmb6	ebi-a-GCST90017053	Gut microbiota abundance (genus Ruminococcaceae UCG002 id.11360) || id:ebi-a-GCST90017053	Retinol	Inverse variance weighted (multiplicative random effects)	6	-0.0488211	0.0625852	0.435347	ebi-a-GCST90017053	Gut_microbiota_abundance_(genus_Ruminococcaceae_UCG002_id.11360)	1	0.938904
4QStpq	ebi-a-GCST90017054	Gut microbiota abundance (genus Ruminococcaceae UCG003 id.11361) || id:ebi-a-GCST90017054	Retinol	Inverse variance weighted (multiplicative random effects)	6	-0.0199951	0.0617752	0.746184	ebi-a-GCST90017054	Gut_microbiota_abundance_(genus_Ruminococcaceae_UCG003_id.11361)	1	0.979173
zmqDcU	ebi-a-GCST90017055	Gut microbiota abundance (genus Ruminococcaceae UCG004 id.11362) || id:ebi-a-GCST90017055	Retinol	Inverse variance weighted (multiplicative random effects)	6	0.110742	0.0729183	0.128833	ebi-a-GCST90017055	Gut_microbiota_abundance_(genus_Ruminococcaceae_UCG004_id.11362)	1	0.753523
DccoQz	ebi-a-GCST90017056	Gut microbiota abundance (genus Ruminococcaceae UCG005 id.11363) || id:ebi-a-GCST90017056	Retinol	Inverse variance weighted (multiplicative random effects)	6	0.0119737	0.0353177	0.734589	ebi-a-GCST90017056	Gut_microbiota_abundance_(genus_Ruminococcaceae_UCG005_id.11363)	1	0.978882
0GktIY	ebi-a-GCST90017057	Gut microbiota abundance (genus Ruminococcaceae UCG009 id.11366) || id:ebi-a-GCST90017057	Retinol	Inverse variance weighted (multiplicative random effects)	6	0.0780186	0.0981698	0.42677	ebi-a-GCST90017057	Gut_microbiota_abundance_(genus_Ruminococcaceae_UCG009_id.11366)	1	0.933542
5xSGuo	ebi-a-GCST90017058	Gut microbiota abundance (genus Ruminococcaceae UCG010 id.11367) || id:ebi-a-GCST90017058	Retinol	Inverse variance weighted (multiplicative random effects)	6	0.055603	0.077867	0.47518	ebi-a-GCST90017058	Gut_microbiota_abundance_(genus_Ruminococcaceae_UCG010_id.11367)	1	0.94308
w9m9gi	ebi-a-GCST90017059	Gut microbiota abundance (genus Ruminococcaceae UCG011 id.11368) || id:ebi-a-GCST90017059	Retinol	Inverse variance weighted (multiplicative random effects)	6	0.10007	0.104855	0.339899	ebi-a-GCST90017059	Gut_microbiota_abundance_(genus_Ruminococcaceae_UCG011_id.11368)	1	0.912999
RydezK	ebi-a-GCST90017060	Gut microbiota abundance (genus Ruminococcaceae UCG013 id.11370) || id:ebi-a-GCST90017060	Retinol	Inverse variance weighted (multiplicative random effects)	6	-0.0321027	0.0619057	0.604058	ebi-a-GCST90017060	Gut_microbiota_abundance_(genus_Ruminococcaceae_UCG013_id.11370)	1	0.96282
6ue92d	ebi-a-GCST90017061	Gut microbiota abundance (genus Ruminococcaceae UCG014 id.11371) || id:ebi-a-GCST90017061	Retinol	Inverse variance weighted (multiplicative random effects)	6	-0.0131236	0.0406694	0.74693	ebi-a-GCST90017061	Gut_microbiota_abundance_(genus_Ruminococcaceae_UCG014_id.11371)	1	0.979199
H99E7w	ebi-a-GCST90017062	Gut microbiota abundance (genus Ruminococcus1 id.11373) || id:ebi-a-GCST90017062	Retinol	Inverse variance weighted (multiplicative random effects)	6	0.0348437	0.0477113	0.465206	ebi-a-GCST90017062	Gut_microbiota_abundance_(genus_Ruminococcus1_id.11373)	1	0.941007
1Nvzlg	ebi-a-GCST90017063	Gut microbiota abundance (genus Ruminococcus2 id.11374) || id:ebi-a-GCST90017063	Retinol	Inverse variance weighted (multiplicative random effects)	6	0.0888268	0.0416347	0.0328855	ebi-a-GCST90017063	Gut_microbiota_abundance_(genus_Ruminococcus2_id.11374)	1	0.462331
UcNkqS	ebi-a-GCST90017064	Gut microbiota abundance (genus Ruminococcus gauvreauii group id.11342) || id:ebi-a-GCST90017064	Retinol	Inverse variance weighted (multiplicative random effects)	6	-0.0525834	0.0516438	0.308586	ebi-a-GCST90017064	Gut_microbiota_abundance_(genus_Ruminococcus_gauvreauii_group_id.11342)	1	0.901549
ObOmVb	ebi-a-GCST90017065	Gut microbiota abundance (genus Ruminococcus gnavus group id.14376) || id:ebi-a-GCST90017065	Retinol	Inverse variance weighted (multiplicative random effects)	6	0.152188	0.0943593	0.106775	ebi-a-GCST90017065	Gut_microbiota_abundance_(genus_Ruminococcus_gnavus_group_id.14376)	1	0.708966
x5hH7m	ebi-a-GCST90017066	Gut microbiota abundance (genus Ruminococcus torques group id.14377) || id:ebi-a-GCST90017066	Retinol	Inverse variance weighted (multiplicative random effects)	6	0.0889281	0.0618468	0.150469	ebi-a-GCST90017066	Gut_microbiota_abundance_(genus_Ruminococcus_torques_group_id.14377)	1	0.787799
a5wz0j	ebi-a-GCST90017067	Gut microbiota abundance (genus Sellimonas id.14369) || id:ebi-a-GCST90017067	Retinol	Inverse variance weighted (multiplicative random effects)	6	-0.217475	0.0590688	0.00023166	ebi-a-GCST90017067	Gut_microbiota_abundance_(genus_Sellimonas_id.14369)	1	0.0229945
qihWAD	ebi-a-GCST90017068	Gut microbiota abundance (genus Senegalimassilia id.11160) || id:ebi-a-GCST90017068	Retinol	Inverse variance weighted (multiplicative random effects)	6	-0.0303958	0.0822578	0.711741	ebi-a-GCST90017068	Gut_microbiota_abundance_(genus_Senegalimassilia_id.11160)	1	0.978882
tFhaGk	ebi-a-GCST90017069	Gut microbiota abundance (genus Slackia id.825) || id:ebi-a-GCST90017069	Retinol	Inverse variance weighted (multiplicative random effects)	6	-0.0203336	0.118826	0.864128	ebi-a-GCST90017069	Gut_microbiota_abundance_(genus_Slackia_id.825)	1	0.988175
P9O5VM	ebi-a-GCST90017070	Gut microbiota abundance (genus Streptococcus id.1853) || id:ebi-a-GCST90017070	Retinol	Inverse variance weighted (multiplicative random effects)	6	-0.104209	0.0868298	0.230078	ebi-a-GCST90017070	Gut_microbiota_abundance_(genus_Streptococcus_id.1853)	1	0.856546
1syCQA	ebi-a-GCST90017071	Gut microbiota abundance (genus Subdoligranulum id.2070) || id:ebi-a-GCST90017071	Retinol	Inverse variance weighted (multiplicative random effects)	6	-0.00636608	0.104539	0.951441	ebi-a-GCST90017071	Gut_microbiota_abundance_(genus_Subdoligranulum_id.2070)	1	0.995791
m5pMEd	ebi-a-GCST90017072	Gut microbiota abundance (genus Sutterella id.2896) || id:ebi-a-GCST90017072	Retinol	Inverse variance weighted (multiplicative random effects)	6	0.0249284	0.0810031	0.758275	ebi-a-GCST90017072	Gut_microbiota_abundance_(genus_Sutterella_id.2896)	1	0.979199
b8yQx5	ebi-a-GCST90017073	Gut microbiota abundance (genus Terrisporobacter id.11348) || id:ebi-a-GCST90017073	Retinol	Inverse variance weighted (multiplicative random effects)	6	-0.0915178	0.0893773	0.305859	ebi-a-GCST90017073	Gut_microbiota_abundance_(genus_Terrisporobacter_id.11348)	1	0.899694
36YTC2	ebi-a-GCST90017074	Gut microbiota abundance (genus Turicibacter id.2162) || id:ebi-a-GCST90017074	Retinol	Inverse variance weighted (multiplicative random effects)	6	0.0453051	0.0916249	0.62098	ebi-a-GCST90017074	Gut_microbiota_abundance_(genus_Turicibacter_id.2162)	1	0.963856
zCn9hV	ebi-a-GCST90017075	Gut microbiota abundance (genus Tyzzerella3 id.11335) || id:ebi-a-GCST90017075	Retinol	Inverse variance weighted (multiplicative random effects)	6	0.087874	0.10716	0.4122	ebi-a-GCST90017075	Gut_microbiota_abundance_(genus_Tyzzerella3_id.11335)	1	0.928984
dR3e05	ebi-a-GCST90017076	Gut microbiota abundance (unknown genus id.1000000073) || id:ebi-a-GCST90017076	Retinol	Inverse variance weighted (multiplicative random effects)	6	-0.0247649	0.0900876	0.783395	ebi-a-GCST90017076	Gut_microbiota_abundance_(unknown_genus_id.1000000073)	1	0.979199
RdIj2u	ebi-a-GCST90017077	Gut microbiota abundance (unknown genus id.1000001215) || id:ebi-a-GCST90017077	Retinol	Inverse variance weighted (multiplicative random effects)	6	-0.0705586	0.105574	0.50392	ebi-a-GCST90017077	Gut_microbiota_abundance_(unknown_genus_id.1000001215)	1	0.952161
wpIvFl	ebi-a-GCST90017078	Gut microbiota abundance (unknown genus id.1000005472) || id:ebi-a-GCST90017078	Retinol	Inverse variance weighted (multiplicative random effects)	6	-0.025262	0.0695881	0.716588	ebi-a-GCST90017078	Gut_microbiota_abundance_(unknown_genus_id.1000005472)	1	0.978882
WC2Eo1	ebi-a-GCST90017079	Gut microbiota abundance (unknown genus id.1000005479) || id:ebi-a-GCST90017079	Retinol	Inverse variance weighted (multiplicative random effects)	6	-0.00426184	0.0797314	0.957371	ebi-a-GCST90017079	Gut_microbiota_abundance_(unknown_genus_id.1000005479)	1	0.996364
NlRhnF	ebi-a-GCST90017080	Gut microbiota abundance (unknown genus id.1000006162) || id:ebi-a-GCST90017080	Retinol	Inverse variance weighted (multiplicative random effects)	6	0.183073	0.0775835	0.0182903	ebi-a-GCST90017080	Gut_microbiota_abundance_(unknown_genus_id.1000006162)	1	0.352431
83MMCQ	ebi-a-GCST90017081	Gut microbiota abundance (unknown genus id.1868) || id:ebi-a-GCST90017081	Retinol	Inverse variance weighted (multiplicative random effects)	6	-0.0626627	0.115216	0.586531	ebi-a-GCST90017081	Gut_microbiota_abundance_(unknown_genus_id.1868)	1	0.96282
ufMrGM	ebi-a-GCST90017082	Gut microbiota abundance (unknown genus id.2001) || id:ebi-a-GCST90017082	Retinol	Inverse variance weighted (multiplicative random effects)	6	-0.111326	0.0638731	0.0813476	ebi-a-GCST90017082	Gut_microbiota_abundance_(unknown_genus_id.2001)	1	0.656575
RzLuXZ	ebi-a-GCST90017083	Gut microbiota abundance (unknown genus id.2041) || id:ebi-a-GCST90017083	Retinol	Inverse variance weighted (multiplicative random effects)	6	0.0735792	0.0870319	0.397872	ebi-a-GCST90017083	Gut_microbiota_abundance_(unknown_genus_id.2041)	1	0.925663
rC6cnG	ebi-a-GCST90017084	Gut microbiota abundance (unknown genus id.2071) || id:ebi-a-GCST90017084	Retinol	Inverse variance weighted (multiplicative random effects)	6	0.0968971	0.0451241	0.0317654	ebi-a-GCST90017084	Gut_microbiota_abundance_(unknown_genus_id.2071)	1	0.456948
3pDj4T	ebi-a-GCST90017085	Gut microbiota abundance (unknown genus id.2755) || id:ebi-a-GCST90017085	Retinol	Inverse variance weighted (multiplicative random effects)	6	-0.0397691	0.127521	0.755144	ebi-a-GCST90017085	Gut_microbiota_abundance_(unknown_genus_id.2755)	1	0.979199
JyDWzV	ebi-a-GCST90017086	Gut microbiota abundance (unknown genus id.826) || id:ebi-a-GCST90017086	Retinol	Inverse variance weighted (multiplicative random effects)	6	0.0260261	0.0376629	0.489547	ebi-a-GCST90017086	Gut_microbiota_abundance_(unknown_genus_id.826)	1	0.946893
n1gac5	ebi-a-GCST90017087	Gut microbiota abundance (unknown genus id.959) || id:ebi-a-GCST90017087	Retinol	Inverse variance weighted (multiplicative random effects)	6	0.0328647	0.0270341	0.224109	ebi-a-GCST90017087	Gut_microbiota_abundance_(unknown_genus_id.959)	1	0.854017
LjmzJv	ebi-a-GCST90017088	Gut microbiota abundance (genus Veillonella id.2198) || id:ebi-a-GCST90017088	Retinol	Inverse variance weighted (multiplicative random effects)	6	-0.027268	0.0815643	0.738143	ebi-a-GCST90017088	Gut_microbiota_abundance_(genus_Veillonella_id.2198)	1	0.978882
xFaN9e	ebi-a-GCST90017090	Gut microbiota abundance (order Actinomycetales id.420) || id:ebi-a-GCST90017090	Retinol	Inverse variance weighted (multiplicative random effects)	6	0.00661278	0.06013	0.912429	ebi-a-GCST90017090	Gut_microbiota_abundance_(order_Actinomycetales_id.420)	1	0.994842
zk0qPH	ebi-a-GCST90017091	Gut microbiota abundance (order Bacillales id.1674) || id:ebi-a-GCST90017091	Retinol	Inverse variance weighted (multiplicative random effects)	6	0.163455	0.0822052	0.0467694	ebi-a-GCST90017091	Gut_microbiota_abundance_(order_Bacillales_id.1674)	1	0.531915
7sU7Db	ebi-a-GCST90017092	Gut microbiota abundance (order Bacteroidales id.913) || id:ebi-a-GCST90017092	Retinol	Inverse variance weighted (multiplicative random effects)	6	-0.0389468	0.0398629	0.328561	ebi-a-GCST90017092	Gut_microbiota_abundance_(order_Bacteroidales_id.913)	1	0.909298
enaoPw	ebi-a-GCST90017093	Gut microbiota abundance (order Bifidobacteriales id.432) || id:ebi-a-GCST90017093	Retinol	Inverse variance weighted (multiplicative random effects)	6	0.00840065	0.0648853	0.896986	ebi-a-GCST90017093	Gut_microbiota_abundance_(order_Bifidobacteriales_id.432)	1	0.993971
GNwWbR	ebi-a-GCST90017094	Gut microbiota abundance (order Burkholderiales id.2874) || id:ebi-a-GCST90017094	Retinol	Inverse variance weighted (multiplicative random effects)	6	0.0184528	0.074534	0.804463	ebi-a-GCST90017094	Gut_microbiota_abundance_(order_Burkholderiales_id.2874)	1	0.982777
yDOmJy	ebi-a-GCST90017095	Gut microbiota abundance (order Clostridiales id.1863) || id:ebi-a-GCST90017095	Retinol	Inverse variance weighted (multiplicative random effects)	6	0.0307068	0.0468846	0.512504	ebi-a-GCST90017095	Gut_microbiota_abundance_(order_Clostridiales_id.1863)	1	0.952943
xqrnSo	ebi-a-GCST90017096	Gut microbiota abundance (order Coriobacteriales id.810) || id:ebi-a-GCST90017096	Retinol	Inverse variance weighted (multiplicative random effects)	6	0.0386635	0.0336976	0.25123	ebi-a-GCST90017096	Gut_microbiota_abundance_(order_Coriobacteriales_id.810)	1	0.867885
BporpC	ebi-a-GCST90017097	Gut microbiota abundance (order Desulfovibrionales id.3156) || id:ebi-a-GCST90017097	Retinol	Inverse variance weighted (multiplicative random effects)	6	0.0203131	0.0684549	0.766667	ebi-a-GCST90017097	Gut_microbiota_abundance_(order_Desulfovibrionales_id.3156)	1	0.979199
5wDyW8	ebi-a-GCST90017098	Gut microbiota abundance (order Enterobacteriales id.3468) || id:ebi-a-GCST90017098	Retinol	Inverse variance weighted (multiplicative random effects)	6	-0.0328541	0.0626325	0.599894	ebi-a-GCST90017098	Gut_microbiota_abundance_(order_Enterobacteriales_id.3468)	1	0.96282
nhgdGS	ebi-a-GCST90017099	Gut microbiota abundance (order Erysipelotrichales id.2148) || id:ebi-a-GCST90017099	Retinol	Inverse variance weighted (multiplicative random effects)	6	-0.0856859	0.0443288	0.0532407	ebi-a-GCST90017099	Gut_microbiota_abundance_(order_Erysipelotrichales_id.2148)	1	0.55863
dLon5v	ebi-a-GCST90017100	Gut microbiota abundance (order Gastranaerophilales id.1591) || id:ebi-a-GCST90017100	Retinol	Inverse variance weighted (multiplicative random effects)	6	-0.0705586	0.105574	0.50392	ebi-a-GCST90017100	Gut_microbiota_abundance_(order_Gastranaerophilales_id.1591)	1	0.952161
BQfi3v	ebi-a-GCST90017101	Gut microbiota abundance (order Lactobacillales id.1800) || id:ebi-a-GCST90017101	Retinol	Inverse variance weighted (multiplicative random effects)	6	-0.145693	0.0724719	0.044395	ebi-a-GCST90017101	Gut_microbiota_abundance_(order_Lactobacillales_id.1800)	1	0.519327
pKORiO	ebi-a-GCST90017102	Gut microbiota abundance (order Methanobacteriales id.120) || id:ebi-a-GCST90017102	Retinol	Inverse variance weighted (multiplicative random effects)	6	-0.103211	0.188298	0.583604	ebi-a-GCST90017102	Gut_microbiota_abundance_(order_Methanobacteriales_id.120)	1	0.96282
hjMPK0	ebi-a-GCST90017103	Gut microbiota abundance (order Mollicutes RF9 id.11579) || id:ebi-a-GCST90017103	Retinol	Inverse variance weighted (multiplicative random effects)	6	-0.025262	0.0695881	0.716588	ebi-a-GCST90017103	Gut_microbiota_abundance_(order_Mollicutes_RF9_id.11579)	1	0.978882
Ae43FO	ebi-a-GCST90017104	Gut microbiota abundance (order NB1n id.3953) || id:ebi-a-GCST90017104	Retinol	Inverse variance weighted (multiplicative random effects)	6	0.183073	0.0775835	0.0182903	ebi-a-GCST90017104	Gut_microbiota_abundance_(order_NB1n_id.3953)	1	0.352431
aqRL7b	ebi-a-GCST90017105	Gut microbiota abundance (order Pasteurellales id.3688) || id:ebi-a-GCST90017105	Retinol	Inverse variance weighted (multiplicative random effects)	6	-0.0124441	0.100425	0.901382	ebi-a-GCST90017105	Gut_microbiota_abundance_(order_Pasteurellales_id.3688)	1	0.993971
6FGlcG	ebi-a-GCST90017106	Gut microbiota abundance (order Rhodospirillales id.2667) || id:ebi-a-GCST90017106	Retinol	Inverse variance weighted (multiplicative random effects)	6	-0.0427802	0.127361	0.736948	ebi-a-GCST90017106	Gut_microbiota_abundance_(order_Rhodospirillales_id.2667)	1	0.978882
H8qCEs	ebi-a-GCST90017107	Gut microbiota abundance (order Selenomonadales id.2165) || id:ebi-a-GCST90017107	Retinol	Inverse variance weighted (multiplicative random effects)	6	-0.109612	0.0490548	0.0254512	ebi-a-GCST90017107	Gut_microbiota_abundance_(order_Selenomonadales_id.2165)	1	0.412221
DyfvWB	ebi-a-GCST90017108	Gut microbiota abundance (order Verrucomicrobiales id.4030) || id:ebi-a-GCST90017108	Retinol	Inverse variance weighted (multiplicative random effects)	6	0.0858824	0.0874615	0.326127	ebi-a-GCST90017108	Gut_microbiota_abundance_(order_Verrucomicrobiales_id.4030)	1	0.908412
UBlQlE	ebi-a-GCST90017109	Gut microbiota abundance (order Victivallales id.2254) || id:ebi-a-GCST90017109	Retinol	Inverse variance weighted (multiplicative random effects)	6	0.124979	0.0976566	0.200621	ebi-a-GCST90017109	Gut_microbiota_abundance_(order_Victivallales_id.2254)	1	0.832049
Vyx3dP	ebi-a-GCST90017110	Gut microbiota abundance (phylum Actinobacteria id.400) || id:ebi-a-GCST90017110	Retinol	Inverse variance weighted (multiplicative random effects)	6	0.000764964	0.0269227	0.977332	ebi-a-GCST90017110	Gut_microbiota_abundance_(phylum_Actinobacteria_id.400)	1	0.998362
2wqXyR	ebi-a-GCST90017111	Gut microbiota abundance (phylum Bacteroidetes id.905) || id:ebi-a-GCST90017111	Retinol	Inverse variance weighted (multiplicative random effects)	6	-0.038068	0.0383942	0.32144	ebi-a-GCST90017111	Gut_microbiota_abundance_(phylum_Bacteroidetes_id.905)	1	0.905978
zQM2rL	ebi-a-GCST90017112	Gut microbiota abundance (phylum Cyanobacteria id.1500) || id:ebi-a-GCST90017112	Retinol	Inverse variance weighted (multiplicative random effects)	6	-0.0744056	0.0813985	0.360669	ebi-a-GCST90017112	Gut_microbiota_abundance_(phylum_Cyanobacteria_id.1500)	1	0.919685
Dcn3FH	ebi-a-GCST90017113	Gut microbiota abundance (phylum Euryarchaeota id.55) || id:ebi-a-GCST90017113	Retinol	Inverse variance weighted (multiplicative random effects)	6	-0.102001	0.166651	0.540497	ebi-a-GCST90017113	Gut_microbiota_abundance_(phylum_Euryarchaeota_id.55)	1	0.957799
CXaSUY	ebi-a-GCST90017114	Gut microbiota abundance (phylum Firmicutes id.1672) || id:ebi-a-GCST90017114	Retinol	Inverse variance weighted (multiplicative random effects)	6	-0.0368271	0.0418004	0.378305	ebi-a-GCST90017114	Gut_microbiota_abundance_(phylum_Firmicutes_id.1672)	1	0.922681
No3ZOO	ebi-a-GCST90017115	Gut microbiota abundance (phylum Lentisphaerae id.2238) || id:ebi-a-GCST90017115	Retinol	Inverse variance weighted (multiplicative random effects)	6	0.126735	0.101057	0.209804	ebi-a-GCST90017115	Gut_microbiota_abundance_(phylum_Lentisphaerae_id.2238)	1	0.842477
5jVZ6i	ebi-a-GCST90017116	Gut microbiota abundance (phylum Proteobacteria id.2375) || id:ebi-a-GCST90017116	Retinol	Inverse variance weighted (multiplicative random effects)	6	-0.0452593	0.0643602	0.481919	ebi-a-GCST90017116	Gut_microbiota_abundance_(phylum_Proteobacteria_id.2375)	1	0.944647
XmJ5GC	ebi-a-GCST90017117	Gut microbiota abundance (phylum Tenericutes id.3919) || id:ebi-a-GCST90017117	Retinol	Inverse variance weighted (multiplicative random effects)	6	-0.0126398	0.0734824	0.863429	ebi-a-GCST90017117	Gut_microbiota_abundance_(phylum_Tenericutes_id.3919)	1	0.988175
kNslgo	ebi-a-GCST90017118	Gut microbiota abundance (phylum Verrucomicrobia id.3982) || id:ebi-a-GCST90017118	Retinol	Inverse variance weighted (multiplicative random effects)	6	0.0659564	0.0785058	0.400825	ebi-a-GCST90017118	Gut_microbiota_abundance_(phylum_Verrucomicrobia_id.3982)	1	0.925663
OsdCes	ebi-a-GCST90017133	Neck circumference || id:ebi-a-GCST90017133	Retinol	Inverse variance weighted (multiplicative random effects)	7	-0.204341	0.16585	0.217917	ebi-a-GCST90017133	Neck_circumference	1	0.849213
Tbkm6K	ebi-a-GCST90017134	Neck circumference || id:ebi-a-GCST90017134	Retinol	Inverse variance weighted (multiplicative random effects)	7	-0.292103	0.22208	0.188409	ebi-a-GCST90017134	Neck_circumference	1	0.82193
GoMwWj	ebi-a-GCST90017135	Neck circumference || id:ebi-a-GCST90017135	Retinol	Inverse variance weighted (multiplicative random effects)	7	-0.271595	0.249186	0.275744	ebi-a-GCST90017135	Neck_circumference	1	0.88645
a5LfcB	ebi-a-GCST90017136	Neck circumference (BMI adjusted) || id:ebi-a-GCST90017136	Retinol	Inverse variance weighted (multiplicative random effects)	7	-0.142085	0.115809	0.219865	ebi-a-GCST90017136	Neck_circumference_(BMI_adjusted)	1	0.850823
N3oAHH	ebi-a-GCST90017137	Neck circumference (BMI adjusted) || id:ebi-a-GCST90017137	Retinol	Inverse variance weighted (multiplicative random effects)	7	-0.292103	0.22208	0.188409	ebi-a-GCST90017137	Neck_circumference_(BMI_adjusted)	1	0.82193
99W7uU	ebi-a-GCST90017138	Neck circumference (BMI adjusted) || id:ebi-a-GCST90017138	Retinol	Inverse variance weighted (multiplicative random effects)	7	-0.213228	0.196359	0.277518	ebi-a-GCST90017138	Neck_circumference_(BMI_adjusted)	1	0.887436
Di7ehU	ebi-a-GCST90018120	Idiopathic pulmonary fibrosis || id:ebi-a-GCST90018120	Retinol	Inverse variance weighted (multiplicative random effects)	7	-0.000495219	0.000406891	0.223574	ebi-a-GCST90018120	Idiopathic_pulmonary_fibrosis	1	0.85388
CeWeMY	ebi-a-GCST90020053	Frailty index || id:ebi-a-GCST90020053	Retinol	Inverse variance weighted (multiplicative random effects)	7	0.0267849	0.0209503	0.201074	ebi-a-GCST90020053	Frailty_index	1	0.832309
8DHAn8	ebi-a-GCST90020165	Executive function (trail making test B) x time interaction || id:ebi-a-GCST90020165	Retinol	Inverse variance weighted (multiplicative random effects)	7	0.000190396	0.0256949	0.994088	ebi-a-GCST90020165	Executive_function_(trail_making_test_B)_x_time_interaction	1	0.999792
FjEBDa	ebi-a-GCST90020166	Executive function (trail making test B) || id:ebi-a-GCST90020166	Retinol	Inverse variance weighted (multiplicative random effects)	7	-0.00783338	0.0549321	0.886605	ebi-a-GCST90020166	Executive_function_(trail_making_test_B)	1	0.991976
jEUWw6	ebi-a-GCST90020167	Executive function (verbal digit span backwards test) x time interaction || id:ebi-a-GCST90020167	Retinol	Inverse variance weighted (multiplicative random effects)	7	-0.102635	0.126077	0.415605	ebi-a-GCST90020167	Executive_function_(verbal_digit_span_backwards_test)_x_time_interaction	1	0.929704
DQqAfe	ebi-a-GCST90020168	Executive function (verbal digit span backwards test) || id:ebi-a-GCST90020168	Retinol	Inverse variance weighted (multiplicative random effects)	7	0.054952	0.307804	0.858307	ebi-a-GCST90020168	Executive_function_(verbal_digit_span_backwards_test)	1	0.987103
MW2p1g	finn-b-AB1_AMOEBIASIS	Amoebiasis || id:finn-b-AB1_AMOEBIASIS	Retinol	Inverse variance weighted (multiplicative random effects)	7	0.574964	0.431243	0.182443	finn-b-AB1_AMOEBIASIS	Amoebiasis	1	0.816963
xLkXBU	finn-b-AB1_ANOGENITAL_HERPES_SIMPLEX	Anogenital herpesviral [herpes simplex] infection || id:finn-b-AB1_ANOGENITAL_HERPES_SIMPLEX	Retinol	Inverse variance weighted (multiplicative random effects)	7	-0.196985	0.167875	0.240635	finn-b-AB1_ANOGENITAL_HERPES_SIMPLEX	Anogenital_herpesviral_[herpes_simplex]_infection	1	0.863237
mbX9lo	finn-b-AB1_ARTHROPOD	Arthropod-borne viral fevers and viral haemorrhagic fevers || id:finn-b-AB1_ARTHROPOD	Retinol	Inverse variance weighted (multiplicative random effects)	7	0.138529	0.118375	0.241897	finn-b-AB1_ARTHROPOD	Arthropod-borne_viral_fevers_and_viral_haemorrhagic_fevers	1	0.863292
EFoyDs	finn-b-AB1_ASPERGILLOSIS	Aspergillosis || id:finn-b-AB1_ASPERGILLOSIS	Retinol	Inverse variance weighted (multiplicative random effects)	7	-1.24417	0.588407	0.0344756	finn-b-AB1_ASPERGILLOSIS	Aspergillosis	1	0.472225
47jBnm	finn-b-AB1_ATYPICAL_CNS_VIRUS	Atypical virus infections of central nervous system || id:finn-b-AB1_ATYPICAL_CNS_VIRUS	Retinol	Inverse variance weighted (multiplicative random effects)	7	-0.374251	0.740853	0.613445	finn-b-AB1_ATYPICAL_CNS_VIRUS	Atypical_virus_infections_of_central_nervous_system	1	0.963856
xbUVwc	finn-b-AB1_BACT_BIR_OTHER_INF_AGENTS	Bacterial, viral and other infectious agents || id:finn-b-AB1_BACT_BIR_OTHER_INF_AGENTS	Retinol	Inverse variance weighted (multiplicative random effects)	7	-0.611135	0.176404	0.000531401	finn-b-AB1_BACT_BIR_OTHER_INF_AGENTS	Bacterial,_viral_and_other_infectious_agents	1	0.0412086
9mLy7D	finn-b-AB1_BACTINF_NOS	Bacterial infection, other or unspecified || id:finn-b-AB1_BACTINF_NOS	Retinol	Inverse variance weighted (multiplicative random effects)	7	-0.0226646	0.0536667	0.67279	finn-b-AB1_BACTINF_NOS	Bacterial_infection,_other_or_unspecified	1	0.971918
bmpCN6	finn-b-AB1_BACT_INTEST_OTH	Other bacterial intestinal infections || id:finn-b-AB1_BACT_INTEST_OTH	Retinol	Inverse variance weighted (multiplicative random effects)	7	-0.0350635	0.159349	0.825838	finn-b-AB1_BACT_INTEST_OTH	Other_bacterial_intestinal_infections	1	0.984451
ls63LV	finn-b-AB1_CANDIDIASIS	Candidiasis || id:finn-b-AB1_CANDIDIASIS	Retinol	Inverse variance weighted (multiplicative random effects)	7	-0.220054	0.123022	0.0736581	finn-b-AB1_CANDIDIASIS	Candidiasis	1	0.637141
IJF148	finn-b-AB1_CHLAMYDIA_OTHER	Other sexually transmitted chlamydial diseases || id:finn-b-AB1_CHLAMYDIA_OTHER	Retinol	Inverse variance weighted (multiplicative random effects)	7	0.32081	0.258619	0.2148	finn-b-AB1_CHLAMYDIA_OTHER	Other_sexually_transmitted_chlamydial_diseases	1	0.845177
lePY7w	finn-b-AB1_CHOLERA	Cholera || id:finn-b-AB1_CHOLERA	Retinol	Inverse variance weighted (multiplicative random effects)	7	-0.291276	0.304261	0.338404	finn-b-AB1_CHOLERA	Cholera	1	0.911955
jLKJcx	finn-b-AB1_CMV	Cytomegaloviral disease || id:finn-b-AB1_CMV	Retinol	Inverse variance weighted (multiplicative random effects)	7	0.502286	0.482508	0.29788	finn-b-AB1_CMV	Cytomegaloviral_disease	1	0.897182
e8olkZ	finn-b-AB1_DERMATOPHYTOSIS	Dermatophytosis || id:finn-b-AB1_DERMATOPHYTOSIS	Retinol	Inverse variance weighted (multiplicative random effects)	7	0.150972	0.133805	0.259194	finn-b-AB1_DERMATOPHYTOSIS	Dermatophytosis	1	0.875131
6L4FkB	finn-b-AB1_EARLY_SYPHILIS	Early syphilis || id:finn-b-AB1_EARLY_SYPHILIS	Retinol	Inverse variance weighted (multiplicative random effects)	7	-0.442045	0.874959	0.613406	finn-b-AB1_EARLY_SYPHILIS	Early_syphilis	1	0.963856
UrnbjA	finn-b-AB1_EBV	Infectious mononucleosis || id:finn-b-AB1_EBV	Retinol	Inverse variance weighted (multiplicative random effects)	7	-0.0762784	0.173196	0.659635	finn-b-AB1_EBV	Infectious_mononucleosis	1	0.967355
UVahLL	finn-b-AB1_ERYSIPELAS	Erysipelas || id:finn-b-AB1_ERYSIPELAS	Retinol	Inverse variance weighted (multiplicative random effects)	7	-0.103895	0.0651319	0.110679	finn-b-AB1_ERYSIPELAS	Erysipelas	1	0.718176
BytRTl	finn-b-AB1_GASTROENTERITIS_NOS	Diarrhoea and gastroenteritis of presumed infectious origin || id:finn-b-AB1_GASTROENTERITIS_NOS	Retinol	Inverse variance weighted (multiplicative random effects)	7	-0.000871242	0.0613753	0.988674	finn-b-AB1_GASTROENTERITIS_NOS	Diarrhoea_and_gastroenteritis_of_presumed_infectious_origin	1	0.999792
j0kIrX	finn-b-AB1_GHLAMY_OTHER	Other diseases caused by chlamydiae (AB1_GHLAMY_OTHER) || id:finn-b-AB1_GHLAMY_OTHER	Retinol	Inverse variance weighted (multiplicative random effects)	7	-1.10535	0.397357	0.00540652	finn-b-AB1_GHLAMY_OTHER	Other_diseases_caused_by_chlamydiae_(AB1_GHLAMY_OTHER)	1	0.185906
y1mfuo	finn-b-AB1_GONOCOCCAL	Gonococcal infection || id:finn-b-AB1_GONOCOCCAL	Retinol	Inverse variance weighted (multiplicative random effects)	7	-0.0248407	0.274137	0.927799	finn-b-AB1_GONOCOCCAL	Gonococcal_infection	1	0.995091
TcJVA9	finn-b-AB1_HELMINTIASES	Helminthiases || id:finn-b-AB1_HELMINTIASES	Retinol	Inverse variance weighted (multiplicative random effects)	7	-0.124824	0.686903	0.855803	finn-b-AB1_HELMINTIASES	Helminthiases	1	0.987103
bTpRpq	finn-b-AB1_HEPATITIS_OTHER_VIRAL	Other viral hepatitis || id:finn-b-AB1_HEPATITIS_OTHER_VIRAL	Retinol	Inverse variance weighted (multiplicative random effects)	7	-0.336596	0.249748	0.177742	finn-b-AB1_HEPATITIS_OTHER_VIRAL	Other__viral_hepatitis	1	0.813714
ZdFkaE	finn-b-AB1_HERPES_SIMPLEX	Herpesviral [herpes simplex] infections || id:finn-b-AB1_HERPES_SIMPLEX	Retinol	Inverse variance weighted (multiplicative random effects)	7	0.114056	0.182211	0.531344	finn-b-AB1_HERPES_SIMPLEX	Herpesviral_[herpes_simplex]_infections	1	0.955135
vSDkIf	finn-b-AB1_HIV	Human immunodeficiency virus [HIV] disease || id:finn-b-AB1_HIV	Retinol	Inverse variance weighted (multiplicative random effects)	7	0.360196	0.439304	0.412259	finn-b-AB1_HIV	Human_immunodeficiency_virus_[HIV]_disease	1	0.928984
GeYA5z	finn-b-AB1_HIV_NOS	Unspecified human immunodeficiency virus [HIV] disease || id:finn-b-AB1_HIV_NOS	Retinol	Inverse variance weighted (multiplicative random effects)	7	0.606324	0.208524	0.003641	finn-b-AB1_HIV_NOS	Unspecified_human_immunodeficiency_virus_[HIV]_disease	1	0.145842
xtlWdw	finn-b-AB1_INFECTIONS	Certain infectious and parasitic diseases || id:finn-b-AB1_INFECTIONS	Retinol	Inverse variance weighted (multiplicative random effects)	7	-0.0503234	0.0518474	0.331744	finn-b-AB1_INFECTIONS	Certain_infectious_and_parasitic_diseases	1	0.910638
nByJnv	finn-b-AB1_INTESTINAL_INFECTIONS	Intestinal infectious diseases || id:finn-b-AB1_INTESTINAL_INFECTIONS	Retinol	Inverse variance weighted (multiplicative random effects)	7	-0.0273271	0.0477676	0.567265	finn-b-AB1_INTESTINAL_INFECTIONS	Intestinal_infectious_diseases	1	0.961347
Vgbuw0	finn-b-AB1_LATE_SYPHILIS	Late syphilis || id:finn-b-AB1_LATE_SYPHILIS	Retinol	Inverse variance weighted (multiplicative random effects)	7	-0.261686	0.571318	0.646925	finn-b-AB1_LATE_SYPHILIS	Late_syphilis	1	0.966626
40BLrr	finn-b-AB1_MALARIA	Malaria || id:finn-b-AB1_MALARIA	Retinol	Inverse variance weighted (multiplicative random effects)	7	-0.418956	0.840622	0.61821	finn-b-AB1_MALARIA	Malaria	1	0.963856
QggaZp	finn-b-AB1_MEASLES	Measles || id:finn-b-AB1_MEASLES	Retinol	Inverse variance weighted (multiplicative random effects)	7	-0.144085	0.437037	0.741637	finn-b-AB1_MEASLES	Measles	1	0.978882
diV0mF	finn-b-AB1_MENINGOCOCCAL	Meningococcal infection || id:finn-b-AB1_MENINGOCOCCAL	Retinol	Inverse variance weighted (multiplicative random effects)	7	0.620642	0.714813	0.385253	finn-b-AB1_MENINGOCOCCAL	Meningococcal_infection	1	0.923825
TWwagl	finn-b-AB1_MUMPS	Mumps || id:finn-b-AB1_MUMPS	Retinol	Inverse variance weighted (multiplicative random effects)	7	-0.368201	0.316302	0.244391	finn-b-AB1_MUMPS	Mumps	1	0.863529
f1OgBu	finn-b-AB1_MYCOSES	Mycoses || id:finn-b-AB1_MYCOSES	Retinol	Inverse variance weighted (multiplicative random effects)	7	-0.0704425	0.0871587	0.41897	finn-b-AB1_MYCOSES	Mycoses	1	0.930619
YyIhCb	finn-b-AB1_OTHER_BACTERIAL	Other bacterial diseases || id:finn-b-AB1_OTHER_BACTERIAL	Retinol	Inverse variance weighted (multiplicative random effects)	7	-0.0332804	0.0506608	0.511228	finn-b-AB1_OTHER_BACTERIAL	Other_bacterial_diseases	1	0.952943
sJxIPi	finn-b-AB1_OTHER_BACT_INOTHER	Other bacterial agents as the cause of diseases classified to other chapters || id:finn-b-AB1_OTHER_BACT_INOTHER	Retinol	Inverse variance weighted (multiplicative random effects)	7	-0.64676	0.880026	0.46238	finn-b-AB1_OTHER_BACT_INOTHER	Other_bacterial_agents_as_the_cause_of_diseases_classified_to_other_chapters	1	0.941007
gdhayC	finn-b-AB1_OTHER_CHLAMYDIAE	Other diseases caused by chlamydiae (AB1_OTHER_CHLAMYDIAE) || id:finn-b-AB1_OTHER_CHLAMYDIAE	Retinol	Inverse variance weighted (multiplicative random effects)	7	-0.730463	0.412886	0.076867	finn-b-AB1_OTHER_CHLAMYDIAE	Other_diseases_caused_by_chlamydiae_(AB1_OTHER_CHLAMYDIAE)	1	0.645058
AvPYft	finn-b-AB1_OTHER_CONDITIONS	Human immunodeficiency virus [HIV] disease resulting in other conditions || id:finn-b-AB1_OTHER_CONDITIONS	Retinol	Inverse variance weighted (multiplicative random effects)	7	0.394941	0.508892	0.437702	finn-b-AB1_OTHER_CONDITIONS	Human_immunodeficiency_virus_[HIV]_disease_resulting_in_other_conditions	1	0.939445
X4DL1y	finn-b-AB1_OTHER_INFECTIONS	Other infectious diseases || id:finn-b-AB1_OTHER_INFECTIONS	Retinol	Inverse variance weighted (multiplicative random effects)	7	-0.202246	0.222281	0.362893	finn-b-AB1_OTHER_INFECTIONS	Other_infectious_diseases	1	0.919777
gYzUAJ	finn-b-AB1_OTHER_MYCOBAC	Infection due to other mycobacteria || id:finn-b-AB1_OTHER_MYCOBAC	Retinol	Inverse variance weighted (multiplicative random effects)	7	-1.37065	0.499779	0.00609713	finn-b-AB1_OTHER_MYCOBAC	Infection_due_to_other_mycobacteria	1	0.197396
DvdkgO	finn-b-AB1_OTHER_PROTOZOAL	Other protozoal intestinal diseases || id:finn-b-AB1_OTHER_PROTOZOAL	Retinol	Inverse variance weighted (multiplicative random effects)	7	0.62034	0.693759	0.37123	finn-b-AB1_OTHER_PROTOZOAL	Other_protozoal_intestinal_diseases	1	0.921318
SV5eKQ	finn-b-AB1_OTHER_SEPSIS	Other septicaemia || id:finn-b-AB1_OTHER_SEPSIS	Retinol	Inverse variance weighted (multiplicative random effects)	7	0.101592	0.0936125	0.277813	finn-b-AB1_OTHER_SEPSIS	Other_septicaemia	1	0.887436
SCp6IV	finn-b-AB1_OTHER_SPIROCHAETAL	Other spirochaetal diseases || id:finn-b-AB1_OTHER_SPIROCHAETAL	Retinol	Inverse variance weighted (multiplicative random effects)	7	0.32753	0.200818	0.102895	finn-b-AB1_OTHER_SPIROCHAETAL	Other_spirochaetal_diseases	1	0.699989
NwuitK	finn-b-AB1_OTHER_SUPERF_MYCOSIS	Other superficial mycoses || id:finn-b-AB1_OTHER_SUPERF_MYCOSIS	Retinol	Inverse variance weighted (multiplicative random effects)	7	0.0293187	0.400976	0.941712	finn-b-AB1_OTHER_SUPERF_MYCOSIS	Other_superficial_mycoses	1	0.995517
pFaJvd	finn-b-AB1_OTHER_VIRAL	Other viral diseases || id:finn-b-AB1_OTHER_VIRAL	Retinol	Inverse variance weighted (multiplicative random effects)	7	0.0842987	0.0743213	0.256691	finn-b-AB1_OTHER_VIRAL	Other_viral_diseases	1	0.873627
0aAEy2	finn-b-AB1_PARASITIC_NOS	Unspecified parasitic disease || id:finn-b-AB1_PARASITIC_NOS	Retinol	Inverse variance weighted (multiplicative random effects)	7	-0.311503	0.67325	0.64359	finn-b-AB1_PARASITIC_NOS	Unspecified_parasitic_disease	1	0.966626
ny9EBN	finn-b-AB1_PEDICULOSIS_ACARIASIS_OTHERINFEST	Pediculosis, acariasis and other infestations || id:finn-b-AB1_PEDICULOSIS_ACARIASIS_OTHERINFEST	Retinol	Inverse variance weighted (multiplicative random effects)	7	-0.17196	0.298037	0.563956	finn-b-AB1_PEDICULOSIS_ACARIASIS_OTHERINFEST	Pediculosis,_acariasis_and_other_infestations	1	0.960893
thr2Ls	finn-b-AB1_PNEUMOCYSTOSIS	Pneumocystosis || id:finn-b-AB1_PNEUMOCYSTOSIS	Retinol	Inverse variance weighted (multiplicative random effects)	7	0.196322	0.661574	0.766657	finn-b-AB1_PNEUMOCYSTOSIS	Pneumocystosis	1	0.979199
mrXb1R	finn-b-AB1_POLIOMYELITIS	Acute poliomyelitis || id:finn-b-AB1_POLIOMYELITIS	Retinol	Inverse variance weighted (multiplicative random effects)	7	-0.208848	0.452552	0.644448	finn-b-AB1_POLIOMYELITIS	Acute_poliomyelitis	1	0.966626
dsqsUs	finn-b-AB1_PROTOZOAL	Protozoal diseases || id:finn-b-AB1_PROTOZOAL	Retinol	Inverse variance weighted (multiplicative random effects)	7	-0.151306	0.301113	0.615324	finn-b-AB1_PROTOZOAL	Protozoal_diseases	1	0.963856
he8BQT	finn-b-AB1_RESP_TUBERCU_CONF	Respiratory tuberculosis, bacteriologically and histologically confirmed || id:finn-b-AB1_RESP_TUBERCU_CONF	Retinol	Inverse variance weighted (multiplicative random effects)	7	-0.606476	0.541824	0.263002	finn-b-AB1_RESP_TUBERCU_CONF	Respiratory_tuberculosis,_bacteriologically_and_histologically_confirmed	1	0.878394
2GRtU7	finn-b-AB1_RESP_TUBERCU	Respiratry tuberculosis || id:finn-b-AB1_RESP_TUBERCU	Retinol	Inverse variance weighted (multiplicative random effects)	7	-0.0433371	0.360598	0.904339	finn-b-AB1_RESP_TUBERCU	Respiratry_tuberculosis	1	0.993992
27wiFd	finn-b-AB1_RESP_TUBERCU_NONCONF	Respiratory tuberculosis, not confirmed bacteriologically or histologically || id:finn-b-AB1_RESP_TUBERCU_NONCONF	Retinol	Inverse variance weighted (multiplicative random effects)	7	0.253643	0.392277	0.517896	finn-b-AB1_RESP_TUBERCU_NONCONF	Respiratory_tuberculosis,_not_confirmed_bacteriologically_or_histologically	1	0.952943
T0Eumr	finn-b-AB1_RUBELLA	Rubella [German measles] || id:finn-b-AB1_RUBELLA	Retinol	Inverse variance weighted (multiplicative random effects)	7	0.0390132	0.214208	0.855482	finn-b-AB1_RUBELLA	Rubella_[German_measles]	1	0.987103
WOhs0L	finn-b-AB1_SALMONELLA_OTH	Other salmonella infections || id:finn-b-AB1_SALMONELLA_OTH	Retinol	Inverse variance weighted (multiplicative random effects)	7	-0.0401064	0.245887	0.870432	finn-b-AB1_SALMONELLA_OTH	Other_salmonella_infections	1	0.989162
DUybl1	finn-b-AB1_SCABIES	Scabies || id:finn-b-AB1_SCABIES	Retinol	Inverse variance weighted (multiplicative random effects)	7	-0.152144	0.325992	0.640707	finn-b-AB1_SCABIES	Scabies	1	0.966299
y7o38P	finn-b-AB1_SCARLET_FEVER	Scarlet fever || id:finn-b-AB1_SCARLET_FEVER	Retinol	Inverse variance weighted (multiplicative random effects)	7	0.316827	0.554531	0.567768	finn-b-AB1_SCARLET_FEVER	Scarlet_fever	1	0.961556
Jyfa6w	finn-b-AB1_SCHISTOSOMIASIS	Schistosomiasis [bilharziasis] || id:finn-b-AB1_SCHISTOSOMIASIS	Retinol	Inverse variance weighted (multiplicative random effects)	7	0.143434	0.659334	0.827784	finn-b-AB1_SCHISTOSOMIASIS	Schistosomiasis_[bilharziasis]	1	0.984501
gXnvc7	finn-b-AB1_SEPSIS	Septicaemia || id:finn-b-AB1_SEPSIS	Retinol	Inverse variance weighted (multiplicative random effects)	7	0.123701	0.105008	0.238791	finn-b-AB1_SEPSIS	Septicaemia	1	0.860853
AazL4R	finn-b-AB1_SEQULAE_INF_NOS	Sequelae of other and unspecified infectious and parasitic diseases || id:finn-b-AB1_SEQULAE_INF_NOS	Retinol	Inverse variance weighted (multiplicative random effects)	7	-0.0672623	0.163734	0.681217	finn-b-AB1_SEQULAE_INF_NOS	Sequelae_of_other_and_unspecified_infectious_and_parasitic_diseases	1	0.972466
6WRMwS	finn-b-AB1_SEQULAE_POLIO	Sequelae of poliomyelitis || id:finn-b-AB1_SEQULAE_POLIO	Retinol	Inverse variance weighted (multiplicative random effects)	7	-0.142037	0.778377	0.855208	finn-b-AB1_SEQULAE_POLIO	Sequelae_of_poliomyelitis	1	0.987103
ta62UB	finn-b-AB1_SEQULAE_TUBERCU	Sequelae of tuberculosis || id:finn-b-AB1_SEQULAE_TUBERCU	Retinol	Inverse variance weighted (multiplicative random effects)	7	-1.23473	0.27233	5.78887e-06	finn-b-AB1_SEQULAE_TUBERCU	Sequelae_of_tuberculosis	0.102509	0.00158369
FZw2Ko	finn-b-AB1_SEQULEAE_OF_INFECTIONS_AND_PARASITES	Sequelae of infectious and parasitic diseases || id:finn-b-AB1_SEQULEAE_OF_INFECTIONS_AND_PARASITES	Retinol	Inverse variance weighted (multiplicative random effects)	7	-0.304063	0.193885	0.116818	finn-b-AB1_SEQULEAE_OF_INFECTIONS_AND_PARASITES	Sequelae_of_infectious_and_parasitic_diseases	1	0.725007
06oW7o	finn-b-AB1_SEXUAL_TRANSMISSION	Infections with a predominantly sexual mode of transmission || id:finn-b-AB1_SEXUAL_TRANSMISSION	Retinol	Inverse variance weighted (multiplicative random effects)	7	0.00116601	0.117281	0.992068	finn-b-AB1_SEXUAL_TRANSMISSION	Infections_with_a_predominantly_sexual_mode_of_transmission	1	0.999792
5wZ1Tz	finn-b-AB1_SEXUAL_TRANSMISSION_NOS	Other predominantly sexually transmitted diseases, not elsewhere classified || id:finn-b-AB1_SEXUAL_TRANSMISSION_NOS	Retinol	Inverse variance weighted (multiplicative random effects)	7	0.0100839	0.138135	0.941806	finn-b-AB1_SEXUAL_TRANSMISSION_NOS	Other_predominantly_sexually_transmitted_diseases,_not_elsewhere_classified	1	0.995517
ziPRTM	finn-b-AB1_SPIROCHE_OTHER	Spirochaetal infections, other/unspecified || id:finn-b-AB1_SPIROCHE_OTHER	Retinol	Inverse variance weighted (multiplicative random effects)	7	0.302412	0.179304	0.0916817	finn-b-AB1_SPIROCHE_OTHER	Spirochaetal_infections,_other/unspecified	1	0.680427
IlwkVS	finn-b-AB1_STREPTO_SEPSIS	Streptococcal septicaemia || id:finn-b-AB1_STREPTO_SEPSIS	Retinol	Inverse variance weighted (multiplicative random effects)	7	0.233206	0.229538	0.30964	finn-b-AB1_STREPTO_SEPSIS	Streptococcal_septicaemia	1	0.901549
pJCwl4	finn-b-AB1_STREPTSTAPHYCOCC_INOTHER	Streptococcus and staphylococcus as the cause of diseases classified to other chapters || id:finn-b-AB1_STREPTSTAPHYCOCC_INOTHER	Retinol	Inverse variance weighted (multiplicative random effects)	7	-1.12277	0.637121	0.0780275	finn-b-AB1_STREPTSTAPHYCOCC_INOTHER	Streptococcus_and_staphylococcus_as_the_cause_of_diseases_classified_to_other_chapters	1	0.649281
zdlZrk	finn-b-AB1_SYPHILIS	Syphilis || id:finn-b-AB1_SYPHILIS	Retinol	Inverse variance weighted (multiplicative random effects)	7	-0.160034	0.45386	0.724383	finn-b-AB1_SYPHILIS	Syphilis	1	0.978882
ktybNS	finn-b-AB1_TOXOPLASMOSIS	Toxoplasmosis || id:finn-b-AB1_TOXOPLASMOSIS	Retinol	Inverse variance weighted (multiplicative random effects)	7	-0.275964	0.513564	0.591025	finn-b-AB1_TOXOPLASMOSIS	Toxoplasmosis	1	0.96282
HAMH4R	finn-b-AB1_TRICHOMONIASIS	Trichomoniasis || id:finn-b-AB1_TRICHOMONIASIS	Retinol	Inverse variance weighted (multiplicative random effects)	7	0.286918	0.283092	0.310814	finn-b-AB1_TRICHOMONIASIS	Trichomoniasis	1	0.901549
IuEjHz	finn-b-AB1_TUBERCULOSIS	Tuberculosis || id:finn-b-AB1_TUBERCULOSIS	Retinol	Inverse variance weighted (multiplicative random effects)	7	-0.185591	0.305261	0.543205	finn-b-AB1_TUBERCULOSIS	Tuberculosis	1	0.958217
AzLk5Z	finn-b-AB1_TUBERCU_OTH_ORG	Tuberculosis of other organs || id:finn-b-AB1_TUBERCU_OTH_ORG	Retinol	Inverse variance weighted (multiplicative random effects)	7	-0.623284	0.241095	0.00973174	finn-b-AB1_TUBERCU_OTH_ORG	Tuberculosis_of_other_organs	1	0.256579
qXCyzy	finn-b-AB1_TULARAEMIA	Tularaemia || id:finn-b-AB1_TULARAEMIA	Retinol	Inverse variance weighted (multiplicative random effects)	7	0.193885	0.367052	0.597345	finn-b-AB1_TULARAEMIA	Tularaemia	1	0.96282
346NmP	finn-b-AB1_VARICELLA	Varicella [chickenpox] || id:finn-b-AB1_VARICELLA	Retinol	Inverse variance weighted (multiplicative random effects)	7	-0.22845	0.229429	0.319379	finn-b-AB1_VARICELLA	Varicella_[chickenpox]	1	0.905469
22f4ol	finn-b-AB1_VIRAAL_CONJUNCT	Viral conjunctivitis || id:finn-b-AB1_VIRAAL_CONJUNCT	Retinol	Inverse variance weighted (multiplicative random effects)	7	0.184609	0.489052	0.705815	finn-b-AB1_VIRAAL_CONJUNCT	Viral_conjunctivitis	1	0.978452
nr1qM6	finn-b-AB1_VIRAL_CNS	Viral infections of the central nervous system || id:finn-b-AB1_VIRAL_CNS	Retinol	Inverse variance weighted (multiplicative random effects)	7	-0.186896	0.182693	0.306307	finn-b-AB1_VIRAL_CNS	Viral_infections_of_the_central_nervous_system	1	0.899965
uXsNx9	finn-b-AB1_VIRAL_ENCEPHALITIS_NOS	Viral encephalitis, not elsewhere classified/unspecified || id:finn-b-AB1_VIRAL_ENCEPHALITIS_NOS	Retinol	Inverse variance weighted (multiplicative random effects)	7	0.269717	0.378762	0.476403	finn-b-AB1_VIRAL_ENCEPHALITIS_NOS	Viral_encephalitis,_not_elsewhere_classified/unspecified	1	0.943417
Xx1NGl	finn-b-AB1_VIRAL_HEMOR_FEVER_NOS	Viral haemorrhagic fevers, not elsewhere classified/unspecified || id:finn-b-AB1_VIRAL_HEMOR_FEVER_NOS	Retinol	Inverse variance weighted (multiplicative random effects)	7	0.0541635	0.171377	0.751965	finn-b-AB1_VIRAL_HEMOR_FEVER_NOS	Viral_haemorrhagic_fevers,_not_elsewhere_classified/unspecified	1	0.979199
YpvUhq	finn-b-AB1_VIRAL_HEPATITIS	Viral hepatitis || id:finn-b-AB1_VIRAL_HEPATITIS	Retinol	Inverse variance weighted (multiplicative random effects)	7	-0.157139	0.162277	0.332874	finn-b-AB1_VIRAL_HEPATITIS	Viral_hepatitis	1	0.910707
H79uiQ	finn-b-AB1_VIRAL_INOTHER	Viral agents as the cause of diseases classified to other chapters || id:finn-b-AB1_VIRAL_INOTHER	Retinol	Inverse variance weighted (multiplicative random effects)	7	-0.234136	0.423788	0.580617	finn-b-AB1_VIRAL_INOTHER	Viral_agents_as_the_cause_of_diseases_classified_to_other_chapters	1	0.96282
nHoJpF	finn-b-AB1_VIRAL_MENINGITIS	Viral meningitis || id:finn-b-AB1_VIRAL_MENINGITIS	Retinol	Inverse variance weighted (multiplicative random effects)	7	-0.468353	0.29486	0.112198	finn-b-AB1_VIRAL_MENINGITIS	Viral_meningitis	1	0.721833
vHZ9p9	finn-b-AB1_VIRAL_NOS	Other viral diseases, not elsewhere classified || id:finn-b-AB1_VIRAL_NOS	Retinol	Inverse variance weighted (multiplicative random effects)	7	0.169582	0.144104	0.239275	finn-b-AB1_VIRAL_NOS	Other_viral_diseases,_not_elsewhere_classified	1	0.861598
TEmq8e	finn-b-AB1_VIRAL_OTHER_INTEST_INFECTIONS	Viral and other specified intestinal infections || id:finn-b-AB1_VIRAL_OTHER_INTEST_INFECTIONS	Retinol	Inverse variance weighted (multiplicative random effects)	7	-0.0676738	0.136584	0.620266	finn-b-AB1_VIRAL_OTHER_INTEST_INFECTIONS	Viral_and_other_specified_intestinal_infections	1	0.963856
iOQ8hY	finn-b-AB1_VIRAL_SKIN_MUCOUS_MEMBRANE	Viral infections characterized by skin and mucous membrane lesions || id:finn-b-AB1_VIRAL_SKIN_MUCOUS_MEMBRANE	Retinol	Inverse variance weighted (multiplicative random effects)	7	0.0566581	0.0981745	0.563861	finn-b-AB1_VIRAL_SKIN_MUCOUS_MEMBRANE	Viral_infections_characterized_by_skin_and_mucous_membrane_lesions	1	0.960893
CPehQS	finn-b-AB1_VIRAL_SKIN_NOS	Other viral infections characterized by skin and mucous membrane lesions, not elsewhere classified || id:finn-b-AB1_VIRAL_SKIN_NOS	Retinol	Inverse variance weighted (multiplicative random effects)	7	0.261531	0.317022	0.409392	finn-b-AB1_VIRAL_SKIN_NOS	Other_viral_infections_characterized_by_skin_and_mucous_membrane_lesions,_not_elsewhere_classified	1	0.92892
WAc7I2	finn-b-AB1_VIRAL_WARTS	Viral warts || id:finn-b-AB1_VIRAL_WARTS	Retinol	Inverse variance weighted (multiplicative random effects)	7	-0.00988559	0.13277	0.940647	finn-b-AB1_VIRAL_WARTS	Viral_warts	1	0.995517
N8MsBx	finn-b-AB1_VIRAN_CNS_INFECTIONS_NOS	Viral infections of central nervous system, not elsewhere classified/unspecified || id:finn-b-AB1_VIRAN_CNS_INFECTIONS_NOS	Retinol	Inverse variance weighted (multiplicative random effects)	7	-0.489352	0.838044	0.559273	finn-b-AB1_VIRAN_CNS_INFECTIONS_NOS	Viral_infections_of_central_nervous_system,_not_elsewhere_classified/unspecified	1	0.960893
V9lurL	finn-b-AB1_WHOOPCOUGH	Whooping cough || id:finn-b-AB1_WHOOPCOUGH	Retinol	Inverse variance weighted (multiplicative random effects)	7	0.737994	0.915781	0.420322	finn-b-AB1_WHOOPCOUGH	Whooping_cough	1	0.930619
bwLWWa	finn-b-AB1_ZOONOTIC_BACTERIAL	Certain zoonotic bacterial diseases || id:finn-b-AB1_ZOONOTIC_BACTERIAL	Retinol	Inverse variance weighted (multiplicative random effects)	7	-0.0451699	0.221365	0.838313	finn-b-AB1_ZOONOTIC_BACTERIAL	Certain_zoonotic_bacterial_diseases	1	0.984667
RiKyEm	finn-b-AB1_ZOSTER	Zoster [herpes zoster] || id:finn-b-AB1_ZOSTER	Retinol	Inverse variance weighted (multiplicative random effects)	7	0.185654	0.191161	0.331453	finn-b-AB1_ZOSTER	Zoster_[herpes_zoster]	1	0.910406
KTItcg	finn-b-ABDOM_HERNIA	Hernia of abodminal wall || id:finn-b-ABDOM_HERNIA	Retinol	Inverse variance weighted (multiplicative random effects)	7	0.068982	0.0722988	0.340021	finn-b-ABDOM_HERNIA	Hernia_of_abodminal_wall	1	0.912999
CFD6yV	finn-b-ABDOM_HERNIA_POSTOP	Hernia of abodminal wall, postoperative || id:finn-b-ABDOM_HERNIA_POSTOP	Retinol	Inverse variance weighted (multiplicative random effects)	7	-0.0882116	0.0601939	0.142796	finn-b-ABDOM_HERNIA_POSTOP	Hernia_of_abodminal_wall,_postoperative	1	0.778045
eUwNH0	finn-b-ACUTE_DRUGADVERS_INTERSTITIAL_LUNG_DISORD	Acute drug-induced interstitial lung disorder || id:finn-b-ACUTE_DRUGADVERS_INTERSTITIAL_LUNG_DISORD	Retinol	Inverse variance weighted (multiplicative random effects)	7	1.41604	0.530001	0.00754511	finn-b-ACUTE_DRUGADVERS_INTERSTITIAL_LUNG_DISORD	Acute_drug-induced_interstitial_lung_disorder	1	0.22667
s2LXZ3	finn-b-AD_AM_EXMORE	Alzheimer<c3><95>s disease (Atypical or mixed) (more controls excluded) || id:finn-b-AD_AM_EXMORE	Retinol	Inverse variance weighted (multiplicative random effects)	7	0.0622089	0.203307	0.759617	finn-b-AD_AM_EXMORE	Alzheimer<c3><95>s_disease_(Atypical_or_mixed)_(more_controls_excluded)	1	0.979199
mgEPbo	finn-b-AD_AM	Alzheimer<c3><95>s disease (Atypical or mixed) || id:finn-b-AD_AM	Retinol	Inverse variance weighted (multiplicative random effects)	7	0.107054	0.221219	0.628437	finn-b-AD_AM	Alzheimer<c3><95>s_disease_(Atypical_or_mixed)	1	0.964898
6AqrY0	finn-b-AD_EO_EXMORE	Alzheimer<c3><95>s disease (Early onset) (more controls excluded) || id:finn-b-AD_EO_EXMORE	Retinol	Inverse variance weighted (multiplicative random effects)	7	0.499663	0.344654	0.147128	finn-b-AD_EO_EXMORE	Alzheimer<c3><95>s_disease_(Early_onset)_(more_controls_excluded)	1	0.786163
HI5XlL	finn-b-AD_EO	Alzheimer<c3><95>s disease (Early onset) || id:finn-b-AD_EO	Retinol	Inverse variance weighted (multiplicative random effects)	7	0.516487	0.332901	0.120789	finn-b-AD_EO	Alzheimer<c3><95>s_disease_(Early_onset)	1	0.734403
6x2ZyT	finn-b-AD_LO_EXMORE	Alzheimer<c3><95>s disease (Late onset) (more controls excluded) || id:finn-b-AD_LO_EXMORE	Retinol	Inverse variance weighted (multiplicative random effects)	7	0.0112387	0.100845	0.911263	finn-b-AD_LO_EXMORE	Alzheimer<c3><95>s_disease_(Late_onset)_(more_controls_excluded)	1	0.994842
hXAQFz	finn-b-AD_LO	Alzheimer<c3><95>s disease (Late onset) || id:finn-b-AD_LO	Retinol	Inverse variance weighted (multiplicative random effects)	7	0.0417013	0.125092	0.738859	finn-b-AD_LO	Alzheimer<c3><95>s_disease_(Late_onset)	1	0.978882
iIe8KO	finn-b-AD_U_EXMORE	Alzheimer<c3><95>s disease (undefined) (more controls excluded) || id:finn-b-AD_U_EXMORE	Retinol	Inverse variance weighted (multiplicative random effects)	7	-0.527997	0.591206	0.371812	finn-b-AD_U_EXMORE	Alzheimer<c3><95>s_disease_(undefined)_(more_controls_excluded)	1	0.921318
T9OJVY	finn-b-AD_U	Alzheimer<c3><95>s disease (undefined) || id:finn-b-AD_U	Retinol	Inverse variance weighted (multiplicative random effects)	7	-0.504183	0.580867	0.385403	finn-b-AD_U	Alzheimer<c3><95>s_disease_(undefined)	1	0.923825
BVP7eP	finn-b-ALCODELIRIUM	Alcohol withdrawal state with delirium<c3><8a> || id:finn-b-ALCODELIRIUM	Retinol	Inverse variance weighted (multiplicative random effects)	7	0.164376	0.237965	0.489718	finn-b-ALCODELIRIUM	Alcohol_withdrawal_state_with_delirium<c3><8a>	1	0.946893
jsS6GE	finn-b-ALCOGASTRITIS	Alcoholic gastritis (ALCOGASTRITIS) || id:finn-b-ALCOGASTRITIS	Retinol	Inverse variance weighted (multiplicative random effects)	7	-0.930245	0.517731	0.0723717	finn-b-ALCOGASTRITIS	Alcoholic_gastritis_(ALCOGASTRITIS)	1	0.634257
J6NIP2	finn-b-ALCOHOLACUTE10	Acute alcohol intoxication (ALCOHOLACUTE10) || id:finn-b-ALCOHOLACUTE10	Retinol	Inverse variance weighted (multiplicative random effects)	7	0.0618802	0.139384	0.657074	finn-b-ALCOHOLACUTE10	Acute_alcohol_intoxication_(ALCOHOLACUTE10)	1	0.967136
MEVlyP	finn-b-ALCOHOLMENTAL	Mental and behavioural disorders due to alcohol, excluding acute intoxication || id:finn-b-ALCOHOLMENTAL	Retinol	Inverse variance weighted (multiplicative random effects)	7	-0.0791475	0.165954	0.633416	finn-b-ALCOHOLMENTAL	Mental_and_behavioural_disorders_due_to_alcohol,_excluding_acute_intoxication	1	0.964959
Cd8YhL	finn-b-ALCOHOL_RELATED	Alcohol related diseases and deaths, all endoints || id:finn-b-ALCOHOL_RELATED	Retinol	Inverse variance weighted (multiplicative random effects)	7	-0.0486173	0.128282	0.704698	finn-b-ALCOHOL_RELATED	Alcohol_related_diseases_and_deaths,_all_endoints	1	0.978192
VLAgqb	finn-b-ALCOLIVER	Alcoholic liver disease (ALCOLIVER) || id:finn-b-ALCOLIVER	Retinol	Inverse variance weighted (multiplicative random effects)	7	-0.00744562	0.127212	0.953327	finn-b-ALCOLIVER	Alcoholic_liver_disease_(ALCOLIVER)	1	0.995791
Sex8da	finn-b-ALCONEURODEGEN	Degeneration of nervous system due to alcohol || id:finn-b-ALCONEURODEGEN	Retinol	Inverse variance weighted (multiplicative random effects)	7	0.147586	0.328744	0.653475	finn-b-ALCONEURODEGEN	Degeneration_of_nervous_system_due_to_alcohol	1	0.967136
gp99YW	finn-b-ALCOPANCACU	Acohol-induced acute pancreatitis || id:finn-b-ALCOPANCACU	Retinol	Inverse variance weighted (multiplicative random effects)	7	0.104205	0.249083	0.675689	finn-b-ALCOPANCACU	Acohol-induced_acute_pancreatitis	1	0.97236
b8ZJtd	finn-b-ALCOPANCCHRON	Alcohol-induced chronic pancreatitis || id:finn-b-ALCOPANCCHRON	Retinol	Inverse variance weighted (multiplicative random effects)	7	-0.140061	0.202455	0.489056	finn-b-ALCOPANCCHRON	Alcohol-induced_chronic_pancreatitis	1	0.946574
bIvdan	finn-b-ALCOPOLYNEU	Alcohol induced polyneuropathy (ALCOPOLYNEU) || id:finn-b-ALCOPOLYNEU	Retinol	Inverse variance weighted (multiplicative random effects)	7	0.038844	0.347389	0.910968	finn-b-ALCOPOLYNEU	Alcohol_induced_polyneuropathy_(ALCOPOLYNEU)	1	0.994842
jcZTkH	finn-b-ALCO_PRESCRIPTION	Use of disulfiram, acamprosate or naltrexone || id:finn-b-ALCO_PRESCRIPTION	Retinol	Inverse variance weighted (multiplicative random effects)	7	-0.0411757	0.150831	0.784859	finn-b-ALCO_PRESCRIPTION	Use_of_disulfiram,_acamprosate_or_naltrexone	1	0.979199
PYq7jL	finn-b-ALLERG_ASTHMA_EXMORE	Allergic asthma (mode) (more controls excluded) || id:finn-b-ALLERG_ASTHMA_EXMORE	Retinol	Inverse variance weighted (multiplicative random effects)	7	-0.0070903	0.125192	0.954836	finn-b-ALLERG_ASTHMA_EXMORE	Allergic_asthma_(mode)_(more_controls_excluded)	1	0.996184
LYL2X9	finn-b-ALLERG_ASTHMA	Allergic asthma (mode) || id:finn-b-ALLERG_ASTHMA	Retinol	Inverse variance weighted (multiplicative random effects)	7	-0.00585097	0.125783	0.962899	finn-b-ALLERG_ASTHMA	Allergic_asthma_(mode)	1	0.997655
oejARw	finn-b-ALLERGIC_CONTACT_DERMA_DRUGS_CONTACT_W_SKIN	Allergic contact dermatitis due to drugs in contact with skin || id:finn-b-ALLERGIC_CONTACT_DERMA_DRUGS_CONTACT_W_SKIN	Retinol	Inverse variance weighted (multiplicative random effects)	7	0.266996	0.355872	0.453099	finn-b-ALLERGIC_CONTACT_DERMA_DRUGS_CONTACT_W_SKIN	Allergic_contact_dermatitis_due_to_drugs_in_contact_with_skin	1	0.940019
CFDXqi	finn-b-ALLERG_RHINITIS	Allergic rhinitis || id:finn-b-ALLERG_RHINITIS	Retinol	Inverse variance weighted (multiplicative random effects)	7	-0.0602334	0.129519	0.641893	finn-b-ALLERG_RHINITIS	Allergic_rhinitis	1	0.966625
Xs3P8B	finn-b-AMN2	Transient global amnesia || id:finn-b-AMN2	Retinol	Inverse variance weighted (multiplicative random effects)	7	0.438054	0.181442	0.015766	finn-b-AMN2	Transient_global_amnesia	1	0.33122
drDvzT	finn-b-ANAPH_SHOCK_ADVER_EFFECT_CORRE_DRUG_MEDICAM_PROPE_ADMINISTE	Anaphylactic shock due to adverse effect of correct drug or medicament properly administered || id:finn-b-ANAPH_SHOCK_ADVER_EFFECT_CORRE_DRUG_MEDICAM_PROPE_ADMINISTE	Retinol	Inverse variance weighted (multiplicative random effects)	7	-0.17244	0.650553	0.790958	finn-b-ANAPH_SHOCK_ADVER_EFFECT_CORRE_DRUG_MEDICAM_PROPE_ADMINISTE	Anaphylactic_shock_due_to_adverse_effect_of_correct_drug_or_medicament_properly_administered	1	0.980235
lTTQT3	finn-b-ANOSMIA	Anosmia || id:finn-b-ANOSMIA	Retinol	Inverse variance weighted (multiplicative random effects)	7	0.0541798	0.725972	0.940509	finn-b-ANOSMIA	Anosmia	1	0.995517
mJvDXt	finn-b-ANTIDEPRESSANTS	Depression medications || id:finn-b-ANTIDEPRESSANTS	Retinol	Inverse variance weighted (multiplicative random effects)	7	0.0388986	0.0521274	0.455534	finn-b-ANTIDEPRESSANTS	Depression_medications	1	0.940019
juNT9e	finn-b-APPENDACUT_COMPLIC	Acute appendicitis, with complications || id:finn-b-APPENDACUT_COMPLIC	Retinol	Inverse variance weighted (multiplicative random effects)	7	-0.0383085	0.093	0.680399	finn-b-APPENDACUT_COMPLIC	Acute_appendicitis,_with_complications	1	0.972466
t4Pro5	finn-b-APPENDACUT_NOCOMPLIC	Acute appendicitis, no complications || id:finn-b-APPENDACUT_NOCOMPLIC	Retinol	Inverse variance weighted (multiplicative random effects)	7	-0.0118883	0.0838656	0.887274	finn-b-APPENDACUT_NOCOMPLIC	Acute_appendicitis,_no_complications	1	0.99215
BiP0ez	finn-b-APPENDICITIS_BROAD	Appendicitis, broad definition || id:finn-b-APPENDICITIS_BROAD	Retinol	Inverse variance weighted (multiplicative random effects)	7	-0.0179508	0.0669672	0.788658	finn-b-APPENDICITIS_BROAD	Appendicitis,_broad_definition	1	0.979832
XH7s5C	finn-b-ARTHRO_SPEC	Other specific arthropathies || id:finn-b-ARTHRO_SPEC	Retinol	Inverse variance weighted (multiplicative random effects)	7	0.0503868	0.182904	0.782946	finn-b-ARTHRO_SPEC	Other_specific_arthropathies	1	0.979199
w7wWbC	finn-b-ARTRHO_POSTDYSENTERIC	Postydysenteric arthropathy || id:finn-b-ARTRHO_POSTDYSENTERIC	Retinol	Inverse variance weighted (multiplicative random effects)	7	0.335314	0.570277	0.556543	finn-b-ARTRHO_POSTDYSENTERIC	Postydysenteric_arthropathy	1	0.960893
WzNw3n	finn-b-ASTHMA_ACUTE_RESPIRATORY_INFECTIONS	Asthma-related acute respiratory infections || id:finn-b-ASTHMA_ACUTE_RESPIRATORY_INFECTIONS	Retinol	Inverse variance weighted (multiplicative random effects)	7	-0.128151	0.12335	0.298842	finn-b-ASTHMA_ACUTE_RESPIRATORY_INFECTIONS	Asthma-related_acute_respiratory_infections	1	0.897291
qz94D8	finn-b-ASTHMA_ALLERG_EXMORE	Asthma and allergy (more controls excluded) || id:finn-b-ASTHMA_ALLERG_EXMORE	Retinol	Inverse variance weighted (multiplicative random effects)	7	-0.127503	0.130318	0.327878	finn-b-ASTHMA_ALLERG_EXMORE	Asthma_and_allergy_(more_controls_excluded)	1	0.909298
0qV2Tz	finn-b-ASTHMA_ALLERG	Asthma and allergy || id:finn-b-ASTHMA_ALLERG	Retinol	Inverse variance weighted (multiplicative random effects)	7	-0.125561	0.129881	0.333676	finn-b-ASTHMA_ALLERG	Asthma_and_allergy	1	0.910707
U6tkUS	finn-b-ASTHMA_CHILD_EXMORE	Childhood asthma (age<16) (more controls excluded) || id:finn-b-ASTHMA_CHILD_EXMORE	Retinol	Inverse variance weighted (multiplicative random effects)	7	0.120159	0.172615	0.486359	finn-b-ASTHMA_CHILD_EXMORE	Childhood_asthma_(age<16)_(more_controls_excluded)	1	0.945849
DDmiHa	finn-b-ASTHMA_CHILD	Childhood asthma (age<16) || id:finn-b-ASTHMA_CHILD	Retinol	Inverse variance weighted (multiplicative random effects)	7	0.123237	0.173133	0.476584	finn-b-ASTHMA_CHILD	Childhood_asthma_(age<16)	1	0.943417
LnOA8A	finn-b-ASTHMA_EOSINOPHIL_SUGG	Suggestive for eosinophilic asthma || id:finn-b-ASTHMA_EOSINOPHIL_SUGG	Retinol	Inverse variance weighted (multiplicative random effects)	7	-0.257378	0.17558	0.142681	finn-b-ASTHMA_EOSINOPHIL_SUGG	Suggestive_for_eosinophilic_asthma	1	0.778045
VrYO8E	finn-b-ASTHMA_HOSPITAL_MAIN	Asthma, hospital admissions , main diagnosis only || id:finn-b-ASTHMA_HOSPITAL_MAIN	Retinol	Inverse variance weighted (multiplicative random effects)	7	-0.0629716	0.0810616	0.437256	finn-b-ASTHMA_HOSPITAL_MAIN	Asthma,_hospital_admissions_,_main_diagnosis_only	1	0.939445
pSjitn	finn-b-ASTHMA_INFECTIONS	Asthma-related infections || id:finn-b-ASTHMA_INFECTIONS	Retinol	Inverse variance weighted (multiplicative random effects)	7	-0.0888101	0.11109	0.424033	finn-b-ASTHMA_INFECTIONS	Asthma-related_infections	1	0.932247
Bhp7f1	finn-b-ASTHMA_MIXED_EXMORE	Asthma mixed form (mode) (more controls excluded) || id:finn-b-ASTHMA_MIXED_EXMORE	Retinol	Inverse variance weighted (multiplicative random effects)	7	-0.0827765	0.16109	0.607355	finn-b-ASTHMA_MIXED_EXMORE	Asthma_mixed_form_(mode)_(more_controls_excluded)	1	0.963669
UcvZ7p	finn-b-ASTHMA_MIXED	Asthma mixed form (mode) || id:finn-b-ASTHMA_MIXED	Retinol	Inverse variance weighted (multiplicative random effects)	7	-0.0800695	0.15851	0.613461	finn-b-ASTHMA_MIXED	Asthma_mixed_form_(mode)	1	0.963856
DWXpdl	finn-b-ASTHMA_MODE	Asthma (mode) || id:finn-b-ASTHMA_MODE	Retinol	Inverse variance weighted (multiplicative random effects)	7	-0.0504565	0.087462	0.56401	finn-b-ASTHMA_MODE	Asthma_(mode)	1	0.960893
P6UmYN	finn-b-ASTHMA_NAS_EXMORE	Asthma, unspecified (mode) (more controls excluded) || id:finn-b-ASTHMA_NAS_EXMORE	Retinol	Inverse variance weighted (multiplicative random effects)	7	-0.0166777	0.0929881	0.85766	finn-b-ASTHMA_NAS_EXMORE	Asthma,_unspecified_(mode)_(more_controls_excluded)	1	0.987103
cb9Exz	finn-b-ASTHMA_NAS	Asthma, unspecified (mode) || id:finn-b-ASTHMA_NAS	Retinol	Inverse variance weighted (multiplicative random effects)	7	-0.0195461	0.0943247	0.835837	finn-b-ASTHMA_NAS	Asthma,_unspecified_(mode)	1	0.984667
HiI8Im	finn-b-ASTHMA_NONALLERG	Non-allergic asthma || id:finn-b-ASTHMA_NONALLERG	Retinol	Inverse variance weighted (multiplicative random effects)	7	-0.0499913	0.198438	0.801099	finn-b-ASTHMA_NONALLERG	Non-allergic_asthma	1	0.981712
mAFqsR	finn-b-ASTHMA_NOS_EXMORE	Undetermined asthma (more controls excluded) || id:finn-b-ASTHMA_NOS_EXMORE	Retinol	Inverse variance weighted (multiplicative random effects)	7	-0.0474269	0.158559	0.764854	finn-b-ASTHMA_NOS_EXMORE	Undetermined_asthma_(more_controls_excluded)	1	0.979199
hewAjm	finn-b-ASTHMA_OBESITY	Obesity related asthma || id:finn-b-ASTHMA_OBESITY	Retinol	Inverse variance weighted (multiplicative random effects)	7	-0.114689	0.122811	0.350376	finn-b-ASTHMA_OBESITY	Obesity_related_asthma	1	0.914706
f8id2m	finn-b-ASTHMA_OPPORTUNIST_INFECTIONS	Asthma and opportunit respiratory infection || id:finn-b-ASTHMA_OPPORTUNIST_INFECTIONS	Retinol	Inverse variance weighted (multiplicative random effects)	7	0.0853619	0.231566	0.712404	finn-b-ASTHMA_OPPORTUNIST_INFECTIONS	Asthma_and_opportunit_respiratory_infection	1	0.978882
msHUMi	finn-b-ASTHMA_PNEUMONIA_AND_SEPSIS	Asthma-related pneumonia or sepsis || id:finn-b-ASTHMA_PNEUMONIA_AND_SEPSIS	Retinol	Inverse variance weighted (multiplicative random effects)	7	-0.0206276	0.164654	0.900303	finn-b-ASTHMA_PNEUMONIA_AND_SEPSIS	Asthma-related_pneumonia_or_sepsis	1	0.993971
sUEldr	finn-b-ASTHMA_PNEUMONIA	Asthma-related pneumonia || id:finn-b-ASTHMA_PNEUMONIA	Retinol	Inverse variance weighted (multiplicative random effects)	7	-0.0196323	0.167358	0.906617	finn-b-ASTHMA_PNEUMONIA	Asthma-related_pneumonia	1	0.993992
5C1FWz	finn-b-ASTHMA_SEPTICHE_PNEUMONIA	Pneumonia derived septichemia (ASTHMA_SEPTICHE_PNEUMONIA) || id:finn-b-ASTHMA_SEPTICHE_PNEUMONIA	Retinol	Inverse variance weighted (multiplicative random effects)	7	0.238978	0.375764	0.52479	finn-b-ASTHMA_SEPTICHE_PNEUMONIA	Pneumonia_derived_septichemia_(ASTHMA_SEPTICHE_PNEUMONIA)	1	0.952943
gnQH4C	finn-b-ATOPIC_STRICT	Atopic dermatitis, strict definition || id:finn-b-ATOPIC_STRICT	Retinol	Inverse variance weighted (multiplicative random effects)	7	0.0232414	0.109825	0.832402	finn-b-ATOPIC_STRICT	Atopic__dermatitis,_strict_definition	1	0.984619
STEg7Y	finn-b-ATOPIC_STRICT_REIMB	Atopic dermatitis, strict definition with reimbursement || id:finn-b-ATOPIC_STRICT_REIMB	Retinol	Inverse variance weighted (multiplicative random effects)	7	0.0301885	0.103765	0.771103	finn-b-ATOPIC_STRICT_REIMB	Atopic_dermatitis,_strict_definition_with_reimbursement	1	0.979199
ab1ZYO	finn-b-AUD	Alcohol use disorder, ICD-based || id:finn-b-AUD	Retinol	Inverse variance weighted (multiplicative random effects)	7	-0.103664	0.154935	0.503446	finn-b-AUD	Alcohol_use_disorder,_ICD-based	1	0.952161
iaMTFG	finn-b-AUD_SWEDISH	Alcohol use disorder, Swedish definition || id:finn-b-AUD_SWEDISH	Retinol	Inverse variance weighted (multiplicative random effects)	7	-0.0880316	0.14905	0.554778	finn-b-AUD_SWEDISH	Alcohol_use_disorder,_Swedish_definition	1	0.960893
Vi6I8x	finn-b-AUTOIMMUNE_HYPERTHYROIDISM	Autoimmune hyperthyroidism || id:finn-b-AUTOIMMUNE_HYPERTHYROIDISM	Retinol	Inverse variance weighted (multiplicative random effects)	7	0.449788	0.148442	0.00244505	finn-b-AUTOIMMUNE_HYPERTHYROIDISM	Autoimmune_hyperthyroidism	1	0.11639
hlixv5	finn-b-AUTOIMMUNE	Autoimmune diseases || id:finn-b-AUTOIMMUNE	Retinol	Inverse variance weighted (multiplicative random effects)	7	0.0420084	0.0488334	0.389657	finn-b-AUTOIMMUNE	Autoimmune_diseases	1	0.923825
RcqmuL	finn-b-BACT_INTEST_INFECTION_NOS	Other specified/unspecified bacterial intestinal infections || id:finn-b-BACT_INTEST_INFECTION_NOS	Retinol	Inverse variance weighted (multiplicative random effects)	7	-0.0555397	0.261132	0.83157	finn-b-BACT_INTEST_INFECTION_NOS	Other_specified/unspecified_bacterial_intestinal_infections	1	0.984619
HLzW2r	finn-b-BRONCHITIS	Bronchitis || id:finn-b-BRONCHITIS	Retinol	Inverse variance weighted (multiplicative random effects)	7	-0.0463781	0.037843	0.220372	finn-b-BRONCHITIS	Bronchitis	1	0.850885
94lAlx	finn-b-C3_AML_EXALLC	Acute myeloid leukaemia (all cancers excluded) || id:finn-b-C3_AML_EXALLC	Retinol	Inverse variance weighted (multiplicative random effects)	7	0.734219	0.708226	0.299875	finn-b-C3_AML_EXALLC	Acute_myeloid_leukaemia_(all_cancers_excluded)	1	0.897291
x5lEJm	finn-b-C3_AML	Acute myeloid leukaemia || id:finn-b-C3_AML	Retinol	Inverse variance weighted (multiplicative random effects)	7	0.723951	0.702592	0.302822	finn-b-C3_AML	Acute_myeloid_leukaemia	1	0.898402
A6NSgM	finn-b-C3_ANUS_ANALCANAL_EXALLC	Malignant neoplasm of anus and anal canal (all cancers excluded) || id:finn-b-C3_ANUS_ANALCANAL_EXALLC	Retinol	Inverse variance weighted (multiplicative random effects)	7	-1.09007	0.751435	0.146879	finn-b-C3_ANUS_ANALCANAL_EXALLC	Malignant_neoplasm_of_anus_and_anal_canal_(all_cancers_excluded)	1	0.785478
hWzduS	finn-b-C3_ANUS_ANALCANAL	Malignant neoplasm of anus and anal canal || id:finn-b-C3_ANUS_ANALCANAL	Retinol	Inverse variance weighted (multiplicative random effects)	7	-1.1062	0.757821	0.144369	finn-b-C3_ANUS_ANALCANAL	Malignant_neoplasm_of_anus_and_anal_canal	1	0.780042
ebQ9kH	finn-b-C3_BILIARY_TRACT_EXALLC	Malignant neoplasm of other and unspecified parts of biliary tract (all cancers excluded) || id:finn-b-C3_BILIARY_TRACT_EXALLC	Retinol	Inverse variance weighted (multiplicative random effects)	7	-0.59535	0.62443	0.340373	finn-b-C3_BILIARY_TRACT_EXALLC	Malignant_neoplasm_of_other_and_unspecified_parts_of_biliary_tract_(all_cancers_excluded)	1	0.912999
TowMKJ	finn-b-C3_BILIARY_TRACT	Malignant neoplasm of other and unspecified parts of biliary tract || id:finn-b-C3_BILIARY_TRACT	Retinol	Inverse variance weighted (multiplicative random effects)	7	-0.59833	0.613934	0.329767	finn-b-C3_BILIARY_TRACT	Malignant_neoplasm_of_other_and_unspecified_parts_of_biliary_tract	1	0.909298
lgwbfg	finn-b-C3_BLADDER_EXALLC	Malignant neoplasm of bladder (all cancers excluded) || id:finn-b-C3_BLADDER_EXALLC	Retinol	Inverse variance weighted (multiplicative random effects)	7	0.0237044	0.195598	0.903541	finn-b-C3_BLADDER_EXALLC	Malignant_neoplasm_of_bladder_(all_cancers_excluded)	1	0.993971
IduVs3	finn-b-C3_BLADDER	Malignant neoplasm of bladder || id:finn-b-C3_BLADDER	Retinol	Inverse variance weighted (multiplicative random effects)	7	0.00349891	0.194098	0.985618	finn-b-C3_BLADDER	Malignant_neoplasm_of_bladder	1	0.999132
XqQfIq	finn-b-C3_BONE_CARTILAGE_EXALLC	Malignant neoplasm of bone and articular cartilage (all cancers excluded) || id:finn-b-C3_BONE_CARTILAGE_EXALLC	Retinol	Inverse variance weighted (multiplicative random effects)	7	-0.600836	0.609547	0.324276	finn-b-C3_BONE_CARTILAGE_EXALLC	Malignant_neoplasm_of_bone_and_articular_cartilage_(all_cancers_excluded)	1	0.905978
mvh5kZ	finn-b-C3_BONE_CARTILAGE	Malignant neoplasm of bone and articular cartilage || id:finn-b-C3_BONE_CARTILAGE	Retinol	Inverse variance weighted (multiplicative random effects)	7	-0.604631	0.608282	0.320224	finn-b-C3_BONE_CARTILAGE	Malignant_neoplasm_of_bone_and_articular_cartilage	1	0.905978
BTGoZK	finn-b-C3_BRAIN_EXALLC	Malignant neoplasm of brain (all cancers excluded) || id:finn-b-C3_BRAIN_EXALLC	Retinol	Inverse variance weighted (multiplicative random effects)	7	-0.25928	0.328047	0.429309	finn-b-C3_BRAIN_EXALLC	Malignant_neoplasm_of_brain_(all_cancers_excluded)	1	0.935076
gcnN32	finn-b-C3_BRAIN	Malignant neoplasm of brain || id:finn-b-C3_BRAIN	Retinol	Inverse variance weighted (multiplicative random effects)	7	-0.260403	0.323838	0.42133	finn-b-C3_BRAIN	Malignant_neoplasm_of_brain	1	0.930889
utS62L	finn-b-C3_BREAST_EXALLC	Malignant neoplasm of breast (all cancers excluded) || id:finn-b-C3_BREAST_EXALLC	Retinol	Inverse variance weighted (multiplicative random effects)	7	0.0745833	0.116117	0.520672	finn-b-C3_BREAST_EXALLC	Malignant_neoplasm_of_breast_(all_cancers_excluded)	1	0.952943
8NaCy4	finn-b-C3_BREAST_HER2NEG_EXALLC	Malignant neoplasm of breast, HER2-negative (all cancers excluded) || id:finn-b-C3_BREAST_HER2NEG_EXALLC	Retinol	Inverse variance weighted (multiplicative random effects)	7	0.084856	0.131227	0.517868	finn-b-C3_BREAST_HER2NEG_EXALLC	Malignant_neoplasm_of_breast,_HER2-negative_(all_cancers_excluded)	1	0.952943
TuRa2O	finn-b-C3_BREAST_HER2NEG	Malignant neoplasm of breast, HER2-negative || id:finn-b-C3_BREAST_HER2NEG	Retinol	Inverse variance weighted (multiplicative random effects)	7	0.0804479	0.126823	0.525865	finn-b-C3_BREAST_HER2NEG	Malignant_neoplasm_of_breast,_HER2-negative	1	0.952943
qjJfcz	finn-b-C3_BREAST_HERNEG_EXALLC	Malignant neoplasm of breast, HER-negative (all cancers excluded) || id:finn-b-C3_BREAST_HERNEG_EXALLC	Retinol	Inverse variance weighted (multiplicative random effects)	7	0.25147	0.234489	0.283531	finn-b-C3_BREAST_HERNEG_EXALLC	Malignant_neoplasm_of_breast,_HER-negative_(all_cancers_excluded)	1	0.888924
rKaS6I	finn-b-C3_BREAST_HERNEG	Malignant neoplasm of breast, HER-negative || id:finn-b-C3_BREAST_HERNEG	Retinol	Inverse variance weighted (multiplicative random effects)	7	0.244713	0.230257	0.28788	finn-b-C3_BREAST_HERNEG	Malignant_neoplasm_of_breast,_HER-negative	1	0.8921
LIgOZD	finn-b-C3_BREAST_HERPLUS_EXALLC	Malignant neoplasm of breast, HER-positive (all cancers excluded) || id:finn-b-C3_BREAST_HERPLUS_EXALLC	Retinol	Inverse variance weighted (multiplicative random effects)	7	-0.0424436	0.0822239	0.605717	finn-b-C3_BREAST_HERPLUS_EXALLC	Malignant_neoplasm_of_breast,_HER-positive_(all_cancers_excluded)	1	0.963281
RxrG5e	finn-b-C3_BREAST_HERPLUS	Malignant neoplasm of breast, HER-positive || id:finn-b-C3_BREAST_HERPLUS	Retinol	Inverse variance weighted (multiplicative random effects)	7	-0.0551502	0.0774814	0.476597	finn-b-C3_BREAST_HERPLUS	Malignant_neoplasm_of_breast,_HER-positive	1	0.943417
qHcfSy	finn-b-C3_BREAST	Malignant neoplasm of breast || id:finn-b-C3_BREAST	Retinol	Inverse variance weighted (multiplicative random effects)	7	0.0734449	0.112287	0.513058	finn-b-C3_BREAST	Malignant_neoplasm_of_breast	1	0.952943
GIvMlI	finn-b-C3_BRONCHUS_LUNG_EXALLC	Malignant neoplasm of bronchus and lung (all cancers excluded) || id:finn-b-C3_BRONCHUS_LUNG_EXALLC	Retinol	Inverse variance weighted (multiplicative random effects)	7	-0.350686	0.128792	0.0064713	finn-b-C3_BRONCHUS_LUNG_EXALLC	Malignant_neoplasm_of_bronchus_and_lung_(all_cancers_excluded)	1	0.202106
Jo3oQ7	finn-b-C3_BRONCHUS_LUNG	Malignant neoplasm of bronchus and lung || id:finn-b-C3_BRONCHUS_LUNG	Retinol	Inverse variance weighted (multiplicative random effects)	7	-0.349192	0.130874	0.0076267	finn-b-C3_BRONCHUS_LUNG	Malignant_neoplasm_of_bronchus_and_lung	1	0.227363
fIiaZi	finn-b-C3_CANCER	Malignant neoplasm || id:finn-b-C3_CANCER	Retinol	Inverse variance weighted (multiplicative random effects)	7	0.0199757	0.0450656	0.657579	finn-b-C3_CANCER	Malignant_neoplasm	1	0.967136
H7m0Vc	finn-b-C3_CERVIX_UTERI_EXALLC	Malignant neoplasm of cervix uteri (all cancers excluded) || id:finn-b-C3_CERVIX_UTERI_EXALLC	Retinol	Inverse variance weighted (multiplicative random effects)	7	-0.0192047	0.212837	0.928103	finn-b-C3_CERVIX_UTERI_EXALLC	Malignant_neoplasm_of_cervix_uteri_(all_cancers_excluded)	1	0.995091
F1QZC5	finn-b-C3_CERVIX_UTERI	Malignant neoplasm of cervix uteri || id:finn-b-C3_CERVIX_UTERI	Retinol	Inverse variance weighted (multiplicative random effects)	7	-0.017772	0.215324	0.934221	finn-b-C3_CERVIX_UTERI	Malignant_neoplasm_of_cervix_uteri	1	0.995398
nnupFB	finn-b-C3_CLL_EXALLC	Chronic lymphocytic leukaemia (all cancers excluded) || id:finn-b-C3_CLL_EXALLC	Retinol	Inverse variance weighted (multiplicative random effects)	7	-0.604653	0.431116	0.160758	finn-b-C3_CLL_EXALLC	Chronic_lymphocytic_leukaemia_(all_cancers_excluded)	1	0.801272
xS0Qk9	finn-b-C3_CLL	Chronic lymphocytic leukaemia || id:finn-b-C3_CLL	Retinol	Inverse variance weighted (multiplicative random effects)	7	-0.61227	0.432418	0.156799	finn-b-C3_CLL	Chronic_lymphocytic_leukaemia	1	0.796407
omQnKG	finn-b-C3_COLON_ADENO_EXALLC	Colon adenocarcinoma (all cancers excluded) || id:finn-b-C3_COLON_ADENO_EXALLC	Retinol	Inverse variance weighted (multiplicative random effects)	7	0.0103759	0.328173	0.974777	finn-b-C3_COLON_ADENO_EXALLC	Colon_adenocarcinoma_(all_cancers_excluded)	1	0.998219
ikdzVv	finn-b-C3_COLON_ADENO	Colon adenocarcinoma || id:finn-b-C3_COLON_ADENO	Retinol	Inverse variance weighted (multiplicative random effects)	7	0.0120433	0.323543	0.970307	finn-b-C3_COLON_ADENO	Colon_adenocarcinoma	1	0.998219
hIkfqx	finn-b-C3_COLON_EXALLC	Malignant neoplasm of colon (all cancers excluded) || id:finn-b-C3_COLON_EXALLC	Retinol	Inverse variance weighted (multiplicative random effects)	7	-0.0469935	0.26633	0.859941	finn-b-C3_COLON_EXALLC	Malignant_neoplasm_of_colon_(all_cancers_excluded)	1	0.987103
xIui1N	finn-b-C3_COLON	Malignant neoplasm of colon || id:finn-b-C3_COLON	Retinol	Inverse variance weighted (multiplicative random effects)	7	-0.043564	0.264328	0.869093	finn-b-C3_COLON	Malignant_neoplasm_of_colon	1	0.988764
SjjFov	finn-b-C3_COLORECTAL_EXALLC	Colorectal cancer (all cancers excluded) || id:finn-b-C3_COLORECTAL_EXALLC	Retinol	Inverse variance weighted (multiplicative random effects)	7	-0.0580935	0.222323	0.79386	finn-b-C3_COLORECTAL_EXALLC	Colorectal_cancer_(all_cancers_excluded)	1	0.980927
bO2bWU	finn-b-C3_COLORECTAL	Colorectal cancer || id:finn-b-C3_COLORECTAL	Retinol	Inverse variance weighted (multiplicative random effects)	7	-0.0478566	0.22258	0.829761	finn-b-C3_COLORECTAL	Colorectal_cancer	1	0.984619
MKCyGA	finn-b-C3_CONNECTIVE_SOFT_NAS_EXALLC	Malignant neoplasm of other connective and soft tissue (all cancers excluded) || id:finn-b-C3_CONNECTIVE_SOFT_NAS_EXALLC	Retinol	Inverse variance weighted (multiplicative random effects)	7	0.272027	0.558276	0.626073	finn-b-C3_CONNECTIVE_SOFT_NAS_EXALLC	Malignant_neoplasm_of_other_connective_and_soft_tissue_(all_cancers_excluded)	1	0.964127
DXSz6s	finn-b-C3_CONNECTIVE_SOFT_NAS	Malignant neoplasm of other connective and soft tissue || id:finn-b-C3_CONNECTIVE_SOFT_NAS	Retinol	Inverse variance weighted (multiplicative random effects)	7	0.273771	0.555895	0.622375	finn-b-C3_CONNECTIVE_SOFT_NAS	Malignant_neoplasm_of_other_connective_and_soft_tissue	1	0.963856
zNWmgd	finn-b-C3_CORPUS_UTERI_EXALLC	Malignant neoplasm of corpus uteri (all cancers excluded) || id:finn-b-C3_CORPUS_UTERI_EXALLC	Retinol	Inverse variance weighted (multiplicative random effects)	7	0.311669	0.172635	0.0710174	finn-b-C3_CORPUS_UTERI_EXALLC	Malignant_neoplasm_of_corpus_uteri_(all_cancers_excluded)	1	0.629103
vjPVwI	finn-b-C3_CORPUS_UTERI	Malignant neoplasm of corpus uteri || id:finn-b-C3_CORPUS_UTERI	Retinol	Inverse variance weighted (multiplicative random effects)	7	0.317926	0.167441	0.0575993	finn-b-C3_CORPUS_UTERI	Malignant_neoplasm_of_corpus_uteri	1	0.57618
wOsaCi	finn-b-C3_DIGESTIVE_ORGANS_EXALLC	Malignant neoplasm of digestive organs (all cancers excluded) || id:finn-b-C3_DIGESTIVE_ORGANS_EXALLC	Retinol	Inverse variance weighted (multiplicative random effects)	7	-0.136638	0.136019	0.315116	finn-b-C3_DIGESTIVE_ORGANS_EXALLC	Malignant_neoplasm_of_digestive_organs_(all_cancers_excluded)	1	0.902397
AuZPxZ	finn-b-C3_DIGESTIVE_ORGANS	Malignant neoplasm of digestive organs || id:finn-b-C3_DIGESTIVE_ORGANS	Retinol	Inverse variance weighted (multiplicative random effects)	7	-0.137858	0.133949	0.303393	finn-b-C3_DIGESTIVE_ORGANS	Malignant_neoplasm_of_digestive_organs	1	0.898402
lq5EpG	finn-b-C3_DLBCL_EXALLC	Diffuse large B-cell lymphoma (all cancers excluded) || id:finn-b-C3_DLBCL_EXALLC	Retinol	Inverse variance weighted (multiplicative random effects)	7	-0.0410505	0.682901	0.952066	finn-b-C3_DLBCL_EXALLC	Diffuse_large_B-cell_lymphoma_(all_cancers_excluded)	1	0.995791
phJqgI	finn-b-C3_DLBCL	Diffuse large B-cell lymphoma || id:finn-b-C3_DLBCL	Retinol	Inverse variance weighted (multiplicative random effects)	7	-0.0395322	0.702237	0.955107	finn-b-C3_DLBCL	Diffuse_large_B-cell_lymphoma	1	0.996244
TLI4EF	finn-b-C3_ENDOCRINE_EXALLC	Malignant neoplasm of endocrine gland (all cancers excluded) || id:finn-b-C3_ENDOCRINE_EXALLC	Retinol	Inverse variance weighted (multiplicative random effects)	7	-0.0385689	0.189041	0.838334	finn-b-C3_ENDOCRINE_EXALLC	Malignant_neoplasm_of_endocrine_gland_(all_cancers_excluded)	1	0.984667
F8Fs0C	finn-b-C3_ENDOCRINE	Malignant neoplasm of endocrine gland || id:finn-b-C3_ENDOCRINE	Retinol	Inverse variance weighted (multiplicative random effects)	7	-0.042958	0.197492	0.827805	finn-b-C3_ENDOCRINE	Malignant_neoplasm_of_endocrine_gland	1	0.984501
ShaKuU	finn-b-C3_EYE_ADNEXA_EXALLC	Malignant neoplasm of eye and adnexa (all cancers excluded) || id:finn-b-C3_EYE_ADNEXA_EXALLC	Retinol	Inverse variance weighted (multiplicative random effects)	7	0.527599	0.602131	0.380911	finn-b-C3_EYE_ADNEXA_EXALLC	Malignant_neoplasm_of_eye_and_adnexa_(all_cancers_excluded)	1	0.923175
fAGYrs	finn-b-C3_EYE_ADNEXA	Malignant neoplasm of eye and adnexa || id:finn-b-C3_EYE_ADNEXA	Retinol	Inverse variance weighted (multiplicative random effects)	7	0.531799	0.601411	0.376559	finn-b-C3_EYE_ADNEXA	Malignant_neoplasm_of_eye_and_adnexa	1	0.922377
bkmHY7	finn-b-C3_EYE_BRAIN_NEURO_EXALLC	Malignant neoplasm of eye, brain and central nervous system (all cancers excluded) || id:finn-b-C3_EYE_BRAIN_NEURO_EXALLC	Retinol	Inverse variance weighted (multiplicative random effects)	7	0.120262	0.178122	0.49957	finn-b-C3_EYE_BRAIN_NEURO_EXALLC	Malignant_neoplasm_of_eye,_brain_and_central_nervous_system_(all_cancers_excluded)	1	0.951634
ltR1mG	finn-b-C3_EYE_BRAIN_NEURO	Malignant neoplasm of eye, brain and central nervous system || id:finn-b-C3_EYE_BRAIN_NEURO	Retinol	Inverse variance weighted (multiplicative random effects)	7	0.120176	0.17291	0.487042	finn-b-C3_EYE_BRAIN_NEURO	Malignant_neoplasm_of_eye,_brain_and_central_nervous_system	1	0.945849
KgRsuV	finn-b-C3_FEMALE_GENITAL_EXALLC	malignant neoplasm of female genital organs (all cancers excluded) || id:finn-b-C3_FEMALE_GENITAL_EXALLC	Retinol	Inverse variance weighted (multiplicative random effects)	7	0.10022	0.117508	0.393725	finn-b-C3_FEMALE_GENITAL_EXALLC	malignant_neoplasm_of_female_genital_organs_(all_cancers_excluded)	1	0.923825
kKmPiI	finn-b-C3_FEMALE_GENITAL	malignant neoplasm of female genital organs || id:finn-b-C3_FEMALE_GENITAL	Retinol	Inverse variance weighted (multiplicative random effects)	7	0.103313	0.117682	0.38	finn-b-C3_FEMALE_GENITAL	malignant_neoplasm_of_female_genital_organs	1	0.923026
bkSnmh	finn-b-C3_FEMALE_GENITAL_NAS_EXALLC	Malignant neoplasm of other and unspecified female genital organs (all cancers excluded) || id:finn-b-C3_FEMALE_GENITAL_NAS_EXALLC	Retinol	Inverse variance weighted (multiplicative random effects)	7	-0.12035	0.679198	0.859356	finn-b-C3_FEMALE_GENITAL_NAS_EXALLC	Malignant_neoplasm_of_other_and_unspecified_female_genital_organs_(all_cancers_excluded)	1	0.987103
8Qm2cS	finn-b-C3_FEMALE_GENITAL_NAS	Malignant neoplasm of other and unspecified female genital organs || id:finn-b-C3_FEMALE_GENITAL_NAS	Retinol	Inverse variance weighted (multiplicative random effects)	7	-0.128578	0.682722	0.850617	finn-b-C3_FEMALE_GENITAL_NAS	Malignant_neoplasm_of_other_and_unspecified_female_genital_organs	1	0.987103
unbsgM	finn-b-C3_GBM_EXALLC	Brain glioblastoma (all cancers excluded) || id:finn-b-C3_GBM_EXALLC	Retinol	Inverse variance weighted (multiplicative random effects)	7	-0.952294	0.712251	0.181216	finn-b-C3_GBM_EXALLC	Brain_glioblastoma_(all_cancers_excluded)	1	0.815383
gDfcMK	finn-b-C3_GBM	Brain glioblastoma || id:finn-b-C3_GBM	Retinol	Inverse variance weighted (multiplicative random effects)	7	-0.957988	0.715222	0.180431	finn-b-C3_GBM	Brain_glioblastoma	1	0.814711
jcWa5E	finn-b-C3_HEART_MEDIASTINUM_PLEURA_EXALLC	Malignant neoplasm of heart, mediastinum and pleura (all cancers excluded) || id:finn-b-C3_HEART_MEDIASTINUM_PLEURA_EXALLC	Retinol	Inverse variance weighted (multiplicative random effects)	7	0.541993	0.740513	0.46422	finn-b-C3_HEART_MEDIASTINUM_PLEURA_EXALLC	Malignant_neoplasm_of_heart,_mediastinum_and_pleura_(all_cancers_excluded)	1	0.941007
vE3bwf	finn-b-C3_HEART_MEDIASTINUM_PLEURA	Malignant neoplasm of heart, mediastinum and pleura || id:finn-b-C3_HEART_MEDIASTINUM_PLEURA	Retinol	Inverse variance weighted (multiplicative random effects)	7	0.53465	0.740983	0.470577	finn-b-C3_HEART_MEDIASTINUM_PLEURA	Malignant_neoplasm_of_heart,_mediastinum_and_pleura	1	0.941902
xv71mp	finn-b-C3_KIDNEY_NOTRENALPELVIS_EXALLC	Malignant neoplasm of kidney, except renal pelvis (all cancers excluded) || id:finn-b-C3_KIDNEY_NOTRENALPELVIS_EXALLC	Retinol	Inverse variance weighted (multiplicative random effects)	7	0.217331	0.239503	0.364181	finn-b-C3_KIDNEY_NOTRENALPELVIS_EXALLC	Malignant_neoplasm_of_kidney,_except_renal_pelvis_(all_cancers_excluded)	1	0.920198
5HKfQy	finn-b-C3_KIDNEY_NOTRENALPELVIS	Malignant neoplasm of kidney, except renal pelvis || id:finn-b-C3_KIDNEY_NOTRENALPELVIS	Retinol	Inverse variance weighted (multiplicative random effects)	7	0.21563	0.240261	0.369461	finn-b-C3_KIDNEY_NOTRENALPELVIS	Malignant_neoplasm_of_kidney,_except_renal_pelvis	1	0.921318
oWRebx	finn-b-C3_LARYNX_EXALLC	Malignant neoplasm of larynx (all cancers excluded) || id:finn-b-C3_LARYNX_EXALLC	Retinol	Inverse variance weighted (multiplicative random effects)	7	0.431576	0.371714	0.245624	finn-b-C3_LARYNX_EXALLC	Malignant_neoplasm_of_larynx_(all_cancers_excluded)	1	0.864542
iJk2AA	finn-b-C3_LARYNX	Malignant neoplasm of larynx || id:finn-b-C3_LARYNX	Retinol	Inverse variance weighted (multiplicative random effects)	7	0.411898	0.373739	0.270419	finn-b-C3_LARYNX	Malignant_neoplasm_of_larynx	1	0.882201
gYLfLM	finn-b-C3_LIP_ORAL_PHARYNX_EXALLC	Malignant neoplasm of lip, oral cavity and pharynx (all cancers excluded) || id:finn-b-C3_LIP_ORAL_PHARYNX_EXALLC	Retinol	Inverse variance weighted (multiplicative random effects)	7	-0.425569	0.64415	0.508826	finn-b-C3_LIP_ORAL_PHARYNX_EXALLC	Malignant_neoplasm_of_lip,_oral_cavity_and_pharynx_(all_cancers_excluded)	1	0.952943
hf6dCg	finn-b-C3_LIP_ORAL_PHARYNX	Malignant neoplasm of lip, oral cavity and pharynx || id:finn-b-C3_LIP_ORAL_PHARYNX	Retinol	Inverse variance weighted (multiplicative random effects)	7	-0.430536	0.642523	0.502812	finn-b-C3_LIP_ORAL_PHARYNX	Malignant_neoplasm_of_lip,_oral_cavity_and_pharynx	1	0.952161
SZUd5n	finn-b-C3_LIVER_INTRAHEPATIC_BILE_DUCTS_EXALLC	Malignant neoplasm of liver and intrahepatic bile ducts (all cancers excluded) || id:finn-b-C3_LIVER_INTRAHEPATIC_BILE_DUCTS_EXALLC	Retinol	Inverse variance weighted (multiplicative random effects)	7	-0.634359	0.669301	0.343235	finn-b-C3_LIVER_INTRAHEPATIC_BILE_DUCTS_EXALLC	Malignant_neoplasm_of_liver_and_intrahepatic_bile_ducts_(all_cancers_excluded)	1	0.914246
nzN9gq	finn-b-C3_LIVER_INTRAHEPATIC_BILE_DUCTS	Malignant neoplasm of liver and intrahepatic bile ducts || id:finn-b-C3_LIVER_INTRAHEPATIC_BILE_DUCTS	Retinol	Inverse variance weighted (multiplicative random effects)	7	-0.637212	0.673235	0.343897	finn-b-C3_LIVER_INTRAHEPATIC_BILE_DUCTS	Malignant_neoplasm_of_liver_and_intrahepatic_bile_ducts	1	0.914246
scDnFl	finn-b-C3_LUNG_NONSMALL_EXALLC	Non-small cell lung cancer (all cancers excluded) || id:finn-b-C3_LUNG_NONSMALL_EXALLC	Retinol	Inverse variance weighted (multiplicative random effects)	7	-0.276793	0.16728	0.0979922	finn-b-C3_LUNG_NONSMALL_EXALLC	Non-small_cell_lung_cancer_(all_cancers_excluded)	1	0.690658
oWJC0r	finn-b-C3_LUNG_NONSMALL	Non-small cell lung cancer || id:finn-b-C3_LUNG_NONSMALL	Retinol	Inverse variance weighted (multiplicative random effects)	7	-0.285054	0.174855	0.103054	finn-b-C3_LUNG_NONSMALL	Non-small_cell_lung_cancer	1	0.700528
nbYfpG	finn-b-C3_LYMPHNODES_SECONDARY_NAS_EXALLC	Secondary and unspecified malignant neoplasm of lymph nodes (all cancers excluded) || id:finn-b-C3_LYMPHNODES_SECONDARY_NAS_EXALLC	Retinol	Inverse variance weighted (multiplicative random effects)	7	-0.155758	0.225701	0.490126	finn-b-C3_LYMPHNODES_SECONDARY_NAS_EXALLC	Secondary_and_unspecified_malignant_neoplasm_of_lymph_nodes_(all_cancers_excluded)	1	0.947399
buUOPM	finn-b-C3_LYMPHNODES_SECONDARY_NAS	Secondary and unspecified malignant neoplasm of lymph nodes || id:finn-b-C3_LYMPHNODES_SECONDARY_NAS	Retinol	Inverse variance weighted (multiplicative random effects)	7	-0.15077	0.233982	0.519338	finn-b-C3_LYMPHNODES_SECONDARY_NAS	Secondary_and_unspecified_malignant_neoplasm_of_lymph_nodes	1	0.952943
dLbVov	finn-b-C3_MALE_GENITAL_EXALLC	malignant neoplasm of male genital organs (all cancers excluded) || id:finn-b-C3_MALE_GENITAL_EXALLC	Retinol	Inverse variance weighted (multiplicative random effects)	7	0.057375	0.0993655	0.56366	finn-b-C3_MALE_GENITAL_EXALLC	malignant_neoplasm_of_male_genital_organs_(all_cancers_excluded)	1	0.960893
AfWw8L	finn-b-C3_MALE_GENITAL	malignant neoplasm of male genital organs || id:finn-b-C3_MALE_GENITAL	Retinol	Inverse variance weighted (multiplicative random effects)	7	0.0826543	0.112857	0.463935	finn-b-C3_MALE_GENITAL	malignant_neoplasm_of_male_genital_organs	1	0.941007
M03mpn	finn-b-C3_MELANOMA_SKIN_EXALLC	Malignant melanoma of skin (all cancers excluded) || id:finn-b-C3_MELANOMA_SKIN_EXALLC	Retinol	Inverse variance weighted (multiplicative random effects)	7	1.42115	0.54988	0.009753	finn-b-C3_MELANOMA_SKIN_EXALLC	Malignant_melanoma_of_skin_(all_cancers_excluded)	1	0.256579
abIzSQ	finn-b-C3_MELANOMA_SKIN	Malignant melanoma of skin || id:finn-b-C3_MELANOMA_SKIN	Retinol	Inverse variance weighted (multiplicative random effects)	7	1.41279	0.549967	0.0102032	finn-b-C3_MELANOMA_SKIN	Malignant_melanoma_of_skin	1	0.263377
E4NffV	finn-b-C3_MENINGES_EXALLC	Malignant neoplasm of meninges (all cancers excluded) || id:finn-b-C3_MENINGES_EXALLC	Retinol	Inverse variance weighted (multiplicative random effects)	7	0.201878	0.311534	0.516978	finn-b-C3_MENINGES_EXALLC	Malignant_neoplasm_of_meninges_(all_cancers_excluded)	1	0.952943
XmHH3y	finn-b-C3_MENINGES	Malignant neoplasm of meninges || id:finn-b-C3_MENINGES	Retinol	Inverse variance weighted (multiplicative random effects)	7	0.199342	0.308399	0.518034	finn-b-C3_MENINGES	Malignant_neoplasm_of_meninges	1	0.952943
DpKZiJ	finn-b-C3_MESOTHELIOMA_EXALLC	Mesothelioma (all cancers excluded) || id:finn-b-C3_MESOTHELIOMA_EXALLC	Retinol	Inverse variance weighted (multiplicative random effects)	7	-0.07089	0.851495	0.93365	finn-b-C3_MESOTHELIOMA_EXALLC	Mesothelioma_(all_cancers_excluded)	1	0.995398
UZUNFi	finn-b-C3_MESOTHELIOMA	Mesothelioma || id:finn-b-C3_MESOTHELIOMA	Retinol	Inverse variance weighted (multiplicative random effects)	7	-0.0784805	0.853262	0.926716	finn-b-C3_MESOTHELIOMA	Mesothelioma	1	0.995091
S3yCx6	finn-b-C3_MESTOTHEL_SOFTTISSUE_EXALLC	Melignant neoplasm of mesothelium and soft tissue (all cancers excluded) || id:finn-b-C3_MESTOTHEL_SOFTTISSUE_EXALLC	Retinol	Inverse variance weighted (multiplicative random effects)	7	-0.130929	0.409785	0.749342	finn-b-C3_MESTOTHEL_SOFTTISSUE_EXALLC	Melignant_neoplasm_of_mesothelium_and_soft_tissue_(all_cancers_excluded)	1	0.979199
UxrW4M	finn-b-C3_MESTOTHEL_SOFTTISSUE	Melignant neoplasm of mesothelium and soft tissue || id:finn-b-C3_MESTOTHEL_SOFTTISSUE	Retinol	Inverse variance weighted (multiplicative random effects)	7	-0.135196	0.409959	0.741568	finn-b-C3_MESTOTHEL_SOFTTISSUE	Melignant_neoplasm_of_mesothelium_and_soft_tissue	1	0.978882
0UvipR	finn-b-C3_NSCLC_ADENO_EXALLC	Non-small cell lung cancer, adenocarcinoma (all cancers excluded) || id:finn-b-C3_NSCLC_ADENO_EXALLC	Retinol	Inverse variance weighted (multiplicative random effects)	7	-0.595977	0.238196	0.0123477	finn-b-C3_NSCLC_ADENO_EXALLC	Non-small_cell_lung_cancer,_adenocarcinoma_(all_cancers_excluded)	1	0.296503
20OQj7	finn-b-C3_NSCLC_ADENO	Non-small cell lung cancer, adenocarcinoma || id:finn-b-C3_NSCLC_ADENO	Retinol	Inverse variance weighted (multiplicative random effects)	7	-0.602985	0.248809	0.0153725	finn-b-C3_NSCLC_ADENO	Non-small_cell_lung_cancer,_adenocarcinoma	1	0.32891
9VbeEO	finn-b-C3_NSCLC_SQUAM_EXALLC	Non-small cell lung cancer, squamous (all cancers excluded) || id:finn-b-C3_NSCLC_SQUAM_EXALLC	Retinol	Inverse variance weighted (multiplicative random effects)	7	0.0987804	0.343019	0.773367	finn-b-C3_NSCLC_SQUAM_EXALLC	Non-small_cell_lung_cancer,_squamous_(all_cancers_excluded)	1	0.979199
xNzSo8	finn-b-C3_NSCLC_SQUAM	Non-small cell lung cancer, squamous || id:finn-b-C3_NSCLC_SQUAM	Retinol	Inverse variance weighted (multiplicative random effects)	7	0.0947282	0.335632	0.77776	finn-b-C3_NSCLC_SQUAM	Non-small_cell_lung_cancer,_squamous	1	0.979199
LZ730L	finn-b-C3_OESOPHAGUS_EXALLC	Malignant neoplasm of oesophagus (all cancers excluded) || id:finn-b-C3_OESOPHAGUS_EXALLC	Retinol	Inverse variance weighted (multiplicative random effects)	7	0.703407	0.359737	0.0505435	finn-b-C3_OESOPHAGUS_EXALLC	Malignant_neoplasm_of_oesophagus_(all_cancers_excluded)	1	0.545844
ib3bef	finn-b-C3_OESOPHAGUS	Malignant neoplasm of oesophagus || id:finn-b-C3_OESOPHAGUS	Retinol	Inverse variance weighted (multiplicative random effects)	7	0.681045	0.357308	0.0566446	finn-b-C3_OESOPHAGUS	Malignant_neoplasm_of_oesophagus	1	0.571515
LnuOoO	finn-b-C3_OTHER_SKIN_EXALLC	Other malignant neoplasms of skin (=non-melanoma skin cancer) (all cancers excluded) || id:finn-b-C3_OTHER_SKIN_EXALLC	Retinol	Inverse variance weighted (multiplicative random effects)	7	0.0483345	0.0777244	0.534028	finn-b-C3_OTHER_SKIN_EXALLC	Other_malignant_neoplasms_of_skin_(=non-melanoma_skin_cancer)_(all_cancers_excluded)	1	0.956429
IvXf7y	finn-b-C3_OTHER_SKIN	Other malignant neoplasms of skin (=non-melanoma skin cancer) || id:finn-b-C3_OTHER_SKIN	Retinol	Inverse variance weighted (multiplicative random effects)	7	0.0510276	0.0875098	0.559821	finn-b-C3_OTHER_SKIN	Other_malignant_neoplasms_of_skin_(=non-melanoma_skin_cancer)	1	0.960893
P1QMJb	finn-b-C3_OVARY_EXALLC	Malignant neoplasm of ovary (all cancers excluded) || id:finn-b-C3_OVARY_EXALLC	Retinol	Inverse variance weighted (multiplicative random effects)	7	-0.00505781	0.229735	0.982435	finn-b-C3_OVARY_EXALLC	Malignant_neoplasm_of_ovary_(all_cancers_excluded)	1	0.998964
iCOjII	finn-b-C3_OVARY	Malignant neoplasm of ovary || id:finn-b-C3_OVARY	Retinol	Inverse variance weighted (multiplicative random effects)	7	-0.0110277	0.212711	0.958653	finn-b-C3_OVARY	Malignant_neoplasm_of_ovary	1	0.9968
bzT37g	finn-b-C3_PANCREAS_EXALLC	Malignant neoplasm of pancreas (all cancers excluded) || id:finn-b-C3_PANCREAS_EXALLC	Retinol	Inverse variance weighted (multiplicative random effects)	7	-0.667392	0.164965	5.21791e-05	finn-b-C3_PANCREAS_EXALLC	Malignant_neoplasm_of_pancreas_(all_cancers_excluded)	0.923988	0.00832422
IoFFLg	finn-b-C3_PANCREAS	Malignant neoplasm of pancreas || id:finn-b-C3_PANCREAS	Retinol	Inverse variance weighted (multiplicative random effects)	7	-0.671693	0.172821	0.000101639	finn-b-C3_PANCREAS	Malignant_neoplasm_of_pancreas	1	0.0131855
K21Otr	finn-b-C3_PROSTATE_EXALLC	Malignant neoplasm of prostate (all cancers excluded) || id:finn-b-C3_PROSTATE_EXALLC	Retinol	Inverse variance weighted (multiplicative random effects)	7	0.0204462	0.0967189	0.832576	finn-b-C3_PROSTATE_EXALLC	Malignant_neoplasm_of_prostate_(all_cancers_excluded)	1	0.984619
9tuJFf	finn-b-C3_PROSTATE	Malignant neoplasm of prostate || id:finn-b-C3_PROSTATE	Retinol	Inverse variance weighted (multiplicative random effects)	7	0.0411461	0.108284	0.703957	finn-b-C3_PROSTATE	Malignant_neoplasm_of_prostate	1	0.97801
gn7MtY	finn-b-C3_RECTOSIGMOID_JUNCTION_EXALLC	Malignant neoplasm of rectosigmoid junction (all cancers excluded) || id:finn-b-C3_RECTOSIGMOID_JUNCTION_EXALLC	Retinol	Inverse variance weighted (multiplicative random effects)	7	-0.614392	0.55134	0.265124	finn-b-C3_RECTOSIGMOID_JUNCTION_EXALLC	Malignant_neoplasm_of_rectosigmoid_junction_(all_cancers_excluded)	1	0.880376
nz9SVB	finn-b-C3_RECTOSIGMOID_JUNCTION	Malignant neoplasm of rectosigmoid junction || id:finn-b-C3_RECTOSIGMOID_JUNCTION	Retinol	Inverse variance weighted (multiplicative random effects)	7	-0.623763	0.542697	0.250402	finn-b-C3_RECTOSIGMOID_JUNCTION	Malignant_neoplasm_of_rectosigmoid_junction	1	0.867758
NlzV5S	finn-b-C3_RECTUM_EXALLC	Malignant neoplasm of rectum (all cancers excluded) || id:finn-b-C3_RECTUM_EXALLC	Retinol	Inverse variance weighted (multiplicative random effects)	7	-0.0540017	0.193385	0.780058	finn-b-C3_RECTUM_EXALLC	Malignant_neoplasm_of_rectum_(all_cancers_excluded)	1	0.979199
4pox5x	finn-b-C3_RECTUM	Malignant neoplasm of rectum || id:finn-b-C3_RECTUM	Retinol	Inverse variance weighted (multiplicative random effects)	7	-0.0463244	0.188594	0.805968	finn-b-C3_RECTUM	Malignant_neoplasm_of_rectum	1	0.982777
UVI78E	finn-b-C3_RESPIRATORY_INTRATHORACIC_EXALLC	Malignant neoplasm of respiratory system and intrathoracic organs (all cancers excluded) || id:finn-b-C3_RESPIRATORY_INTRATHORACIC_EXALLC	Retinol	Inverse variance weighted (multiplicative random effects)	7	-0.224224	0.0682634	0.00102095	finn-b-C3_RESPIRATORY_INTRATHORACIC_EXALLC	Malignant_neoplasm_of_respiratory_system_and_intrathoracic_organs_(all_cancers_excluded)	1	0.0636584
bFJbsR	finn-b-C3_RESPIRATORY_INTRATHORACIC	Malignant neoplasm of respiratory system and intrathoracic organs || id:finn-b-C3_RESPIRATORY_INTRATHORACIC	Retinol	Inverse variance weighted (multiplicative random effects)	7	-0.221697	0.0690558	0.0013255	finn-b-C3_RESPIRATORY_INTRATHORACIC	Malignant_neoplasm_of_respiratory_system_and_intrathoracic_organs	1	0.0752308
nS53gJ	finn-b-C3_SCLC_EXALLC	Small cell lung cancer (all cancers excluded) || id:finn-b-C3_SCLC_EXALLC	Retinol	Inverse variance weighted (multiplicative random effects)	7	0.13261	0.357107	0.710379	finn-b-C3_SCLC_EXALLC	Small_cell_lung_cancer_(all_cancers_excluded)	1	0.978882
1GQrh0	finn-b-C3_SCLC	Small cell lung cancer || id:finn-b-C3_SCLC	Retinol	Inverse variance weighted (multiplicative random effects)	7	0.148765	0.35222	0.672759	finn-b-C3_SCLC	Small_cell_lung_cancer	1	0.971918
VyeMyB	finn-b-C3_SECONDARY_NAS_EXALLC	Secondary malignant neoplasm of other and unspecified sites (all cancers excluded) || id:finn-b-C3_SECONDARY_NAS_EXALLC	Retinol	Inverse variance weighted (multiplicative random effects)	7	0.257541	0.900712	0.774931	finn-b-C3_SECONDARY_NAS_EXALLC	Secondary_malignant_neoplasm_of_other_and_unspecified_sites_(all_cancers_excluded)	1	0.979199
k6S8Rr	finn-b-C3_SECONDARY_NAS	Secondary malignant neoplasm of other and unspecified sites || id:finn-b-C3_SECONDARY_NAS	Retinol	Inverse variance weighted (multiplicative random effects)	7	0.253001	0.895813	0.777617	finn-b-C3_SECONDARY_NAS	Secondary_malignant_neoplasm_of_other_and_unspecified_sites	1	0.979199
HPLhoU	finn-b-C3_SECONDARY_WITHOUT_SITESPEC_EXALLC	Malignant neoplasm, without specification of site (all cancers excluded) || id:finn-b-C3_SECONDARY_WITHOUT_SITESPEC_EXALLC	Retinol	Inverse variance weighted (multiplicative random effects)	7	-0.227213	0.251147	0.365624	finn-b-C3_SECONDARY_WITHOUT_SITESPEC_EXALLC	Malignant_neoplasm,_without_specification_of_site_(all_cancers_excluded)	1	0.920977
Mqt6fo	finn-b-C3_SECONDARY_WITHOUT_SITESPEC	Malignant neoplasm, without specification of site || id:finn-b-C3_SECONDARY_WITHOUT_SITESPEC	Retinol	Inverse variance weighted (multiplicative random effects)	7	-0.2354	0.254402	0.354805	finn-b-C3_SECONDARY_WITHOUT_SITESPEC	Malignant_neoplasm,_without_specification_of_site	1	0.917157
SAUdYy	finn-b-C3_SKIN_EXALLC	Malignant neoplasm of skin (all cancers excluded) || id:finn-b-C3_SKIN_EXALLC	Retinol	Inverse variance weighted (multiplicative random effects)	7	0.0495416	0.0775916	0.523153	finn-b-C3_SKIN_EXALLC	Malignant_neoplasm_of_skin_(all_cancers_excluded)	1	0.952943
1ISXXJ	finn-b-C3_SKIN	Malignant neoplasm of skin || id:finn-b-C3_SKIN	Retinol	Inverse variance weighted (multiplicative random effects)	7	0.0519024	0.0875934	0.553491	finn-b-C3_SKIN	Malignant_neoplasm_of_skin	1	0.960766
VtTvnv	finn-b-C3_SMALL_INTESTINE_EXALLC	Malignant neoplasm of small intestine (all cancers excluded) || id:finn-b-C3_SMALL_INTESTINE_EXALLC	Retinol	Inverse variance weighted (multiplicative random effects)	7	0.0411524	0.428169	0.923431	finn-b-C3_SMALL_INTESTINE_EXALLC	Malignant_neoplasm_of_small_intestine_(all_cancers_excluded)	1	0.995091
rfetnY	finn-b-C3_SMALL_INTESTINE	Malignant neoplasm of small intestine || id:finn-b-C3_SMALL_INTESTINE	Retinol	Inverse variance weighted (multiplicative random effects)	7	0.0387565	0.430967	0.928344	finn-b-C3_SMALL_INTESTINE	Malignant_neoplasm_of_small_intestine	1	0.995129
oNrYhK	finn-b-C3_SPINAL_CORD_CRANIAL_AND_OTHER_CNS_EXALLC	Malignant neoplasm of spinal cord, cranial nerves and other parts of central nervous system (all cancers excluded) || id:finn-b-C3_SPINAL_CORD_CRANIAL_AND_OTHER_CNS_EXALLC	Retinol	Inverse variance weighted (multiplicative random effects)	7	0.287041	0.373472	0.442145	finn-b-C3_SPINAL_CORD_CRANIAL_AND_OTHER_CNS_EXALLC	Malignant_neoplasm_of_spinal_cord,_cranial_nerves_and_other_parts_of_central_nervous_system_(all_cancers_excluded)	1	0.940019
3tpAsL	finn-b-C3_SPINAL_CORD_CRANIAL_AND_OTHER_CNS	Malignant neoplasm of spinal cord, cranial nerves and other parts of central nervous system || id:finn-b-C3_SPINAL_CORD_CRANIAL_AND_OTHER_CNS	Retinol	Inverse variance weighted (multiplicative random effects)	7	0.279081	0.37257	0.453814	finn-b-C3_SPINAL_CORD_CRANIAL_AND_OTHER_CNS	Malignant_neoplasm_of_spinal_cord,_cranial_nerves_and_other_parts_of_central_nervous_system	1	0.940019
d6mFRq	finn-b-C3_STOMACH_EXALLC	Malignant neoplasm of stomach (all cancers excluded) || id:finn-b-C3_STOMACH_EXALLC	Retinol	Inverse variance weighted (multiplicative random effects)	7	0.0362781	0.244729	0.882155	finn-b-C3_STOMACH_EXALLC	Malignant_neoplasm_of_stomach_(all_cancers_excluded)	1	0.991327
00PNB0	finn-b-C3_STOMACH	Malignant neoplasm of stomach || id:finn-b-C3_STOMACH	Retinol	Inverse variance weighted (multiplicative random effects)	7	0.0273142	0.24807	0.912324	finn-b-C3_STOMACH	Malignant_neoplasm_of_stomach	1	0.994842
CkkkAf	finn-b-C3_TESTIS_EXALLC	Malignant neoplasm of testis (all cancers excluded) || id:finn-b-C3_TESTIS_EXALLC	Retinol	Inverse variance weighted (multiplicative random effects)	7	0.608484	0.385022	0.114018	finn-b-C3_TESTIS_EXALLC	Malignant_neoplasm_of_testis_(all_cancers_excluded)	1	0.721833
CXY29V	finn-b-C3_TESTIS	Malignant neoplasm of testis || id:finn-b-C3_TESTIS	Retinol	Inverse variance weighted (multiplicative random effects)	7	0.605793	0.38315	0.113859	finn-b-C3_TESTIS	Malignant_neoplasm_of_testis	1	0.721833
dXF2LO	finn-b-C3_THYROID_GLAND_EXALLC	Malignant neoplasm of thyroid gland (all cancers excluded) || id:finn-b-C3_THYROID_GLAND_EXALLC	Retinol	Inverse variance weighted (multiplicative random effects)	7	0.0409764	0.267957	0.87846	finn-b-C3_THYROID_GLAND_EXALLC	Malignant_neoplasm_of_thyroid_gland_(all_cancers_excluded)	1	0.990571
x6QnSe	finn-b-C3_THYROID_GLAND	Malignant neoplasm of thyroid gland || id:finn-b-C3_THYROID_GLAND	Retinol	Inverse variance weighted (multiplicative random effects)	7	0.0352937	0.277457	0.898779	finn-b-C3_THYROID_GLAND	Malignant_neoplasm_of_thyroid_gland	1	0.993971
8BMdvt	finn-b-C3_UNCERTAIN_SECONDARY_EXALLC	Secondary uncertain malignant neoplasm (all cancers excluded) || id:finn-b-C3_UNCERTAIN_SECONDARY_EXALLC	Retinol	Inverse variance weighted (multiplicative random effects)	7	-0.162559	0.198112	0.411908	finn-b-C3_UNCERTAIN_SECONDARY_EXALLC	Secondary_uncertain_malignant_neoplasm_(all_cancers_excluded)	1	0.928984
TBjpp0	finn-b-C3_UNCERTAIN_SECONDARY	Secondary uncertain malignant neoplasm || id:finn-b-C3_UNCERTAIN_SECONDARY	Retinol	Inverse variance weighted (multiplicative random effects)	7	-0.157384	0.204358	0.441219	finn-b-C3_UNCERTAIN_SECONDARY	Secondary_uncertain_malignant_neoplasm	1	0.940019
urUyVz	finn-b-C3_URINARY_TRACT_EXALLC	Malignant neoplasm of urinary organs (all cancers excluded) || id:finn-b-C3_URINARY_TRACT_EXALLC	Retinol	Inverse variance weighted (multiplicative random effects)	7	0.0923048	0.127427	0.468835	finn-b-C3_URINARY_TRACT_EXALLC	Malignant_neoplasm_of_urinary_organs_(all_cancers_excluded)	1	0.941007
Xp0PjA	finn-b-C3_URINARY_TRACT	Malignant neoplasm of urinary organs || id:finn-b-C3_URINARY_TRACT	Retinol	Inverse variance weighted (multiplicative random effects)	7	0.0860978	0.128141	0.501649	finn-b-C3_URINARY_TRACT	Malignant_neoplasm_of_urinary_organs	1	0.952161
vi4hz9	finn-b-C3_VULVA_EXALLC	Malignant neoplasm of vulva (all cancers excluded) || id:finn-b-C3_VULVA_EXALLC	Retinol	Inverse variance weighted (multiplicative random effects)	7	0.244986	0.479998	0.609779	finn-b-C3_VULVA_EXALLC	Malignant_neoplasm_of_vulva_(all_cancers_excluded)	1	0.963807
Hk7567	finn-b-C3_VULVA	Malignant neoplasm of vulva || id:finn-b-C3_VULVA	Retinol	Inverse variance weighted (multiplicative random effects)	7	0.238243	0.48562	0.623713	finn-b-C3_VULVA	Malignant_neoplasm_of_vulva	1	0.963927
roZR9X	finn-b-CAMPYLOENTERITIS	Campylobacter enteritis || id:finn-b-CAMPYLOENTERITIS	Retinol	Inverse variance weighted (multiplicative random effects)	7	-0.0698247	0.342732	0.838565	finn-b-CAMPYLOENTERITIS	Campylobacter_enteritis	1	0.984667
Fmg4C0	finn-b-CARDIAC_ARRHYTM	Cardiac arrhytmias || id:finn-b-CARDIAC_ARRHYTM	Retinol	Inverse variance weighted (multiplicative random effects)	7	-0.0937577	0.0561518	0.0949751	finn-b-CARDIAC_ARRHYTM	Cardiac_arrhytmias	1	0.686239
o2eqXW	finn-b-CD2_BENIGN_ADRENAL_EXALLC	Benign neoplasm: Adrenal gland (all cancers excluded) || id:finn-b-CD2_BENIGN_ADRENAL_EXALLC	Retinol	Inverse variance weighted (multiplicative random effects)	7	-0.199113	0.154895	0.198628	finn-b-CD2_BENIGN_ADRENAL_EXALLC	Benign_neoplasm:_Adrenal_gland_(all_cancers_excluded)	1	0.82913
JpsttN	finn-b-CD2_BENIGN_ADRENAL	Benign neoplasm: Adrenal gland || id:finn-b-CD2_BENIGN_ADRENAL	Retinol	Inverse variance weighted (multiplicative random effects)	7	-0.20646	0.143566	0.150409	finn-b-CD2_BENIGN_ADRENAL	Benign_neoplasm:_Adrenal_gland	1	0.787799
WcGqMD	finn-b-CD2_BENIGN_ANUS_ANAL_CANAL_EXALLC	Benign neoplasm: Anus and anal canal (all cancers excluded) || id:finn-b-CD2_BENIGN_ANUS_ANAL_CANAL_EXALLC	Retinol	Inverse variance weighted (multiplicative random effects)	7	0.118487	0.338855	0.726588	finn-b-CD2_BENIGN_ANUS_ANAL_CANAL_EXALLC	Benign_neoplasm:_Anus_and_anal_canal_(all_cancers_excluded)	1	0.978882
s0ghxU	finn-b-CD2_BENIGN_ANUS_ANAL_CANAL	Benign neoplasm: Anus and anal canal || id:finn-b-CD2_BENIGN_ANUS_ANAL_CANAL	Retinol	Inverse variance weighted (multiplicative random effects)	7	0.119594	0.340109	0.725112	finn-b-CD2_BENIGN_ANUS_ANAL_CANAL	Benign_neoplasm:_Anus_and_anal_canal	1	0.978882
M1eQbp	finn-b-CD2_BENIGN_APPENDIX_EXALLC	Benign neoplasm: Appendix (all cancers excluded) || id:finn-b-CD2_BENIGN_APPENDIX_EXALLC	Retinol	Inverse variance weighted (multiplicative random effects)	7	-0.81469	0.664233	0.220006	finn-b-CD2_BENIGN_APPENDIX_EXALLC	Benign_neoplasm:_Appendix_(all_cancers_excluded)	1	0.850885
p3os0R	finn-b-CD2_BENIGN_APPENDIX	Benign neoplasm: Appendix || id:finn-b-CD2_BENIGN_APPENDIX	Retinol	Inverse variance weighted (multiplicative random effects)	7	-0.823945	0.660777	0.212421	finn-b-CD2_BENIGN_APPENDIX	Benign_neoplasm:_Appendix	1	0.843985
awFcHp	finn-b-CD2_BENIGN_ASCENDING_COLON_EXALLC	Benign neoplasm: Ascending colon (all cancers excluded) || id:finn-b-CD2_BENIGN_ASCENDING_COLON_EXALLC	Retinol	Inverse variance weighted (multiplicative random effects)	7	-0.318477	0.100935	0.00160347	finn-b-CD2_BENIGN_ASCENDING_COLON_EXALLC	Benign_neoplasm:_Ascending_colon_(all_cancers_excluded)	1	0.0860431
mywF50	finn-b-CD2_BENIGN_ASCENDING_COLON	Benign neoplasm: Ascending colon || id:finn-b-CD2_BENIGN_ASCENDING_COLON	Retinol	Inverse variance weighted (multiplicative random effects)	7	-0.341343	0.104136	0.00104593	finn-b-CD2_BENIGN_ASCENDING_COLON	Benign_neoplasm:_Ascending_colon	1	0.0649872
5VR14v	finn-b-CD2_BENIGN_BLADDER_EXALLC	Benign neoplasm: Bladder (all cancers excluded) || id:finn-b-CD2_BENIGN_BLADDER_EXALLC	Retinol	Inverse variance weighted (multiplicative random effects)	7	-0.0538333	0.704325	0.939075	finn-b-CD2_BENIGN_BLADDER_EXALLC	Benign_neoplasm:_Bladder_(all_cancers_excluded)	1	0.995517
WIEhbz	finn-b-CD2_BENIGN_BLADDER	Benign neoplasm: Bladder || id:finn-b-CD2_BENIGN_BLADDER	Retinol	Inverse variance weighted (multiplicative random effects)	7	-0.0677204	0.744187	0.927493	finn-b-CD2_BENIGN_BLADDER	Benign_neoplasm:_Bladder	1	0.995091
zgjDKY	finn-b-CD2_BENIGN_BONE_CARTILAGE_EXALLC	Benign neoplasm of bone and articular cartilage (all cancers excluded) || id:finn-b-CD2_BENIGN_BONE_CARTILAGE_EXALLC	Retinol	Inverse variance weighted (multiplicative random effects)	7	0.0794789	0.19222	0.679256	finn-b-CD2_BENIGN_BONE_CARTILAGE_EXALLC	Benign_neoplasm_of_bone_and_articular_cartilage_(all_cancers_excluded)	1	0.972406
mTI6BC	finn-b-CD2_BENIGN_BONE_CARTILAGE	Benign neoplasm of bone and articular cartilage || id:finn-b-CD2_BENIGN_BONE_CARTILAGE	Retinol	Inverse variance weighted (multiplicative random effects)	7	0.0755078	0.19155	0.693438	finn-b-CD2_BENIGN_BONE_CARTILAGE	Benign_neoplasm_of_bone_and_articular_cartilage	1	0.974246
XSJt7M	finn-b-CD2_BENIGN_BONE_CARTILAGE_NOS_EXALLC	Benign neoplasm: Bone and articular cartilage, unspecified (all cancers excluded) || id:finn-b-CD2_BENIGN_BONE_CARTILAGE_NOS_EXALLC	Retinol	Inverse variance weighted (multiplicative random effects)	7	-0.0873292	0.888559	0.921709	finn-b-CD2_BENIGN_BONE_CARTILAGE_NOS_EXALLC	Benign_neoplasm:_Bone_and_articular_cartilage,_unspecified_(all_cancers_excluded)	1	0.995091
h3tQgI	finn-b-CD2_BENIGN_BONE_CARTILAGE_NOS	Benign neoplasm: Bone and articular cartilage, unspecified || id:finn-b-CD2_BENIGN_BONE_CARTILAGE_NOS	Retinol	Inverse variance weighted (multiplicative random effects)	7	-0.0865508	0.882873	0.921906	finn-b-CD2_BENIGN_BONE_CARTILAGE_NOS	Benign_neoplasm:_Bone_and_articular_cartilage,_unspecified	1	0.995091
8FPCwA	finn-b-CD2_BENIGN_BONE_LONG_LOWER_EXALLC	Benign neoplasm: Long bones of lower limb (all cancers excluded) || id:finn-b-CD2_BENIGN_BONE_LONG_LOWER_EXALLC	Retinol	Inverse variance weighted (multiplicative random effects)	7	0.179087	0.34114	0.599607	finn-b-CD2_BENIGN_BONE_LONG_LOWER_EXALLC	Benign_neoplasm:_Long_bones_of_lower_limb_(all_cancers_excluded)	1	0.96282
SheE6S	finn-b-CD2_BENIGN_BONE_LONG_LOWER	Benign neoplasm: Long bones of lower limb || id:finn-b-CD2_BENIGN_BONE_LONG_LOWER	Retinol	Inverse variance weighted (multiplicative random effects)	7	0.172209	0.342144	0.614738	finn-b-CD2_BENIGN_BONE_LONG_LOWER	Benign_neoplasm:_Long_bones_of_lower_limb	1	0.963856
EIhfca	finn-b-CD2_BENIGN_BONE_SCAPULA_LONG_UPPER_EXALLC	Benign neoplasm: Scapula and long bones of upper limb (all cancers excluded) || id:finn-b-CD2_BENIGN_BONE_SCAPULA_LONG_UPPER_EXALLC	Retinol	Inverse variance weighted (multiplicative random effects)	7	-0.204332	0.600195	0.733523	finn-b-CD2_BENIGN_BONE_SCAPULA_LONG_UPPER_EXALLC	Benign_neoplasm:_Scapula_and_long_bones_of_upper_limb_(all_cancers_excluded)	1	0.978882
psDWep	finn-b-CD2_BENIGN_BONE_SCAPULA_LONG_UPPER	Benign neoplasm: Scapula and long bones of upper limb || id:finn-b-CD2_BENIGN_BONE_SCAPULA_LONG_UPPER	Retinol	Inverse variance weighted (multiplicative random effects)	7	-0.208778	0.602506	0.728954	finn-b-CD2_BENIGN_BONE_SCAPULA_LONG_UPPER	Benign_neoplasm:_Scapula_and_long_bones_of_upper_limb	1	0.978882
YQsB2V	finn-b-CD2_BENIGN_BONE_SHORT_LOWER_EXALLC	Benign neoplasm: Short bones of lower limb (all cancers excluded) || id:finn-b-CD2_BENIGN_BONE_SHORT_LOWER_EXALLC	Retinol	Inverse variance weighted (multiplicative random effects)	7	-0.30998	0.623573	0.619116	finn-b-CD2_BENIGN_BONE_SHORT_LOWER_EXALLC	Benign_neoplasm:_Short_bones_of_lower_limb_(all_cancers_excluded)	1	0.963856
rFv3dH	finn-b-CD2_BENIGN_BONE_SHORT_LOWER	Benign neoplasm: Short bones of lower limb || id:finn-b-CD2_BENIGN_BONE_SHORT_LOWER	Retinol	Inverse variance weighted (multiplicative random effects)	7	-0.313568	0.621223	0.613728	finn-b-CD2_BENIGN_BONE_SHORT_LOWER	Benign_neoplasm:_Short_bones_of_lower_limb	1	0.963856
dSK95u	finn-b-CD2_BENIGN_BONE_SHORT_UPPER_EXALLC	Benign neoplasm: Short bones of upper limb (all cancers excluded) || id:finn-b-CD2_BENIGN_BONE_SHORT_UPPER_EXALLC	Retinol	Inverse variance weighted (multiplicative random effects)	7	0.16555	0.728138	0.820143	finn-b-CD2_BENIGN_BONE_SHORT_UPPER_EXALLC	Benign_neoplasm:_Short_bones_of_upper_limb_(all_cancers_excluded)	1	0.983935
hUnW4K	finn-b-CD2_BENIGN_BONE_SHORT_UPPER	Benign neoplasm: Short bones of upper limb || id:finn-b-CD2_BENIGN_BONE_SHORT_UPPER	Retinol	Inverse variance weighted (multiplicative random effects)	7	0.161428	0.727888	0.824488	finn-b-CD2_BENIGN_BONE_SHORT_UPPER	Benign_neoplasm:_Short_bones_of_upper_limb	1	0.984451
KHUnx5	finn-b-CD2_BENIGN_BONE_SKULL_FACE_EXALLC	Benign neoplasm: Bones of skull and face (all cancers excluded) || id:finn-b-CD2_BENIGN_BONE_SKULL_FACE_EXALLC	Retinol	Inverse variance weighted (multiplicative random effects)	7	-0.318265	0.357333	0.373107	finn-b-CD2_BENIGN_BONE_SKULL_FACE_EXALLC	Benign_neoplasm:_Bones_of_skull_and_face_(all_cancers_excluded)	1	0.921347
jslyAX	finn-b-CD2_BENIGN_BONE_SKULL_FACE	Benign neoplasm: Bones of skull and face || id:finn-b-CD2_BENIGN_BONE_SKULL_FACE	Retinol	Inverse variance weighted (multiplicative random effects)	7	-0.323631	0.355065	0.362048	finn-b-CD2_BENIGN_BONE_SKULL_FACE	Benign_neoplasm:_Bones_of_skull_and_face	1	0.919777
7E4RqS	finn-b-CD2_BENIGN_BRAIN_CNS_EXALLC	Benign neoplasm of brain and other parts of central nervous system (all cancers excluded) || id:finn-b-CD2_BENIGN_BRAIN_CNS_EXALLC	Retinol	Inverse variance weighted (multiplicative random effects)	7	0.374016	0.403108	0.353496	finn-b-CD2_BENIGN_BRAIN_CNS_EXALLC	Benign_neoplasm_of_brain_and_other_parts_of_central_nervous_system_(all_cancers_excluded)	1	0.917157
ZZpGez	finn-b-CD2_BENIGN_BRAIN_CNS	Benign neoplasm of brain and other parts of central nervous system || id:finn-b-CD2_BENIGN_BRAIN_CNS	Retinol	Inverse variance weighted (multiplicative random effects)	7	0.364657	0.399104	0.36088	finn-b-CD2_BENIGN_BRAIN_CNS	Benign_neoplasm_of_brain_and_other_parts_of_central_nervous_system	1	0.919777
7tnPxR	finn-b-CD2_BENIGN_BRAIN_NOS_EXALLC	Benign neoplasm: Brain, unspecified (all cancers excluded) || id:finn-b-CD2_BENIGN_BRAIN_NOS_EXALLC	Retinol	Inverse variance weighted (multiplicative random effects)	7	0.796149	0.62656	0.203847	finn-b-CD2_BENIGN_BRAIN_NOS_EXALLC	Benign_neoplasm:_Brain,_unspecified_(all_cancers_excluded)	1	0.835778
d90iYM	finn-b-CD2_BENIGN_BRAIN_NOS	Benign neoplasm: Brain, unspecified || id:finn-b-CD2_BENIGN_BRAIN_NOS	Retinol	Inverse variance weighted (multiplicative random effects)	7	0.788141	0.632077	0.212432	finn-b-CD2_BENIGN_BRAIN_NOS	Benign_neoplasm:_Brain,_unspecified	1	0.843985
lXVf2h	finn-b-CD2_BENIGN_BRAIN_SUPRATENT_EXALLC	Benign neoplasm: Brain, supratentorial (all cancers excluded) || id:finn-b-CD2_BENIGN_BRAIN_SUPRATENT_EXALLC	Retinol	Inverse variance weighted (multiplicative random effects)	7	0.778568	0.313501	0.0130113	finn-b-CD2_BENIGN_BRAIN_SUPRATENT_EXALLC	Benign_neoplasm:_Brain,_supratentorial_(all_cancers_excluded)	1	0.303525
4FF3f7	finn-b-CD2_BENIGN_BRAIN_SUPRATENT	Benign neoplasm: Brain, supratentorial || id:finn-b-CD2_BENIGN_BRAIN_SUPRATENT	Retinol	Inverse variance weighted (multiplicative random effects)	7	0.772972	0.308433	0.0122062	finn-b-CD2_BENIGN_BRAIN_SUPRATENT	Benign_neoplasm:_Brain,_supratentorial	1	0.29448
vZ2Mgx	finn-b-CD2_BENIGN_BREAST_EXALLC	Benign neoplasm of breast (all cancers excluded) || id:finn-b-CD2_BENIGN_BREAST_EXALLC	Retinol	Inverse variance weighted (multiplicative random effects)	7	-0.359457	0.233158	0.123148	finn-b-CD2_BENIGN_BREAST_EXALLC	Benign_neoplasm_of_breast_(all_cancers_excluded)	1	0.740479
v1rPE1	finn-b-CD2_BENIGN_BREAST	Benign neoplasm of breast || id:finn-b-CD2_BENIGN_BREAST	Retinol	Inverse variance weighted (multiplicative random effects)	7	-0.365173	0.239674	0.127602	finn-b-CD2_BENIGN_BREAST	Benign_neoplasm_of_breast	1	0.751396
b5icdL	finn-b-CD2_BENIGN_BRONCHUS_LUNG_EXALLC	Benign neoplasm: Bronchus and lung (all cancers excluded) || id:finn-b-CD2_BENIGN_BRONCHUS_LUNG_EXALLC	Retinol	Inverse variance weighted (multiplicative random effects)	7	-0.503291	0.462744	0.276762	finn-b-CD2_BENIGN_BRONCHUS_LUNG_EXALLC	Benign_neoplasm:_Bronchus_and_lung_(all_cancers_excluded)	1	0.887202
g1umef	finn-b-CD2_BENIGN_BRONCHUS_LUNG	Benign neoplasm: Bronchus and lung || id:finn-b-CD2_BENIGN_BRONCHUS_LUNG	Retinol	Inverse variance weighted (multiplicative random effects)	7	-0.505036	0.464611	0.277032	finn-b-CD2_BENIGN_BRONCHUS_LUNG	Benign_neoplasm:_Bronchus_and_lung	1	0.887265
eATF3P	finn-b-CD2_BENIGN_CAECUM_EXALLC	Benign neoplasm: Caecum (all cancers excluded) || id:finn-b-CD2_BENIGN_CAECUM_EXALLC	Retinol	Inverse variance weighted (multiplicative random effects)	7	0.0976728	0.194253	0.615097	finn-b-CD2_BENIGN_CAECUM_EXALLC	Benign_neoplasm:_Caecum_(all_cancers_excluded)	1	0.963856
mtGY2x	finn-b-CD2_BENIGN_CAECUM	Benign neoplasm: Caecum || id:finn-b-CD2_BENIGN_CAECUM	Retinol	Inverse variance weighted (multiplicative random effects)	7	0.0912835	0.184366	0.620514	finn-b-CD2_BENIGN_CAECUM	Benign_neoplasm:_Caecum	1	0.963856
w5SbpA	finn-b-CD2_BENIGN_CHOROID_EXALLC	Benign neoplasm: Choroid (all cancers excluded) || id:finn-b-CD2_BENIGN_CHOROID_EXALLC	Retinol	Inverse variance weighted (multiplicative random effects)	7	-0.286364	0.419417	0.494754	finn-b-CD2_BENIGN_CHOROID_EXALLC	Benign_neoplasm:_Choroid_(all_cancers_excluded)	1	0.949595
S4Jf77	finn-b-CD2_BENIGN_CHOROID	Benign neoplasm: Choroid || id:finn-b-CD2_BENIGN_CHOROID	Retinol	Inverse variance weighted (multiplicative random effects)	7	-0.293228	0.426668	0.491924	finn-b-CD2_BENIGN_CHOROID	Benign_neoplasm:_Choroid	1	0.947867
W2ck6K	finn-b-CD2_BENIGN_COLON_EXALLC	Benign neoplasm: Colon (all cancers excluded) || id:finn-b-CD2_BENIGN_COLON_EXALLC	Retinol	Inverse variance weighted (multiplicative random effects)	7	0.137141	0.0548228	0.0123655	finn-b-CD2_BENIGN_COLON_EXALLC	Benign_neoplasm:_Colon_(all_cancers_excluded)	1	0.296503
J5TmO5	finn-b-CD2_BENIGN_COLON	Benign neoplasm: Colon || id:finn-b-CD2_BENIGN_COLON	Retinol	Inverse variance weighted (multiplicative random effects)	7	0.121517	0.0493568	0.0138161	finn-b-CD2_BENIGN_COLON	Benign_neoplasm:_Colon	1	0.30852
zJ3qUS	finn-b-CD2_BENIGN_COLON_NOS_EXALLC	Benign neoplasm: Colon, unspecified (all cancers excluded) || id:finn-b-CD2_BENIGN_COLON_NOS_EXALLC	Retinol	Inverse variance weighted (multiplicative random effects)	7	0.118138	0.0862874	0.170961	finn-b-CD2_BENIGN_COLON_NOS_EXALLC	Benign_neoplasm:_Colon,_unspecified_(all_cancers_excluded)	1	0.810302
FYRcsT	finn-b-CD2_BENIGN_COLON_NOS	Benign neoplasm: Colon, unspecified || id:finn-b-CD2_BENIGN_COLON_NOS	Retinol	Inverse variance weighted (multiplicative random effects)	7	0.108095	0.0972857	0.266522	finn-b-CD2_BENIGN_COLON_NOS	Benign_neoplasm:_Colon,_unspecified	1	0.880514
L3Rp8s	finn-b-CD2_BENIGN_COLORECANI_EXALLC	Benign neoplasm of colon, rectum, anus and anal canal (all cancers excluded) || id:finn-b-CD2_BENIGN_COLORECANI_EXALLC	Retinol	Inverse variance weighted (multiplicative random effects)	7	0.158694	0.0538912	0.00323248	finn-b-CD2_BENIGN_COLORECANI_EXALLC	Benign_neoplasm_of_colon,_rectum,_anus_and_anal_canal_(all_cancers_excluded)	1	0.135964
QKMogG	finn-b-CD2_BENIGN_COLORECANI	Benign neoplasm of colon, rectum, anus and anal canal || id:finn-b-CD2_BENIGN_COLORECANI	Retinol	Inverse variance weighted (multiplicative random effects)	7	0.148546	0.043781	0.000691504	finn-b-CD2_BENIGN_COLORECANI	Benign_neoplasm_of_colon,_rectum,_anus_and_anal_canal	1	0.0485918
rmmx9U	finn-b-CD2_BENIGN_CONJUNCTIVA_EXALLC	Benign neoplasm: Conjunctiva (all cancers excluded) || id:finn-b-CD2_BENIGN_CONJUNCTIVA_EXALLC	Retinol	Inverse variance weighted (multiplicative random effects)	7	0.0743009	0.327948	0.820764	finn-b-CD2_BENIGN_CONJUNCTIVA_EXALLC	Benign_neoplasm:_Conjunctiva_(all_cancers_excluded)	1	0.983937
VoFB8V	finn-b-CD2_BENIGN_CONJUNCTIVA	Benign neoplasm: Conjunctiva || id:finn-b-CD2_BENIGN_CONJUNCTIVA	Retinol	Inverse variance weighted (multiplicative random effects)	7	0.0719624	0.325189	0.824863	finn-b-CD2_BENIGN_CONJUNCTIVA	Benign_neoplasm:_Conjunctiva	1	0.984451
TnBrSh	finn-b-CD2_BENIGN_CONNECTIVE_SOFT_EXALLC	Other benign neoplasms of connective and other soft tissue (all cancers excluded) || id:finn-b-CD2_BENIGN_CONNECTIVE_SOFT_EXALLC	Retinol	Inverse variance weighted (multiplicative random effects)	7	-0.20235	0.171937	0.239242	finn-b-CD2_BENIGN_CONNECTIVE_SOFT_EXALLC	Other_benign_neoplasms_of_connective_and_other_soft_tissue_(all_cancers_excluded)	1	0.861598
2an1DN	finn-b-CD2_BENIGN_CONNECTIVE_SOFT	Other benign neoplasms of connective and other soft tissue || id:finn-b-CD2_BENIGN_CONNECTIVE_SOFT	Retinol	Inverse variance weighted (multiplicative random effects)	7	-0.209775	0.170451	0.218433	finn-b-CD2_BENIGN_CONNECTIVE_SOFT	Other_benign_neoplasms_of_connective_and_other_soft_tissue	1	0.849553
O9iaE5	finn-b-CD2_BENIGN_CONNSOFT_HEADFACETRUNK_EXALLC	Benign neoplasm: Connective and other soft tissue of head, face and neck (all cancers excluded) || id:finn-b-CD2_BENIGN_CONNSOFT_HEADFACETRUNK_EXALLC	Retinol	Inverse variance weighted (multiplicative random effects)	7	-0.944136	0.564548	0.0944505	finn-b-CD2_BENIGN_CONNSOFT_HEADFACETRUNK_EXALLC	Benign_neoplasm:_Connective_and_other_soft_tissue_of_head,_face_and_neck_(all_cancers_excluded)	1	0.684794
qZdovB	finn-b-CD2_BENIGN_CONNSOFT_HEADFACETRUNK	Benign neoplasm: Connective and other soft tissue of head, face and neck || id:finn-b-CD2_BENIGN_CONNSOFT_HEADFACETRUNK	Retinol	Inverse variance weighted (multiplicative random effects)	7	-0.949933	0.562764	0.0914154	finn-b-CD2_BENIGN_CONNSOFT_HEADFACETRUNK	Benign_neoplasm:_Connective_and_other_soft_tissue_of_head,_face_and_neck	1	0.679473
V8BiCK	finn-b-CD2_BENIGN_CONNSOFT_LOWERLIMB_EXALLC	Benign neoplasm: Connective and other soft tissue of lower limb, including hip (all cancers excluded) || id:finn-b-CD2_BENIGN_CONNSOFT_LOWERLIMB_EXALLC	Retinol	Inverse variance weighted (multiplicative random effects)	7	-0.426176	0.405801	0.293622	finn-b-CD2_BENIGN_CONNSOFT_LOWERLIMB_EXALLC	Benign_neoplasm:_Connective_and_other_soft_tissue_of_lower_limb,_including_hip_(all_cancers_excluded)	1	0.894637
TyTotu	finn-b-CD2_BENIGN_CONNSOFT_LOWERLIMB	Benign neoplasm: Connective and other soft tissue of lower limb, including hip || id:finn-b-CD2_BENIGN_CONNSOFT_LOWERLIMB	Retinol	Inverse variance weighted (multiplicative random effects)	7	-0.429006	0.405429	0.289986	finn-b-CD2_BENIGN_CONNSOFT_LOWERLIMB	Benign_neoplasm:_Connective_and_other_soft_tissue_of_lower_limb,_including_hip	1	0.8921
9QzOHb	finn-b-CD2_BENIGN_CONNSOFT_NOS_EXALLC	Benign neoplasm: Connective and other soft tissue, unspecified (all cancers excluded) || id:finn-b-CD2_BENIGN_CONNSOFT_NOS_EXALLC	Retinol	Inverse variance weighted (multiplicative random effects)	7	0.383177	0.496878	0.440607	finn-b-CD2_BENIGN_CONNSOFT_NOS_EXALLC	Benign_neoplasm:_Connective_and_other_soft_tissue,_unspecified_(all_cancers_excluded)	1	0.940019
oaIFPQ	finn-b-CD2_BENIGN_CONNSOFT_NOS	Benign neoplasm: Connective and other soft tissue, unspecified || id:finn-b-CD2_BENIGN_CONNSOFT_NOS	Retinol	Inverse variance weighted (multiplicative random effects)	7	0.378257	0.497834	0.447371	finn-b-CD2_BENIGN_CONNSOFT_NOS	Benign_neoplasm:_Connective_and_other_soft_tissue,_unspecified	1	0.940019
HqkLKc	finn-b-CD2_BENIGN_CONNSOFT_TRUNK_EXALLC	Benign neoplasm: Connective and other soft tissue of trunk, unspecified (all cancers excluded) || id:finn-b-CD2_BENIGN_CONNSOFT_TRUNK_EXALLC	Retinol	Inverse variance weighted (multiplicative random effects)	7	-0.0902072	1.27437	0.943568	finn-b-CD2_BENIGN_CONNSOFT_TRUNK_EXALLC	Benign_neoplasm:_Connective_and_other_soft_tissue_of_trunk,_unspecified_(all_cancers_excluded)	1	0.995517
P4RTFn	finn-b-CD2_BENIGN_CONNSOFT_TRUNK	Benign neoplasm: Connective and other soft tissue of trunk, unspecified || id:finn-b-CD2_BENIGN_CONNSOFT_TRUNK	Retinol	Inverse variance weighted (multiplicative random effects)	7	-0.0910453	1.2738	0.943019	finn-b-CD2_BENIGN_CONNSOFT_TRUNK	Benign_neoplasm:_Connective_and_other_soft_tissue_of_trunk,_unspecified	1	0.995517
0b7Sv6	finn-b-CD2_BENIGN_CONNSOFT_UPPERLIMB_EXALLC	Benign neoplasm: Connective and other soft tissue of upper limb, including shoulder (all cancers excluded) || id:finn-b-CD2_BENIGN_CONNSOFT_UPPERLIMB_EXALLC	Retinol	Inverse variance weighted (multiplicative random effects)	7	0.252286	0.235021	0.283065	finn-b-CD2_BENIGN_CONNSOFT_UPPERLIMB_EXALLC	Benign_neoplasm:_Connective_and_other_soft_tissue_of_upper_limb,_including_shoulder_(all_cancers_excluded)	1	0.888587
cs1lRv	finn-b-CD2_BENIGN_CONNSOFT_UPPERLIMB	Benign neoplasm: Connective and other soft tissue of upper limb, including shoulder || id:finn-b-CD2_BENIGN_CONNSOFT_UPPERLIMB	Retinol	Inverse variance weighted (multiplicative random effects)	7	0.246566	0.230579	0.284919	finn-b-CD2_BENIGN_CONNSOFT_UPPERLIMB	Benign_neoplasm:_Connective_and_other_soft_tissue_of_upper_limb,_including_shoulder	1	0.889687
w3QE4g	finn-b-CD2_BENIGN_CORPUS_UTERI_EXALLC	Other benign neoplasm of uterus: Corpus uteri (all cancers excluded) || id:finn-b-CD2_BENIGN_CORPUS_UTERI_EXALLC	Retinol	Inverse variance weighted (multiplicative random effects)	7	0.123765	0.519204	0.81159	finn-b-CD2_BENIGN_CORPUS_UTERI_EXALLC	Other_benign_neoplasm_of_uterus:_Corpus_uteri_(all_cancers_excluded)	1	0.982958
fxa02a	finn-b-CD2_BENIGN_CORPUS_UTERI	Other benign neoplasm of uterus: Corpus uteri || id:finn-b-CD2_BENIGN_CORPUS_UTERI	Retinol	Inverse variance weighted (multiplicative random effects)	7	0.126619	0.553553	0.819071	finn-b-CD2_BENIGN_CORPUS_UTERI	Other_benign_neoplasm_of_uterus:_Corpus_uteri	1	0.983935
1Cr7Bb	finn-b-CD2_BENIGN_CRANIAL_NERVE_EXALLC	Benign neoplasm: Cranial nerves (all cancers excluded) || id:finn-b-CD2_BENIGN_CRANIAL_NERVE_EXALLC	Retinol	Inverse variance weighted (multiplicative random effects)	7	-0.399825	0.391562	0.307205	finn-b-CD2_BENIGN_CRANIAL_NERVE_EXALLC	Benign_neoplasm:_Cranial_nerves_(all_cancers_excluded)	1	0.900214
mIf0ud	finn-b-CD2_BENIGN_CRANIAL_NERVE	Benign neoplasm: Cranial nerves || id:finn-b-CD2_BENIGN_CRANIAL_NERVE	Retinol	Inverse variance weighted (multiplicative random effects)	7	-0.407174	0.393705	0.301038	finn-b-CD2_BENIGN_CRANIAL_NERVE	Benign_neoplasm:_Cranial_nerves	1	0.897892
Leoci7	finn-b-CD2_BENIGN_DESCENDING_COLON_EXALLC	Benign neoplasm: Descending colon (all cancers excluded) || id:finn-b-CD2_BENIGN_DESCENDING_COLON_EXALLC	Retinol	Inverse variance weighted (multiplicative random effects)	7	0.0143511	0.247881	0.953832	finn-b-CD2_BENIGN_DESCENDING_COLON_EXALLC	Benign_neoplasm:_Descending_colon_(all_cancers_excluded)	1	0.996044
Wf38Lx	finn-b-CD2_BENIGN_DESCENDING_COLON	Benign neoplasm: Descending colon || id:finn-b-CD2_BENIGN_DESCENDING_COLON	Retinol	Inverse variance weighted (multiplicative random effects)	7	0.00454203	0.248784	0.985434	finn-b-CD2_BENIGN_DESCENDING_COLON	Benign_neoplasm:_Descending_colon	1	0.999132
cXixnt	finn-b-CD2_BENIGN_DUODENUM_EXALLC	Benign neoplasm: Duodenum (all cancers excluded) || id:finn-b-CD2_BENIGN_DUODENUM_EXALLC	Retinol	Inverse variance weighted (multiplicative random effects)	7	-0.971172	0.468647	0.0382384	finn-b-CD2_BENIGN_DUODENUM_EXALLC	Benign_neoplasm:_Duodenum_(all_cancers_excluded)	1	0.487251
yCsHkd	finn-b-CD2_BENIGN_DUODENUM	Benign neoplasm: Duodenum || id:finn-b-CD2_BENIGN_DUODENUM	Retinol	Inverse variance weighted (multiplicative random effects)	7	-0.982986	0.469987	0.0364816	finn-b-CD2_BENIGN_DUODENUM	Benign_neoplasm:_Duodenum	1	0.479241
DFUeH5	finn-b-CD2_BENIGN_EAR_NASAL_SINUS_EXALLC	Benign neoplasm: Middle ear, nasal cavity and accessory sinuses (all cancers excluded) || id:finn-b-CD2_BENIGN_EAR_NASAL_SINUS_EXALLC	Retinol	Inverse variance weighted (multiplicative random effects)	7	-0.254648	0.314489	0.418101	finn-b-CD2_BENIGN_EAR_NASAL_SINUS_EXALLC	Benign_neoplasm:_Middle_ear,_nasal_cavity_and_accessory_sinuses_(all_cancers_excluded)	1	0.930584
yVP7hf	finn-b-CD2_BENIGN_EAR_NASAL_SINUS	Benign neoplasm: Middle ear, nasal cavity and accessory sinuses || id:finn-b-CD2_BENIGN_EAR_NASAL_SINUS	Retinol	Inverse variance weighted (multiplicative random effects)	7	-0.263918	0.307998	0.39151	finn-b-CD2_BENIGN_EAR_NASAL_SINUS	Benign_neoplasm:_Middle_ear,_nasal_cavity_and_accessory_sinuses	1	0.923825
V25G9i	finn-b-CD2_BENIGN_EAR_RESP_EXALLC	Benign neoplasm of middle ear and respiratory system (all cancers excluded) || id:finn-b-CD2_BENIGN_EAR_RESP_EXALLC	Retinol	Inverse variance weighted (multiplicative random effects)	7	-0.486398	0.186572	0.00913311	finn-b-CD2_BENIGN_EAR_RESP_EXALLC	Benign_neoplasm_of_middle_ear_and_respiratory_system_(all_cancers_excluded)	1	0.252465
NDu5GS	finn-b-CD2_BENIGN_EAR_RESP	Benign neoplasm of middle ear and respiratory system || id:finn-b-CD2_BENIGN_EAR_RESP	Retinol	Inverse variance weighted (multiplicative random effects)	7	-0.499312	0.181823	0.00603017	finn-b-CD2_BENIGN_EAR_RESP	Benign_neoplasm_of_middle_ear_and_respiratory_system	1	0.196653
WM2L7g	finn-b-CD2_BENIGN_ENDOCRINE_OTH_EXALLC	Benign neoplasm of other and unspecified endocrine glands (all cancers excluded) || id:finn-b-CD2_BENIGN_ENDOCRINE_OTH_EXALLC	Retinol	Inverse variance weighted (multiplicative random effects)	7	-0.016328	0.192616	0.932445	finn-b-CD2_BENIGN_ENDOCRINE_OTH_EXALLC	Benign_neoplasm_of_other_and_unspecified_endocrine_glands_(all_cancers_excluded)	1	0.995398
GnGWEE	finn-b-CD2_BENIGN_ENDOCRINE_OTH	Benign neoplasm of other and unspecified endocrine glands || id:finn-b-CD2_BENIGN_ENDOCRINE_OTH	Retinol	Inverse variance weighted (multiplicative random effects)	7	-0.0231567	0.184891	0.900329	finn-b-CD2_BENIGN_ENDOCRINE_OTH	Benign_neoplasm_of_other_and_unspecified_endocrine_glands	1	0.993971
6Hic6D	finn-b-CD2_BENIGN_EXALLC	Benign neoplasms (all cancers excluded) || id:finn-b-CD2_BENIGN_EXALLC	Retinol	Inverse variance weighted (multiplicative random effects)	7	-0.00801002	0.0663698	0.903938	finn-b-CD2_BENIGN_EXALLC	Benign_neoplasms_(all_cancers_excluded)	1	0.993992
RHFsqZ	finn-b-CD2_BENIGN_EYE_EXALLC	Benign neoplasm of eye and adnexa (all cancers excluded) || id:finn-b-CD2_BENIGN_EYE_EXALLC	Retinol	Inverse variance weighted (multiplicative random effects)	7	-0.12955	0.17804	0.466832	finn-b-CD2_BENIGN_EYE_EXALLC	Benign_neoplasm_of_eye_and_adnexa_(all_cancers_excluded)	1	0.941007
iNwry5	finn-b-CD2_BENIGN_EYE	Benign neoplasm of eye and adnexa || id:finn-b-CD2_BENIGN_EYE	Retinol	Inverse variance weighted (multiplicative random effects)	7	-0.1317	0.184413	0.475129	finn-b-CD2_BENIGN_EYE	Benign_neoplasm_of_eye_and_adnexa	1	0.94308
tc1b6V	finn-b-CD2_BENIGN_FEMALE_GEN_OTH_EXALLC	Benign neoplasm of other and unspecified female genital organs (all cancers excluded) || id:finn-b-CD2_BENIGN_FEMALE_GEN_OTH_EXALLC	Retinol	Inverse variance weighted (multiplicative random effects)	7	-0.0174835	0.244441	0.94298	finn-b-CD2_BENIGN_FEMALE_GEN_OTH_EXALLC	Benign_neoplasm_of_other_and_unspecified_female_genital_organs_(all_cancers_excluded)	1	0.995517
cF6mOw	finn-b-CD2_BENIGN_FEMALE_GEN_OTH	Benign neoplasm of other and unspecified female genital organs || id:finn-b-CD2_BENIGN_FEMALE_GEN_OTH	Retinol	Inverse variance weighted (multiplicative random effects)	7	-0.021965	0.245593	0.928735	finn-b-CD2_BENIGN_FEMALE_GEN_OTH	Benign_neoplasm_of_other_and_unspecified_female_genital_organs	1	0.995182
bZDAry	finn-b-CD2_BENIGN_HEAMANGIOMA_LYMPHANGIOMA_EXALLC	Haemangioma and lymphangioma, any site (all cancers excluded) || id:finn-b-CD2_BENIGN_HEAMANGIOMA_LYMPHANGIOMA_EXALLC	Retinol	Inverse variance weighted (multiplicative random effects)	7	0.124835	0.185298	0.500504	finn-b-CD2_BENIGN_HEAMANGIOMA_LYMPHANGIOMA_EXALLC	Haemangioma_and_lymphangioma,_any_site_(all_cancers_excluded)	1	0.951969
hRdwBm	finn-b-CD2_BENIGN_HEAMANGIOMA_LYMPHANGIOMA	Haemangioma and lymphangioma, any site || id:finn-b-CD2_BENIGN_HEAMANGIOMA_LYMPHANGIOMA	Retinol	Inverse variance weighted (multiplicative random effects)	7	0.118136	0.181235	0.514504	finn-b-CD2_BENIGN_HEAMANGIOMA_LYMPHANGIOMA	Haemangioma_and_lymphangioma,_any_site	1	0.952943
Qsd17W	finn-b-CD2_BENIGN_HEMANGIOMA_EXALLC	Haemangioma, any site (all cancers excluded) || id:finn-b-CD2_BENIGN_HEMANGIOMA_EXALLC	Retinol	Inverse variance weighted (multiplicative random effects)	7	0.128209	0.205915	0.533526	finn-b-CD2_BENIGN_HEMANGIOMA_EXALLC	Haemangioma,_any_site_(all_cancers_excluded)	1	0.95634
hqubyz	finn-b-CD2_BENIGN_HEMANGIOMA	Haemangioma, any site || id:finn-b-CD2_BENIGN_HEMANGIOMA	Retinol	Inverse variance weighted (multiplicative random effects)	7	0.121496	0.201336	0.546211	finn-b-CD2_BENIGN_HEMANGIOMA	Haemangioma,_any_site	1	0.958217
bfATx6	finn-b-CD2_BENIGN_INTRATHORACIC_EXALLC	Benign neoplasm of other and unspecified intrathoracic organs (all cancers excluded) || id:finn-b-CD2_BENIGN_INTRATHORACIC_EXALLC	Retinol	Inverse variance weighted (multiplicative random effects)	7	-0.330933	0.50967	0.51614	finn-b-CD2_BENIGN_INTRATHORACIC_EXALLC	Benign_neoplasm_of_other_and_unspecified_intrathoracic_organs_(all_cancers_excluded)	1	0.952943
ceL47x	finn-b-CD2_BENIGN_INTRATHORACIC	Benign neoplasm of other and unspecified intrathoracic organs || id:finn-b-CD2_BENIGN_INTRATHORACIC	Retinol	Inverse variance weighted (multiplicative random effects)	7	-0.335692	0.509888	0.510304	finn-b-CD2_BENIGN_INTRATHORACIC	Benign_neoplasm_of_other_and_unspecified_intrathoracic_organs	1	0.952943
maTfGD	finn-b-CD2_BENIGN_KIDNEY_EXALLC	Benign neoplasm: Kidney (all cancers excluded) || id:finn-b-CD2_BENIGN_KIDNEY_EXALLC	Retinol	Inverse variance weighted (multiplicative random effects)	7	0.120942	0.462501	0.793711	finn-b-CD2_BENIGN_KIDNEY_EXALLC	Benign_neoplasm:_Kidney_(all_cancers_excluded)	1	0.980891
BMag3v	finn-b-CD2_BENIGN_KIDNEY	Benign neoplasm: Kidney || id:finn-b-CD2_BENIGN_KIDNEY	Retinol	Inverse variance weighted (multiplicative random effects)	7	0.111219	0.460652	0.809216	finn-b-CD2_BENIGN_KIDNEY	Benign_neoplasm:_Kidney	1	0.982958
3AWxFn	finn-b-CD2_BENIGN_LARYNX_EXALLC	Benign neoplasm: Larynx (all cancers excluded) || id:finn-b-CD2_BENIGN_LARYNX_EXALLC	Retinol	Inverse variance weighted (multiplicative random effects)	7	-0.751893	0.292751	0.010218	finn-b-CD2_BENIGN_LARYNX_EXALLC	Benign_neoplasm:_Larynx_(all_cancers_excluded)	1	0.263377
AbH27q	finn-b-CD2_BENIGN_LARYNX	Benign neoplasm: Larynx || id:finn-b-CD2_BENIGN_LARYNX	Retinol	Inverse variance weighted (multiplicative random effects)	7	-0.765058	0.297433	0.0101054	finn-b-CD2_BENIGN_LARYNX	Benign_neoplasm:_Larynx	1	0.262139
G9wY7Y	finn-b-CD2_BENIGN_LEIOMYOMA_UTERI_EXALLC	Leiomyoma of uterus (all cancers excluded) || id:finn-b-CD2_BENIGN_LEIOMYOMA_UTERI_EXALLC	Retinol	Inverse variance weighted (multiplicative random effects)	7	0.0163819	0.121576	0.892813	finn-b-CD2_BENIGN_LEIOMYOMA_UTERI_EXALLC	Leiomyoma_of_uterus_(all_cancers_excluded)	1	0.993523
JRJQVZ	finn-b-CD2_BENIGN_LEIOMYOMA_UTERI	Leiomyoma of uterus || id:finn-b-CD2_BENIGN_LEIOMYOMA_UTERI	Retinol	Inverse variance weighted (multiplicative random effects)	7	-0.00183647	0.115848	0.987352	finn-b-CD2_BENIGN_LEIOMYOMA_UTERI	Leiomyoma_of_uterus	1	0.999792
9mT1W4	finn-b-CD2_BENIGN_LIP_EXALLC	Benign neoplasm: Lip (all cancers excluded) || id:finn-b-CD2_BENIGN_LIP_EXALLC	Retinol	Inverse variance weighted (multiplicative random effects)	7	0.0011268	0.10854	0.991717	finn-b-CD2_BENIGN_LIP_EXALLC	Benign_neoplasm:_Lip_(all_cancers_excluded)	1	0.999792
39hly0	finn-b-CD2_BENIGN_LIP	Benign neoplasm: Lip || id:finn-b-CD2_BENIGN_LIP	Retinol	Inverse variance weighted (multiplicative random effects)	7	-0.00677494	0.105824	0.948954	finn-b-CD2_BENIGN_LIP	Benign_neoplasm:_Lip	1	0.995791
mfdDGD	finn-b-CD2_BENIGN_LIPOMATOUS_EXALLC	Benign lipomatous neoplasm (all cancers excluded) || id:finn-b-CD2_BENIGN_LIPOMATOUS_EXALLC	Retinol	Inverse variance weighted (multiplicative random effects)	7	-0.0277603	0.101145	0.783732	finn-b-CD2_BENIGN_LIPOMATOUS_EXALLC	Benign_lipomatous_neoplasm_(all_cancers_excluded)	1	0.979199
3IakuS	finn-b-CD2_BENIGN_LIPOMATOUS	Benign lipomatous neoplasm || id:finn-b-CD2_BENIGN_LIPOMATOUS	Retinol	Inverse variance weighted (multiplicative random effects)	7	-0.0354914	0.107801	0.741981	finn-b-CD2_BENIGN_LIPOMATOUS	Benign_lipomatous_neoplasm	1	0.978882
eEbvLl	finn-b-CD2_BENIGN_LIPO_NOS_EXALLC	Benign lipomatous neoplasm of other sites/unspecified (all cancers excluded) || id:finn-b-CD2_BENIGN_LIPO_NOS_EXALLC	Retinol	Inverse variance weighted (multiplicative random effects)	7	-0.160742	0.0996662	0.106786	finn-b-CD2_BENIGN_LIPO_NOS_EXALLC	Benign_lipomatous_neoplasm_of_other_sites/unspecified_(all_cancers_excluded)	1	0.708966
EK5wbO	finn-b-CD2_BENIGN_LIPO_NOS	Benign lipomatous neoplasm of other sites/unspecified || id:finn-b-CD2_BENIGN_LIPO_NOS	Retinol	Inverse variance weighted (multiplicative random effects)	7	-0.169028	0.0965849	0.0801109	finn-b-CD2_BENIGN_LIPO_NOS	Benign_lipomatous_neoplasm_of_other_sites/unspecified	1	0.653744
pz0m5c	finn-b-CD2_BENIGN_LIPO_SKIN_HEADFACENECK_EXALLC	Benign lipomatous neoplasm of skin and subcutaneous tissue of head, face and neck (all cancers excluded) || id:finn-b-CD2_BENIGN_LIPO_SKIN_HEADFACENECK_EXALLC	Retinol	Inverse variance weighted (multiplicative random effects)	7	0.164067	0.293975	0.576777	finn-b-CD2_BENIGN_LIPO_SKIN_HEADFACENECK_EXALLC	Benign_lipomatous_neoplasm_of_skin_and_subcutaneous_tissue_of_head,_face_and_neck_(all_cancers_excluded)	1	0.962454
z7sZJu	finn-b-CD2_BENIGN_LIPO_SKIN_HEADFACENECK	Benign lipomatous neoplasm of skin and subcutaneous tissue of head, face and neck || id:finn-b-CD2_BENIGN_LIPO_SKIN_HEADFACENECK	Retinol	Inverse variance weighted (multiplicative random effects)	7	0.15372	0.296343	0.603953	finn-b-CD2_BENIGN_LIPO_SKIN_HEADFACENECK	Benign_lipomatous_neoplasm_of_skin_and_subcutaneous_tissue_of_head,_face_and_neck	1	0.96282
JMy80f	finn-b-CD2_BENIGN_LIPO_SKIN_LIMBS_EXALLC	Benign lipomatous neoplasm of skin and subcutaneous tissue of limbs (all cancers excluded) || id:finn-b-CD2_BENIGN_LIPO_SKIN_LIMBS_EXALLC	Retinol	Inverse variance weighted (multiplicative random effects)	7	-0.161044	0.224898	0.473945	finn-b-CD2_BENIGN_LIPO_SKIN_LIMBS_EXALLC	Benign_lipomatous_neoplasm_of_skin_and_subcutaneous_tissue_of_limbs_(all_cancers_excluded)	1	0.942388
nocNkJ	finn-b-CD2_BENIGN_LIPO_SKIN_LIMBS	Benign lipomatous neoplasm of skin and subcutaneous tissue of limbs || id:finn-b-CD2_BENIGN_LIPO_SKIN_LIMBS	Retinol	Inverse variance weighted (multiplicative random effects)	7	-0.16417	0.233893	0.482741	finn-b-CD2_BENIGN_LIPO_SKIN_LIMBS	Benign_lipomatous_neoplasm_of_skin_and_subcutaneous_tissue_of_limbs	1	0.944691
kcwdPT	finn-b-CD2_BENIGN_LIPO_SKIN_NOS_EXALLC	Benign lipomatous neoplasm of skin and subcutaneous tissue of other and unspecified sites (all cancers excluded) || id:finn-b-CD2_BENIGN_LIPO_SKIN_NOS_EXALLC	Retinol	Inverse variance weighted (multiplicative random effects)	7	0.0257916	0.734196	0.971977	finn-b-CD2_BENIGN_LIPO_SKIN_NOS_EXALLC	Benign_lipomatous_neoplasm_of_skin_and_subcutaneous_tissue_of_other_and_unspecified_sites_(all_cancers_excluded)	1	0.998219
GplEwH	finn-b-CD2_BENIGN_LIPO_SKIN_NOS	Benign lipomatous neoplasm of skin and subcutaneous tissue of other and unspecified sites || id:finn-b-CD2_BENIGN_LIPO_SKIN_NOS	Retinol	Inverse variance weighted (multiplicative random effects)	7	0.0259242	0.726874	0.971549	finn-b-CD2_BENIGN_LIPO_SKIN_NOS	Benign_lipomatous_neoplasm_of_skin_and_subcutaneous_tissue_of_other_and_unspecified_sites	1	0.998219
BOaeKi	finn-b-CD2_BENIGN_LIPO_SKIN_TRUNK_EXALLC	Benign lipomatous neoplasm of skin and subcutaneous tissue of trunk (all cancers excluded) || id:finn-b-CD2_BENIGN_LIPO_SKIN_TRUNK_EXALLC	Retinol	Inverse variance weighted (multiplicative random effects)	7	0.130865	0.146093	0.370379	finn-b-CD2_BENIGN_LIPO_SKIN_TRUNK_EXALLC	Benign_lipomatous_neoplasm_of_skin_and_subcutaneous_tissue_of_trunk_(all_cancers_excluded)	1	0.921318
DhyfOh	finn-b-CD2_BENIGN_LIPO_SKIN_TRUNK	Benign lipomatous neoplasm of skin and subcutaneous tissue of trunk || id:finn-b-CD2_BENIGN_LIPO_SKIN_TRUNK	Retinol	Inverse variance weighted (multiplicative random effects)	7	0.121267	0.15074	0.421123	finn-b-CD2_BENIGN_LIPO_SKIN_TRUNK	Benign_lipomatous_neoplasm_of_skin_and_subcutaneous_tissue_of_trunk	1	0.930889
JESj7h	finn-b-CD2_BENIGN_LIVE_BILE_EXALLC	Benign neoplasm: Liver/bile ducts (all cancers excluded) || id:finn-b-CD2_BENIGN_LIVE_BILE_EXALLC	Retinol	Inverse variance weighted (multiplicative random effects)	7	0.0413968	0.346745	0.904969	finn-b-CD2_BENIGN_LIVE_BILE_EXALLC	Benign_neoplasm:_Liver/bile_ducts_(all_cancers_excluded)	1	0.993992
jEzmJT	finn-b-CD2_BENIGN_LIVE_BILE	Benign neoplasm: Liver/bile ducts || id:finn-b-CD2_BENIGN_LIVE_BILE	Retinol	Inverse variance weighted (multiplicative random effects)	7	0.034659	0.342707	0.919445	finn-b-CD2_BENIGN_LIVE_BILE	Benign_neoplasm:_Liver/bile_ducts	1	0.995091
KqZ9W7	finn-b-CD2_BENIGN_LIVER_EXALLC	Benign neoplasm: Liver (all cancers excluded) || id:finn-b-CD2_BENIGN_LIVER_EXALLC	Retinol	Inverse variance weighted (multiplicative random effects)	7	0.140167	0.319044	0.660419	finn-b-CD2_BENIGN_LIVER_EXALLC	Benign_neoplasm:_Liver_(all_cancers_excluded)	1	0.9676
eQ4L9s	finn-b-CD2_BENIGN_LIVER	Benign neoplasm: Liver || id:finn-b-CD2_BENIGN_LIVER	Retinol	Inverse variance weighted (multiplicative random effects)	7	0.133871	0.318824	0.674567	finn-b-CD2_BENIGN_LIVER	Benign_neoplasm:_Liver	1	0.972302
T2SwHE	finn-b-CD2_BENIGN_LYMPHANGIOMA_EXALLC	Lymphangioma, anys site (all cancers excluded) || id:finn-b-CD2_BENIGN_LYMPHANGIOMA_EXALLC	Retinol	Inverse variance weighted (multiplicative random effects)	7	0.132964	0.421231	0.752264	finn-b-CD2_BENIGN_LYMPHANGIOMA_EXALLC	Lymphangioma,_anys_site_(all_cancers_excluded)	1	0.979199
wF3lqm	finn-b-CD2_BENIGN_LYMPHANGIOMA	Lymphangioma, anys site || id:finn-b-CD2_BENIGN_LYMPHANGIOMA	Retinol	Inverse variance weighted (multiplicative random effects)	7	0.131222	0.420186	0.754816	finn-b-CD2_BENIGN_LYMPHANGIOMA	Lymphangioma,_anys_site	1	0.979199
7TOMm2	finn-b-CD2_BENIGN_MALE_GEN_EXALLC	Benign neoplasm of male genital organs (all cancers excluded) || id:finn-b-CD2_BENIGN_MALE_GEN_EXALLC	Retinol	Inverse variance weighted (multiplicative random effects)	7	-0.153959	0.430595	0.720681	finn-b-CD2_BENIGN_MALE_GEN_EXALLC	Benign_neoplasm_of_male_genital_organs_(all_cancers_excluded)	1	0.978882
QuOEKG	finn-b-CD2_BENIGN_MALE_GEN	Benign neoplasm of male genital organs || id:finn-b-CD2_BENIGN_MALE_GEN	Retinol	Inverse variance weighted (multiplicative random effects)	7	-0.165344	0.437135	0.705248	finn-b-CD2_BENIGN_MALE_GEN	Benign_neoplasm_of_male_genital_organs	1	0.978292
7Iq6An	finn-b-CD2_BENIGN_MELANOCYTIC_EXALLC	Melanocytic naevi (all cancers excluded) || id:finn-b-CD2_BENIGN_MELANOCYTIC_EXALLC	Retinol	Inverse variance weighted (multiplicative random effects)	7	0.111261	0.131228	0.396523	finn-b-CD2_BENIGN_MELANOCYTIC_EXALLC	Melanocytic_naevi_(all_cancers_excluded)	1	0.92536
AxqMc4	finn-b-CD2_BENIGN_MELANOCYTIC_EYELID_EXALLC	Melanocytic naevi of eyelid, including canthus (all cancers excluded) || id:finn-b-CD2_BENIGN_MELANOCYTIC_EYELID_EXALLC	Retinol	Inverse variance weighted (multiplicative random effects)	7	0.0313914	0.358991	0.930319	finn-b-CD2_BENIGN_MELANOCYTIC_EYELID_EXALLC	Melanocytic_naevi_of_eyelid,_including_canthus_(all_cancers_excluded)	1	0.995391
74KVZd	finn-b-CD2_BENIGN_MELANOCYTIC_EYELID	Melanocytic naevi of eyelid, including canthus || id:finn-b-CD2_BENIGN_MELANOCYTIC_EYELID	Retinol	Inverse variance weighted (multiplicative random effects)	7	0.0248502	0.361649	0.945217	finn-b-CD2_BENIGN_MELANOCYTIC_EYELID	Melanocytic_naevi_of_eyelid,_including_canthus	1	0.995791
tO7B3O	finn-b-CD2_BENIGN_MELANOCYTIC_FACE_EXALLC	Melanocytic naevi of other and unspecified parts of face (all cancers excluded) || id:finn-b-CD2_BENIGN_MELANOCYTIC_FACE_EXALLC	Retinol	Inverse variance weighted (multiplicative random effects)	7	0.09799	0.257294	0.703316	finn-b-CD2_BENIGN_MELANOCYTIC_FACE_EXALLC	Melanocytic_naevi_of_other_and_unspecified_parts_of_face_(all_cancers_excluded)	1	0.977989
8qZbUZ	finn-b-CD2_BENIGN_MELANOCYTIC_FACE	Melanocytic naevi of other and unspecified parts of face || id:finn-b-CD2_BENIGN_MELANOCYTIC_FACE	Retinol	Inverse variance weighted (multiplicative random effects)	7	0.0968307	0.255218	0.704387	finn-b-CD2_BENIGN_MELANOCYTIC_FACE	Melanocytic_naevi_of_other_and_unspecified_parts_of_face	1	0.978061
BAfl3k	finn-b-CD2_BENIGN_MELANOCYTIC_LIP_EXALLC	Melanocytic naevi of lip (all cancers excluded) || id:finn-b-CD2_BENIGN_MELANOCYTIC_LIP_EXALLC	Retinol	Inverse variance weighted (multiplicative random effects)	7	0.609925	0.578797	0.291984	finn-b-CD2_BENIGN_MELANOCYTIC_LIP_EXALLC	Melanocytic_naevi_of_lip_(all_cancers_excluded)	1	0.893613
I7P5T6	finn-b-CD2_BENIGN_MELANOCYTIC_LIP	Melanocytic naevi of lip || id:finn-b-CD2_BENIGN_MELANOCYTIC_LIP	Retinol	Inverse variance weighted (multiplicative random effects)	7	0.60669	0.5757	0.29196	finn-b-CD2_BENIGN_MELANOCYTIC_LIP	Melanocytic_naevi_of_lip	1	0.893613
sl0S8E	finn-b-CD2_BENIGN_MELANOCYTIC_LOWERLIMB_EXALLC	Melanocytic naevi of lower limb, including hip (all cancers excluded) || id:finn-b-CD2_BENIGN_MELANOCYTIC_LOWERLIMB_EXALLC	Retinol	Inverse variance weighted (multiplicative random effects)	7	0.244911	0.307303	0.42547	finn-b-CD2_BENIGN_MELANOCYTIC_LOWERLIMB_EXALLC	Melanocytic_naevi_of_lower_limb,_including_hip_(all_cancers_excluded)	1	0.932247
3Gnvhw	finn-b-CD2_BENIGN_MELANOCYTIC_LOWERLIMB	Melanocytic naevi of lower limb, including hip || id:finn-b-CD2_BENIGN_MELANOCYTIC_LOWERLIMB	Retinol	Inverse variance weighted (multiplicative random effects)	7	0.244468	0.313403	0.435365	finn-b-CD2_BENIGN_MELANOCYTIC_LOWERLIMB	Melanocytic_naevi_of_lower_limb,_including_hip	1	0.938904
AWY8XP	finn-b-CD2_BENIGN_MELANOCYTIC	Melanocytic naevi || id:finn-b-CD2_BENIGN_MELANOCYTIC	Retinol	Inverse variance weighted (multiplicative random effects)	7	0.10875	0.131716	0.409011	finn-b-CD2_BENIGN_MELANOCYTIC	Melanocytic_naevi	1	0.92892
ivNdU9	finn-b-CD2_BENIGN_MELANOCYTIC_NOS_EXALLC	Melanocytic naevi, other sites/unspecified (all cancers excluded) || id:finn-b-CD2_BENIGN_MELANOCYTIC_NOS_EXALLC	Retinol	Inverse variance weighted (multiplicative random effects)	7	0.278788	0.307645	0.364831	finn-b-CD2_BENIGN_MELANOCYTIC_NOS_EXALLC	Melanocytic_naevi,_other_sites/unspecified_(all_cancers_excluded)	1	0.920198
uvsRiA	finn-b-CD2_BENIGN_MELANOCYTIC_NOS	Melanocytic naevi, other sites/unspecified || id:finn-b-CD2_BENIGN_MELANOCYTIC_NOS	Retinol	Inverse variance weighted (multiplicative random effects)	7	0.275101	0.314275	0.381383	finn-b-CD2_BENIGN_MELANOCYTIC_NOS	Melanocytic_naevi,_other_sites/unspecified	1	0.923338
xxW8Ui	finn-b-CD2_BENIGN_MELANOCYTIC_SCALPNECK_EXALLC	Melanocytic naevi of scalp and neck (all cancers excluded) || id:finn-b-CD2_BENIGN_MELANOCYTIC_SCALPNECK_EXALLC	Retinol	Inverse variance weighted (multiplicative random effects)	7	-0.593512	0.28544	0.0375908	finn-b-CD2_BENIGN_MELANOCYTIC_SCALPNECK_EXALLC	Melanocytic_naevi_of_scalp_and_neck_(all_cancers_excluded)	1	0.484468
mtk3YA	finn-b-CD2_BENIGN_MELANOCYTIC_SCALPNECK	Melanocytic naevi of scalp and neck || id:finn-b-CD2_BENIGN_MELANOCYTIC_SCALPNECK	Retinol	Inverse variance weighted (multiplicative random effects)	7	-0.602637	0.283239	0.0333646	finn-b-CD2_BENIGN_MELANOCYTIC_SCALPNECK	Melanocytic_naevi_of_scalp_and_neck	1	0.46558
Llrcsh	finn-b-CD2_BENIGN_MELANOCYTIC_TRUNK_EXALLC	Melanocytic naevi of trunk (all cancers excluded) || id:finn-b-CD2_BENIGN_MELANOCYTIC_TRUNK_EXALLC	Retinol	Inverse variance weighted (multiplicative random effects)	7	0.108268	0.288726	0.707672	finn-b-CD2_BENIGN_MELANOCYTIC_TRUNK_EXALLC	Melanocytic_naevi_of_trunk_(all_cancers_excluded)	1	0.978882
CXyLgK	finn-b-CD2_BENIGN_MELANOCYTIC_TRUNK	Melanocytic naevi of trunk || id:finn-b-CD2_BENIGN_MELANOCYTIC_TRUNK	Retinol	Inverse variance weighted (multiplicative random effects)	7	0.101631	0.285128	0.721513	finn-b-CD2_BENIGN_MELANOCYTIC_TRUNK	Melanocytic_naevi_of_trunk	1	0.978882
8yKreo	finn-b-CD2_BENIGN_MELANOCYTIC_UPPERLIMB_EXALLC	Melanocytic naevi of upper limb, including shoulder (all cancers excluded) || id:finn-b-CD2_BENIGN_MELANOCYTIC_UPPERLIMB_EXALLC	Retinol	Inverse variance weighted (multiplicative random effects)	7	-0.0426298	0.332625	0.898021	finn-b-CD2_BENIGN_MELANOCYTIC_UPPERLIMB_EXALLC	Melanocytic_naevi_of_upper_limb,_including_shoulder_(all_cancers_excluded)	1	0.993971
ThD691	finn-b-CD2_BENIGN_MELANOCYTIC_UPPERLIMB	Melanocytic naevi of upper limb, including shoulder || id:finn-b-CD2_BENIGN_MELANOCYTIC_UPPERLIMB	Retinol	Inverse variance weighted (multiplicative random effects)	7	-0.0477879	0.328396	0.884301	finn-b-CD2_BENIGN_MELANOCYTIC_UPPERLIMB	Melanocytic_naevi_of_upper_limb,_including_shoulder	1	0.991671
Jd9O9S	finn-b-CD2_BENIGN_MENINGES_CEREBRAL_EXALLC	Benign neoplasm: Cerebral meninges (all cancers excluded) || id:finn-b-CD2_BENIGN_MENINGES_CEREBRAL_EXALLC	Retinol	Inverse variance weighted (multiplicative random effects)	7	-0.169429	0.175388	0.334032	finn-b-CD2_BENIGN_MENINGES_CEREBRAL_EXALLC	Benign_neoplasm:_Cerebral_meninges_(all_cancers_excluded)	1	0.910707
Hap4tX	finn-b-CD2_BENIGN_MENINGES_CEREBRAL	Benign neoplasm: Cerebral meninges || id:finn-b-CD2_BENIGN_MENINGES_CEREBRAL	Retinol	Inverse variance weighted (multiplicative random effects)	7	-0.17611	0.173223	0.309311	finn-b-CD2_BENIGN_MENINGES_CEREBRAL	Benign_neoplasm:_Cerebral_meninges	1	0.901549
i3mTyc	finn-b-CD2_BENIGN_MENINGES_EXALLC	Benign neoplasm of meninges (all cancers excluded) || id:finn-b-CD2_BENIGN_MENINGES_EXALLC	Retinol	Inverse variance weighted (multiplicative random effects)	7	-0.0829763	0.206378	0.68764	finn-b-CD2_BENIGN_MENINGES_EXALLC	Benign_neoplasm_of_meninges_(all_cancers_excluded)	1	0.973676
QER6UN	finn-b-CD2_BENIGN_MENINGES	Benign neoplasm of meninges || id:finn-b-CD2_BENIGN_MENINGES	Retinol	Inverse variance weighted (multiplicative random effects)	7	-0.0919168	0.202866	0.650484	finn-b-CD2_BENIGN_MENINGES	Benign_neoplasm_of_meninges	1	0.966969
VGKJmh	finn-b-CD2_BENIGN_MENINGES_NOS_EXALLC	Beningn neoplasm: Meninges, unspecified (all cancers excluded) || id:finn-b-CD2_BENIGN_MENINGES_NOS_EXALLC	Retinol	Inverse variance weighted (multiplicative random effects)	7	0.0558387	0.617045	0.927895	finn-b-CD2_BENIGN_MENINGES_NOS_EXALLC	Beningn_neoplasm:_Meninges,_unspecified_(all_cancers_excluded)	1	0.995091
lHnVzi	finn-b-CD2_BENIGN_MENINGES_NOS	Beningn neoplasm: Meninges, unspecified || id:finn-b-CD2_BENIGN_MENINGES_NOS	Retinol	Inverse variance weighted (multiplicative random effects)	7	0.0518605	0.614235	0.932714	finn-b-CD2_BENIGN_MENINGES_NOS	Beningn_neoplasm:_Meninges,_unspecified	1	0.995398
iGb2F0	finn-b-CD2_BENIGN_MENINGES_SPINAL_EXALLC	Benign neoplasm: Spinal meninges (all cancers excluded) || id:finn-b-CD2_BENIGN_MENINGES_SPINAL_EXALLC	Retinol	Inverse variance weighted (multiplicative random effects)	7	1.34365	0.958954	0.161167	finn-b-CD2_BENIGN_MENINGES_SPINAL_EXALLC	Benign_neoplasm:_Spinal_meninges_(all_cancers_excluded)	1	0.801941
bc9XcQ	finn-b-CD2_BENIGN_MENINGES_SPINAL	Benign neoplasm: Spinal meninges || id:finn-b-CD2_BENIGN_MENINGES_SPINAL	Retinol	Inverse variance weighted (multiplicative random effects)	7	1.34032	0.9567	0.161219	finn-b-CD2_BENIGN_MENINGES_SPINAL	Benign_neoplasm:_Spinal_meninges	1	0.801941
QKCYlz	finn-b-CD2_BENIGN_MOUTH_NOS_EXALLC	Benign neoplasm: Other and unspecified parts of mouth (all cancers excluded) || id:finn-b-CD2_BENIGN_MOUTH_NOS_EXALLC	Retinol	Inverse variance weighted (multiplicative random effects)	7	-0.0471309	0.1842	0.798053	finn-b-CD2_BENIGN_MOUTH_NOS_EXALLC	Benign_neoplasm:_Other_and_unspecified_parts_of_mouth_(all_cancers_excluded)	1	0.981712
RGkLZz	finn-b-CD2_BENIGN_MOUTH_NOS	Benign neoplasm: Other and unspecified parts of mouth || id:finn-b-CD2_BENIGN_MOUTH_NOS	Retinol	Inverse variance weighted (multiplicative random effects)	7	-0.0510727	0.181652	0.77859	finn-b-CD2_BENIGN_MOUTH_NOS	Benign_neoplasm:_Other_and_unspecified_parts_of_mouth	1	0.979199
PaCKcq	finn-b-CD2_BENIGN_MOUTH_PHARYNX_EXALLC	Benign neoplasm of mouth and pharynx (all cancers excluded) || id:finn-b-CD2_BENIGN_MOUTH_PHARYNX_EXALLC	Retinol	Inverse variance weighted (multiplicative random effects)	7	-0.294144	0.125074	0.0186845	finn-b-CD2_BENIGN_MOUTH_PHARYNX_EXALLC	Benign_neoplasm_of_mouth_and_pharynx_(all_cancers_excluded)	1	0.354794
k5YJJ8	finn-b-CD2_BENIGN_MOUTH_PHARYNX	Benign neoplasm of mouth and pharynx || id:finn-b-CD2_BENIGN_MOUTH_PHARYNX	Retinol	Inverse variance weighted (multiplicative random effects)	7	-0.30034	0.11846	0.011233	finn-b-CD2_BENIGN_MOUTH_PHARYNX	Benign_neoplasm_of_mouth_and_pharynx	1	0.28135
jXsq0x	finn-b-CD2_BENIGN	Benign neoplasms || id:finn-b-CD2_BENIGN	Retinol	Inverse variance weighted (multiplicative random effects)	7	-0.0194848	0.0616908	0.752119	finn-b-CD2_BENIGN	Benign_neoplasms	1	0.979199
qATfhg	finn-b-CD2_BENIGN_NASOPHARYNX_EXALLC	Benign neoplasm: Nasopharynx (all cancers excluded) || id:finn-b-CD2_BENIGN_NASOPHARYNX_EXALLC	Retinol	Inverse variance weighted (multiplicative random effects)	7	-0.763004	0.637037	0.231019	finn-b-CD2_BENIGN_NASOPHARYNX_EXALLC	Benign_neoplasm:_Nasopharynx_(all_cancers_excluded)	1	0.856546
uPId6d	finn-b-CD2_BENIGN_NASOPHARYNX	Benign neoplasm: Nasopharynx || id:finn-b-CD2_BENIGN_NASOPHARYNX	Retinol	Inverse variance weighted (multiplicative random effects)	7	-0.767436	0.643836	0.233271	finn-b-CD2_BENIGN_NASOPHARYNX	Benign_neoplasm:_Nasopharynx	1	0.858686
1mCIr5	finn-b-CD2_BENIGN_NOS_EXALLC	Benign neoplasm: Other/unspecified site (all cancers excluded) || id:finn-b-CD2_BENIGN_NOS_EXALLC	Retinol	Inverse variance weighted (multiplicative random effects)	7	-0.19391	0.444649	0.662767	finn-b-CD2_BENIGN_NOS_EXALLC	Benign_neoplasm:_Other/unspecified_site_(all_cancers_excluded)	1	0.968974
iRshkv	finn-b-CD2_BENIGN_NOS	Benign neoplasm: Other/unspecified site || id:finn-b-CD2_BENIGN_NOS	Retinol	Inverse variance weighted (multiplicative random effects)	7	-0.200722	0.438296	0.64698	finn-b-CD2_BENIGN_NOS	Benign_neoplasm:_Other/unspecified_site	1	0.966626
8vsyh9	finn-b-CD2_BENIGN_OESOPHAGUS_EXALLC	Benign neoplasm: Oesophagus (all cancers excluded) || id:finn-b-CD2_BENIGN_OESOPHAGUS_EXALLC	Retinol	Inverse variance weighted (multiplicative random effects)	7	0.807712	0.908384	0.373909	finn-b-CD2_BENIGN_OESOPHAGUS_EXALLC	Benign_neoplasm:_Oesophagus_(all_cancers_excluded)	1	0.921347
vraXX3	finn-b-CD2_BENIGN_OESOPHAGUS	Benign neoplasm: Oesophagus || id:finn-b-CD2_BENIGN_OESOPHAGUS	Retinol	Inverse variance weighted (multiplicative random effects)	7	0.808219	0.917274	0.378259	finn-b-CD2_BENIGN_OESOPHAGUS	Benign_neoplasm:_Oesophagus	1	0.922681
RdhmuO	finn-b-CD2_BENIGN_OROPHA_OTHER_EXALLC	Benign neoplasm: Other parts of oropharynx (all cancers excluded) || id:finn-b-CD2_BENIGN_OROPHA_OTHER_EXALLC	Retinol	Inverse variance weighted (multiplicative random effects)	7	-1.86026	0.939938	0.0478014	finn-b-CD2_BENIGN_OROPHA_OTHER_EXALLC	Benign_neoplasm:_Other_parts_of_oropharynx_(all_cancers_excluded)	1	0.53866
hNRbPv	finn-b-CD2_BENIGN_OROPHA_OTHER	Benign neoplasm: Other parts of oropharynx || id:finn-b-CD2_BENIGN_OROPHA_OTHER	Retinol	Inverse variance weighted (multiplicative random effects)	7	-1.8694	0.936231	0.045854	finn-b-CD2_BENIGN_OROPHA_OTHER	Benign_neoplasm:_Other_parts_of_oropharynx	1	0.524875
BgnGC2	finn-b-CD2_BENIGN_OTHERDIGESTIVE_EXALLC	Benign neoplasm of other and ill-defined parts of digestive system (all cancers excluded) || id:finn-b-CD2_BENIGN_OTHERDIGESTIVE_EXALLC	Retinol	Inverse variance weighted (multiplicative random effects)	7	0.13271	0.172739	0.442325	finn-b-CD2_BENIGN_OTHERDIGESTIVE_EXALLC	Benign_neoplasm_of_other_and_ill-defined_parts_of_digestive_system_(all_cancers_excluded)	1	0.940019
vjoo3G	finn-b-CD2_BENIGN_OTHERDIGESTIVE	Benign neoplasm of other and ill-defined parts of digestive system || id:finn-b-CD2_BENIGN_OTHERDIGESTIVE	Retinol	Inverse variance weighted (multiplicative random effects)	7	0.122515	0.180747	0.497882	finn-b-CD2_BENIGN_OTHERDIGESTIVE	Benign_neoplasm_of_other_and_ill-defined_parts_of_digestive_system	1	0.950528
nUJKoe	finn-b-CD2_BENIGN_OTHER_NOS_EXALLC	Benign neoplasm of other and unspecified sites (all cancers excluded) || id:finn-b-CD2_BENIGN_OTHER_NOS_EXALLC	Retinol	Inverse variance weighted (multiplicative random effects)	7	-0.0147129	0.238276	0.950764	finn-b-CD2_BENIGN_OTHER_NOS_EXALLC	Benign_neoplasm_of_other_and_unspecified_sites_(all_cancers_excluded)	1	0.995791
aHtjPl	finn-b-CD2_BENIGN_OTHER_NOS	Benign neoplasm of other and unspecified sites || id:finn-b-CD2_BENIGN_OTHER_NOS	Retinol	Inverse variance weighted (multiplicative random effects)	7	-0.0216717	0.234071	0.926232	finn-b-CD2_BENIGN_OTHER_NOS	Benign_neoplasm_of_other_and_unspecified_sites	1	0.995091
jrIN6H	finn-b-CD2_BENIGN_OVARY_EXALLC	Benign neoplasm of ovary (all cancers excluded) || id:finn-b-CD2_BENIGN_OVARY_EXALLC	Retinol	Inverse variance weighted (multiplicative random effects)	7	-0.325613	0.145502	0.0252299	finn-b-CD2_BENIGN_OVARY_EXALLC	Benign_neoplasm_of_ovary_(all_cancers_excluded)	1	0.412221
5X7QO0	finn-b-CD2_BENIGN_OVARY	Benign neoplasm of ovary || id:finn-b-CD2_BENIGN_OVARY	Retinol	Inverse variance weighted (multiplicative random effects)	7	-0.334099	0.138165	0.0156014	finn-b-CD2_BENIGN_OVARY	Benign_neoplasm_of_ovary	1	0.330088
IELBbI	finn-b-CD2_BENIGN_PANCREAS_EXALLC	Benign neoplasm: Pancreas (all cancers excluded) || id:finn-b-CD2_BENIGN_PANCREAS_EXALLC	Retinol	Inverse variance weighted (multiplicative random effects)	7	0.311819	0.625947	0.618374	finn-b-CD2_BENIGN_PANCREAS_EXALLC	Benign_neoplasm:_Pancreas_(all_cancers_excluded)	1	0.963856
q4UIqq	finn-b-CD2_BENIGN_PANCREAS	Benign neoplasm: Pancreas || id:finn-b-CD2_BENIGN_PANCREAS	Retinol	Inverse variance weighted (multiplicative random effects)	7	0.306775	0.629147	0.625831	finn-b-CD2_BENIGN_PANCREAS	Benign_neoplasm:_Pancreas	1	0.964105
oB57MA	finn-b-CD2_BENIGN_PARATHYROID_EXALLC	Benign neoplasm: Parathyroid gland (all cancers excluded) || id:finn-b-CD2_BENIGN_PARATHYROID_EXALLC	Retinol	Inverse variance weighted (multiplicative random effects)	7	0.418917	0.849411	0.621881	finn-b-CD2_BENIGN_PARATHYROID_EXALLC	Benign_neoplasm:_Parathyroid_gland_(all_cancers_excluded)	1	0.963856
PpLWcq	finn-b-CD2_BENIGN_PARATHYROID	Benign neoplasm: Parathyroid gland || id:finn-b-CD2_BENIGN_PARATHYROID	Retinol	Inverse variance weighted (multiplicative random effects)	7	0.414272	0.841847	0.622649	finn-b-CD2_BENIGN_PARATHYROID	Benign_neoplasm:_Parathyroid_gland	1	0.963856
6CoYSN	finn-b-CD2_BENIGN_PAROTID_EXALLC	Benign neoplasm: Parotid gland (all cancers excluded) || id:finn-b-CD2_BENIGN_PAROTID_EXALLC	Retinol	Inverse variance weighted (multiplicative random effects)	7	0.282749	0.193495	0.14394	finn-b-CD2_BENIGN_PAROTID_EXALLC	Benign_neoplasm:_Parotid_gland_(all_cancers_excluded)	1	0.780042
00koFE	finn-b-CD2_BENIGN_PAROTID	Benign neoplasm: Parotid gland || id:finn-b-CD2_BENIGN_PAROTID	Retinol	Inverse variance weighted (multiplicative random effects)	7	0.273805	0.198928	0.168697	finn-b-CD2_BENIGN_PAROTID	Benign_neoplasm:_Parotid_gland	1	0.807692
rjsbW7	finn-b-CD2_BENIGN_PERIPH_AUTO_NEURO_EXALLC	Benign neoplasm: Peripheral nerves and autonomic nervous system (all cancers excluded) || id:finn-b-CD2_BENIGN_PERIPH_AUTO_NEURO_EXALLC	Retinol	Inverse variance weighted (multiplicative random effects)	7	0.24816	0.213967	0.246127	finn-b-CD2_BENIGN_PERIPH_AUTO_NEURO_EXALLC	Benign_neoplasm:_Peripheral_nerves_and_autonomic_nervous_system_(all_cancers_excluded)	1	0.865624
2NZXE5	finn-b-CD2_BENIGN_PERIPH_AUTO_NEURO	Benign neoplasm: Peripheral nerves and autonomic nervous system || id:finn-b-CD2_BENIGN_PERIPH_AUTO_NEURO	Retinol	Inverse variance weighted (multiplicative random effects)	7	0.240699	0.215326	0.263638	finn-b-CD2_BENIGN_PERIPH_AUTO_NEURO	Benign_neoplasm:_Peripheral_nerves_and_autonomic_nervous_system	1	0.878658
p0RPIl	finn-b-CD2_BENIGN_PHARYNX_NOS_EXALLC	Benign neoplasm: Pharynx, unspecified (all cancers excluded) || id:finn-b-CD2_BENIGN_PHARYNX_NOS_EXALLC	Retinol	Inverse variance weighted (multiplicative random effects)	7	-0.490577	0.709645	0.489377	finn-b-CD2_BENIGN_PHARYNX_NOS_EXALLC	Benign_neoplasm:_Pharynx,_unspecified_(all_cancers_excluded)	1	0.946893
jJh3QI	finn-b-CD2_BENIGN_PHARYNX_NOS	Benign neoplasm: Pharynx, unspecified || id:finn-b-CD2_BENIGN_PHARYNX_NOS	Retinol	Inverse variance weighted (multiplicative random effects)	7	-0.498592	0.711557	0.483487	finn-b-CD2_BENIGN_PHARYNX_NOS	Benign_neoplasm:_Pharynx,_unspecified	1	0.944691
OItfpR	finn-b-CD2_BENIGN_PITUITARY_CRANIPHAR_EXALLC	Benign neoplasm: Pituitary gland, craniopharyngeal duct (all cancers excluded) || id:finn-b-CD2_BENIGN_PITUITARY_CRANIPHAR_EXALLC	Retinol	Inverse variance weighted (multiplicative random effects)	7	0.0330961	0.253179	0.895995	finn-b-CD2_BENIGN_PITUITARY_CRANIPHAR_EXALLC	Benign_neoplasm:_Pituitary_gland,_craniopharyngeal_duct_(all_cancers_excluded)	1	0.993971
bla0tj	finn-b-CD2_BENIGN_PITUITARY_CRANIPHAR	Benign neoplasm: Pituitary gland, craniopharyngeal duct || id:finn-b-CD2_BENIGN_PITUITARY_CRANIPHAR	Retinol	Inverse variance weighted (multiplicative random effects)	7	0.0238989	0.245951	0.922592	finn-b-CD2_BENIGN_PITUITARY_CRANIPHAR	Benign_neoplasm:_Pituitary_gland,_craniopharyngeal_duct	1	0.995091
qw3AUA	finn-b-CD2_BENIGN_PROSTATE_EXALLC	Benign neoplasm: Prostate (all cancers excluded) || id:finn-b-CD2_BENIGN_PROSTATE_EXALLC	Retinol	Inverse variance weighted (multiplicative random effects)	7	0.805838	0.62911	0.200222	finn-b-CD2_BENIGN_PROSTATE_EXALLC	Benign_neoplasm:_Prostate_(all_cancers_excluded)	1	0.8317
5fuWPZ	finn-b-CD2_BENIGN_PROSTATE	Benign neoplasm: Prostate || id:finn-b-CD2_BENIGN_PROSTATE	Retinol	Inverse variance weighted (multiplicative random effects)	7	0.757606	0.653634	0.246429	finn-b-CD2_BENIGN_PROSTATE	Benign_neoplasm:_Prostate	1	0.865825
ZXycvy	finn-b-CD2_BENIGN_RECTOSIGMOID_JUNC_EXALLC	Benign neoplasm: Rectosigmoid junction (all cancers excluded) || id:finn-b-CD2_BENIGN_RECTOSIGMOID_JUNC_EXALLC	Retinol	Inverse variance weighted (multiplicative random effects)	7	0.209862	0.341727	0.539134	finn-b-CD2_BENIGN_RECTOSIGMOID_JUNC_EXALLC	Benign_neoplasm:_Rectosigmoid_junction_(all_cancers_excluded)	1	0.957667
TDGt7F	finn-b-CD2_BENIGN_RECTOSIGMOID_JUNC	Benign neoplasm: Rectosigmoid junction || id:finn-b-CD2_BENIGN_RECTOSIGMOID_JUNC	Retinol	Inverse variance weighted (multiplicative random effects)	7	0.204673	0.338997	0.546002	finn-b-CD2_BENIGN_RECTOSIGMOID_JUNC	Benign_neoplasm:_Rectosigmoid_junction	1	0.958217
NypS4z	finn-b-CD2_BENIGN_RECTUM_ANAL_CANAL_ICD9_EXALLC	Benign neoplasm: Rectum/anal canal icd-9 (all cancers excluded) || id:finn-b-CD2_BENIGN_RECTUM_ANAL_CANAL_ICD9_EXALLC	Retinol	Inverse variance weighted (multiplicative random effects)	7	-0.085281	0.897787	0.924323	finn-b-CD2_BENIGN_RECTUM_ANAL_CANAL_ICD9_EXALLC	Benign_neoplasm:_Rectum/anal_canal_icd-9_(all_cancers_excluded)	1	0.995091
BaooQ9	finn-b-CD2_BENIGN_RECTUM_ANAL_CANAL_ICD9	Benign neoplasm: Rectum/anal canal icd-9 || id:finn-b-CD2_BENIGN_RECTUM_ANAL_CANAL_ICD9	Retinol	Inverse variance weighted (multiplicative random effects)	7	-0.0947262	0.905788	0.91671	finn-b-CD2_BENIGN_RECTUM_ANAL_CANAL_ICD9	Benign_neoplasm:_Rectum/anal_canal_icd-9	1	0.994911
Ih0ipC	finn-b-CD2_BENIGN_RECTUM_ANAL_EXALLC	Benign neoplasm: Rectum, anus and anal canal (all cancers excluded) || id:finn-b-CD2_BENIGN_RECTUM_ANAL_EXALLC	Retinol	Inverse variance weighted (multiplicative random effects)	7	0.0118169	0.193418	0.951283	finn-b-CD2_BENIGN_RECTUM_ANAL_EXALLC	Benign_neoplasm:_Rectum,_anus_and_anal_canal_(all_cancers_excluded)	1	0.995791
gQ2Rhf	finn-b-CD2_BENIGN_RECTUM_ANAL	Benign neoplasm: Rectum, anus and anal canal || id:finn-b-CD2_BENIGN_RECTUM_ANAL	Retinol	Inverse variance weighted (multiplicative random effects)	7	0.00476829	0.184454	0.979376	finn-b-CD2_BENIGN_RECTUM_ANAL	Benign_neoplasm:_Rectum,_anus_and_anal_canal	1	0.998569
SVVxI6	finn-b-CD2_BENIGN_RECTUM_EXALLC	Benign neoplasm: Rectum (all cancers excluded) || id:finn-b-CD2_BENIGN_RECTUM_EXALLC	Retinol	Inverse variance weighted (multiplicative random effects)	7	0.0284556	0.206155	0.890217	finn-b-CD2_BENIGN_RECTUM_EXALLC	Benign_neoplasm:_Rectum_(all_cancers_excluded)	1	0.992943
jeBu2O	finn-b-CD2_BENIGN_RECTUM	Benign neoplasm: Rectum || id:finn-b-CD2_BENIGN_RECTUM	Retinol	Inverse variance weighted (multiplicative random effects)	7	0.0231111	0.197814	0.906993	finn-b-CD2_BENIGN_RECTUM	Benign_neoplasm:_Rectum	1	0.993992
gL9e0U	finn-b-CD2_BENIGN_SALIVARY_EXALLC	Benign neoplasm of major salivary glands (all cancers excluded) || id:finn-b-CD2_BENIGN_SALIVARY_EXALLC	Retinol	Inverse variance weighted (multiplicative random effects)	7	0.167312	0.0898289	0.0625242	finn-b-CD2_BENIGN_SALIVARY_EXALLC	Benign_neoplasm_of_major_salivary_glands_(all_cancers_excluded)	1	0.594938
Ath1Tf	finn-b-CD2_BENIGN_SALIVARY	Benign neoplasm of major salivary glands || id:finn-b-CD2_BENIGN_SALIVARY	Retinol	Inverse variance weighted (multiplicative random effects)	7	0.16109	0.0942963	0.0875731	finn-b-CD2_BENIGN_SALIVARY	Benign_neoplasm_of_major_salivary_glands	1	0.674555
50xhlC	finn-b-CD2_BENIGN_SALIVARY_NOS_EXALLC	Benign neoplasm: other/unspecified salivary gland (all cancers excluded) || id:finn-b-CD2_BENIGN_SALIVARY_NOS_EXALLC	Retinol	Inverse variance weighted (multiplicative random effects)	7	-0.0870673	0.390452	0.823542	finn-b-CD2_BENIGN_SALIVARY_NOS_EXALLC	Benign_neoplasm:_other/unspecified_salivary_gland_(all_cancers_excluded)	1	0.984451
jzii8c	finn-b-CD2_BENIGN_SALIVARY_NOS	Benign neoplasm: other/unspecified salivary gland || id:finn-b-CD2_BENIGN_SALIVARY_NOS	Retinol	Inverse variance weighted (multiplicative random effects)	7	-0.0897553	0.392092	0.818936	finn-b-CD2_BENIGN_SALIVARY_NOS	Benign_neoplasm:_other/unspecified_salivary_gland	1	0.983935
rn8vbh	finn-b-CD2_BENIGN_SIGMOID_COLON_EXALLC	Benign neoplasm: Sigmoid colon (all cancers excluded) || id:finn-b-CD2_BENIGN_SIGMOID_COLON_EXALLC	Retinol	Inverse variance weighted (multiplicative random effects)	7	0.00454327	0.128466	0.971788	finn-b-CD2_BENIGN_SIGMOID_COLON_EXALLC	Benign_neoplasm:_Sigmoid_colon_(all_cancers_excluded)	1	0.998219
ZteXVm	finn-b-CD2_BENIGN_SIGMOID_COLON	Benign neoplasm: Sigmoid colon || id:finn-b-CD2_BENIGN_SIGMOID_COLON	Retinol	Inverse variance weighted (multiplicative random effects)	7	-0.011441	0.125414	0.927313	finn-b-CD2_BENIGN_SIGMOID_COLON	Benign_neoplasm:_Sigmoid_colon	1	0.995091
ysfBvE	finn-b-CD2_BENIGN_SKIN_EAR_EXALLC	Benign neoplasm: Skin of ear and external auricular canal (all cancers excluded) || id:finn-b-CD2_BENIGN_SKIN_EAR_EXALLC	Retinol	Inverse variance weighted (multiplicative random effects)	7	-0.349412	0.298352	0.241543	finn-b-CD2_BENIGN_SKIN_EAR_EXALLC	Benign_neoplasm:_Skin_of_ear_and_external_auricular_canal_(all_cancers_excluded)	1	0.863292
rotdo5	finn-b-CD2_BENIGN_SKIN_EAR	Benign neoplasm: Skin of ear and external auricular canal || id:finn-b-CD2_BENIGN_SKIN_EAR	Retinol	Inverse variance weighted (multiplicative random effects)	7	-0.352035	0.293383	0.230172	finn-b-CD2_BENIGN_SKIN_EAR	Benign_neoplasm:_Skin_of_ear_and_external_auricular_canal	1	0.856546
awetJR	finn-b-CD2_BENIGN_SKIN_EXALLC	Other benign neoplasms of skin (all cancers excluded) || id:finn-b-CD2_BENIGN_SKIN_EXALLC	Retinol	Inverse variance weighted (multiplicative random effects)	7	-0.0987719	0.0528566	0.0616676	finn-b-CD2_BENIGN_SKIN_EXALLC	Other_benign_neoplasms_of_skin_(all_cancers_excluded)	1	0.591875
QVU3z0	finn-b-CD2_BENIGN_SKIN_EYELID_EXALLC	Benign neoplasm: Skin of eyelid, including canthus (all cancers excluded) || id:finn-b-CD2_BENIGN_SKIN_EYELID_EXALLC	Retinol	Inverse variance weighted (multiplicative random effects)	7	-0.167403	0.131845	0.204194	finn-b-CD2_BENIGN_SKIN_EYELID_EXALLC	Benign_neoplasm:_Skin_of_eyelid,_including_canthus_(all_cancers_excluded)	1	0.83653
rOGe2l	finn-b-CD2_BENIGN_SKIN_EYELID	Benign neoplasm: Skin of eyelid, including canthus || id:finn-b-CD2_BENIGN_SKIN_EYELID	Retinol	Inverse variance weighted (multiplicative random effects)	7	-0.177012	0.141111	0.209689	finn-b-CD2_BENIGN_SKIN_EYELID	Benign_neoplasm:_Skin_of_eyelid,_including_canthus	1	0.842477
lhA6tN	finn-b-CD2_BENIGN_SKIN_FACE_EXALLC	Benign neoplasm: Skin of other and unspecified parts of face (all cancers excluded) || id:finn-b-CD2_BENIGN_SKIN_FACE_EXALLC	Retinol	Inverse variance weighted (multiplicative random effects)	7	0.0684474	0.203849	0.737041	finn-b-CD2_BENIGN_SKIN_FACE_EXALLC	Benign_neoplasm:_Skin_of_other_and_unspecified_parts_of_face_(all_cancers_excluded)	1	0.978882
fkW4gf	finn-b-CD2_BENIGN_SKIN_FACE	Benign neoplasm: Skin of other and unspecified parts of face || id:finn-b-CD2_BENIGN_SKIN_FACE	Retinol	Inverse variance weighted (multiplicative random effects)	7	0.0658952	0.201288	0.743389	finn-b-CD2_BENIGN_SKIN_FACE	Benign_neoplasm:_Skin_of_other_and_unspecified_parts_of_face	1	0.978882
McP7Ck	finn-b-CD2_BENIGN_SKIN_LIP_EXALLC	Benign neoplasm: Skin of lip (all cancers excluded) || id:finn-b-CD2_BENIGN_SKIN_LIP_EXALLC	Retinol	Inverse variance weighted (multiplicative random effects)	7	0.252757	0.155979	0.105136	finn-b-CD2_BENIGN_SKIN_LIP_EXALLC	Benign_neoplasm:_Skin_of_lip_(all_cancers_excluded)	1	0.705473
dqEeSw	finn-b-CD2_BENIGN_SKIN_LIP	Benign neoplasm: Skin of lip || id:finn-b-CD2_BENIGN_SKIN_LIP	Retinol	Inverse variance weighted (multiplicative random effects)	7	0.246467	0.160704	0.12511	finn-b-CD2_BENIGN_SKIN_LIP	Benign_neoplasm:_Skin_of_lip	1	0.744682
PQ3BLV	finn-b-CD2_BENIGN_SKIN_LOWERLIMB_EXALLC	Benign neoplasm: Skin of lower limb, including hip (all cancers excluded) || id:finn-b-CD2_BENIGN_SKIN_LOWERLIMB_EXALLC	Retinol	Inverse variance weighted (multiplicative random effects)	7	-0.492366	0.211846	0.0201166	finn-b-CD2_BENIGN_SKIN_LOWERLIMB_EXALLC	Benign_neoplasm:_Skin_of_lower_limb,_including_hip_(all_cancers_excluded)	1	0.36913
EAYDTo	finn-b-CD2_BENIGN_SKIN_LOWERLIMB	Benign neoplasm: Skin of lower limb, including hip || id:finn-b-CD2_BENIGN_SKIN_LOWERLIMB	Retinol	Inverse variance weighted (multiplicative random effects)	7	-0.503326	0.210621	0.0168611	finn-b-CD2_BENIGN_SKIN_LOWERLIMB	Benign_neoplasm:_Skin_of_lower_limb,_including_hip	1	0.340689
FnNOCF	finn-b-CD2_BENIGN_SKIN	Other benign neoplasms of skin || id:finn-b-CD2_BENIGN_SKIN	Retinol	Inverse variance weighted (multiplicative random effects)	7	-0.10313	0.0569198	0.0700083	finn-b-CD2_BENIGN_SKIN	Other_benign_neoplasms_of_skin	1	0.624251
Q2Q4Nx	finn-b-CD2_BENIGN_SKIN_NOS_EXALLC	Benign neoplasm: Skin, unspecified (all cancers excluded) || id:finn-b-CD2_BENIGN_SKIN_NOS_EXALLC	Retinol	Inverse variance weighted (multiplicative random effects)	7	-0.251754	0.25979	0.332512	finn-b-CD2_BENIGN_SKIN_NOS_EXALLC	Benign_neoplasm:_Skin,_unspecified_(all_cancers_excluded)	1	0.910707
cBwZRi	finn-b-CD2_BENIGN_SKIN_NOS	Benign neoplasm: Skin, unspecified || id:finn-b-CD2_BENIGN_SKIN_NOS	Retinol	Inverse variance weighted (multiplicative random effects)	7	-0.264155	0.261919	0.313196	finn-b-CD2_BENIGN_SKIN_NOS	Benign_neoplasm:_Skin,_unspecified	1	0.901549
Q5UxfP	finn-b-CD2_BENIGN_SKIN_SCALPNECK_EXALLC	Benign neoplasm: Skin of scalp and neck (all cancers excluded) || id:finn-b-CD2_BENIGN_SKIN_SCALPNECK_EXALLC	Retinol	Inverse variance weighted (multiplicative random effects)	7	-0.300159	0.285739	0.293504	finn-b-CD2_BENIGN_SKIN_SCALPNECK_EXALLC	Benign_neoplasm:_Skin_of_scalp_and_neck_(all_cancers_excluded)	1	0.894637
UCaHgE	finn-b-CD2_BENIGN_SKIN_SCALPNECK	Benign neoplasm: Skin of scalp and neck || id:finn-b-CD2_BENIGN_SKIN_SCALPNECK	Retinol	Inverse variance weighted (multiplicative random effects)	7	-0.307153	0.290688	0.290677	finn-b-CD2_BENIGN_SKIN_SCALPNECK	Benign_neoplasm:_Skin_of_scalp_and_neck	1	0.892987
YAUwsu	finn-b-CD2_BENIGN_SKIN_TRUNK_EXALLC	Benign neoplasm: Skin of trunk (all cancers excluded) || id:finn-b-CD2_BENIGN_SKIN_TRUNK_EXALLC	Retinol	Inverse variance weighted (multiplicative random effects)	7	-0.0455432	0.207645	0.826392	finn-b-CD2_BENIGN_SKIN_TRUNK_EXALLC	Benign_neoplasm:_Skin_of_trunk_(all_cancers_excluded)	1	0.984451
bqHNuy	finn-b-CD2_BENIGN_SKIN_TRUNK	Benign neoplasm: Skin of trunk || id:finn-b-CD2_BENIGN_SKIN_TRUNK	Retinol	Inverse variance weighted (multiplicative random effects)	7	-0.05101	0.209825	0.807922	finn-b-CD2_BENIGN_SKIN_TRUNK	Benign_neoplasm:_Skin_of_trunk	1	0.982958
3296gA	finn-b-CD2_BENIGN_SKIN_UPPERLIMB_EXALLC	Benign neoplasm: Skin of upper limb, including shoulder (all cancers excluded) || id:finn-b-CD2_BENIGN_SKIN_UPPERLIMB_EXALLC	Retinol	Inverse variance weighted (multiplicative random effects)	7	0.218423	0.713199	0.759408	finn-b-CD2_BENIGN_SKIN_UPPERLIMB_EXALLC	Benign_neoplasm:_Skin_of_upper_limb,_including_shoulder_(all_cancers_excluded)	1	0.979199
H7mo17	finn-b-CD2_BENIGN_SKIN_UPPERLIMB	Benign neoplasm: Skin of upper limb, including shoulder || id:finn-b-CD2_BENIGN_SKIN_UPPERLIMB	Retinol	Inverse variance weighted (multiplicative random effects)	7	0.215689	0.72215	0.765188	finn-b-CD2_BENIGN_SKIN_UPPERLIMB	Benign_neoplasm:_Skin_of_upper_limb,_including_shoulder	1	0.979199
ew7x6M	finn-b-CD2_BENIGN_SMALL_INTESTINE_EXALLC	Benign neoplasm: Small intestine (all cancers excluded) || id:finn-b-CD2_BENIGN_SMALL_INTESTINE_EXALLC	Retinol	Inverse variance weighted (multiplicative random effects)	7	-0.304725	0.28791	0.289873	finn-b-CD2_BENIGN_SMALL_INTESTINE_EXALLC	Benign_neoplasm:_Small_intestine_(all_cancers_excluded)	1	0.8921
GUp6f6	finn-b-CD2_BENIGN_SMALL_INTESTINE	Benign neoplasm: Small intestine || id:finn-b-CD2_BENIGN_SMALL_INTESTINE	Retinol	Inverse variance weighted (multiplicative random effects)	7	-0.319468	0.292233	0.274307	finn-b-CD2_BENIGN_SMALL_INTESTINE	Benign_neoplasm:_Small_intestine	1	0.885626
ZiBYEP	finn-b-CD2_BENIGN_SMALL_INTESTINE_OTH_EXALLC	Benign neoplasm: Other and unspecified parts of small intestine (all cancers excluded) || id:finn-b-CD2_BENIGN_SMALL_INTESTINE_OTH_EXALLC	Retinol	Inverse variance weighted (multiplicative random effects)	7	0.258103	0.412082	0.531092	finn-b-CD2_BENIGN_SMALL_INTESTINE_OTH_EXALLC	Benign_neoplasm:_Other_and_unspecified_parts_of_small_intestine_(all_cancers_excluded)	1	0.954974
hVB2dk	finn-b-CD2_BENIGN_SMALL_INTESTINE_OTH	Benign neoplasm: Other and unspecified parts of small intestine || id:finn-b-CD2_BENIGN_SMALL_INTESTINE_OTH	Retinol	Inverse variance weighted (multiplicative random effects)	7	0.239192	0.420689	0.569646	finn-b-CD2_BENIGN_SMALL_INTESTINE_OTH	Benign_neoplasm:_Other_and_unspecified_parts_of_small_intestine	1	0.961781
0Pm7pO	finn-b-CD2_BENIGN_SPINAL_CORD_EXALLC	Benign neoplasm: Spinal cord (all cancers excluded) || id:finn-b-CD2_BENIGN_SPINAL_CORD_EXALLC	Retinol	Inverse variance weighted (multiplicative random effects)	7	0.485784	0.411364	0.237639	finn-b-CD2_BENIGN_SPINAL_CORD_EXALLC	Benign_neoplasm:_Spinal_cord_(all_cancers_excluded)	1	0.860809
yaiXnD	finn-b-CD2_BENIGN_SPINAL_CORD	Benign neoplasm: Spinal cord || id:finn-b-CD2_BENIGN_SPINAL_CORD	Retinol	Inverse variance weighted (multiplicative random effects)	7	0.478155	0.41003	0.243555	finn-b-CD2_BENIGN_SPINAL_CORD	Benign_neoplasm:_Spinal_cord	1	0.863378
MzzA7j	finn-b-CD2_BENIGN_STOMACH_EXALLC	Benign neoplasm: Stomach (all cancers excluded) || id:finn-b-CD2_BENIGN_STOMACH_EXALLC	Retinol	Inverse variance weighted (multiplicative random effects)	7	0.242026	0.130185	0.0630139	finn-b-CD2_BENIGN_STOMACH_EXALLC	Benign_neoplasm:_Stomach_(all_cancers_excluded)	1	0.596073
yF0bxZ	finn-b-CD2_BENIGN_STOMACH	Benign neoplasm: Stomach || id:finn-b-CD2_BENIGN_STOMACH	Retinol	Inverse variance weighted (multiplicative random effects)	7	0.234202	0.136981	0.0873139	finn-b-CD2_BENIGN_STOMACH	Benign_neoplasm:_Stomach	1	0.674555
PwR4JA	finn-b-CD2_BENIGN_THYROID_EXALLC	Benign neoplasm of thyroid gland (all cancers excluded) || id:finn-b-CD2_BENIGN_THYROID_EXALLC	Retinol	Inverse variance weighted (multiplicative random effects)	7	-0.0363052	0.442266	0.934576	finn-b-CD2_BENIGN_THYROID_EXALLC	Benign_neoplasm_of_thyroid_gland_(all_cancers_excluded)	1	0.995398
DTAjJG	finn-b-CD2_BENIGN_THYROID	Benign neoplasm of thyroid gland || id:finn-b-CD2_BENIGN_THYROID	Retinol	Inverse variance weighted (multiplicative random effects)	7	-0.0389085	0.442725	0.929969	finn-b-CD2_BENIGN_THYROID	Benign_neoplasm_of_thyroid_gland	1	0.995391
eRe4G0	finn-b-CD2_BENIGN_TONGUE_EXALLC	Benign neoplasm: Tongue (all cancers excluded) || id:finn-b-CD2_BENIGN_TONGUE_EXALLC	Retinol	Inverse variance weighted (multiplicative random effects)	7	-0.222728	0.404334	0.581735	finn-b-CD2_BENIGN_TONGUE_EXALLC	Benign_neoplasm:_Tongue_(all_cancers_excluded)	1	0.96282
MxcOvX	finn-b-CD2_BENIGN_TONGUE	Benign neoplasm: Tongue || id:finn-b-CD2_BENIGN_TONGUE	Retinol	Inverse variance weighted (multiplicative random effects)	7	-0.229896	0.40381	0.56914	finn-b-CD2_BENIGN_TONGUE	Benign_neoplasm:_Tongue	1	0.961781
JwXlCo	finn-b-CD2_BENIGN_TONSIL_EXALLC	Benign neoplasm: Tonsil (all cancers excluded) || id:finn-b-CD2_BENIGN_TONSIL_EXALLC	Retinol	Inverse variance weighted (multiplicative random effects)	7	0.584915	0.801958	0.465782	finn-b-CD2_BENIGN_TONSIL_EXALLC	Benign_neoplasm:_Tonsil_(all_cancers_excluded)	1	0.941007
sKY6gu	finn-b-CD2_BENIGN_TONSIL	Benign neoplasm: Tonsil || id:finn-b-CD2_BENIGN_TONSIL	Retinol	Inverse variance weighted (multiplicative random effects)	7	0.577545	0.805255	0.473238	finn-b-CD2_BENIGN_TONSIL	Benign_neoplasm:_Tonsil	1	0.942388
oWZlzJ	finn-b-CD2_BENIGN_TRANSVERSE_COLON_EXALLC	Benign neoplasm: Transverse colon (all cancers excluded) || id:finn-b-CD2_BENIGN_TRANSVERSE_COLON_EXALLC	Retinol	Inverse variance weighted (multiplicative random effects)	7	0.49907	0.182862	0.00634854	finn-b-CD2_BENIGN_TRANSVERSE_COLON_EXALLC	Benign_neoplasm:_Transverse_colon_(all_cancers_excluded)	1	0.201702
SewArW	finn-b-CD2_BENIGN_TRANSVERSE_COLON	Benign neoplasm: Transverse colon || id:finn-b-CD2_BENIGN_TRANSVERSE_COLON	Retinol	Inverse variance weighted (multiplicative random effects)	7	0.478722	0.179604	0.00768911	finn-b-CD2_BENIGN_TRANSVERSE_COLON	Benign_neoplasm:_Transverse_colon	1	0.228085
xfutEg	finn-b-CD2_BENIGN_URINARY_EXALLC	Benign neoplasm of urinary organs (all cancers excluded) || id:finn-b-CD2_BENIGN_URINARY_EXALLC	Retinol	Inverse variance weighted (multiplicative random effects)	7	0.0599705	0.336232	0.85844	finn-b-CD2_BENIGN_URINARY_EXALLC	Benign_neoplasm_of_urinary_organs_(all_cancers_excluded)	1	0.987103
zCL7Ib	finn-b-CD2_BENIGN_URINARY	Benign neoplasm of urinary organs || id:finn-b-CD2_BENIGN_URINARY	Retinol	Inverse variance weighted (multiplicative random effects)	7	0.0480269	0.333734	0.885574	finn-b-CD2_BENIGN_URINARY	Benign_neoplasm_of_urinary_organs	1	0.991735
GPTelM	finn-b-CD2_BENIGN_UTERINE_TUBES_LIGAMENTS_EXALLC	Benign neoplasm: Uterine tubes and ligaments (all cancers excluded) || id:finn-b-CD2_BENIGN_UTERINE_TUBES_LIGAMENTS_EXALLC	Retinol	Inverse variance weighted (multiplicative random effects)	7	-0.157201	0.479437	0.742997	finn-b-CD2_BENIGN_UTERINE_TUBES_LIGAMENTS_EXALLC	Benign_neoplasm:_Uterine_tubes_and_ligaments_(all_cancers_excluded)	1	0.978882
ygxCOY	finn-b-CD2_BENIGN_UTERINE_TUBES_LIGAMENTS	Benign neoplasm: Uterine tubes and ligaments || id:finn-b-CD2_BENIGN_UTERINE_TUBES_LIGAMENTS	Retinol	Inverse variance weighted (multiplicative random effects)	7	-0.156039	0.469044	0.73938	finn-b-CD2_BENIGN_UTERINE_TUBES_LIGAMENTS	Benign_neoplasm:_Uterine_tubes_and_ligaments	1	0.978882
nmWBc3	finn-b-CD2_BENIGN_UTERUS_NOS_EXALLC	Other benign neoplasm of uterus: Other parts/unspecified (all cancers excluded) || id:finn-b-CD2_BENIGN_UTERUS_NOS_EXALLC	Retinol	Inverse variance weighted (multiplicative random effects)	7	0.105102	0.218672	0.630774	finn-b-CD2_BENIGN_UTERUS_NOS_EXALLC	Other_benign_neoplasm_of_uterus:_Other_parts/unspecified_(all_cancers_excluded)	1	0.964898
9d4Q9p	finn-b-CD2_BENIGN_UTERUS_NOS	Other benign neoplasm of uterus: Other parts/unspecified || id:finn-b-CD2_BENIGN_UTERUS_NOS	Retinol	Inverse variance weighted (multiplicative random effects)	7	0.10929	0.229174	0.633443	finn-b-CD2_BENIGN_UTERUS_NOS	Other_benign_neoplasm_of_uterus:_Other_parts/unspecified	1	0.964959
ZdDtAm	finn-b-CD2_BENIGN_UTERUS_OTH_EXALLC	Other benign neoplasms of uterus (all cancers excluded) || id:finn-b-CD2_BENIGN_UTERUS_OTH_EXALLC	Retinol	Inverse variance weighted (multiplicative random effects)	7	0.0940128	0.21596	0.663327	finn-b-CD2_BENIGN_UTERUS_OTH_EXALLC	Other_benign_neoplasms_of_uterus_(all_cancers_excluded)	1	0.969143
OPoOyN	finn-b-CD2_BENIGN_UTERUS_OTH	Other benign neoplasms of uterus || id:finn-b-CD2_BENIGN_UTERUS_OTH	Retinol	Inverse variance weighted (multiplicative random effects)	7	0.0838107	0.229807	0.715335	finn-b-CD2_BENIGN_UTERUS_OTH	Other_benign_neoplasms_of_uterus	1	0.978882
tSWIs2	finn-b-CD2_BENIGN_VAGINA_EXALLC	Benign neoplasm: Vulva (all cancers excluded) || id:finn-b-CD2_BENIGN_VAGINA_EXALLC	Retinol	Inverse variance weighted (multiplicative random effects)	7	-0.246976	0.341766	0.469898	finn-b-CD2_BENIGN_VAGINA_EXALLC	Benign_neoplasm:_Vulva_(all_cancers_excluded)	1	0.94171
iVfYVf	finn-b-CD2_BENIGN_VAGINA	Benign neoplasm: Vulva || id:finn-b-CD2_BENIGN_VAGINA	Retinol	Inverse variance weighted (multiplicative random effects)	7	-0.258838	0.338842	0.444934	finn-b-CD2_BENIGN_VAGINA	Benign_neoplasm:_Vulva	1	0.940019
2nVVOJ	finn-b-CD2_BENIGN_VULVA_EXALLC	Benign neoplasm: Vagina (all cancers excluded) || id:finn-b-CD2_BENIGN_VULVA_EXALLC	Retinol	Inverse variance weighted (multiplicative random effects)	7	0.508545	0.496953	0.306154	finn-b-CD2_BENIGN_VULVA_EXALLC	Benign_neoplasm:_Vagina_(all_cancers_excluded)	1	0.899867
vgGdal	finn-b-CD2_BENIGN_VULVA	Benign neoplasm: Vagina || id:finn-b-CD2_BENIGN_VULVA	Retinol	Inverse variance weighted (multiplicative random effects)	7	0.504992	0.510161	0.322238	finn-b-CD2_BENIGN_VULVA	Benign_neoplasm:_Vagina	1	0.905978
zIifu3	finn-b-CD2_FOLLICULAR_LYMPHOMA_EXALLC	Follicular lymphoma (all cancers excluded) || id:finn-b-CD2_FOLLICULAR_LYMPHOMA_EXALLC	Retinol	Inverse variance weighted (multiplicative random effects)	7	-0.13827	0.348413	0.691473	finn-b-CD2_FOLLICULAR_LYMPHOMA_EXALLC	Follicular_lymphoma_(all_cancers_excluded)	1	0.97374
i8jDfE	finn-b-CD2_FOLLICULAR_LYMPHOMA	Follicular lymphoma || id:finn-b-CD2_FOLLICULAR_LYMPHOMA	Retinol	Inverse variance weighted (multiplicative random effects)	7	-0.152691	0.353973	0.666204	finn-b-CD2_FOLLICULAR_LYMPHOMA	Follicular_lymphoma	1	0.96999
L3Gzfx	finn-b-CD2_HODGKIN_LYMPHOMA_EXALLC	Hodgkin lymphoma (all cancers excluded) || id:finn-b-CD2_HODGKIN_LYMPHOMA_EXALLC	Retinol	Inverse variance weighted (multiplicative random effects)	7	-0.303691	0.269208	0.259282	finn-b-CD2_HODGKIN_LYMPHOMA_EXALLC	Hodgkin_lymphoma_(all_cancers_excluded)	1	0.875131
P9XRps	finn-b-CD2_HODGKIN_LYMPHOMA	Hodgkin lymphoma || id:finn-b-CD2_HODGKIN_LYMPHOMA	Retinol	Inverse variance weighted (multiplicative random effects)	7	-0.310726	0.267382	0.245191	finn-b-CD2_HODGKIN_LYMPHOMA	Hodgkin_lymphoma	1	0.864394
bZfojD	finn-b-CD2_IMMUNOPROLIFERATIVE_EXALLC	Malignant immunoproliferative diseases (all cancers excluded) || id:finn-b-CD2_IMMUNOPROLIFERATIVE_EXALLC	Retinol	Inverse variance weighted (multiplicative random effects)	7	0.875343	0.752549	0.24476	finn-b-CD2_IMMUNOPROLIFERATIVE_EXALLC	Malignant_immunoproliferative_diseases_(all_cancers_excluded)	1	0.863755
41wKqT	finn-b-CD2_IMMUNOPROLIFERATIVE	Malignant immunoproliferative diseases || id:finn-b-CD2_IMMUNOPROLIFERATIVE	Retinol	Inverse variance weighted (multiplicative random effects)	7	0.936311	0.812938	0.249419	finn-b-CD2_IMMUNOPROLIFERATIVE	Malignant_immunoproliferative_diseases	1	0.867489
GNh9Hv	finn-b-CD2_INSITU_BREAST_EXALLC	Carcinoma in situ of breast (all cancers excluded) || id:finn-b-CD2_INSITU_BREAST_EXALLC	Retinol	Inverse variance weighted (multiplicative random effects)	7	0.135647	0.261493	0.60394	finn-b-CD2_INSITU_BREAST_EXALLC	Carcinoma_in_situ_of_breast_(all_cancers_excluded)	1	0.96282
XxBxk6	finn-b-CD2_INSITU_BREAST_INTRADUCTAL_EXALLC	Carcinoma in situ of breast, intraductal (all cancers excluded) || id:finn-b-CD2_INSITU_BREAST_INTRADUCTAL_EXALLC	Retinol	Inverse variance weighted (multiplicative random effects)	7	0.016695	0.283731	0.953079	finn-b-CD2_INSITU_BREAST_INTRADUCTAL_EXALLC	Carcinoma_in_situ_of_breast,_intraductal_(all_cancers_excluded)	1	0.995791
yQ1BpY	finn-b-CD2_INSITU_BREAST_INTRADUCTAL	Carcinoma in situ of breast, intraductal || id:finn-b-CD2_INSITU_BREAST_INTRADUCTAL	Retinol	Inverse variance weighted (multiplicative random effects)	7	0.0103431	0.267985	0.969213	finn-b-CD2_INSITU_BREAST_INTRADUCTAL	Carcinoma_in_situ_of_breast,_intraductal	1	0.998156
uGpUdg	finn-b-CD2_INSITU_BREAST	Carcinoma in situ of breast || id:finn-b-CD2_INSITU_BREAST	Retinol	Inverse variance weighted (multiplicative random effects)	7	0.128955	0.247263	0.601998	finn-b-CD2_INSITU_BREAST	Carcinoma_in_situ_of_breast	1	0.96282
V2R5LN	finn-b-CD2_INSITU_BREAST_NOS_EXALLC	Carcinoma in situ of breast, other/unspecified (all cancers excluded) || id:finn-b-CD2_INSITU_BREAST_NOS_EXALLC	Retinol	Inverse variance weighted (multiplicative random effects)	7	0.574273	0.630729	0.362563	finn-b-CD2_INSITU_BREAST_NOS_EXALLC	Carcinoma_in_situ_of_breast,_other/unspecified_(all_cancers_excluded)	1	0.919777
jLdTBp	finn-b-CD2_INSITU_BREAST_NOS	Carcinoma in situ of breast, other/unspecified || id:finn-b-CD2_INSITU_BREAST_NOS	Retinol	Inverse variance weighted (multiplicative random effects)	7	0.571257	0.634449	0.367908	finn-b-CD2_INSITU_BREAST_NOS	Carcinoma_in_situ_of_breast,_other/unspecified	1	0.921318
rfnsjX	finn-b-CD2_INSITU_CERVIX_UTERI_ENDOCERVIX_EXALLC	Carcinoma in situ of cervix uteri, endocervix (all cancers excluded) || id:finn-b-CD2_INSITU_CERVIX_UTERI_ENDOCERVIX_EXALLC	Retinol	Inverse variance weighted (multiplicative random effects)	7	-0.0931274	0.755521	0.901899	finn-b-CD2_INSITU_CERVIX_UTERI_ENDOCERVIX_EXALLC	Carcinoma_in_situ_of_cervix_uteri,_endocervix_(all_cancers_excluded)	1	0.993971
8wMsZz	finn-b-CD2_INSITU_CERVIX_UTERI_ENDOCERVIX	Carcinoma in situ of cervix uteri, endocervix || id:finn-b-CD2_INSITU_CERVIX_UTERI_ENDOCERVIX	Retinol	Inverse variance weighted (multiplicative random effects)	7	-0.094374	0.751818	0.900106	finn-b-CD2_INSITU_CERVIX_UTERI_ENDOCERVIX	Carcinoma_in_situ_of_cervix_uteri,_endocervix	1	0.993971
2VCZQQ	finn-b-CD2_INSITU_CERVIX_UTERI_EXALLC	Carcinoma in situ of cervix uteri (all cancers excluded) || id:finn-b-CD2_INSITU_CERVIX_UTERI_EXALLC	Retinol	Inverse variance weighted (multiplicative random effects)	7	0.0563439	0.324389	0.862107	finn-b-CD2_INSITU_CERVIX_UTERI_EXALLC	Carcinoma_in_situ_of_cervix_uteri_(all_cancers_excluded)	1	0.987911
Un8G2z	finn-b-CD2_INSITU_CERVIX_UTERI_EXOCERVIX_EXALLC	Carcinoma in situ of cervix uteri, exocervix (all cancers excluded) || id:finn-b-CD2_INSITU_CERVIX_UTERI_EXOCERVIX_EXALLC	Retinol	Inverse variance weighted (multiplicative random effects)	7	0.0141375	0.431042	0.973835	finn-b-CD2_INSITU_CERVIX_UTERI_EXOCERVIX_EXALLC	Carcinoma_in_situ_of_cervix_uteri,_exocervix_(all_cancers_excluded)	1	0.998219
KLn2UB	finn-b-CD2_INSITU_CERVIX_UTERI_EXOCERVIX	Carcinoma in situ of cervix uteri, exocervix || id:finn-b-CD2_INSITU_CERVIX_UTERI_EXOCERVIX	Retinol	Inverse variance weighted (multiplicative random effects)	7	0.0203396	0.435202	0.962724	finn-b-CD2_INSITU_CERVIX_UTERI_EXOCERVIX	Carcinoma_in_situ_of_cervix_uteri,_exocervix	1	0.997654
pZX4X4	finn-b-CD2_INSITU_CERVIX_UTERI	Carcinoma in situ of cervix uteri || id:finn-b-CD2_INSITU_CERVIX_UTERI	Retinol	Inverse variance weighted (multiplicative random effects)	7	0.0583918	0.327777	0.858609	finn-b-CD2_INSITU_CERVIX_UTERI	Carcinoma_in_situ_of_cervix_uteri	1	0.987103
4yjmUu	finn-b-CD2_INSITU_CERVIX_UTERI_NOS_EXALLC	Carcinoma in situ of uteri, other/unspecified (all cancers excluded) || id:finn-b-CD2_INSITU_CERVIX_UTERI_NOS_EXALLC	Retinol	Inverse variance weighted (multiplicative random effects)	7	-0.066936	0.536337	0.90068	finn-b-CD2_INSITU_CERVIX_UTERI_NOS_EXALLC	Carcinoma_in_situ_of_uteri,_other/unspecified_(all_cancers_excluded)	1	0.993971
o6yfLi	finn-b-CD2_INSITU_CERVIX_UTERI_NOS	Carcinoma in situ of uteri, other/unspecified || id:finn-b-CD2_INSITU_CERVIX_UTERI_NOS	Retinol	Inverse variance weighted (multiplicative random effects)	7	-0.0714264	0.547128	0.896133	finn-b-CD2_INSITU_CERVIX_UTERI_NOS	Carcinoma_in_situ_of_uteri,_other/unspecified	1	0.993971
WRk2at	finn-b-CD2_INSITU_EXALLC	In situ neoplasms (all cancers excluded) || id:finn-b-CD2_INSITU_EXALLC	Retinol	Inverse variance weighted (multiplicative random effects)	7	0.243481	0.137729	0.0770891	finn-b-CD2_INSITU_EXALLC	In_situ_neoplasms_(all_cancers_excluded)	1	0.645058
ZEvIyD	finn-b-CD2_INSITU_GENITAL_EXALLC	Carcinoma in situ of other and unspecified genital organs (all cancers excluded) || id:finn-b-CD2_INSITU_GENITAL_EXALLC	Retinol	Inverse variance weighted (multiplicative random effects)	7	0.835542	0.550199	0.128858	finn-b-CD2_INSITU_GENITAL_EXALLC	Carcinoma_in_situ_of_other_and_unspecified_genital_organs_(all_cancers_excluded)	1	0.753523
M4loan	finn-b-CD2_INSITU_GENITAL	Carcinoma in situ of other and unspecified genital organs || id:finn-b-CD2_INSITU_GENITAL	Retinol	Inverse variance weighted (multiplicative random effects)	7	0.852275	0.546373	0.118789	finn-b-CD2_INSITU_GENITAL	Carcinoma_in_situ_of_other_and_unspecified_genital_organs	1	0.729625
Mff2ls	finn-b-CD2_INSITU_MELANOMA_EXALLC	Melanoma in situ (all cancers excluded) || id:finn-b-CD2_INSITU_MELANOMA_EXALLC	Retinol	Inverse variance weighted (multiplicative random effects)	7	0.474859	0.420111	0.258343	finn-b-CD2_INSITU_MELANOMA_EXALLC	Melanoma_in_situ_(all_cancers_excluded)	1	0.875131
L5dkhG	finn-b-CD2_INSITU_MELANOMA_FACE_EXALLC	Melanoma in situ of other and unspecified parts of face (all cancers excluded) || id:finn-b-CD2_INSITU_MELANOMA_FACE_EXALLC	Retinol	Inverse variance weighted (multiplicative random effects)	7	0.289709	0.678786	0.669522	finn-b-CD2_INSITU_MELANOMA_FACE_EXALLC	Melanoma_in_situ_of_other_and_unspecified_parts_of_face_(all_cancers_excluded)	1	0.970284
iNU4aH	finn-b-CD2_INSITU_MELANOMA_FACE	Melanoma in situ of other and unspecified parts of face || id:finn-b-CD2_INSITU_MELANOMA_FACE	Retinol	Inverse variance weighted (multiplicative random effects)	7	0.281122	0.69511	0.685898	finn-b-CD2_INSITU_MELANOMA_FACE	Melanoma_in_situ_of_other_and_unspecified_parts_of_face	1	0.973389
PArIL8	finn-b-CD2_INSITU_MELANOMA	Melanoma in situ || id:finn-b-CD2_INSITU_MELANOMA	Retinol	Inverse variance weighted (multiplicative random effects)	7	0.4673	0.420513	0.266456	finn-b-CD2_INSITU_MELANOMA	Melanoma_in_situ	1	0.880514
3NJnph	finn-b-CD2_INSITU_MELANOMA_TRUNK_EXALLC	Melanoma in situ of trunk (all cancers excluded) || id:finn-b-CD2_INSITU_MELANOMA_TRUNK_EXALLC	Retinol	Inverse variance weighted (multiplicative random effects)	7	0.691523	0.435847	0.112599	finn-b-CD2_INSITU_MELANOMA_TRUNK_EXALLC	Melanoma_in_situ_of_trunk_(all_cancers_excluded)	1	0.721833
qvkhZ4	finn-b-CD2_INSITU_MELANOMA_TRUNK	Melanoma in situ of trunk || id:finn-b-CD2_INSITU_MELANOMA_TRUNK	Retinol	Inverse variance weighted (multiplicative random effects)	7	0.67794	0.4323	0.11683	finn-b-CD2_INSITU_MELANOMA_TRUNK	Melanoma_in_situ_of_trunk	1	0.725007
ouHLLO	finn-b-CD2_INSITU	In situ neoplasms || id:finn-b-CD2_INSITU	Retinol	Inverse variance weighted (multiplicative random effects)	7	0.235741	0.133586	0.0776116	finn-b-CD2_INSITU	In_situ_neoplasms	1	0.647666
MOUdre	finn-b-CD2_INSITU_SKIN_EAR_EXALLC	Carcinoma in situ of skin of ear and external auricular canal (all cancers excluded) || id:finn-b-CD2_INSITU_SKIN_EAR_EXALLC	Retinol	Inverse variance weighted (multiplicative random effects)	7	0.380562	0.578892	0.510925	finn-b-CD2_INSITU_SKIN_EAR_EXALLC	Carcinoma_in_situ_of_skin_of_ear_and_external_auricular_canal_(all_cancers_excluded)	1	0.952943
fVXCnM	finn-b-CD2_INSITU_SKIN_EAR	Carcinoma in situ of skin of ear and external auricular canal || id:finn-b-CD2_INSITU_SKIN_EAR	Retinol	Inverse variance weighted (multiplicative random effects)	7	0.378776	0.612777	0.536489	finn-b-CD2_INSITU_SKIN_EAR	Carcinoma_in_situ_of_skin_of_ear_and_external_auricular_canal	1	0.956919
TgyRys	finn-b-CD2_INSITU_SKIN_EXALLC	Carcinoma in situ of skin (all cancers excluded) || id:finn-b-CD2_INSITU_SKIN_EXALLC	Retinol	Inverse variance weighted (multiplicative random effects)	7	0.220533	0.194535	0.256945	finn-b-CD2_INSITU_SKIN_EXALLC	Carcinoma_in_situ_of_skin_(all_cancers_excluded)	1	0.873988
m7XYyw	finn-b-CD2_INSITU_SKIN_FACE_EXALLC	Carcinoma in situ of skin of other and unspecified parts of face (all cancers excluded) || id:finn-b-CD2_INSITU_SKIN_FACE_EXALLC	Retinol	Inverse variance weighted (multiplicative random effects)	7	-0.0704052	0.331291	0.831703	finn-b-CD2_INSITU_SKIN_FACE_EXALLC	Carcinoma_in_situ_of_skin_of_other_and_unspecified_parts_of_face_(all_cancers_excluded)	1	0.984619
5N3z1P	finn-b-CD2_INSITU_SKIN_FACE	Carcinoma in situ of skin of other and unspecified parts of face || id:finn-b-CD2_INSITU_SKIN_FACE	Retinol	Inverse variance weighted (multiplicative random effects)	7	-0.0684202	0.333782	0.837584	finn-b-CD2_INSITU_SKIN_FACE	Carcinoma_in_situ_of_skin_of_other_and_unspecified_parts_of_face	1	0.984667
MVI7Dy	finn-b-CD2_INSITU_SKIN_LOWERLIMB_EXALLC	Carcinoma in situ of skin of lower limb, including hip (all cancers excluded) || id:finn-b-CD2_INSITU_SKIN_LOWERLIMB_EXALLC	Retinol	Inverse variance weighted (multiplicative random effects)	7	-0.266482	0.581313	0.646655	finn-b-CD2_INSITU_SKIN_LOWERLIMB_EXALLC	Carcinoma_in_situ_of_skin_of_lower_limb,_including_hip_(all_cancers_excluded)	1	0.966626
OCNsXE	finn-b-CD2_INSITU_SKIN_LOWERLIMB	Carcinoma in situ of skin of lower limb, including hip || id:finn-b-CD2_INSITU_SKIN_LOWERLIMB	Retinol	Inverse variance weighted (multiplicative random effects)	7	-0.284502	0.577291	0.622138	finn-b-CD2_INSITU_SKIN_LOWERLIMB	Carcinoma_in_situ_of_skin_of_lower_limb,_including_hip	1	0.963856
3U8stI	finn-b-CD2_INSITU_SKIN	Carcinoma in situ of skin || id:finn-b-CD2_INSITU_SKIN	Retinol	Inverse variance weighted (multiplicative random effects)	7	0.206342	0.209083	0.323696	finn-b-CD2_INSITU_SKIN	Carcinoma_in_situ_of_skin	1	0.905978
NgA9WE	finn-b-CD2_INSITU_SKIN_NOS_EXALLC	Carcinoma in situ of skin, other sites/unspecified (all cancers excluded) || id:finn-b-CD2_INSITU_SKIN_NOS_EXALLC	Retinol	Inverse variance weighted (multiplicative random effects)	7	-0.41989	0.704424	0.551124	finn-b-CD2_INSITU_SKIN_NOS_EXALLC	Carcinoma_in_situ_of_skin,_other_sites/unspecified_(all_cancers_excluded)	1	0.960263
8bOChM	finn-b-CD2_INSITU_SKIN_NOS	Carcinoma in situ of skin, other sites/unspecified || id:finn-b-CD2_INSITU_SKIN_NOS	Retinol	Inverse variance weighted (multiplicative random effects)	7	-0.416455	0.704635	0.554506	finn-b-CD2_INSITU_SKIN_NOS	Carcinoma_in_situ_of_skin,_other_sites/unspecified	1	0.960893
HK22vK	finn-b-CD2_INSITU_SKIN_SCALPNECK_EXALLC	Carcinoma in situ of skin of scalp and neck (all cancers excluded) || id:finn-b-CD2_INSITU_SKIN_SCALPNECK_EXALLC	Retinol	Inverse variance weighted (multiplicative random effects)	7	0.0913656	0.690353	0.894711	finn-b-CD2_INSITU_SKIN_SCALPNECK_EXALLC	Carcinoma_in_situ_of_skin_of_scalp_and_neck_(all_cancers_excluded)	1	0.993948
oQNrGV	finn-b-CD2_INSITU_SKIN_SCALPNECK	Carcinoma in situ of skin of scalp and neck || id:finn-b-CD2_INSITU_SKIN_SCALPNECK	Retinol	Inverse variance weighted (multiplicative random effects)	7	0.0889029	0.705818	0.899766	finn-b-CD2_INSITU_SKIN_SCALPNECK	Carcinoma_in_situ_of_skin_of_scalp_and_neck	1	0.993971
D7wdCn	finn-b-CD2_INSITU_SKIN_TRUNK_EXALLC	Carcinoma in situ of skin of trunk (all cancers excluded) || id:finn-b-CD2_INSITU_SKIN_TRUNK_EXALLC	Retinol	Inverse variance weighted (multiplicative random effects)	7	0.585611	0.531539	0.270581	finn-b-CD2_INSITU_SKIN_TRUNK_EXALLC	Carcinoma_in_situ_of_skin_of_trunk_(all_cancers_excluded)	1	0.882201
3QDoRj	finn-b-CD2_INSITU_SKIN_TRUNK	Carcinoma in situ of skin of trunk || id:finn-b-CD2_INSITU_SKIN_TRUNK	Retinol	Inverse variance weighted (multiplicative random effects)	7	0.593256	0.531834	0.26464	finn-b-CD2_INSITU_SKIN_TRUNK	Carcinoma_in_situ_of_skin_of_trunk	1	0.879488
MActc6	finn-b-CD2_INSITU_SKIN_UPPERLIMB_EXALLC	Carcinoma in situ of skin of upper limb, including shoulder (all cancers excluded) || id:finn-b-CD2_INSITU_SKIN_UPPERLIMB_EXALLC	Retinol	Inverse variance weighted (multiplicative random effects)	7	0.875921	0.396271	0.0270767	finn-b-CD2_INSITU_SKIN_UPPERLIMB_EXALLC	Carcinoma_in_situ_of_skin_of_upper_limb,_including_shoulder_(all_cancers_excluded)	1	0.425443
RWKj39	finn-b-CD2_INSITU_SKIN_UPPERLIMB	Carcinoma in situ of skin of upper limb, including shoulder || id:finn-b-CD2_INSITU_SKIN_UPPERLIMB	Retinol	Inverse variance weighted (multiplicative random effects)	7	0.86246	0.398804	0.0305709	finn-b-CD2_INSITU_SKIN_UPPERLIMB	Carcinoma_in_situ_of_skin_of_upper_limb,_including_shoulder	1	0.448137
7j7qqa	finn-b-CD2_LEUKAEMIA_NAS_EXALLC	Leukaemia of unspecified cell type (all cancers excluded) || id:finn-b-CD2_LEUKAEMIA_NAS_EXALLC	Retinol	Inverse variance weighted (multiplicative random effects)	7	2.15426	0.816201	0.00830582	finn-b-CD2_LEUKAEMIA_NAS_EXALLC	Leukaemia_of_unspecified_cell_type_(all_cancers_excluded)	1	0.239934
pSX4RM	finn-b-CD2_LEUKAEMIA_NAS	Leukaemia of unspecified cell type || id:finn-b-CD2_LEUKAEMIA_NAS	Retinol	Inverse variance weighted (multiplicative random effects)	7	2.15286	0.819008	0.00857313	finn-b-CD2_LEUKAEMIA_NAS	Leukaemia_of_unspecified_cell_type	1	0.244761
9NRkM7	finn-b-CD2_LYMPHOID_LEUKAEMIA_EXALLC	Lymphoid leukaemia (all cancers excluded) || id:finn-b-CD2_LYMPHOID_LEUKAEMIA_EXALLC	Retinol	Inverse variance weighted (multiplicative random effects)	7	0.207373	0.169073	0.22	finn-b-CD2_LYMPHOID_LEUKAEMIA_EXALLC	Lymphoid_leukaemia_(all_cancers_excluded)	1	0.850885
prQaQN	finn-b-CD2_LYMPHOID_LEUKAEMIA	Lymphoid leukaemia || id:finn-b-CD2_LYMPHOID_LEUKAEMIA	Retinol	Inverse variance weighted (multiplicative random effects)	7	0.202784	0.176704	0.251137	finn-b-CD2_LYMPHOID_LEUKAEMIA	Lymphoid_leukaemia	1	0.867885
ts4H4b	finn-b-CD2_MULTIPLE_MYELOMA_PLASMA_CELL_EXALLC	Multiple myeloma and malignant plasma cell neoplasms (all cancers excluded) || id:finn-b-CD2_MULTIPLE_MYELOMA_PLASMA_CELL_EXALLC	Retinol	Inverse variance weighted (multiplicative random effects)	7	-0.352555	0.288415	0.221561	finn-b-CD2_MULTIPLE_MYELOMA_PLASMA_CELL_EXALLC	Multiple_myeloma_and_malignant_plasma_cell_neoplasms_(all_cancers_excluded)	1	0.850885
SSK92Y	finn-b-CD2_MULTIPLE_MYELOMA_PLASMA_CELL	Multiple myeloma and malignant plasma cell neoplasms || id:finn-b-CD2_MULTIPLE_MYELOMA_PLASMA_CELL	Retinol	Inverse variance weighted (multiplicative random effects)	7	-0.361165	0.287044	0.208312	finn-b-CD2_MULTIPLE_MYELOMA_PLASMA_CELL	Multiple_myeloma_and_malignant_plasma_cell_neoplasms	1	0.842019
KR483Z	finn-b-CD2_MYELOID_LEUKAEMIA_EXALLC	Myeloid leukaemia (all cancers excluded) || id:finn-b-CD2_MYELOID_LEUKAEMIA_EXALLC	Retinol	Inverse variance weighted (multiplicative random effects)	7	0.0841774	0.581946	0.884989	finn-b-CD2_MYELOID_LEUKAEMIA_EXALLC	Myeloid_leukaemia_(all_cancers_excluded)	1	0.991671
kYylDD	finn-b-CD2_MYELOID_LEUKAEMIA	Myeloid leukaemia || id:finn-b-CD2_MYELOID_LEUKAEMIA	Retinol	Inverse variance weighted (multiplicative random effects)	7	0.0739208	0.577355	0.898122	finn-b-CD2_MYELOID_LEUKAEMIA	Myeloid_leukaemia	1	0.993971
s1nwis	finn-b-CD2_NONFOLLICULAR_LYMPHOMA_EXALLC	Non-follicular lymphoma (all cancers excluded) || id:finn-b-CD2_NONFOLLICULAR_LYMPHOMA_EXALLC	Retinol	Inverse variance weighted (multiplicative random effects)	7	-0.086125	0.205388	0.674976	finn-b-CD2_NONFOLLICULAR_LYMPHOMA_EXALLC	Non-follicular_lymphoma_(all_cancers_excluded)	1	0.972302
0Yspgb	finn-b-CD2_NONFOLLICULAR_LYMPHOMA	Non-follicular lymphoma || id:finn-b-CD2_NONFOLLICULAR_LYMPHOMA	Retinol	Inverse variance weighted (multiplicative random effects)	7	-0.0930671	0.210019	0.657667	finn-b-CD2_NONFOLLICULAR_LYMPHOMA	Non-follicular_lymphoma	1	0.967136
j8Cn4M	finn-b-CD2_NONHODGKIN_NAS_EXALLC	Other and unspecified types of non-Hodgkin lymphoma (all cancers excluded) || id:finn-b-CD2_NONHODGKIN_NAS_EXALLC	Retinol	Inverse variance weighted (multiplicative random effects)	7	0.0859174	0.257491	0.738628	finn-b-CD2_NONHODGKIN_NAS_EXALLC	Other_and_unspecified_types_of_non-Hodgkin_lymphoma_(all_cancers_excluded)	1	0.978882
TKjY61	finn-b-CD2_NONHODGKIN_NAS	Other and unspecified types of non-Hodgkin lymphoma || id:finn-b-CD2_NONHODGKIN_NAS	Retinol	Inverse variance weighted (multiplicative random effects)	7	0.0854556	0.269523	0.751197	finn-b-CD2_NONHODGKIN_NAS	Other_and_unspecified_types_of_non-Hodgkin_lymphoma	1	0.979199
qL245N	finn-b-CD2_PRIMARY_LYMPHOID_HEMATOPOIETIC_EXALLC	Primary_lymphoid and hematopoietic malignant neoplasms (all cancers excluded) || id:finn-b-CD2_PRIMARY_LYMPHOID_HEMATOPOIETIC_EXALLC	Retinol	Inverse variance weighted (multiplicative random effects)	7	-0.0710703	0.0523663	0.174725	finn-b-CD2_PRIMARY_LYMPHOID_HEMATOPOIETIC_EXALLC	Primary_lymphoid_and_hematopoietic_malignant_neoplasms_(all_cancers_excluded)	1	0.811793
kgNdwC	finn-b-CD2_PRIMARY_LYMPHOID_HEMATOPOIETIC	Primary_lymphoid and hematopoietic malignant neoplasms || id:finn-b-CD2_PRIMARY_LYMPHOID_HEMATOPOIETIC	Retinol	Inverse variance weighted (multiplicative random effects)	7	-0.0764495	0.054394	0.159879	finn-b-CD2_PRIMARY_LYMPHOID_HEMATOPOIETIC	Primary_lymphoid_and_hematopoietic_malignant_neoplasms	1	0.800461
vTEOwV	finn-b-CD2_PRIMARY_LYMPHOID_HEMATOPOIETIC_NAS_EXALLC	Other and unspecified malignant neoplasms of lymphoid, haematopoietic and related tissue (all cancers excluded) || id:finn-b-CD2_PRIMARY_LYMPHOID_HEMATOPOIETIC_NAS_EXALLC	Retinol	Inverse variance weighted (multiplicative random effects)	7	-0.365218	0.838755	0.663252	finn-b-CD2_PRIMARY_LYMPHOID_HEMATOPOIETIC_NAS_EXALLC	Other_and_unspecified_malignant_neoplasms_of_lymphoid,_haematopoietic_and_related_tissue_(all_cancers_excluded)	1	0.969143
zXu7Fw	finn-b-CD2_PRIMARY_LYMPHOID_HEMATOPOIETIC_NAS	Other and unspecified malignant neoplasms of lymphoid, haematopoietic and related tissue || id:finn-b-CD2_PRIMARY_LYMPHOID_HEMATOPOIETIC_NAS	Retinol	Inverse variance weighted (multiplicative random effects)	7	-0.370236	0.839014	0.659014	finn-b-CD2_PRIMARY_LYMPHOID_HEMATOPOIETIC_NAS	Other_and_unspecified_malignant_neoplasms_of_lymphoid,_haematopoietic_and_related_tissue	1	0.967301
XVCrxK	finn-b-CD2_TNK_LYMPHOMA_EXALLC	Mature T/NK-cell lymphomas (all cancers excluded) || id:finn-b-CD2_TNK_LYMPHOMA_EXALLC	Retinol	Inverse variance weighted (multiplicative random effects)	7	-0.877194	0.7016	0.211199	finn-b-CD2_TNK_LYMPHOMA_EXALLC	Mature_T/NK-cell_lymphomas_(all_cancers_excluded)	1	0.843652
UPSF5E	finn-b-CD2_TNK_LYMPHOMA	Mature T/NK-cell lymphomas || id:finn-b-CD2_TNK_LYMPHOMA	Retinol	Inverse variance weighted (multiplicative random effects)	7	-0.884294	0.698847	0.205742	finn-b-CD2_TNK_LYMPHOMA	Mature_T/NK-cell_lymphomas	1	0.838115
ecTpkL	finn-b-C_DIFFICILE_ENTEROCOLITIS	Enterocolitis due to Clostridium difficile || id:finn-b-C_DIFFICILE_ENTEROCOLITIS	Retinol	Inverse variance weighted (multiplicative random effects)	7	-0.19496	0.160447	0.224327	finn-b-C_DIFFICILE_ENTEROCOLITIS	Enterocolitis_due_to_Clostridium_difficile	1	0.854308
UPDKPx	finn-b-CHARCOT	Charcot foot || id:finn-b-CHARCOT	Retinol	Inverse variance weighted (multiplicative random effects)	7	-1.11987	0.624749	0.073052	finn-b-CHARCOT	Charcot_foot	1	0.635366
UYLKCV	finn-b-CHILDHOOD_ALLERGY	Childhood allergy (age < 16) || id:finn-b-CHILDHOOD_ALLERGY	Retinol	Inverse variance weighted (multiplicative random effects)	7	0.0274306	0.112983	0.808172	finn-b-CHILDHOOD_ALLERGY	Childhood_allergy_(age_<_16)	1	0.982958
ckHW49	finn-b-CHIRBIL_PRIM	Biliary chirrosis, primary || id:finn-b-CHIRBIL_PRIM	Retinol	Inverse variance weighted (multiplicative random effects)	7	0.0367039	0.254467	0.885312	finn-b-CHIRBIL_PRIM	Biliary_chirrosis,_primary	1	0.991735
tZB6m2	finn-b-CHIRHEP_NAS	Chirrosis of liver, NAS || id:finn-b-CHIRHEP_NAS	Retinol	Inverse variance weighted (multiplicative random effects)	7	-0.424673	0.45457	0.350185	finn-b-CHIRHEP_NAS	Chirrosis_of_liver,_NAS	1	0.914479
nJiD30	finn-b-CHOLELITH_BROAD	Cholelithiasis, broad definition with cholecystitis || id:finn-b-CHOLELITH_BROAD	Retinol	Inverse variance weighted (multiplicative random effects)	7	-0.168183	0.169702	0.321662	finn-b-CHOLELITH_BROAD	Cholelithiasis,_broad_definition_with_cholecystitis	1	0.905978
mLq3vw	finn-b-CHONDRO_OTH	Other chondrocalcinosis || id:finn-b-CHONDRO_OTH	Retinol	Inverse variance weighted (multiplicative random effects)	7	1.53651	0.889952	0.0842556	finn-b-CHONDRO_OTH	Other_chondrocalcinosis	1	0.664587
5hi63t	finn-b-CHRONHEP_NAS	Chronic hepatitis NAS || id:finn-b-CHRONHEP_NAS	Retinol	Inverse variance weighted (multiplicative random effects)	7	-0.934133	0.58925	0.112901	finn-b-CHRONHEP_NAS	Chronic_hepatitis_NAS	1	0.721833
XakFdR	finn-b-CHRONLARGE	Crohn's disease of large intestine || id:finn-b-CHRONLARGE	Retinol	Inverse variance weighted (multiplicative random effects)	7	0.0618496	0.375834	0.869285	finn-b-CHRONLARGE	Crohn's_disease_of_large_intestine	1	0.988764
FLVsn5	finn-b-CHRONMYELOPRO	Chronic myeloproliferative disease || id:finn-b-CHRONMYELOPRO	Retinol	Inverse variance weighted (multiplicative random effects)	7	-0.23707	0.844394	0.778896	finn-b-CHRONMYELOPRO	Chronic_myeloproliferative_disease	1	0.979199
NRVP8y	finn-b-CHRONNAS	Chron's disease NAS || id:finn-b-CHRONNAS	Retinol	Inverse variance weighted (multiplicative random effects)	7	0.00881914	0.325774	0.978403	finn-b-CHRONNAS	Chron's_disease_NAS	1	0.998474
JCWZ2q	finn-b-CHRONOTH	Other Chron's disease || id:finn-b-CHRONOTH	Retinol	Inverse variance weighted (multiplicative random effects)	7	-0.0139175	0.360903	0.969239	finn-b-CHRONOTH	Other_Chron's_disease	1	0.998156
gYL10M	finn-b-CHRONSMALL	Crohn's disease of small interstine || id:finn-b-CHRONSMALL	Retinol	Inverse variance weighted (multiplicative random effects)	7	-0.0877632	0.292019	0.763766	finn-b-CHRONSMALL	Crohn's_disease_of_small_interstine	1	0.979199
tQKrAE	finn-b-CIRRHOSIS_BROAD	Cirrhosis, broad definition used in the article https://doi.org/10.1101/594523 || id:finn-b-CIRRHOSIS_BROAD	Retinol	Inverse variance weighted (multiplicative random effects)	7	-0.107846	0.10095	0.285382	finn-b-CIRRHOSIS_BROAD	Cirrhosis,_broad_definition_used_in_the_article_https://doi.org/10.1101/594523	1	0.889707
jO91oE	finn-b-CML	Chronic myeloid leukaemia [CML], BCR/ABL-positive || id:finn-b-CML	Retinol	Inverse variance weighted (multiplicative random effects)	7	-0.881128	0.860042	0.305591	finn-b-CML	Chronic_myeloid_leukaemia_[CML],_BCR/ABL-positive	1	0.899478
Zj38kW	finn-b-CMV_NOS	Other/unspecified cytomegaloviral diseases || id:finn-b-CMV_NOS	Retinol	Inverse variance weighted (multiplicative random effects)	7	0.904148	0.569821	0.112575	finn-b-CMV_NOS	Other/unspecified_cytomegaloviral_diseases	1	0.721833
1Gi31w	finn-b-CONGEN_HEART_ARTER	Congenital malformations of heart and great arteries || id:finn-b-CONGEN_HEART_ARTER	Retinol	Inverse variance weighted (multiplicative random effects)	7	0.318482	0.146944	0.0302073	finn-b-CONGEN_HEART_ARTER	Congenital_malformations_of_heart_and_great_arteries	1	0.446181
uzakNK	finn-b-COPD_ASTHMA_INFECTIONS	COPD/asthma related infections || id:finn-b-COPD_ASTHMA_INFECTIONS	Retinol	Inverse variance weighted (multiplicative random effects)	7	0.0295112	0.0421916	0.484266	finn-b-COPD_ASTHMA_INFECTIONS	COPD/asthma_related_infections	1	0.944691
fvUZzy	finn-b-COPD_ASTHMA_PNEUMONIA_SEPSIS	COPD/asthma related pneumonia or pneumonia derived septichaemia || id:finn-b-COPD_ASTHMA_PNEUMONIA_SEPSIS	Retinol	Inverse variance weighted (multiplicative random effects)	7	0.0451943	0.0552221	0.413124	finn-b-COPD_ASTHMA_PNEUMONIA_SEPSIS	COPD/asthma_related_pneumonia_or_pneumonia_derived_septichaemia	1	0.928984
mf3i6c	finn-b-COPD_EARLY	Early onset COPD || id:finn-b-COPD_EARLY	Retinol	Inverse variance weighted (multiplicative random effects)	7	0.110863	0.130277	0.394781	finn-b-COPD_EARLY	Early_onset_COPD	1	0.923825
79SksZ	finn-b-COPD_HOSPITAL	COPD, hospital admissions || id:finn-b-COPD_HOSPITAL	Retinol	Inverse variance weighted (multiplicative random effects)	7	0.0573046	0.131526	0.663062	finn-b-COPD_HOSPITAL	COPD,_hospital_admissions	1	0.969143
HUj4pe	finn-b-COPD_INSUFFICIENCY	COPD-related respiratory insufficiency || id:finn-b-COPD_INSUFFICIENCY	Retinol	Inverse variance weighted (multiplicative random effects)	7	-0.388242	0.172686	0.0245602	finn-b-COPD_INSUFFICIENCY	COPD-related_respiratory_insufficiency	1	0.409136
VNylMF	finn-b-COPD_LATER	Later onset COPD || id:finn-b-COPD_LATER	Retinol	Inverse variance weighted (multiplicative random effects)	7	0.0149943	0.18181	0.934271	finn-b-COPD_LATER	Later_onset_COPD	1	0.995398
ZMa2MY	finn-b-COPD_MODE	COPD (mode) || id:finn-b-COPD_MODE	Retinol	Inverse variance weighted (multiplicative random effects)	7	0.0596932	0.129552	0.644966	finn-b-COPD_MODE	COPD_(mode)	1	0.966626
rETDAz	finn-b-COPD_OPPORTUNIST_INFECTIONS	COPD related to chronic (opportunist) infections || id:finn-b-COPD_OPPORTUNIST_INFECTIONS	Retinol	Inverse variance weighted (multiplicative random effects)	7	-0.0868216	0.308915	0.77867	finn-b-COPD_OPPORTUNIST_INFECTIONS	COPD_related_to_chronic_(opportunist)_infections	1	0.979199
gsOlD0	finn-b-COX_ARTHROSIS	Coxarthrosis [arthrosis of hip](FG) || id:finn-b-COX_ARTHROSIS	Retinol	Inverse variance weighted (multiplicative random effects)	7	0.0442375	0.0769714	0.565476	finn-b-COX_ARTHROSIS	Coxarthrosis_[arthrosis_of_hip](FG)	1	0.960971
A2LeeT	finn-b-CPAP	Continuous positive airway pressure || id:finn-b-CPAP	Retinol	Inverse variance weighted (multiplicative random effects)	7	0.0114883	0.193408	0.952634	finn-b-CPAP	Continuous_positive_airway_pressure	1	0.995791
gOjRMp	finn-b-CREST	CR(E)ST syndrome || id:finn-b-CREST	Retinol	Inverse variance weighted (multiplicative random effects)	7	1.01497	0.869022	0.242828	finn-b-CREST	CR(E)ST_syndrome	1	0.863378
JriFDl	finn-b-CROHN_ARTHR	Arthropathy in Crohn disease || id:finn-b-CROHN_ARTHR	Retinol	Inverse variance weighted (multiplicative random effects)	7	0.902114	0.52747	0.0872166	finn-b-CROHN_ARTHR	Arthropathy_in_Crohn_disease	1	0.674555
sLjw19	finn-b-C_STROKE	STROKE || id:finn-b-C_STROKE	Retinol	Inverse variance weighted (multiplicative random effects)	7	-0.0487347	0.0678873	0.472833	finn-b-C_STROKE	STROKE	1	0.942388
Fe7Qbp	finn-b-D3_ACQHAEMOLYTICANAEMIA	Acquired haemolytic anaemia || id:finn-b-D3_ACQHAEMOLYTICANAEMIA	Retinol	Inverse variance weighted (multiplicative random effects)	7	0.53977	0.204977	0.00845545	finn-b-D3_ACQHAEMOLYTICANAEMIA	Acquired_haemolytic_anaemia	1	0.24228
YJiFFe	finn-b-D3_ACQHAEMOLYTICANAEMIANAS	Other and unspecified acquired haemolytic anaemias || id:finn-b-D3_ACQHAEMOLYTICANAEMIANAS	Retinol	Inverse variance weighted (multiplicative random effects)	7	0.295219	0.283861	0.298333	finn-b-D3_ACQHAEMOLYTICANAEMIANAS	Other_and_unspecified_acquired_haemolytic_anaemias	1	0.897291
5cPaBB	finn-b-D3_ACUTEPOSTBLEEDANAEMIA	Acute posthaemorrhagic anaemia || id:finn-b-D3_ACUTEPOSTBLEEDANAEMIA	Retinol	Inverse variance weighted (multiplicative random effects)	7	-0.0172498	0.41422	0.966782	finn-b-D3_ACUTEPOSTBLEEDANAEMIA	Acute_posthaemorrhagic_anaemia	1	0.997994
KPSp6q	finn-b-D3_AGRANULOCYTOSIS	Agranulocytosis || id:finn-b-D3_AGRANULOCYTOSIS	Retinol	Inverse variance weighted (multiplicative random effects)	7	0.156277	0.13944	0.262394	finn-b-D3_AGRANULOCYTOSIS	Agranulocytosis	1	0.877829
XxGu9r	finn-b-D3_AIHA_OTHER	Other autoimmune haemolytic anaemias || id:finn-b-D3_AIHA_OTHER	Retinol	Inverse variance weighted (multiplicative random effects)	7	1.83294	0.517113	0.000393275	finn-b-D3_AIHA_OTHER	Other_autoimmune_haemolytic_anaemias	1	0.0343059
eHKZXD	finn-b-D3_ALLERGPURPURA	Allergic purpura || id:finn-b-D3_ALLERGPURPURA	Retinol	Inverse variance weighted (multiplicative random effects)	7	0.040603	0.312924	0.896761	finn-b-D3_ALLERGPURPURA	Allergic_purpura	1	0.993971
w9E8ci	finn-b-D3_ANAEMIA_B12_DEF	Vitamin B12 deficiency anaemia || id:finn-b-D3_ANAEMIA_B12_DEF	Retinol	Inverse variance weighted (multiplicative random effects)	7	-0.0367357	0.229388	0.872766	finn-b-D3_ANAEMIA_B12_DEF	Vitamin_B12_deficiency_anaemia	1	0.989221
IaOkMM	finn-b-D3_ANAEMIAINCHRONICDISEASE	Anaemia in chronic diseases classified elsewhere || id:finn-b-D3_ANAEMIAINCHRONICDISEASE	Retinol	Inverse variance weighted (multiplicative random effects)	7	0.671044	0.703866	0.340403	finn-b-D3_ANAEMIAINCHRONICDISEASE	Anaemia_in_chronic_diseases_classified_elsewhere	1	0.912999
uX6ysU	finn-b-D3_ANAEMIA_IRONDEF_BLOODLOSS	Iron deficiency anaemia secondary to blood loss (chronic) || id:finn-b-D3_ANAEMIA_IRONDEF_BLOODLOSS	Retinol	Inverse variance weighted (multiplicative random effects)	7	-0.0375299	0.133527	0.778661	finn-b-D3_ANAEMIA_IRONDEF_BLOODLOSS	Iron_deficiency_anaemia_secondary_to_blood_loss_(chronic)	1	0.979199
x5b9WT	finn-b-D3_ANAEMIA_IRONDEF	Iron deficiency anaemia || id:finn-b-D3_ANAEMIA_IRONDEF	Retinol	Inverse variance weighted (multiplicative random effects)	7	-0.0795075	0.0800266	0.32046	finn-b-D3_ANAEMIA_IRONDEF	Iron_deficiency_anaemia	1	0.905978
CacKK9	finn-b-D3_ANAEMIA_IRONDEF_NAS	Other and unspecified iron deficiency || id:finn-b-D3_ANAEMIA_IRONDEF_NAS	Retinol	Inverse variance weighted (multiplicative random effects)	7	-0.0755775	0.104406	0.469138	finn-b-D3_ANAEMIA_IRONDEF_NAS	Other_and_unspecified_iron_deficiency	1	0.941145
6zLF0W	finn-b-D3_ANAEMIA	Anaemias || id:finn-b-D3_ANAEMIA	Retinol	Inverse variance weighted (multiplicative random effects)	7	-0.108149	0.0428686	0.0116421	finn-b-D3_ANAEMIA	Anaemias	1	0.288332
T5mc96	finn-b-D3_ANAEMIANAS	Other and unspecified anaemias || id:finn-b-D3_ANAEMIANAS	Retinol	Inverse variance weighted (multiplicative random effects)	7	0.0780532	0.0788699	0.322347	finn-b-D3_ANAEMIANAS	Other_and_unspecified_anaemias	1	0.905978
SNjMWV	finn-b-D3_APLASTICANDOTHANAEMIA	Aplastic and other anaemias || id:finn-b-D3_APLASTICANDOTHANAEMIA	Retinol	Inverse variance weighted (multiplicative random effects)	7	0.0567679	0.0657868	0.388189	finn-b-D3_APLASTICANDOTHANAEMIA	Aplastic_and_other_anaemias	1	0.923825
AMduAi	finn-b-D3_BLOOD	Diseases of the blood and blood-forming organs and certain disorders involving the immune mechanism || id:finn-b-D3_BLOOD	Retinol	Inverse variance weighted (multiplicative random effects)	7	0.0203651	0.0465441	0.661717	finn-b-D3_BLOOD	Diseases_of_the_blood_and_blood-forming_organs_and_certain_disorders_involving_the_immune_mechanism	1	0.968244
LsgRmD	finn-b-D3_BLOODNAS	Other and unspecified diseases of blood and blood-forming organs || id:finn-b-D3_BLOODNAS	Retinol	Inverse variance weighted (multiplicative random effects)	7	0.102196	0.67211	0.879145	finn-b-D3_BLOODNAS	Other_and_unspecified_diseases_of_blood_and_blood-forming_organs	1	0.990829
M5wfYK	finn-b-D3_BLOODOTHER	Other diseases of blood and blood-forming organs || id:finn-b-D3_BLOODOTHER	Retinol	Inverse variance weighted (multiplicative random effects)	7	0.159819	0.15232	0.29407	finn-b-D3_BLOODOTHER	Other_diseases_of_blood_and_blood-forming_organs	1	0.89505
3lwSDO	finn-b-D3_COAGDEF	Chronic Coagulation defects || id:finn-b-D3_COAGDEF	Retinol	Inverse variance weighted (multiplicative random effects)	7	-0.222367	0.635488	0.726402	finn-b-D3_COAGDEF	Chronic_Coagulation_defects	1	0.978882
TPElDP	finn-b-D3_COAGDEFNAS	Other and unspecified coagulation defects || id:finn-b-D3_COAGDEFNAS	Retinol	Inverse variance weighted (multiplicative random effects)	7	0.297529	0.258437	0.249625	finn-b-D3_COAGDEFNAS	Other_and_unspecified_coagulation_defects	1	0.8675
bjd0lt	finn-b-D3_COAGDEF_PURPUR_HAEMORRHAGIC	Coagulation defects, purpura and other haemorrhagic conditions || id:finn-b-D3_COAGDEF_PURPUR_HAEMORRHAGIC	Retinol	Inverse variance weighted (multiplicative random effects)	7	0.0257499	0.136612	0.850494	finn-b-D3_COAGDEF_PURPUR_HAEMORRHAGIC	Coagulation_defects,_purpura_and_other_haemorrhagic_conditions	1	0.987103
BsTBhd	finn-b-D3_COAGOTHER	Other coagulation defects || id:finn-b-D3_COAGOTHER	Retinol	Inverse variance weighted (multiplicative random effects)	7	0.116657	0.205997	0.571188	finn-b-D3_COAGOTHER	Other_coagulation_defects	1	0.961781
Cz4NMQ	finn-b-D3_COMBIMMUDEF	Combined immunodeficiencies || id:finn-b-D3_COMBIMMUDEF	Retinol	Inverse variance weighted (multiplicative random effects)	7	0.234921	0.640214	0.713662	finn-b-D3_COMBIMMUDEF	Combined_immunodeficiencies	1	0.978882
LIfWcV	finn-b-D3_CVID	Common variable immunodeficiency || id:finn-b-D3_CVID	Retinol	Inverse variance weighted (multiplicative random effects)	7	0.730545	0.642807	0.255751	finn-b-D3_CVID	Common_variable_immunodeficiency	1	0.872103
XgiCY1	finn-b-D3_DEF_IGG	Selective deficiency of immunoglobulin G [IgG] subclasses || id:finn-b-D3_DEF_IGG	Retinol	Inverse variance weighted (multiplicative random effects)	7	0.434154	1.22432	0.722883	finn-b-D3_DEF_IGG	Selective_deficiency_of_immunoglobulin_G_[IgG]_subclasses	1	0.978882
GO8SEb	finn-b-D3_EOSINOPHILIA	Eosinophilia || id:finn-b-D3_EOSINOPHILIA	Retinol	Inverse variance weighted (multiplicative random effects)	7	-0.167671	0.126423	0.18475	finn-b-D3_EOSINOPHILIA	Eosinophilia	1	0.819479
bHzUn2	finn-b-D3_HAEMOLYTICANAEMIA	Haemolytic anaemias || id:finn-b-D3_HAEMOLYTICANAEMIA	Retinol	Inverse variance weighted (multiplicative random effects)	7	0.450704	0.344391	0.190636	finn-b-D3_HAEMOLYTICANAEMIA	Haemolytic_anaemias	1	0.823112
SJJfMf	finn-b-D3_HAEMORRHAGCIRGUANTICO	Haemorrhagic disorder due to circulating anticoagulants || id:finn-b-D3_HAEMORRHAGCIRGUANTICO	Retinol	Inverse variance weighted (multiplicative random effects)	7	0.465472	0.513647	0.364825	finn-b-D3_HAEMORRHAGCIRGUANTICO	Haemorrhagic_disorder_due_to_circulating_anticoagulants	1	0.920198
HUismD	finn-b-D3_HAEMORRHAGICNAS	Otherand unspecified haemorrhagic conditions || id:finn-b-D3_HAEMORRHAGICNAS	Retinol	Inverse variance weighted (multiplicative random effects)	7	0.880575	0.402026	0.0284992	finn-b-D3_HAEMORRHAGICNAS	Otherand_unspecified_haemorrhagic_conditions	1	0.434635
nEem9n	finn-b-D3_HEREDOTHCLOFACTORS	Hereditary deficiency of other clotting factors || id:finn-b-D3_HEREDOTHCLOFACTORS	Retinol	Inverse variance weighted (multiplicative random effects)	7	-0.0187801	1.2629	0.988135	finn-b-D3_HEREDOTHCLOFACTORS	Hereditary_deficiency_of_other_clotting_factors	1	0.999792
EXEa8v	finn-b-D3_IMMUDEFANTIBODY	Immunodeficiency with predominantly antibody defects || id:finn-b-D3_IMMUDEFANTIBODY	Retinol	Inverse variance weighted (multiplicative random effects)	7	0.191225	0.365876	0.601218	finn-b-D3_IMMUDEFANTIBODY	Immunodeficiency_with_predominantly_antibody_defects	1	0.96282
4CtAg9	finn-b-D3_IMMUDEFANTIBODYNAS	Other and unspecified immunodeficiencies with predominantly antibody defects || id:finn-b-D3_IMMUDEFANTIBODYNAS	Retinol	Inverse variance weighted (multiplicative random effects)	7	0.117759	0.502192	0.814605	finn-b-D3_IMMUDEFANTIBODYNAS	Other_and_unspecified_immunodeficiencies_with_predominantly_antibody_defects	1	0.982958
vGZv85	finn-b-D3_IMMUDEF	Immunodeficiencies || id:finn-b-D3_IMMUDEF	Retinol	Inverse variance weighted (multiplicative random effects)	7	0.244654	0.205577	0.234013	finn-b-D3_IMMUDEF	Immunodeficiencies	1	0.858686
s5YJNH	finn-b-D3_IMMUDEFOTHER	Other immunodeficiencies || id:finn-b-D3_IMMUDEFOTHER	Retinol	Inverse variance weighted (multiplicative random effects)	7	-0.283532	0.632026	0.653714	finn-b-D3_IMMUDEFOTHER	Other_immunodeficiencies	1	0.967136
sULlhr	finn-b-D3_IMMUNEMECHANISM	Certain disorders involving the immune mechanism || id:finn-b-D3_IMMUNEMECHANISM	Retinol	Inverse variance weighted (multiplicative random effects)	7	0.194448	0.122508	0.112462	finn-b-D3_IMMUNEMECHANISM	Certain_disorders_involving_the_immune_mechanism	1	0.721833
ThyC6j	finn-b-D3_IMMUNEMECHANISMNAS	Other and unspecified disorders involving the immune mechanism, not elsewhere classified || id:finn-b-D3_IMMUNEMECHANISMNAS	Retinol	Inverse variance weighted (multiplicative random effects)	7	0.249053	0.429857	0.562329	finn-b-D3_IMMUNEMECHANISMNAS	Other_and_unspecified_disorders_involving_the_immune_mechanism,_not_elsewhere_classified	1	0.960893
CoI7d8	finn-b-D3_IMMUNEMECHANISMOTHER	Other disorders involving the immune mechanism, not elsewhere classified || id:finn-b-D3_IMMUNEMECHANISMOTHER	Retinol	Inverse variance weighted (multiplicative random effects)	7	0.329727	0.479453	0.491632	finn-b-D3_IMMUNEMECHANISMOTHER	Other_disorders_involving_the_immune_mechanism,_not_elsewhere_classified	1	0.947831
kBCc7n	finn-b-D3_ITP	Idiopathic thrombocytopenic purpura || id:finn-b-D3_ITP	Retinol	Inverse variance weighted (multiplicative random effects)	7	0.290474	0.374355	0.437789	finn-b-D3_ITP	Idiopathic_thrombocytopenic_purpura	1	0.939445
AJcpU4	finn-b-D3_KELA_IMMUDEF	Kela reimbursement Agammaglobulinemia (D80-84) || id:finn-b-D3_KELA_IMMUDEF	Retinol	Inverse variance weighted (multiplicative random effects)	7	0.801152	0.880199	0.36272	finn-b-D3_KELA_IMMUDEF	Kela_reimbursement_Agammaglobulinemia_(D80-84)	1	0.919777
pT5rZw	finn-b-D3_NONHEREDHYPOGAMMA	Nonhereditary hypogammaglobulinemia || id:finn-b-D3_NONHEREDHYPOGAMMA	Retinol	Inverse variance weighted (multiplicative random effects)	7	0.3236	0.564535	0.566499	finn-b-D3_NONHEREDHYPOGAMMA	Nonhereditary_hypogammaglobulinemia	1	0.96123
dzhkGt	finn-b-D3_NUTRIANAEMIA	Nutritional anaemias || id:finn-b-D3_NUTRIANAEMIA	Retinol	Inverse variance weighted (multiplicative random effects)	7	-0.0868337	0.0830057	0.295507	finn-b-D3_NUTRIANAEMIA	Nutritional_anaemias	1	0.896248
NCdcOb	finn-b-D3_NUTRIANAEMIAOTHER	Other nutritional anaemias || id:finn-b-D3_NUTRIANAEMIAOTHER	Retinol	Inverse variance weighted (multiplicative random effects)	7	-0.0519753	0.473616	0.912614	finn-b-D3_NUTRIANAEMIAOTHER	Other_nutritional_anaemias	1	0.994842
50KBLu	finn-b-D3_OTHERANAEMIA	Other anaemias || id:finn-b-D3_OTHERANAEMIA	Retinol	Inverse variance weighted (multiplicative random effects)	7	0.0782736	0.0699489	0.263136	finn-b-D3_OTHERANAEMIA	Other_anaemias	1	0.878512
3eeAYd	finn-b-D3_OTHERAPLASTICANAEMIA	Other and unspecified aplastic anaemias || id:finn-b-D3_OTHERAPLASTICANAEMIA	Retinol	Inverse variance weighted (multiplicative random effects)	7	-0.481866	0.859688	0.57513	finn-b-D3_OTHERAPLASTICANAEMIA	Other_and_unspecified_aplastic_anaemias	1	0.961988
RArqJR	finn-b-D3_OTHERBLOOD	Oher diseases of blood and blood-forming organs || id:finn-b-D3_OTHERBLOOD	Retinol	Inverse variance weighted (multiplicative random effects)	7	0.0435624	0.393824	0.911923	finn-b-D3_OTHERBLOOD	Oher_diseases_of_blood_and_blood-forming_organs	1	0.994842
5HshKF	finn-b-D3_OTHERWHITECELL	Other disorders of white blood cells || id:finn-b-D3_OTHERWHITECELL	Retinol	Inverse variance weighted (multiplicative random effects)	7	0.0822021	0.233431	0.724727	finn-b-D3_OTHERWHITECELL	Other_disorders_of_white_blood_cells	1	0.978882
us2zgx	finn-b-D3_PURPURA_AND3_OTHER_HAEMORRHAGIC	Purpura and other haemorrhagic conditions || id:finn-b-D3_PURPURA_AND3_OTHER_HAEMORRHAGIC	Retinol	Inverse variance weighted (multiplicative random effects)	7	0.0414157	0.166771	0.803873	finn-b-D3_PURPURA_AND3_OTHER_HAEMORRHAGIC	Purpura_and_other_haemorrhagic_conditions	1	0.982777
h84Bj8	finn-b-D3_SARCOIDOSIS	Sarcoidosis || id:finn-b-D3_SARCOIDOSIS	Retinol	Inverse variance weighted (multiplicative random effects)	7	0.149632	0.115471	0.195032	finn-b-D3_SARCOIDOSIS	Sarcoidosis	1	0.82584
RTyGvp	finn-b-D3_SCNDPOLYCYTHAEMIA	Secondary polycythaemia || id:finn-b-D3_SCNDPOLYCYTHAEMIA	Retinol	Inverse variance weighted (multiplicative random effects)	7	0.409875	0.326175	0.208894	finn-b-D3_SCNDPOLYCYTHAEMIA	Secondary_polycythaemia	1	0.842044
N0Dmpw	finn-b-D3_SCNDTHROMBOCYTOPENIA	Secondary thrombocytopenia || id:finn-b-D3_SCNDTHROMBOCYTOPENIA	Retinol	Inverse variance weighted (multiplicative random effects)	7	-0.867348	0.97196	0.372194	finn-b-D3_SCNDTHROMBOCYTOPENIA	Secondary_thrombocytopenia	1	0.921318
WtmPas	finn-b-D3_SPLEENDISEASE	Diseases of spleen || id:finn-b-D3_SPLEENDISEASE	Retinol	Inverse variance weighted (multiplicative random effects)	7	1.23158	0.556667	0.0269372	finn-b-D3_SPLEENDISEASE	Diseases_of_spleen	1	0.424191
I8tf7F	finn-b-D3_THROMBOCYTOPENIANAS	Thrombocytopenia, unspecified || id:finn-b-D3_THROMBOCYTOPENIANAS	Retinol	Inverse variance weighted (multiplicative random effects)	7	0.133407	0.161823	0.409714	finn-b-D3_THROMBOCYTOPENIANAS	Thrombocytopenia,_unspecified	1	0.92892
5jSM9r	finn-b-D3_VONVILLEBRAND	Von Willebrand disease || id:finn-b-D3_VONVILLEBRAND	Retinol	Inverse variance weighted (multiplicative random effects)	7	-0.150909	0.557044	0.786459	finn-b-D3_VONVILLEBRAND	Von_Willebrand_disease	1	0.979199
NrGRSu	finn-b-D3_WHITEBLOODCELLNAS	Other and unspecified disorders of white blood cells || id:finn-b-D3_WHITEBLOODCELLNAS	Retinol	Inverse variance weighted (multiplicative random effects)	7	0.160494	0.305566	0.599419	finn-b-D3_WHITEBLOODCELLNAS	Other_and_unspecified_disorders_of_white_blood_cells	1	0.96282
MeadIW	finn-b-DEATH	Any death || id:finn-b-DEATH	Retinol	Inverse variance weighted (multiplicative random effects)	7	-0.163904	0.0716114	0.0220911	finn-b-DEATH	Any_death	1	0.387699
gCWn22	finn-b-DENTAL_TMD_FIBRO	TMD muscular pain lnked with fibromyalgia || id:finn-b-DENTAL_TMD_FIBRO	Retinol	Inverse variance weighted (multiplicative random effects)	7	0.0284242	0.127703	0.823863	finn-b-DENTAL_TMD_FIBRO	TMD_muscular_pain_lnked_with_fibromyalgia	1	0.984451
zhZVrC	finn-b-DENTAL_TMD	TMD related pain || id:finn-b-DENTAL_TMD	Retinol	Inverse variance weighted (multiplicative random effects)	7	0.0351807	0.113046	0.755642	finn-b-DENTAL_TMD	TMD_related_pain	1	0.979199
Mnh5po	finn-b-DERMATOPOLY_FG	Dermatopolymyositis (FG) || id:finn-b-DERMATOPOLY_FG	Retinol	Inverse variance weighted (multiplicative random effects)	7	0.00480016	0.491281	0.992204	finn-b-DERMATOPOLY_FG	Dermatopolymyositis_(FG)	1	0.999792
uC4YOX	finn-b-DIABETES_FG	Diabetes, varying definitions || id:finn-b-DIABETES_FG	Retinol	Inverse variance weighted (multiplicative random effects)	7	-0.155296	0.0953467	0.103366	finn-b-DIABETES_FG	Diabetes,_varying_definitions	1	0.701306
1CRXat	finn-b-DIS_THYROID_OTH	Other disorders of thyroid || id:finn-b-DIS_THYROID_OTH	Retinol	Inverse variance weighted (multiplicative random effects)	7	0.0869483	0.312896	0.781103	finn-b-DIS_THYROID_OTH	Other_disorders_of_thyroid	1	0.979199
KJV57c	finn-b-DM_AION	AION (anterior ischemic optic neuropathy) || id:finn-b-DM_AION	Retinol	Inverse variance weighted (multiplicative random effects)	7	0.990557	0.488784	0.0427058	finn-b-DM_AION	AION_(anterior_ischemic_optic_neuropathy)	1	0.511661
V1UD27	finn-b-DM_BCKGRND_RETINA	Background diabetic retinopathy || id:finn-b-DM_BCKGRND_RETINA	Retinol	Inverse variance weighted (multiplicative random effects)	7	0.176713	0.127569	0.165979	finn-b-DM_BCKGRND_RETINA	Background_diabetic_retinopathy	1	0.80554
DIANj2	finn-b-DM_BCKGRND_RETINA_NONPROLIF	Severe non-proliferative background diabetic retinopathy || id:finn-b-DM_BCKGRND_RETINA_NONPROLIF	Retinol	Inverse variance weighted (multiplicative random effects)	7	0.011304	0.296588	0.969597	finn-b-DM_BCKGRND_RETINA_NONPROLIF	Severe_non-proliferative_background_diabetic_retinopathy	1	0.998219
w2yZx7	finn-b-DM_COMORB_EXMORE	Diabetes-related co-morbidities/complications (more controls excluded) || id:finn-b-DM_COMORB_EXMORE	Retinol	Inverse variance weighted (multiplicative random effects)	7	-0.0301111	0.028816	0.296049	finn-b-DM_COMORB_EXMORE	Diabetes-related_co-morbidities/complications_(more_controls_excluded)	1	0.896769
Fwi24F	finn-b-DM_HYPOGLYC	Diabetic hypoglycemia || id:finn-b-DM_HYPOGLYC	Retinol	Inverse variance weighted (multiplicative random effects)	7	-0.239817	0.185763	0.196708	finn-b-DM_HYPOGLYC	Diabetic_hypoglycemia	1	0.828049
jMVQTM	finn-b-DM_KETOACIDOSIS	Diabetic ketoacidosis || id:finn-b-DM_KETOACIDOSIS	Retinol	Inverse variance weighted (multiplicative random effects)	7	-0.0870643	0.119815	0.467438	finn-b-DM_KETOACIDOSIS	Diabetic_ketoacidosis	1	0.941007
OUY2k6	finn-b-DM_MACULOPATHY_EXMORE	Diabetic maculopathy (more controls excluded) || id:finn-b-DM_MACULOPATHY_EXMORE	Retinol	Inverse variance weighted (multiplicative random effects)	7	0.290835	0.119307	0.0147811	finn-b-DM_MACULOPATHY_EXMORE	Diabetic_maculopathy_(more_controls_excluded)	1	0.322298
JCUZyE	finn-b-DM_MACULOPATHY	Diabetic maculopathy (DM_MACULOPATHY) || id:finn-b-DM_MACULOPATHY	Retinol	Inverse variance weighted (multiplicative random effects)	7	0.340381	0.116991	0.00362045	finn-b-DM_MACULOPATHY	Diabetic_maculopathy_(DM_MACULOPATHY)	1	0.145707
vAZGwo	finn-b-DM_NEOVASCULAR_GLAUCOMA	Neovascular glaucoma || id:finn-b-DM_NEOVASCULAR_GLAUCOMA	Retinol	Inverse variance weighted (multiplicative random effects)	7	-0.218865	0.267338	0.412967	finn-b-DM_NEOVASCULAR_GLAUCOMA	Neovascular_glaucoma	1	0.928984
UY7UVh	finn-b-DM_NEPHROPATHY_EXMORE	Diabetic nephropathy (more controls excluded) || id:finn-b-DM_NEPHROPATHY_EXMORE	Retinol	Inverse variance weighted (multiplicative random effects)	7	-0.0867804	0.157618	0.581925	finn-b-DM_NEPHROPATHY_EXMORE	Diabetic_nephropathy_(more_controls_excluded)	1	0.96282
lkTqWV	finn-b-DM_NEPHROPATHY	Diabetic nephropathy || id:finn-b-DM_NEPHROPATHY	Retinol	Inverse variance weighted (multiplicative random effects)	7	-0.048163	0.152948	0.752838	finn-b-DM_NEPHROPATHY	Diabetic_nephropathy	1	0.979199
KtMYA8	finn-b-DM_NEUROPATHY	Diabetic neuropathy || id:finn-b-DM_NEUROPATHY	Retinol	Inverse variance weighted (multiplicative random effects)	7	0.0355141	0.273381	0.89664	finn-b-DM_NEUROPATHY	Diabetic_neuropathy	1	0.993971
xPCPuz	finn-b-DM_OPTHALMIC_COMORB	Diabetes, opthalmic co-morbidities || id:finn-b-DM_OPTHALMIC_COMORB	Retinol	Inverse variance weighted (multiplicative random effects)	7	0.0914792	0.356215	0.797326	finn-b-DM_OPTHALMIC_COMORB	Diabetes,_opthalmic_co-morbidities	1	0.981712
2Qo5Xs	finn-b-DM_OTHER_WIDE	Other diabetes, wide definition || id:finn-b-DM_OTHER_WIDE	Retinol	Inverse variance weighted (multiplicative random effects)	7	-0.157015	0.0915103	0.086196	finn-b-DM_OTHER_WIDE	Other_diabetes,_wide_definition	1	0.672109
yd8dU1	finn-b-DM_PERIPH_ANGIOPATHY	Peripheral angiopathy || id:finn-b-DM_PERIPH_ANGIOPATHY	Retinol	Inverse variance weighted (multiplicative random effects)	7	-0.308885	0.242599	0.202935	finn-b-DM_PERIPH_ANGIOPATHY	Peripheral_angiopathy	1	0.834938
FBD0lc	finn-b-DM_PERIPHATHERO	Peripheral atherosclerosis || id:finn-b-DM_PERIPHATHERO	Retinol	Inverse variance weighted (multiplicative random effects)	7	-0.0669549	0.125964	0.595045	finn-b-DM_PERIPHATHERO	Peripheral_atherosclerosis	1	0.96282
wyHfXO	finn-b-DM_POLYNEURO	Diabetic polyneuropathy || id:finn-b-DM_POLYNEURO	Retinol	Inverse variance weighted (multiplicative random effects)	7	-0.101834	0.418787	0.807877	finn-b-DM_POLYNEURO	Diabetic_polyneuropathy	1	0.982958
LHrzpx	finn-b-DM_RET_ART_OCCLU_BRANCH	Retinal artery occlusion (branch) || id:finn-b-DM_RET_ART_OCCLU_BRANCH	Retinol	Inverse variance weighted (multiplicative random effects)	7	0.414514	0.652433	0.52521	finn-b-DM_RET_ART_OCCLU_BRANCH	Retinal_artery_occlusion_(branch)	1	0.952943
LMpadm	finn-b-DM_RETINA_NOS	Unspecified diabetic retinopathy || id:finn-b-DM_RETINA_NOS	Retinol	Inverse variance weighted (multiplicative random effects)	7	0.0939626	0.138254	0.496734	finn-b-DM_RETINA_NOS	Unspecified_diabetic_retinopathy	1	0.94997
o5KZKU	finn-b-DM_RETINA_PROLIF	Proliferative diabetic retinopathy (DM_RETINA_PROLIF) || id:finn-b-DM_RETINA_PROLIF	Retinol	Inverse variance weighted (multiplicative random effects)	7	0.034414	0.0777661	0.658104	finn-b-DM_RETINA_PROLIF	Proliferative_diabetic_retinopathy_(DM_RETINA_PROLIF)	1	0.967136
Ki0m0O	finn-b-DM_RETINOPATHY_EXMORE	Diabetic retinopathy (more controls excluded) || id:finn-b-DM_RETINOPATHY_EXMORE	Retinol	Inverse variance weighted (multiplicative random effects)	7	0.0336731	0.074746	0.65235	finn-b-DM_RETINOPATHY_EXMORE	Diabetic_retinopathy_(more_controls_excluded)	1	0.967136
NSU1ET	finn-b-DM_RETINOPATHY	Diabetic retinopathy (DM_RETINOPATHY) || id:finn-b-DM_RETINOPATHY	Retinol	Inverse variance weighted (multiplicative random effects)	7	0.0616479	0.061739	0.318025	finn-b-DM_RETINOPATHY	Diabetic_retinopathy_(DM_RETINOPATHY)	1	0.903705
MBRZYb	finn-b-DM_RET_VEIN_OCCLU	Retinal vein occlusion (central or branch) || id:finn-b-DM_RET_VEIN_OCCLU	Retinol	Inverse variance weighted (multiplicative random effects)	7	0.118285	0.386574	0.759618	finn-b-DM_RET_VEIN_OCCLU	Retinal_vein_occlusion_(central_or_branch)	1	0.979199
seLiNO	finn-b-DM_SEVERAL_COMPLICATIONS	Diabetes, several complications || id:finn-b-DM_SEVERAL_COMPLICATIONS	Retinol	Inverse variance weighted (multiplicative random effects)	7	-0.0666451	0.0782158	0.394177	finn-b-DM_SEVERAL_COMPLICATIONS	Diabetes,_several_complications	1	0.923825
SR9Bvb	finn-b-DM_VITREOUS_BLEEDING	Vitreous bleeding (caused by prolif. dmrp when together with H36.03*) || id:finn-b-DM_VITREOUS_BLEEDING	Retinol	Inverse variance weighted (multiplicative random effects)	7	-0.300918	0.200462	0.133323	finn-b-DM_VITREOUS_BLEEDING	Vitreous_bleeding_(caused_by_prolif._dmrp_when_together_with_H36.03*)	1	0.76319
jADtaY	finn-b-DRUGADVERS_ADRENOCORTICAL_INSUFFICIENCY	Drug-induced adrenocortical insufficiency || id:finn-b-DRUGADVERS_ADRENOCORTICAL_INSUFFICIENCY	Retinol	Inverse variance weighted (multiplicative random effects)	7	1.37221	0.39849	0.00057418	finn-b-DRUGADVERS_ADRENOCORTICAL_INSUFFICIENCY	Drug-induced_adrenocortical_insufficiency	1	0.0431977
NYHw1K	finn-b-DRUGADVERS_CATAR	Drug-induced cataract || id:finn-b-DRUGADVERS_CATAR	Retinol	Inverse variance weighted (multiplicative random effects)	7	-0.00208897	0.268314	0.993788	finn-b-DRUGADVERS_CATAR	Drug-induced_cataract	1	0.999792
o6dWtq	finn-b-DRUGADVERS_NEUTROPENIA	Drug-induced neutropenia || id:finn-b-DRUGADVERS_NEUTROPENIA	Retinol	Inverse variance weighted (multiplicative random effects)	7	0.277969	0.268087	0.299802	finn-b-DRUGADVERS_NEUTROPENIA	Drug-induced_neutropenia	1	0.897291
EXRfTY	finn-b-DRUGADVERS_OSTEOPO	Drug-induced osteoporosis || id:finn-b-DRUGADVERS_OSTEOPO	Retinol	Inverse variance weighted (multiplicative random effects)	7	-0.910552	0.581709	0.117511	finn-b-DRUGADVERS_OSTEOPO	Drug-induced_osteoporosis	1	0.72733
W35dI3	finn-b-DRUGADVERS_SYSTEMIC_LUPUS_ERYTHEMAT	Drug-induced systemic lupus erythematosus || id:finn-b-DRUGADVERS_SYSTEMIC_LUPUS_ERYTHEMAT	Retinol	Inverse variance weighted (multiplicative random effects)	7	1.07678	0.452375	0.0172995	finn-b-DRUGADVERS_SYSTEMIC_LUPUS_ERYTHEMAT	Drug-induced_systemic_lupus_erythematosus	1	0.343045
bEjKgF	finn-b-DRUGADVERS_TREMOR	Drug-induced tremor || id:finn-b-DRUGADVERS_TREMOR	Retinol	Inverse variance weighted (multiplicative random effects)	7	0.990711	0.603198	0.100501	finn-b-DRUGADVERS_TREMOR	Drug-induced_tremor	1	0.695184
iWaWve	finn-b-DRY_AMD	Dry age-related macular degeneration (includes geographic atrophy) || id:finn-b-DRY_AMD	Retinol	Inverse variance weighted (multiplicative random effects)	7	-0.168454	0.169782	0.321112	finn-b-DRY_AMD	Dry_age-related_macular_degeneration_(includes_geographic_atrophy)	1	0.905978
9hYpR9	finn-b-E4_ACIDOSIS	Acidosis || id:finn-b-E4_ACIDOSIS	Retinol	Inverse variance weighted (multiplicative random effects)	7	-0.6099	0.575073	0.288889	finn-b-E4_ACIDOSIS	Acidosis	1	0.8921
EnNE3t	finn-b-E4_ACROMEG	Acromegaly and pituitary gigantism || id:finn-b-E4_ACROMEG	Retinol	Inverse variance weighted (multiplicative random effects)	7	-0.320067	0.613062	0.601615	finn-b-E4_ACROMEG	Acromegaly_and_pituitary_gigantism	1	0.96282
2UOcjl	finn-b-E4_ADDISON	Adrenocortical insufficiency || id:finn-b-E4_ADDISON	Retinol	Inverse variance weighted (multiplicative random effects)	7	0.270563	0.488203	0.579441	finn-b-E4_ADDISON	Adrenocortical_insufficiency	1	0.96282
hxaUL9	finn-b-E4_ADRENAL	Other disorders of adrenal gland || id:finn-b-E4_ADRENAL	Retinol	Inverse variance weighted (multiplicative random effects)	7	0.088019	0.313751	0.779065	finn-b-E4_ADRENAL	Other_disorders_of_adrenal_gland	1	0.979199
epD0kO	finn-b-E4_AMYLNAS	Amyloidosis, other/unspecified || id:finn-b-E4_AMYLNAS	Retinol	Inverse variance weighted (multiplicative random effects)	7	-0.0304335	0.38562	0.937095	finn-b-E4_AMYLNAS	Amyloidosis,_other/unspecified	1	0.995517
VXZfaD	finn-b-E4_AMYLOIDOSIS	Amyloidosis || id:finn-b-E4_AMYLOIDOSIS	Retinol	Inverse variance weighted (multiplicative random effects)	7	0.393755	0.32013	0.218704	finn-b-E4_AMYLOIDOSIS	Amyloidosis	1	0.850045
jSdJMv	finn-b-E4_CA_MET	Disorders of calcium metabolism || id:finn-b-E4_CA_MET	Retinol	Inverse variance weighted (multiplicative random effects)	7	-0.0675268	0.382997	0.860049	finn-b-E4_CA_MET	Disorders_of_calcium_metabolism	1	0.987103
GyNQhS	finn-b-E4_CARCISDR	Carcinoid syndrome || id:finn-b-E4_CARCISDR	Retinol	Inverse variance weighted (multiplicative random effects)	7	0.710297	0.391594	0.069699	finn-b-E4_CARCISDR	Carcinoid_syndrome	1	0.623147
jfCB3t	finn-b-E4_CONGEIOD	Congenital iodine-deficiency syndrome/hypothyroidism || id:finn-b-E4_CONGEIOD	Retinol	Inverse variance weighted (multiplicative random effects)	7	-0.121943	0.352646	0.729497	finn-b-E4_CONGEIOD	Congenital_iodine-deficiency_syndrome/hypothyroidism	1	0.978882
9xqhEn	finn-b-E4_CUSHING	Cushing syndrome || id:finn-b-E4_CUSHING	Retinol	Inverse variance weighted (multiplicative random effects)	7	-0.182597	0.379242	0.630177	finn-b-E4_CUSHING	Cushing_syndrome	1	0.964898
Q76lRA	finn-b-E4_DELPUB	Delayed puberty || id:finn-b-E4_DELPUB	Retinol	Inverse variance weighted (multiplicative random effects)	7	0.863764	0.845817	0.307151	finn-b-E4_DELPUB	Delayed_puberty	1	0.900214
fCTdE3	finn-b-E4_DIABETES	Diabetes mellitus || id:finn-b-E4_DIABETES	Retinol	Inverse variance weighted (multiplicative random effects)	7	-0.16191	0.0939855	0.0849398	finn-b-E4_DIABETES	Diabetes_mellitus	1	0.667738
2ayPC6	finn-b-E4_DIABINSIPIDUS	Diabetes insipidus || id:finn-b-E4_DIABINSIPIDUS	Retinol	Inverse variance weighted (multiplicative random effects)	7	-0.145076	0.528604	0.783738	finn-b-E4_DIABINSIPIDUS	Diabetes_insipidus	1	0.979199
ZlSeX2	finn-b-E4_DISPUB	Disorders of puberty || id:finn-b-E4_DISPUB	Retinol	Inverse variance weighted (multiplicative random effects)	7	0.242682	0.851208	0.775565	finn-b-E4_DISPUB	Disorders_of_puberty	1	0.979199
LvvhRm	finn-b-E4_DM1COMA	Type 1 diabetes with coma || id:finn-b-E4_DM1COMA	Retinol	Inverse variance weighted (multiplicative random effects)	7	-0.208592	0.275168	0.448418	finn-b-E4_DM1COMA	Type_1_diabetes_with_coma	1	0.940019
9vnJxm	finn-b-E4_DM1KETO	Type 1 diabetes with ketoacidosis || id:finn-b-E4_DM1KETO	Retinol	Inverse variance weighted (multiplicative random effects)	7	0.17753	0.129245	0.16957	finn-b-E4_DM1KETO	Type_1_diabetes_with_ketoacidosis	1	0.808856
YBugn8	finn-b-E4_DM1	Type 1 diabetes || id:finn-b-E4_DM1	Retinol	Inverse variance weighted (multiplicative random effects)	7	-0.0783108	0.0877404	0.37211	finn-b-E4_DM1	Type_1_diabetes	1	0.921318
df70XL	finn-b-E4_DM1NASCOMP	Type 1 diabetes with other specified/multiple/unspecified complications || id:finn-b-E4_DM1NASCOMP	Retinol	Inverse variance weighted (multiplicative random effects)	7	0.102578	0.127617	0.421514	finn-b-E4_DM1NASCOMP	Type_1_diabetes_with_other_specified/multiple/unspecified_complications	1	0.930927
D3bJNL	finn-b-E4_DM1NEU	Type 1 diabetes with neurological complications || id:finn-b-E4_DM1NEU	Retinol	Inverse variance weighted (multiplicative random effects)	7	-0.273337	0.332703	0.411326	finn-b-E4_DM1NEU	Type_1_diabetes_with_neurological_complications	1	0.928984
FO9V30	finn-b-E4_DM1NOCOMP	Type 1 diabetes without complications || id:finn-b-E4_DM1NOCOMP	Retinol	Inverse variance weighted (multiplicative random effects)	7	-0.0087823	0.0767916	0.908948	finn-b-E4_DM1NOCOMP	Type_1_diabetes_without_complications	1	0.994418
hY8Rrc	finn-b-E4_DM1OPTH	Type 1 diabetes with ophthalmic complications || id:finn-b-E4_DM1OPTH	Retinol	Inverse variance weighted (multiplicative random effects)	7	0.0941777	0.126243	0.455664	finn-b-E4_DM1OPTH	Type_1_diabetes_with_ophthalmic_complications	1	0.940019
7Q1p7P	finn-b-E4_DM1PERIPH	Type 1 diabetes with peripheral circulatory complications || id:finn-b-E4_DM1PERIPH	Retinol	Inverse variance weighted (multiplicative random effects)	7	0.119965	0.41165	0.770726	finn-b-E4_DM1PERIPH	Type_1_diabetes_with_peripheral_circulatory_complications	1	0.979199
Tlnbfq	finn-b-E4_DM1REN	Type 1 diabetes with renal complications || id:finn-b-E4_DM1REN	Retinol	Inverse variance weighted (multiplicative random effects)	7	-0.0440365	0.205799	0.830564	finn-b-E4_DM1REN	Type_1_diabetes_with_renal_complications	1	0.984619
7oeyy5	finn-b-E4_DM1_STRICT	Type 1 diabetes, strict (exclude DM2) || id:finn-b-E4_DM1_STRICT	Retinol	Inverse variance weighted (multiplicative random effects)	7	0.00579837	0.15455	0.970072	finn-b-E4_DM1_STRICT	Type_1_diabetes,_strict_(exclude_DM2)	1	0.998219
FPex2y	finn-b-E4_DM2COMA	Type 2 diabetes with coma || id:finn-b-E4_DM2COMA	Retinol	Inverse variance weighted (multiplicative random effects)	7	-0.377326	0.0995514	0.000150487	finn-b-E4_DM2COMA	Type_2_diabetes_with_coma	1	0.0174036
gkuONc	finn-b-E4_DM2KETO	Type 2 diabetes with ketoacidosis || id:finn-b-E4_DM2KETO	Retinol	Inverse variance weighted (multiplicative random effects)	7	-0.24507	0.609801	0.687768	finn-b-E4_DM2KETO	Type_2_diabetes_with_ketoacidosis	1	0.973676
ZVyWyW	finn-b-E4_DM2	Type 2 diabetes || id:finn-b-E4_DM2	Retinol	Inverse variance weighted (multiplicative random effects)	7	-0.185769	0.112578	0.0989144	finn-b-E4_DM2	Type_2_diabetes	1	0.69219
KCEHNL	finn-b-E4_DM2NASCOMP	Type 2 diabetes with other specified/multiple/unspecified complications || id:finn-b-E4_DM2NASCOMP	Retinol	Inverse variance weighted (multiplicative random effects)	7	-0.163885	0.122712	0.181705	finn-b-E4_DM2NASCOMP	Type_2_diabetes_with_other_specified/multiple/unspecified_complications	1	0.816443
aXItvI	finn-b-E4_DM2NEU	Type 2 diabetes with neurological complications || id:finn-b-E4_DM2NEU	Retinol	Inverse variance weighted (multiplicative random effects)	7	0.0620662	0.369369	0.866557	finn-b-E4_DM2NEU	Type_2_diabetes_with_neurological_complications	1	0.988406
JqF4sd	finn-b-E4_DM2NOCOMP	Type 2 diabetes without complications || id:finn-b-E4_DM2NOCOMP	Retinol	Inverse variance weighted (multiplicative random effects)	7	-0.193072	0.156719	0.217962	finn-b-E4_DM2NOCOMP	Type_2_diabetes_without_complications	1	0.849213
Fcv5wn	finn-b-E4_DM2OPTH	Type 2 diabetes with ophthalmic complications || id:finn-b-E4_DM2OPTH	Retinol	Inverse variance weighted (multiplicative random effects)	7	-0.012851	0.17209	0.940473	finn-b-E4_DM2OPTH	Type_2_diabetes_with_ophthalmic_complications	1	0.995517
oaqXqs	finn-b-E4_DM2PERIPH	Type 2 diabetes with peripheral circulatory complications || id:finn-b-E4_DM2PERIPH	Retinol	Inverse variance weighted (multiplicative random effects)	7	-0.183066	0.217626	0.400238	finn-b-E4_DM2PERIPH	Type_2_diabetes_with_peripheral_circulatory_complications	1	0.925663
W5QF6y	finn-b-E4_DM2REN	Type 2 diabetes with renal complications || id:finn-b-E4_DM2REN	Retinol	Inverse variance weighted (multiplicative random effects)	7	0.0711126	0.192637	0.712013	finn-b-E4_DM2REN	Type_2_diabetes_with_renal_complications	1	0.978882
rqZMhx	finn-b-E4_DM2_STRICT	Type 2 diabetes, strict (exclude DM1) || id:finn-b-E4_DM2_STRICT	Retinol	Inverse variance weighted (multiplicative random effects)	7	-0.185365	0.117333	0.11415	finn-b-E4_DM2_STRICT	Type_2_diabetes,_strict_(exclude_DM1)	1	0.721833
De5T4Y	finn-b-E4_DMNASKETO	Unspecified diabetes with ketoacidosis || id:finn-b-E4_DMNASKETO	Retinol	Inverse variance weighted (multiplicative random effects)	7	-0.0231711	0.408476	0.954764	finn-b-E4_DMNASKETO	Unspecified_diabetes_with_ketoacidosis	1	0.996168
94WIDl	finn-b-E4_DMNAS	Unspecified diabetes || id:finn-b-E4_DMNAS	Retinol	Inverse variance weighted (multiplicative random effects)	7	-0.262915	0.157894	0.0958854	finn-b-E4_DMNAS	Unspecified_diabetes	1	0.688804
MpeVBI	finn-b-E4_DMNASNASCOMP	Unspecified diabetes with multiple/unspecified complications || id:finn-b-E4_DMNASNASCOMP	Retinol	Inverse variance weighted (multiplicative random effects)	7	-0.000456584	0.483199	0.999246	finn-b-E4_DMNASNASCOMP	Unspecified_diabetes_with_multiple/unspecified_complications	1	0.999863
TWEiqF	finn-b-E4_DMNASNOCOMP	Unspecified diabetes without complications || id:finn-b-E4_DMNASNOCOMP	Retinol	Inverse variance weighted (multiplicative random effects)	7	-0.483454	0.220777	0.0285401	finn-b-E4_DMNASNOCOMP	Unspecified_diabetes_without_complications	1	0.434635
xi8vkh	finn-b-E4_ENDODIS	Other endocrine disorders || id:finn-b-E4_ENDODIS	Retinol	Inverse variance weighted (multiplicative random effects)	7	0.240812	0.374553	0.520268	finn-b-E4_ENDODIS	Other_endocrine_disorders	1	0.952943
OD72rW	finn-b-E4_ENDODISNAS	Endocrine disorders, other/unspecified || id:finn-b-E4_ENDODISNAS	Retinol	Inverse variance weighted (multiplicative random effects)	7	-0.109902	0.426977	0.796873	finn-b-E4_ENDODISNAS	Endocrine_disorders,_other/unspecified	1	0.981712
7wIi5G	finn-b-E4_ENDOGLAND	Disorders of other endocrine glands || id:finn-b-E4_ENDOGLAND	Retinol	Inverse variance weighted (multiplicative random effects)	7	0.0566234	0.098765	0.566432	finn-b-E4_ENDOGLAND	Disorders_of_other_endocrine_glands	1	0.96123
TxrgFo	finn-b-E4_ENDOMETPOSTOP	Postprocedural endocrine and metabolic disorders, not elsewhere classified || id:finn-b-E4_ENDOMETPOSTOP	Retinol	Inverse variance weighted (multiplicative random effects)	7	0.0154597	0.232591	0.947006	finn-b-E4_ENDOMETPOSTOP	Postprocedural_endocrine_and_metabolic_disorders,_not_elsewhere_classified	1	0.995791
LQutaL	finn-b-E4_ENDONUTRMET	Endocrine, nutritional and metabolic diseases || id:finn-b-E4_ENDONUTRMET	Retinol	Inverse variance weighted (multiplicative random effects)	7	-0.0130086	0.0379284	0.731616	finn-b-E4_ENDONUTRMET	Endocrine,_nutritional_and_metabolic_diseases	1	0.978882
Y7eW5Z	finn-b-E4_FLUIDELECTRO	Other disorders of fluid, electrolyte and acid-base balance || id:finn-b-E4_FLUIDELECTRO	Retinol	Inverse variance weighted (multiplicative random effects)	7	0.0534059	0.0899007	0.552476	finn-b-E4_FLUIDELECTRO	Other_disorders_of_fluid,_electrolyte_and_acid-base_balance	1	0.960693
3L3SVH	finn-b-E4_FLUIDELECTRONAS	Other disorders of electrolyte and fluid balance, not elsewhere classified || id:finn-b-E4_FLUIDELECTRONAS	Retinol	Inverse variance weighted (multiplicative random effects)	7	-0.620418	0.58188	0.286319	finn-b-E4_FLUIDELECTRONAS	Other_disorders_of_electrolyte_and_fluid_balance,_not_elsewhere_classified	1	0.890709
nOAB0U	finn-b-E4_GILBERT	Gilbert syndrome || id:finn-b-E4_GILBERT	Retinol	Inverse variance weighted (multiplicative random effects)	7	0.449656	0.392924	0.252464	finn-b-E4_GILBERT	Gilbert_syndrome	1	0.868563
h7TpCF	finn-b-E4_GLUCOPANCREAS	Other disorders of glucose regulation and pancreatic internal secretion || id:finn-b-E4_GLUCOPANCREAS	Retinol	Inverse variance weighted (multiplicative random effects)	7	0.114507	0.252384	0.650044	finn-b-E4_GLUCOPANCREAS	Other_disorders_of_glucose_regulation_and_pancreatic_internal_secretion	1	0.966924
ApqweU	finn-b-E4_GOITREDIFF	Nontoxic diffuse goitre || id:finn-b-E4_GOITREDIFF	Retinol	Inverse variance weighted (multiplicative random effects)	7	-0.2087	0.358458	0.56042	finn-b-E4_GOITREDIFF	Nontoxic_diffuse_goitre	1	0.960893
0UrJyU	finn-b-E4_GOITREMULTINOD	Nontoxic multinodular goitre || id:finn-b-E4_GOITREMULTINOD	Retinol	Inverse variance weighted (multiplicative random effects)	7	0.0100691	0.14047	0.942855	finn-b-E4_GOITREMULTINOD	Nontoxic_multinodular_goitre	1	0.995517
eygeDd	finn-b-E4_GOITRENAS	Other and/or unspecified nontoxic goitre || id:finn-b-E4_GOITRENAS	Retinol	Inverse variance weighted (multiplicative random effects)	7	0.227588	0.187713	0.22535	finn-b-E4_GOITRENAS	Other_and/or_unspecified_nontoxic_goitre	1	0.854864
ufmJC0	finn-b-E4_GOITRENOD	Nontoxic single thyroid nodule || id:finn-b-E4_GOITRENOD	Retinol	Inverse variance weighted (multiplicative random effects)	7	-0.0132958	0.174823	0.939377	finn-b-E4_GOITRENOD	Nontoxic_single_thyroid_nodule	1	0.995517
0TFnQG	finn-b-E4_HYPERALDO	Hyperaldosteronism || id:finn-b-E4_HYPERALDO	Retinol	Inverse variance weighted (multiplicative random effects)	7	0.506453	0.26695	0.0578034	finn-b-E4_HYPERALDO	Hyperaldosteronism	1	0.576857
pqe75S	finn-b-E4_HYPERCHOL	Pure hypercholesterolaemia || id:finn-b-E4_HYPERCHOL	Retinol	Inverse variance weighted (multiplicative random effects)	7	0.0313571	0.184954	0.865372	finn-b-E4_HYPERCHOL	Pure_hypercholesterolaemia	1	0.988241
EbLnTN	finn-b-E4_HYPERGLYCER	Pure hyperglyceridaemia || id:finn-b-E4_HYPERGLYCER	Retinol	Inverse variance weighted (multiplicative random effects)	7	0.610212	0.661855	0.356543	finn-b-E4_HYPERGLYCER	Pure_hyperglyceridaemia	1	0.918116
deIHTr	finn-b-E4_HYPERKALAEMIA	Hyperkalaemia || id:finn-b-E4_HYPERKALAEMIA	Retinol	Inverse variance weighted (multiplicative random effects)	7	0.349582	0.268178	0.19239	finn-b-E4_HYPERKALAEMIA	Hyperkalaemia	1	0.8245
CsQFzk	finn-b-E4_HYPERLIPMIX	Mixed hyperlipidaemia || id:finn-b-E4_HYPERLIPMIX	Retinol	Inverse variance weighted (multiplicative random effects)	7	0.448195	0.874008	0.608088	finn-b-E4_HYPERLIPMIX	Mixed_hyperlipidaemia	1	0.963807
0WhnCI	finn-b-E4_HYPERLIPNAS	Hyperlipidaemia, other/unspecified || id:finn-b-E4_HYPERLIPNAS	Retinol	Inverse variance weighted (multiplicative random effects)	7	0.242315	0.137751	0.0785649	finn-b-E4_HYPERLIPNAS	Hyperlipidaemia,_other/unspecified	1	0.651324
4c4aN0	finn-b-E4_HYPEROSMHNAT	Hyperosmolality and hypernatraemia || id:finn-b-E4_HYPEROSMHNAT	Retinol	Inverse variance weighted (multiplicative random effects)	7	0.237151	0.464153	0.609398	finn-b-E4_HYPEROSMHNAT	Hyperosmolality_and_hypernatraemia	1	0.963807
nPgiiP	finn-b-E4_HYPERPARA	Hyperparathyroidism || id:finn-b-E4_HYPERPARA	Retinol	Inverse variance weighted (multiplicative random effects)	7	0.0146309	0.218676	0.946656	finn-b-E4_HYPERPARA	Hyperparathyroidism	1	0.995791
bbCEfX	finn-b-E4_HYPERPIT	Hyperfunction of pituitary gland || id:finn-b-E4_HYPERPIT	Retinol	Inverse variance weighted (multiplicative random effects)	7	0.109946	0.335561	0.743177	finn-b-E4_HYPERPIT	Hyperfunction_of_pituitary_gland	1	0.978882
LNzBYY	finn-b-E4_HYPERPRO_ADVERSE	Hyperprolactinaemia, drug-induced || id:finn-b-E4_HYPERPRO_ADVERSE	Retinol	Inverse variance weighted (multiplicative random effects)	7	1.51896	0.936804	0.104926	finn-b-E4_HYPERPRO_ADVERSE	Hyperprolactinaemia,_drug-induced	1	0.704869
qFnVVs	finn-b-E4_HYPERPRO	Hyperprolactinaemia || id:finn-b-E4_HYPERPRO	Retinol	Inverse variance weighted (multiplicative random effects)	7	0.191957	0.374006	0.607779	finn-b-E4_HYPERPRO	Hyperprolactinaemia	1	0.963807
o8tAZo	finn-b-E4_HYPODRUG	Drug-induced hypoglycaemia without coma || id:finn-b-E4_HYPODRUG	Retinol	Inverse variance weighted (multiplicative random effects)	7	-0.152527	0.67459	0.821121	finn-b-E4_HYPODRUG	Drug-induced_hypoglycaemia_without_coma	1	0.983989
khVbFJ	finn-b-E4_HYPOGLYC	Hypoglycaemia, other or unspecified || id:finn-b-E4_HYPOGLYC	Retinol	Inverse variance weighted (multiplicative random effects)	7	-0.0799652	0.289367	0.782283	finn-b-E4_HYPOGLYC	Hypoglycaemia,_other_or_unspecified	1	0.979199
3i1tLi	finn-b-E4_HYPOKALAEMIA	Hypokalaemia || id:finn-b-E4_HYPOKALAEMIA	Retinol	Inverse variance weighted (multiplicative random effects)	7	0.0174354	0.190542	0.927092	finn-b-E4_HYPOKALAEMIA	Hypokalaemia	1	0.995091
DzD3iZ	finn-b-E4_HYPOOSMNAT	Hypo-osmolality and hyponatraemia || id:finn-b-E4_HYPOOSMNAT	Retinol	Inverse variance weighted (multiplicative random effects)	7	-0.0820617	0.167353	0.623885	finn-b-E4_HYPOOSMNAT	Hypo-osmolality_and_hyponatraemia	1	0.963927
QK2nMO	finn-b-E4_HYPOPARA	Hypoparathyroidism || id:finn-b-E4_HYPOPARA	Retinol	Inverse variance weighted (multiplicative random effects)	7	0.0176927	0.282166	0.950003	finn-b-E4_HYPOPARA	Hypoparathyroidism	1	0.995791
P5NbVo	finn-b-E4_HYPOPIT	Hypopituitarism || id:finn-b-E4_HYPOPIT	Retinol	Inverse variance weighted (multiplicative random effects)	7	-0.354538	0.287722	0.217865	finn-b-E4_HYPOPIT	Hypopituitarism	1	0.849213
OQGuEX	finn-b-E4_HYTHY_AI_STRICT	Hypothyroidism, strict autoimmune || id:finn-b-E4_HYTHY_AI_STRICT	Retinol	Inverse variance weighted (multiplicative random effects)	7	0.0622732	0.0719433	0.386716	finn-b-E4_HYTHY_AI_STRICT	Hypothyroidism,_strict_autoimmune	1	0.923825
N2HdM2	finn-b-E4_HYTHY_AI_STRICT_PURCH	Hypothyroidism, strict autoimmune, 3 medication purchases required || id:finn-b-E4_HYTHY_AI_STRICT_PURCH	Retinol	Inverse variance weighted (multiplicative random effects)	7	0.0246543	0.074001	0.739012	finn-b-E4_HYTHY_AI_STRICT_PURCH	Hypothyroidism,_strict_autoimmune,_3_medication_purchases_required	1	0.978882
WoMLDC	finn-b-E4_HYTHYNAS	Hypothyroidism, other/unspecified || id:finn-b-E4_HYTHYNAS	Retinol	Inverse variance weighted (multiplicative random effects)	7	0.0294603	0.0708358	0.677486	finn-b-E4_HYTHYNAS	Hypothyroidism,__other/unspecified	1	0.97236
vTg414	finn-b-E4_HYTHYPOSTINF	Postinfectious hypothyroidism || id:finn-b-E4_HYTHYPOSTINF	Retinol	Inverse variance weighted (multiplicative random effects)	7	1.0967	1.26725	0.386809	finn-b-E4_HYTHYPOSTINF	Postinfectious_hypothyroidism	1	0.923825
7g7zHg	finn-b-E4_HYTHYSUBS	Hypothyroidism due to medicaments and other exogenous substances || id:finn-b-E4_HYTHYSUBS	Retinol	Inverse variance weighted (multiplicative random effects)	7	0.388967	0.547654	0.477554	finn-b-E4_HYTHYSUBS	Hypothyroidism_due_to_medicaments_and_other_exogenous_substances	1	0.943417
FC2mDl	finn-b-E4_IRON_MET	Disorders of iron metabolism || id:finn-b-E4_IRON_MET	Retinol	Inverse variance weighted (multiplicative random effects)	7	-0.33035	0.570531	0.562575	finn-b-E4_IRON_MET	Disorders_of_iron_metabolism	1	0.960893
9iuxoR	finn-b-E4_LACTONAS	Lactose intolerance, other/unspecified || id:finn-b-E4_LACTONAS	Retinol	Inverse variance weighted (multiplicative random effects)	7	-0.10202	0.348761	0.769888	finn-b-E4_LACTONAS	Lactose_intolerance,_other/unspecified	1	0.979199
XX6x1C	finn-b-E4_LACTOSEINT	Lactose intolerance || id:finn-b-E4_LACTOSEINT	Retinol	Inverse variance weighted (multiplicative random effects)	7	-0.135683	0.378884	0.72026	finn-b-E4_LACTOSEINT	Lactose_intolerance	1	0.978882
ktotgJ	finn-b-E4_LIPOPROT	Disorders of lipoprotein metabolism and other lipidaemias || id:finn-b-E4_LIPOPROT	Retinol	Inverse variance weighted (multiplicative random effects)	7	0.130422	0.156426	0.404416	finn-b-E4_LIPOPROT	Disorders_of_lipoprotein_metabolism_and_other_lipidaemias	1	0.925663
ZldHUg	finn-b-E4_LIPOPROTNAS	Disorder of lipoprotein metabolism, unspecified || id:finn-b-E4_LIPOPROTNAS	Retinol	Inverse variance weighted (multiplicative random effects)	7	0.0325518	0.119664	0.785602	finn-b-E4_LIPOPROTNAS	Disorder_of_lipoprotein_metabolism,_unspecified	1	0.979199
Hgc4qS	finn-b-E4_MALNUTRITION	Malnutrition || id:finn-b-E4_MALNUTRITION	Retinol	Inverse variance weighted (multiplicative random effects)	7	0.366171	0.744449	0.622813	finn-b-E4_MALNUTRITION	Malnutrition	1	0.963856
HblB7r	finn-b-E4_METABOLIA	Metabolic disorders || id:finn-b-E4_METABOLIA	Retinol	Inverse variance weighted (multiplicative random effects)	7	0.0985003	0.107556	0.359769	finn-b-E4_METABOLIA	Metabolic_disorders	1	0.919351
YKmVSh	finn-b-E4_METABO	Other metabolic disorders || id:finn-b-E4_METABO	Retinol	Inverse variance weighted (multiplicative random effects)	7	0.04343	0.209642	0.835883	finn-b-E4_METABO	Other_metabolic_disorders	1	0.984667
imuI2N	finn-b-E4_MINERAL_MET	Disorders of mineral metabolism || id:finn-b-E4_MINERAL_MET	Retinol	Inverse variance weighted (multiplicative random effects)	7	-0.100764	0.343568	0.769303	finn-b-E4_MINERAL_MET	Disorders_of_mineral_metabolism	1	0.979199
WkKKRR	finn-b-E4_NUTRIDEF	Other nutritional deficiencies || id:finn-b-E4_NUTRIDEF	Retinol	Inverse variance weighted (multiplicative random effects)	7	0.117098	0.085054	0.168591	finn-b-E4_NUTRIDEF	Other_nutritional_deficiencies	1	0.807524
KbKL4l	finn-b-E4_NUTRI_DEF_NAS	Other specified/unspecified nutritional deficiencies || id:finn-b-E4_NUTRI_DEF_NAS	Retinol	Inverse variance weighted (multiplicative random effects)	7	0.466042	0.498471	0.349817	finn-b-E4_NUTRI_DEF_NAS	Other_specified/unspecified_nutritional_deficiencies	1	0.914246
RDAnnI	finn-b-E4_OBESITYCAL	Obesity due to excess calories || id:finn-b-E4_OBESITYCAL	Retinol	Inverse variance weighted (multiplicative random effects)	7	0.100178	0.0642488	0.118946	finn-b-E4_OBESITYCAL	Obesity_due_to_excess_calories	1	0.730019
aRuTrB	finn-b-E4_OBESITYDRUG	Drug-induced obesity || id:finn-b-E4_OBESITYDRUG	Retinol	Inverse variance weighted (multiplicative random effects)	7	-0.599714	0.337667	0.0757245	finn-b-E4_OBESITYDRUG	Drug-induced_obesity	1	0.642823
AFVOlA	finn-b-E4_OBESITY_HYPER	Obesity and other hyperalimentation || id:finn-b-E4_OBESITY_HYPER	Retinol	Inverse variance weighted (multiplicative random effects)	7	0.09533	0.0681425	0.161819	finn-b-E4_OBESITY_HYPER	Obesity_and_other_hyperalimentation	1	0.803575
6USVIN	finn-b-E4_OBESITY	Obesity || id:finn-b-E4_OBESITY	Retinol	Inverse variance weighted (multiplicative random effects)	7	0.088704	0.0661005	0.17961	finn-b-E4_OBESITY	Obesity	1	0.814711
U04RrZ	finn-b-E4_OBESITYNAS	Obesity, other/unspecified || id:finn-b-E4_OBESITYNAS	Retinol	Inverse variance weighted (multiplicative random effects)	7	0.0540657	0.110612	0.624994	finn-b-E4_OBESITYNAS	Obesity,_other/unspecified	1	0.963927
GXFyIX	finn-b-E4_OBESITYXTRMALV	Extreme obesity with alveolar hypoventilation || id:finn-b-E4_OBESITYXTRMALV	Retinol	Inverse variance weighted (multiplicative random effects)	7	0.337798	0.337579	0.316997	finn-b-E4_OBESITYXTRMALV	Extreme_obesity_with_alveolar_hypoventilation	1	0.902793
Ybolk6	finn-b-E4_OVARDYS	Ovarian dysfunction || id:finn-b-E4_OVARDYS	Retinol	Inverse variance weighted (multiplicative random effects)	7	-0.0839921	0.143672	0.558811	finn-b-E4_OVARDYS	Ovarian_dysfunction	1	0.960893
lfVQMz	finn-b-E4_OVARFAIL	Primary ovarian failure || id:finn-b-E4_OVARFAIL	Retinol	Inverse variance weighted (multiplicative random effects)	7	-0.0854451	0.251308	0.733855	finn-b-E4_OVARFAIL	Primary_ovarian_failure	1	0.978882
9bhqNz	finn-b-E4_PANCSECNAS	Disorder of pancreatic internal secretion, other and/or unspecified || id:finn-b-E4_PANCSECNAS	Retinol	Inverse variance weighted (multiplicative random effects)	7	0.350747	0.675834	0.603772	finn-b-E4_PANCSECNAS	Disorder_of_pancreatic_internal_secretion,_other_and/or_unspecified	1	0.96282
H3MA1p	finn-b-E4_PARANAS	Disorders of parathyroid gland, other and/or unspecified || id:finn-b-E4_PARANAS	Retinol	Inverse variance weighted (multiplicative random effects)	7	-0.0105935	0.826911	0.989779	finn-b-E4_PARANAS	Disorders_of_parathyroid_gland,_other_and/or_unspecified	1	0.999792
yrEJvX	finn-b-E4_PARATHYRO	Disorders of parathyroid gland || id:finn-b-E4_PARATHYRO	Retinol	Inverse variance weighted (multiplicative random effects)	7	-0.00549934	0.170355	0.974247	finn-b-E4_PARATHYRO	Disorders_of_parathyroid_gland	1	0.998219
UNYx80	finn-b-E4_PITUDISNAS	Disorders of pituitary gland, other and/or unspecified || id:finn-b-E4_PITUDISNAS	Retinol	Inverse variance weighted (multiplicative random effects)	7	-1.00411	0.508263	0.0482027	finn-b-E4_PITUDISNAS	Disorders_of_pituitary_gland,_other_and/or_unspecified	1	0.539694
2NhgyS	finn-b-E4_PLASMAPROT	Disorders of plasma-protein metabolism, not elsewhere classified || id:finn-b-E4_PLASMAPROT	Retinol	Inverse variance weighted (multiplicative random effects)	7	-0.647771	0.709903	0.361517	finn-b-E4_PLASMAPROT	Disorders_of_plasma-protein_metabolism,_not_elsewhere_classified	1	0.919777
kfOliK	finn-b-E4_POCS	Polycystic ovarian syndrome || id:finn-b-E4_POCS	Retinol	Inverse variance weighted (multiplicative random effects)	7	-0.0715809	0.177785	0.687223	finn-b-E4_POCS	Polycystic_ovarian_syndrome	1	0.973676
ft0qox	finn-b-E4_PORBILIR	Disorders of porphyrin and bilirubin metabolism || id:finn-b-E4_PORBILIR	Retinol	Inverse variance weighted (multiplicative random effects)	7	0.431568	0.377745	0.253252	finn-b-E4_PORBILIR	Disorders_of_porphyrin_and_bilirubin_metabolism	1	0.869339
8RsLTH	finn-b-E4_SHORT	Short stature, not elsewhere classified || id:finn-b-E4_SHORT	Retinol	Inverse variance weighted (multiplicative random effects)	7	0.345057	0.655045	0.598354	finn-b-E4_SHORT	Short_stature,_not_elsewhere_classified	1	0.96282
ajXWZQ	finn-b-E4_TESTICHYPO	Testicular hypofunction || id:finn-b-E4_TESTICHYPO	Retinol	Inverse variance weighted (multiplicative random effects)	7	0.84728	0.460156	0.0655795	finn-b-E4_TESTICHYPO	Testicular_hypofunction	1	0.605149
KHiK2e	finn-b-E4_TESTIDYS	Testicular dysfunction || id:finn-b-E4_TESTIDYS	Retinol	Inverse variance weighted (multiplicative random effects)	7	0.76075	0.451726	0.0921636	finn-b-E4_TESTIDYS	Testicular_dysfunction	1	0.682307
knxKFh	finn-b-E4_THYROIDITAUTOIM	Autoimmune thyroiditis || id:finn-b-E4_THYROIDITAUTOIM	Retinol	Inverse variance weighted (multiplicative random effects)	7	0.176361	0.505835	0.727349	finn-b-E4_THYROIDITAUTOIM	Autoimmune_thyroiditis	1	0.978882
HylfCy	finn-b-E4_THYROIDITNAS	Thyroiditis, unspecified || id:finn-b-E4_THYROIDITNAS	Retinol	Inverse variance weighted (multiplicative random effects)	7	0.0566105	0.179108	0.75195	finn-b-E4_THYROIDITNAS	Thyroiditis,_unspecified	1	0.979199
lgvgXz	finn-b-E4_THYROIDITSUBAC	Subacute thyroiditis || id:finn-b-E4_THYROIDITSUBAC	Retinol	Inverse variance weighted (multiplicative random effects)	7	0.106623	0.26661	0.689214	finn-b-E4_THYROIDITSUBAC	Subacute_thyroiditis	1	0.97374
KkeAgn	finn-b-E4_THYROID	Disorders of the thyroid gland || id:finn-b-E4_THYROID	Retinol	Inverse variance weighted (multiplicative random effects)	7	0.0397094	0.0624168	0.524647	finn-b-E4_THYROID	Disorders_of_the_thyroid_gland	1	0.952943
6JN8C7	finn-b-E4_THYROIDNASOTH	Disorder of thyroid, unspecified || id:finn-b-E4_THYROIDNASOTH	Retinol	Inverse variance weighted (multiplicative random effects)	7	0.111206	0.331506	0.737281	finn-b-E4_THYROIDNASOTH	Disorder_of_thyroid,_unspecified	1	0.978882
YRXQ3W	finn-b-E4_THYTOXGOITDIF	Thyrotoxicosis with diffuse goitre || id:finn-b-E4_THYTOXGOITDIF	Retinol	Inverse variance weighted (multiplicative random effects)	7	0.171699	0.225901	0.447218	finn-b-E4_THYTOXGOITDIF	Thyrotoxicosis_with_diffuse_goitre	1	0.940019
j8stpF	finn-b-E4_THYTOXGOITMULT	Thyrotoxicosis with toxic multinodular goitre || id:finn-b-E4_THYTOXGOITMULT	Retinol	Inverse variance weighted (multiplicative random effects)	7	-0.220766	0.292047	0.449692	finn-b-E4_THYTOXGOITMULT	Thyrotoxicosis_with_toxic_multinodular_goitre	1	0.940019
ff99SV	finn-b-E4_THYTOXNAS	Thyrotoxicosis, other and/or unspecified || id:finn-b-E4_THYTOXNAS	Retinol	Inverse variance weighted (multiplicative random effects)	7	0.0961634	0.178137	0.589314	finn-b-E4_THYTOXNAS	Thyrotoxicosis,_other_and/or_unspecified	1	0.96282
rg8QFr	finn-b-E4_THYTOXNOD	Thyrotoxicosis with toxic single thyroid nodule || id:finn-b-E4_THYTOXNOD	Retinol	Inverse variance weighted (multiplicative random effects)	7	-0.793471	0.466893	0.0892306	finn-b-E4_THYTOXNOD	Thyrotoxicosis_with_toxic_single_thyroid_nodule	1	0.678152
IK345T	finn-b-E4_VIT_B_DEF	Deficiency of other B group vitamins || id:finn-b-E4_VIT_B_DEF	Retinol	Inverse variance weighted (multiplicative random effects)	7	-0.0509686	0.45454	0.910719	finn-b-E4_VIT_B_DEF	Deficiency_of_other_B_group_vitamins	1	0.994842
nxZGeB	finn-b-E4_VIT_D_DEF	Vitamin D deficiency || id:finn-b-E4_VIT_D_DEF	Retinol	Inverse variance weighted (multiplicative random effects)	7	-0.131554	0.367927	0.720677	finn-b-E4_VIT_D_DEF	Vitamin_D_deficiency	1	0.978882
U1J6nB	finn-b-E4_VIT_DEF	Vitamin deficiency (E4_VIT_DEF) || id:finn-b-E4_VIT_DEF	Retinol	Inverse variance weighted (multiplicative random effects)	7	-0.303053	0.275393	0.271141	finn-b-E4_VIT_DEF	Vitamin_deficiency_(E4_VIT_DEF)	1	0.882442
9e9mji	finn-b-E4_VOLUME	Volume depletion || id:finn-b-E4_VOLUME	Retinol	Inverse variance weighted (multiplicative random effects)	7	0.0552065	0.109075	0.612763	finn-b-E4_VOLUME	Volume_depletion	1	0.963856
UMrWuF	finn-b-ENCEPHALITIS	Encephalitis || id:finn-b-ENCEPHALITIS	Retinol	Inverse variance weighted (multiplicative random effects)	7	-0.0345965	0.341013	0.919192	finn-b-ENCEPHALITIS	Encephalitis	1	0.995091
J5mJzB	finn-b-EPISEIZALCO	Epileptic seizures related to alcohol || id:finn-b-EPISEIZALCO	Retinol	Inverse variance weighted (multiplicative random effects)	7	-0.282369	0.419286	0.50066	finn-b-EPISEIZALCO	Epileptic_seizures_related_to_alcohol	1	0.951969
lDllcK	finn-b-ERECTILE_DYSFUNCTION	Erectile dysfunction || id:finn-b-ERECTILE_DYSFUNCTION	Retinol	Inverse variance weighted (multiplicative random effects)	7	0.172864	0.222405	0.437012	finn-b-ERECTILE_DYSFUNCTION	Erectile_dysfunction	1	0.939378
FGf6Ud	finn-b-ESOSINOPHIL_DISEASE	Eosinophilic disease (BM) || id:finn-b-ESOSINOPHIL_DISEASE	Retinol	Inverse variance weighted (multiplicative random effects)	7	-0.184469	0.124912	0.13973	finn-b-ESOSINOPHIL_DISEASE	Eosinophilic_disease_(BM)	1	0.773232
pBqzkI	finn-b-F5_ADHD	Disturbance of activity and attention || id:finn-b-F5_ADHD	Retinol	Inverse variance weighted (multiplicative random effects)	7	0.459089	0.176841	0.00943005	finn-b-F5_ADHD	Disturbance_of_activity_and_attention	1	0.254166
MHN21Z	finn-b-F5_ALCOHOLAC	Acute alcohol intoxication (F5_ALCOHOLAC) || id:finn-b-F5_ALCOHOLAC	Retinol	Inverse variance weighted (multiplicative random effects)	7	-0.0273563	0.176949	0.877137	finn-b-F5_ALCOHOLAC	Acute_alcohol_intoxication_(F5_ALCOHOLAC)	1	0.990264
MxG50c	finn-b-F5_ALCOHOL_DEPENDENCE	Alcohol dependence || id:finn-b-F5_ALCOHOL_DEPENDENCE	Retinol	Inverse variance weighted (multiplicative random effects)	7	-0.144139	0.162577	0.375298	finn-b-F5_ALCOHOL_DEPENDENCE	Alcohol_dependence	1	0.921347
m1BxwJ	finn-b-F5_ALCOHOL	Mental and behavioural disorders due to alcohol || id:finn-b-F5_ALCOHOL	Retinol	Inverse variance weighted (multiplicative random effects)	7	-0.0242798	0.143043	0.865216	finn-b-F5_ALCOHOL	Mental_and_behavioural_disorders_due_to_alcohol	1	0.988241
ccgDT4	finn-b-F5_ALLANXIOUS	All anxiety disorders || id:finn-b-F5_ALLANXIOUS	Retinol	Inverse variance weighted (multiplicative random effects)	7	-0.0920231	0.0892161	0.302324	finn-b-F5_ALLANXIOUS	All_anxiety_disorders	1	0.898402
Oh7vTh	finn-b-F5_ALZHDEMENT	Dementia in Alzheimer disease || id:finn-b-F5_ALZHDEMENT	Retinol	Inverse variance weighted (multiplicative random effects)	7	0.0661577	0.112195	0.555415	finn-b-F5_ALZHDEMENT	Dementia_in_Alzheimer_disease	1	0.960893
YAtFyj	finn-b-F5_ANAPER	Anankastic personality disorder || id:finn-b-F5_ANAPER	Retinol	Inverse variance weighted (multiplicative random effects)	7	-0.147457	0.274033	0.590508	finn-b-F5_ANAPER	Anankastic_personality_disorder	1	0.96282
9Y5EiO	finn-b-F5_ANOREX	Anorexia (incl.atypical) || id:finn-b-F5_ANOREX	Retinol	Inverse variance weighted (multiplicative random effects)	7	0.039822	0.191787	0.835512	finn-b-F5_ANOREX	Anorexia_(incl.atypical)	1	0.984667
lSggD0	finn-b-F5_ANXIETY	Other anxiety disorders || id:finn-b-F5_ANXIETY	Retinol	Inverse variance weighted (multiplicative random effects)	7	-0.0709156	0.121805	0.560427	finn-b-F5_ANXIETY	Other_anxiety_disorders	1	0.960893
xPVHSJ	finn-b-F5_ANXPER	Anxious personality disorder || id:finn-b-F5_ANXPER	Retinol	Inverse variance weighted (multiplicative random effects)	7	-0.152713	0.388491	0.694252	finn-b-F5_ANXPER	Anxious_personality_disorder	1	0.97482
i3WPZe	finn-b-F5_AUTISM	Autism || id:finn-b-F5_AUTISM	Retinol	Inverse variance weighted (multiplicative random effects)	7	-0.566404	0.336505	0.0923368	finn-b-F5_AUTISM	Autism	1	0.682307
plHhyQ	finn-b-F5_BEHAVE	Behavioural syndromes associated with physiological disturbances and physical factors || id:finn-b-F5_BEHAVE	Retinol	Inverse variance weighted (multiplicative random effects)	7	0.00284326	0.125962	0.981991	finn-b-F5_BEHAVE	Behavioural_syndromes_associated_with_physiological_disturbances_and_physical_factors	1	0.998964
3FCwjF	finn-b-F5_BEHEMOCHILD	Behauvioural and emotional disorders with onset usually occuring in childhood and adolescence || id:finn-b-F5_BEHEMOCHILD	Retinol	Inverse variance weighted (multiplicative random effects)	7	0.0319273	0.123645	0.796239	finn-b-F5_BEHEMOCHILD	Behauvioural_and_emotional_disorders_with_onset_usually_occuring_in_childhood_and_adolescence	1	0.981712
UrJbzo	finn-b-F5_BEHEMOTH	Other behavioural and emotional disorders with onset usually occuring in childhood and adolescence || id:finn-b-F5_BEHEMOTH	Retinol	Inverse variance weighted (multiplicative random effects)	7	-0.373224	0.32675	0.253357	finn-b-F5_BEHEMOTH	Other_behavioural_and_emotional_disorders_with_onset_usually_occuring_in_childhood_and_adolescence	1	0.869339
YsJAYd	finn-b-F5_BIPO	Bipolar affective disorders || id:finn-b-F5_BIPO	Retinol	Inverse variance weighted (multiplicative random effects)	7	-0.0948603	0.158806	0.550285	finn-b-F5_BIPO	Bipolar_affective_disorders	1	0.960128
UE5fhq	finn-b-F5_BULIMIA	Bulimia nervosa (incl. atypical) || id:finn-b-F5_BULIMIA	Retinol	Inverse variance weighted (multiplicative random effects)	7	-0.270688	0.271344	0.318483	finn-b-F5_BULIMIA	Bulimia_nervosa_(incl._atypical)	1	0.904813
nBTRt7	finn-b-F5_CANNABIS	Mental and behavioural disorders due to cannabinoids || id:finn-b-F5_CANNABIS	Retinol	Inverse variance weighted (multiplicative random effects)	7	0.0844796	0.285956	0.767666	finn-b-F5_CANNABIS	Mental_and_behavioural_disorders_due_to_cannabinoids	1	0.979199
xuR5mU	finn-b-F5_CONDUCTEMO	Mixed disorders of conduct and emotions (F5_CONDUCTEMO) || id:finn-b-F5_CONDUCTEMO	Retinol	Inverse variance weighted (multiplicative random effects)	7	-0.522992	0.378647	0.167213	finn-b-F5_CONDUCTEMO	Mixed_disorders_of_conduct_and_emotions_(F5_CONDUCTEMO)	1	0.806876
z1maQi	finn-b-F5_CONDUCT	Conduct disorder || id:finn-b-F5_CONDUCT	Retinol	Inverse variance weighted (multiplicative random effects)	7	-0.490983	0.268997	0.0679655	finn-b-F5_CONDUCT	Conduct_disorder	1	0.615933
lmLFrl	finn-b-F5_DELIRIUM	Delirium, not induced by alcohol and other psychoactive substances || id:finn-b-F5_DELIRIUM	Retinol	Inverse variance weighted (multiplicative random effects)	7	0.189302	0.127772	0.138459	finn-b-F5_DELIRIUM	Delirium,_not_induced_by_alcohol_and_other_psychoactive_substances	1	0.771405
Wz3iTA	finn-b-F5_DELUSIO	Persistent delusional disorders || id:finn-b-F5_DELUSIO	Retinol	Inverse variance weighted (multiplicative random effects)	7	-0.11405	0.227036	0.615425	finn-b-F5_DELUSIO	Persistent_delusional_disorders	1	0.963856
0mIim9	finn-b-F5_DEMENTIA_INCLAVO	Dementia, including avohilmo || id:finn-b-F5_DEMENTIA_INCLAVO	Retinol	Inverse variance weighted (multiplicative random effects)	7	-0.00140535	0.0817423	0.986283	finn-b-F5_DEMENTIA_INCLAVO	Dementia,_including_avohilmo	1	0.999448
ACPWES	finn-b-F5_DEMENTIA	Dementia || id:finn-b-F5_DEMENTIA	Retinol	Inverse variance weighted (multiplicative random effects)	7	0.00323271	0.0783348	0.967082	finn-b-F5_DEMENTIA	Dementia	1	0.997994
pkO0l8	finn-b-F5_Dementia_U_EXMORE	Undefined dementia (more controls excluded) || id:finn-b-F5_Dementia_U_EXMORE	Retinol	Inverse variance weighted (multiplicative random effects)	7	0.109915	0.19897	0.580659	finn-b-F5_Dementia_U_EXMORE	Undefined_dementia_(more_controls_excluded)	1	0.96282
gaMcWf	finn-b-F5_Dementia_U	Undefined dementia || id:finn-b-F5_Dementia_U	Retinol	Inverse variance weighted (multiplicative random effects)	7	0.131186	0.15204	0.388225	finn-b-F5_Dementia_U	Undefined_dementia	1	0.923825
4gO79n	finn-b-F5_DEMINOTH	Dementia in other diseases classified elsewhere || id:finn-b-F5_DEMINOTH	Retinol	Inverse variance weighted (multiplicative random effects)	7	0.365487	0.176795	0.0387072	finn-b-F5_DEMINOTH	Dementia_in_other_diseases_classified_elsewhere	1	0.489255
glW3O8	finn-b-F5_DEMNAS	Unspecified dementia || id:finn-b-F5_DEMNAS	Retinol	Inverse variance weighted (multiplicative random effects)	7	0.110325	0.158792	0.487198	finn-b-F5_DEMNAS	Unspecified_dementia	1	0.945849
4LiIRS	finn-b-F5_DEPPER	Dependent personality disorder || id:finn-b-F5_DEPPER	Retinol	Inverse variance weighted (multiplicative random effects)	7	-0.266356	0.305573	0.383394	finn-b-F5_DEPPER	Dependent_personality_disorder	1	0.923825
GvTXzp	finn-b-F5_DEPRESSIO	Depression || id:finn-b-F5_DEPRESSIO	Retinol	Inverse variance weighted (multiplicative random effects)	7	0.0130573	0.0573123	0.81978	finn-b-F5_DEPRESSIO	Depression	1	0.983935
90DNI8	finn-b-F5_DISPER	Dissocial personality disorder || id:finn-b-F5_DISPER	Retinol	Inverse variance weighted (multiplicative random effects)	7	0.456916	0.385113	0.235447	finn-b-F5_DISPER	Dissocial_personality_disorder	1	0.858891
Odge6F	finn-b-F5_DISSOCIATIVE	Dissociative [conversion] disorders || id:finn-b-F5_DISSOCIATIVE	Retinol	Inverse variance weighted (multiplicative random effects)	7	-0.14415	0.30599	0.637573	finn-b-F5_DISSOCIATIVE	Dissociative_[conversion]_disorders	1	0.96513
CqGmQA	finn-b-F5_EATING	Eating disorders || id:finn-b-F5_EATING	Retinol	Inverse variance weighted (multiplicative random effects)	7	0.0594143	0.11749	0.613069	finn-b-F5_EATING	Eating_disorders	1	0.963856
mZT3OC	finn-b-F5_EATOTH	Other eating disorders || id:finn-b-F5_EATOTH	Retinol	Inverse variance weighted (multiplicative random effects)	7	-0.0381402	0.377168	0.919453	finn-b-F5_EATOTH	Other_eating_disorders	1	0.995091
NsT5Wh	finn-b-F5_EMOCHILD	Emotional disorders and disorders of social functioning with onset specific to childhood || id:finn-b-F5_EMOCHILD	Retinol	Inverse variance weighted (multiplicative random effects)	7	0.11409	0.25942	0.660091	finn-b-F5_EMOCHILD	Emotional_disorders_and_disorders_of_social_functioning_with_onset_specific_to_childhood	1	0.967504
iaSbDF	finn-b-F5_EMOPER	Emotionally unstable personality disorder || id:finn-b-F5_EMOPER	Retinol	Inverse variance weighted (multiplicative random effects)	7	-0.149356	0.192144	0.436974	finn-b-F5_EMOPER	Emotionally_unstable_personality_disorder	1	0.939378
p75unN	finn-b-F5_GAD	Generalized anxiety disorder || id:finn-b-F5_GAD	Retinol	Inverse variance weighted (multiplicative random effects)	7	0.0688191	0.221265	0.755781	finn-b-F5_GAD	Generalized_anxiety_disorder	1	0.979199
6Q8DSc	finn-b-F5_GENDER	Gender identity disorders || id:finn-b-F5_GENDER	Retinol	Inverse variance weighted (multiplicative random effects)	7	-0.236159	0.553131	0.669416	finn-b-F5_GENDER	Gender_identity_disorders	1	0.970284
tp7r5H	finn-b-F5_HABIT	Habit and impulse disorders || id:finn-b-F5_HABIT	Retinol	Inverse variance weighted (multiplicative random effects)	7	0.365078	0.222313	0.100552	finn-b-F5_HABIT	Habit_and_impulse_disorders	1	0.695269
aqLLKi	finn-b-F5_HALLUCIN	Mental and behavioural disorders due to hallucinogens || id:finn-b-F5_HALLUCIN	Retinol	Inverse variance weighted (multiplicative random effects)	7	0.695301	0.537671	0.195951	finn-b-F5_HALLUCIN	Mental_and_behavioural_disorders_due_to_hallucinogens	1	0.82735
3fYqtA	finn-b-F5_HISPER	Histrionic personality disorder || id:finn-b-F5_HISPER	Retinol	Inverse variance weighted (multiplicative random effects)	7	0.341057	0.858179	0.691058	finn-b-F5_HISPER	Histrionic_personality_disorder	1	0.97374
xtxhgE	finn-b-F5_HYPERKIN	Hyperkinetic disorders (excl. ADHD) || id:finn-b-F5_HYPERKIN	Retinol	Inverse variance weighted (multiplicative random effects)	7	0.47225	0.470578	0.315593	finn-b-F5_HYPERKIN	Hyperkinetic_disorders_(excl._ADHD)	1	0.902397
8s1KoJ	finn-b-F5_HYPERSOMNIA	Hypersomnia || id:finn-b-F5_HYPERSOMNIA	Retinol	Inverse variance weighted (multiplicative random effects)	7	0.106052	0.516801	0.837409	finn-b-F5_HYPERSOMNIA	Hypersomnia	1	0.984667
QGwBI1	finn-b-F5_INSOMNIA	Insomnia || id:finn-b-F5_INSOMNIA	Retinol	Inverse variance weighted (multiplicative random effects)	7	-0.136311	0.178295	0.444554	finn-b-F5_INSOMNIA	Insomnia	1	0.940019
3wkkSu	finn-b-F5_KELAMENT	Kela-cod for severe mental illness || id:finn-b-F5_KELAMENT	Retinol	Inverse variance weighted (multiplicative random effects)	7	0.091325	0.105416	0.386311	finn-b-F5_KELAMENT	Kela-cod_for_severe_mental_illness	1	0.923825
YwmGP6	finn-b-F5_KELARET	Kela-code for behavioural disturbances in mental retardation || id:finn-b-F5_KELARET	Retinol	Inverse variance weighted (multiplicative random effects)	7	0.206288	0.365734	0.572729	finn-b-F5_KELARET	Kela-code_for_behavioural_disturbances_in_mental_retardation	1	0.961988
U137KR	finn-b-F5_MANIA	Manic episode || id:finn-b-F5_MANIA	Retinol	Inverse variance weighted (multiplicative random effects)	7	0.219628	0.209168	0.293714	finn-b-F5_MANIA	Manic_episode	1	0.894637
HtsYT2	finn-b-F5_MENTALUNSPE	Mental disorders, not otherwise specified || id:finn-b-F5_MENTALUNSPE	Retinol	Inverse variance weighted (multiplicative random effects)	7	0.0937455	0.2524	0.710328	finn-b-F5_MENTALUNSPE	Mental_disorders,_not_otherwise_specified	1	0.978882
gQ7lUI	finn-b-F5_MENTORG	Other mental disorders due to brain damage and dysfunction and to physical disease || id:finn-b-F5_MENTORG	Retinol	Inverse variance weighted (multiplicative random effects)	7	-0.251665	0.191193	0.188078	finn-b-F5_MENTORG	Other_mental_disorders_due_to_brain_damage_and_dysfunction_and_to_physical_disease	1	0.82193
4BdKAJ	finn-b-F5_MENTPUER	Mental and behauvioural disorders associated with the puerperium || id:finn-b-F5_MENTPUER	Retinol	Inverse variance weighted (multiplicative random effects)	7	-0.230023	0.571807	0.687482	finn-b-F5_MENTPUER	Mental_and_behauvioural_disorders_associated_with_the_puerperium	1	0.973676
ZSCkbS	finn-b-F5_MENTRET	Mental retardation (F5_MENTRET) || id:finn-b-F5_MENTRET	Retinol	Inverse variance weighted (multiplicative random effects)	7	0.272613	0.112804	0.0156619	finn-b-F5_MENTRET	Mental_retardation_(F5_MENTRET)	1	0.330169
fJfeAp	finn-b-F5_MILDRET	Mild mental retardation || id:finn-b-F5_MILDRET	Retinol	Inverse variance weighted (multiplicative random effects)	7	-0.107352	0.17793	0.546285	finn-b-F5_MILDRET	Mild_mental_retardation	1	0.958217
BrQ65V	finn-b-F5_MIXEDDEV	Mixed specific developmental disorders || id:finn-b-F5_MIXEDDEV	Retinol	Inverse variance weighted (multiplicative random effects)	7	-0.691718	0.240983	0.00409958	finn-b-F5_MIXEDDEV	Mixed_specific_developmental_disorders	1	0.155333
aq2XCt	finn-b-F5_MIXPER	Mixed and other personality disorders || id:finn-b-F5_MIXPER	Retinol	Inverse variance weighted (multiplicative random effects)	7	0.0206872	0.186671	0.911758	finn-b-F5_MIXPER	Mixed_and_other_personality_disorders	1	0.994842
wIvmSM	finn-b-F5_MODRET	Moderate mental retardation || id:finn-b-F5_MODRET	Retinol	Inverse variance weighted (multiplicative random effects)	7	0.60081	0.502412	0.231754	finn-b-F5_MODRET	Moderate_mental_retardation	1	0.85784
qP4WCD	finn-b-F5_MOOD	Mood [affective] disorders || id:finn-b-F5_MOOD	Retinol	Inverse variance weighted (multiplicative random effects)	7	-0.00963809	0.0582247	0.868525	finn-b-F5_MOOD	Mood_[affective]_disorders	1	0.988753
gD0ySi	finn-b-F5_MOODOTH	Other and unspecidied mood [affective] disorders || id:finn-b-F5_MOODOTH	Retinol	Inverse variance weighted (multiplicative random effects)	7	-0.318176	0.263761	0.227701	finn-b-F5_MOODOTH	Other_and_unspecidied_mood_[affective]_disorders	1	0.856546
i2dCeC	finn-b-F5_MOTOR	Specific developmental disorder of motor function || id:finn-b-F5_MOTOR	Retinol	Inverse variance weighted (multiplicative random effects)	7	-0.260807	0.488461	0.593386	finn-b-F5_MOTOR	Specific_developmental_disorder_of_motor_function	1	0.96282
6uBI63	finn-b-F5_NEUROTIC	Neurotic, stress-related and somatoform disorders || id:finn-b-F5_NEUROTIC	Retinol	Inverse variance weighted (multiplicative random effects)	7	-0.0505702	0.0622116	0.41629	finn-b-F5_NEUROTIC	Neurotic,_stress-related_and_somatoform_disorders	1	0.930056
38OLHW	finn-b-F5_NEUROTICOTH	Other neurotic disorders || id:finn-b-F5_NEUROTICOTH	Retinol	Inverse variance weighted (multiplicative random effects)	7	-0.0355912	0.200949	0.859418	finn-b-F5_NEUROTICOTH	Other_neurotic_disorders	1	0.987103
emFJfB	finn-b-F5_OCD	Obsessive-compulsive disorder || id:finn-b-F5_OCD	Retinol	Inverse variance weighted (multiplicative random effects)	7	0.0175428	0.125579	0.8889	finn-b-F5_OCD	Obsessive-compulsive_disorder	1	0.992377
ZcjZL0	finn-b-F5_OPIOIDS	Mental and behavioural disorders due to opioids || id:finn-b-F5_OPIOIDS	Retinol	Inverse variance weighted (multiplicative random effects)	7	-0.0668441	0.173963	0.700798	finn-b-F5_OPIOIDS	Mental_and_behavioural_disorders_due_to_opioids	1	0.97747
T7ahVv	finn-b-F5_ORGANIC	Organic, including symptomatic, mental disorders || id:finn-b-F5_ORGANIC	Retinol	Inverse variance weighted (multiplicative random effects)	7	-0.00161526	0.0634109	0.979678	finn-b-F5_ORGANIC	Organic,_including_symptomatic,_mental_disorders	1	0.998569
7bAjUT	finn-b-F5_OTHERSUB	Mental and behavioural disorders due to multiple drug use and use of multiple drugs and use of other psycoactive substances || id:finn-b-F5_OTHERSUB	Retinol	Inverse variance weighted (multiplicative random effects)	7	-0.0191274	0.175478	0.913201	finn-b-F5_OTHERSUB	Mental_and_behavioural_disorders_due_to_multiple_drug_use_and_use_of_multiple_drugs_and_use_of_other_psycoactive_substances	1	0.994842
iEK1jx	finn-b-F5_OTHPER	Other specified and unspecified personality disorders || id:finn-b-F5_OTHPER	Retinol	Inverse variance weighted (multiplicative random effects)	7	0.158093	0.153043	0.301605	finn-b-F5_OTHPER	Other_specified_and_unspecified_personality_disorders	1	0.898202
l0ivkq	finn-b-F5_OTHRET	Other and unspecified mental retardation || id:finn-b-F5_OTHRET	Retinol	Inverse variance weighted (multiplicative random effects)	7	0.265385	0.314057	0.398099	finn-b-F5_OTHRET	Other_and_unspecified_mental_retardation	1	0.925663
6u8uhj	finn-b-F5_PANIC	Panic disorder || id:finn-b-F5_PANIC	Retinol	Inverse variance weighted (multiplicative random effects)	7	-0.0103431	0.126321	0.934743	finn-b-F5_PANIC	Panic_disorder	1	0.995398
vjoQSe	finn-b-F5_PARAPER	Paranoid personality disorder || id:finn-b-F5_PARAPER	Retinol	Inverse variance weighted (multiplicative random effects)	7	0.0218893	0.3294	0.947018	finn-b-F5_PARAPER	Paranoid_personality_disorder	1	0.995791
8YZwny	finn-b-F5_PERSBEHORG	Personality and behavioural disorders due to brain disease, damage and dysfunction || id:finn-b-F5_PERSBEHORG	Retinol	Inverse variance weighted (multiplicative random effects)	7	-0.224202	0.38766	0.56303	finn-b-F5_PERSBEHORG	Personality_and_behavioural_disorders_due_to_brain_disease,_damage_and_dysfunction	1	0.960893
E3VnqC	finn-b-F5_PERSMOOD	Persistent mood disorders || id:finn-b-F5_PERSMOOD	Retinol	Inverse variance weighted (multiplicative random effects)	7	-0.0989573	0.122159	0.417901	finn-b-F5_PERSMOOD	Persistent_mood_disorders	1	0.930373
xlj9yA	finn-b-F5_PERSOBEH	Disorders of adult personality and behaviour || id:finn-b-F5_PERSOBEH	Retinol	Inverse variance weighted (multiplicative random effects)	7	-0.0920605	0.107324	0.391015	finn-b-F5_PERSOBEH	Disorders_of_adult_personality_and_behaviour	1	0.923825
Ezs3JO	finn-b-F5_PERSONALITY	Specific personality disorders || id:finn-b-F5_PERSONALITY	Retinol	Inverse variance weighted (multiplicative random effects)	7	-0.0607034	0.117599	0.605722	finn-b-F5_PERSONALITY	Specific_personality_disorders	1	0.963281
K326Dk	finn-b-F5_PERSOTH	Other and unspecified disorders of adult personality and behauviour || id:finn-b-F5_PERSOTH	Retinol	Inverse variance weighted (multiplicative random effects)	7	-0.532839	0.864163	0.537501	finn-b-F5_PERSOTH	Other_and_unspecified_disorders_of_adult_personality_and_behauviour	1	0.956919
lGWpQ7	finn-b-F5_PERVASIVE	Pervasive developmental disorders excl. Autism + Asperger || id:finn-b-F5_PERVASIVE	Retinol	Inverse variance weighted (multiplicative random effects)	7	0.0380133	0.521844	0.94193	finn-b-F5_PERVASIVE	Pervasive_developmental_disorders_excl._Autism_+_Asperger	1	0.995517
kvsZ1K	finn-b-F5_PHOBANX	Phobic anxiety disorders || id:finn-b-F5_PHOBANX	Retinol	Inverse variance weighted (multiplicative random effects)	7	-0.0230477	0.111801	0.836674	finn-b-F5_PHOBANX	Phobic_anxiety_disorders	1	0.984667
OKCBU1	finn-b-F5_PHYSBEHOTH	Unspefcified behauvioural syndromes associated with physiological disturbances and physical factors +Phsyiological and behauvioural factors associated with disorders of diseases classified elsewhere || id:finn-b-F5_PHYSBEHOTH	Retinol	Inverse variance weighted (multiplicative random effects)	7	-0.181969	0.642073	0.776863	finn-b-F5_PHYSBEHOTH	Unspefcified_behauvioural_syndromes_associated_with_physiological_disturbances_and_physical_factors_+Phsyiological_and_behauvioural_factors_associated_with_disorders_of_diseases_classified_elsewhere	1	0.979199
JXuRok	finn-b-F5_PSYCHDEV	Disorders of psychological developtment || id:finn-b-F5_PSYCHDEV	Retinol	Inverse variance weighted (multiplicative random effects)	7	-0.076558	0.148996	0.607375	finn-b-F5_PSYCHDEV	Disorders_of_psychological_developtment	1	0.963669
7mElN4	finn-b-F5_PSYCHDEVOTH	Other and unspecified disorders of psychological development || id:finn-b-F5_PSYCHDEVOTH	Retinol	Inverse variance weighted (multiplicative random effects)	7	-0.117583	0.683826	0.863478	finn-b-F5_PSYCHDEVOTH	Other_and_unspecified_disorders_of_psychological_development	1	0.988175
4sJ1NF	finn-b-F5_PSYCH	Psychiatric diseases || id:finn-b-F5_PSYCH	Retinol	Inverse variance weighted (multiplicative random effects)	7	-0.00043386	0.0609066	0.994316	finn-b-F5_PSYCH	Psychiatric_diseases	1	0.999792
ftZ3D4	finn-b-F5_PSYCHOTH	Other and unspecified nonorganic psychotic disorders || id:finn-b-F5_PSYCHOTH	Retinol	Inverse variance weighted (multiplicative random effects)	7	-0.268751	0.210513	0.201727	finn-b-F5_PSYCHOTH	Other_and_unspecified_nonorganic_psychotic_disorders	1	0.832863
ef1p5P	finn-b-F5_PSYTRANS	Acute and transient psychotic disorders || id:finn-b-F5_PSYTRANS	Retinol	Inverse variance weighted (multiplicative random effects)	7	-0.261247	0.1311	0.0462901	finn-b-F5_PSYTRANS	Acute_and_transient_psychotic_disorders	1	0.52748
vNrgut	finn-b-F5_PTSD	Post-traumatic stress disorder || id:finn-b-F5_PTSD	Retinol	Inverse variance weighted (multiplicative random effects)	7	0.0989539	0.185409	0.593545	finn-b-F5_PTSD	Post-traumatic_stress_disorder	1	0.96282
dGMQP7	finn-b-F5_SCHIZOAFF	Schizoaffective disorder || id:finn-b-F5_SCHIZOAFF	Retinol	Inverse variance weighted (multiplicative random effects)	7	-0.290749	0.152681	0.0568731	finn-b-F5_SCHIZOAFF	Schizoaffective_disorder	1	0.572515
UQhdEx	finn-b-F5_SCHIZO	Schizophrenia, schizotypal and delusional disorders || id:finn-b-F5_SCHIZO	Retinol	Inverse variance weighted (multiplicative random effects)	7	-0.154604	0.105905	0.144335	finn-b-F5_SCHIZO	Schizophrenia,_schizotypal_and_delusional_disorders	1	0.780042
NKCy1v	finn-b-F5_SCHIZOTYP	Schizotypal disorder || id:finn-b-F5_SCHIZOTYP	Retinol	Inverse variance weighted (multiplicative random effects)	7	0.226765	0.262026	0.386803	finn-b-F5_SCHIZOTYP	Schizotypal_disorder	1	0.923825
goItNx	finn-b-F5_SCHIZPER	Schizoid personality disorder || id:finn-b-F5_SCHIZPER	Retinol	Inverse variance weighted (multiplicative random effects)	7	0.29126	0.365076	0.424983	finn-b-F5_SCHIZPER	Schizoid_personality_disorder	1	0.932247
VLSLLO	finn-b-F5_SCHOLA	Specific development disorders of scholastic skills || id:finn-b-F5_SCHOLA	Retinol	Inverse variance weighted (multiplicative random effects)	7	-0.28743	0.29576	0.331131	finn-b-F5_SCHOLA	Specific_development_disorders_of_scholastic_skills	1	0.910367
k1N7Sv	finn-b-F5_SCHZPHR	Schizophrenia || id:finn-b-F5_SCHZPHR	Retinol	Inverse variance weighted (multiplicative random effects)	7	-0.309601	0.131723	0.0187535	finn-b-F5_SCHZPHR	Schizophrenia	1	0.354794
NEIB7S	finn-b-F5_SEDAHYP	Mental and behavioural disorders due to sedatives or hypnotics || id:finn-b-F5_SEDAHYP	Retinol	Inverse variance weighted (multiplicative random effects)	7	-0.255825	0.284446	0.368451	finn-b-F5_SEDAHYP	Mental_and_behavioural_disorders_due_to_sedatives_or_hypnotics	1	0.921318
eWDc9J	finn-b-F5_SEXDYS	Sexual dysfunction || id:finn-b-F5_SEXDYS	Retinol	Inverse variance weighted (multiplicative random effects)	7	0.0305676	0.652253	0.962621	finn-b-F5_SEXDYS	Sexual_dysfunction	1	0.997606
BGKhs2	finn-b-F5_SLEEP	Sleep disorders || id:finn-b-F5_SLEEP	Retinol	Inverse variance weighted (multiplicative random effects)	7	-0.0447915	0.116358	0.700278	finn-b-F5_SLEEP	Sleep_disorders	1	0.977468
2FKtYa	finn-b-F5_SLEEP_NOS	Sleep disorders, other/unspeficied || id:finn-b-F5_SLEEP_NOS	Retinol	Inverse variance weighted (multiplicative random effects)	7	-0.306852	0.245916	0.212108	finn-b-F5_SLEEP_NOS	Sleep_disorders,_other/unspeficied	1	0.843985
nJBNld	finn-b-F5_SLEEPWAKE	Disorder of the sleep-wake schedule || id:finn-b-F5_SLEEPWAKE	Retinol	Inverse variance weighted (multiplicative random effects)	7	0.387786	0.53995	0.472641	finn-b-F5_SLEEPWAKE	Disorder_of_the_sleep-wake_schedule	1	0.942388
7m4mCl	finn-b-F5_SOMATOFORM	Somatoform disorder || id:finn-b-F5_SOMATOFORM	Retinol	Inverse variance weighted (multiplicative random effects)	7	0.0287105	0.160271	0.85783	finn-b-F5_SOMATOFORM	Somatoform_disorder	1	0.987103
5d5mgd	finn-b-F5_SPEECH	Specific development disorders of speech and language || id:finn-b-F5_SPEECH	Retinol	Inverse variance weighted (multiplicative random effects)	7	0.389213	0.237129	0.100723	finn-b-F5_SPEECH	Specific_development_disorders_of_speech_and_language	1	0.695364
3nAj6v	finn-b-F5_STIMUL	Mental and behavioural disorders due to use of other stimulants, including caffeine || id:finn-b-F5_STIMUL	Retinol	Inverse variance weighted (multiplicative random effects)	7	-0.00793184	0.330594	0.980858	finn-b-F5_STIMUL	Mental_and_behavioural_disorders_due_to_use_of_other_stimulants,_including_caffeine	1	0.998677
4f6YoS	finn-b-F5_STRESSOTH	Other reactioin to severe stress, and adjustment disorders || id:finn-b-F5_STRESSOTH	Retinol	Inverse variance weighted (multiplicative random effects)	7	0.0233998	0.0856733	0.784755	finn-b-F5_STRESSOTH	Other_reactioin_to_severe_stress,_and_adjustment_disorders	1	0.979199
kqc0es	finn-b-F5_SUBSNOALCO	Substance use, excluding alcohol || id:finn-b-F5_SUBSNOALCO	Retinol	Inverse variance weighted (multiplicative random effects)	7	0.0516588	0.118017	0.661586	finn-b-F5_SUBSNOALCO	Substance_use,_excluding_alcohol	1	0.968133
Dbko7I	finn-b-F5_SUBSTANCE	Mental and behavioural disorders due to psychoctive substance use || id:finn-b-F5_SUBSTANCE	Retinol	Inverse variance weighted (multiplicative random effects)	7	-0.0400499	0.121988	0.742678	finn-b-F5_SUBSTANCE	Mental_and_behavioural_disorders_due_to_psychoctive_substance_use	1	0.978882
yKux2z	finn-b-F5_TIC	Tic disorders (F5_TIC) || id:finn-b-F5_TIC	Retinol	Inverse variance weighted (multiplicative random effects)	7	-0.138636	1.01225	0.891064	finn-b-F5_TIC	Tic_disorders_(F5_TIC)	1	0.993293
RhH9H7	finn-b-F5_TOBAC	Mental and behavioural disorders due to tobacco || id:finn-b-F5_TOBAC	Retinol	Inverse variance weighted (multiplicative random effects)	7	0.075343	0.209836	0.719553	finn-b-F5_TOBAC	Mental_and_behavioural_disorders_due_to_tobacco	1	0.978882
X9cGuO	finn-b-F5_UNSMENDIS	Unspecified mental disorder || id:finn-b-F5_UNSMENDIS	Retinol	Inverse variance weighted (multiplicative random effects)	7	0.106008	0.0969954	0.274432	finn-b-F5_UNSMENDIS	Unspecified_mental_disorder	1	0.885626
osdf46	finn-b-F5_VASCDEM	Vascular dementia (F5_VASCDEM) || id:finn-b-F5_VASCDEM	Retinol	Inverse variance weighted (multiplicative random effects)	7	-0.272664	0.226803	0.229282	finn-b-F5_VASCDEM	Vascular_dementia_(F5_VASCDEM)	1	0.856546
AQjcph	finn-b-FALLS	Falls/tendenct to fall || id:finn-b-FALLS	Retinol	Inverse variance weighted (multiplicative random effects)	7	-0.0238366	0.276931	0.931407	finn-b-FALLS	Falls/tendenct_to_fall	1	0.995397
TECCrb	finn-b-FEMHER_UNILATERAL	Femoral hernia, unilateral || id:finn-b-FEMHER_UNILATERAL	Retinol	Inverse variance weighted (multiplicative random effects)	7	-0.0838034	0.381866	0.826294	finn-b-FEMHER_UNILATERAL	Femoral_hernia,_unilateral	1	0.984451
EJQJaJ	finn-b-FEMINGHER_BILATERAL	Inguinal or femoral hernia, bilateral || id:finn-b-FEMINGHER_BILATERAL	Retinol	Inverse variance weighted (multiplicative random effects)	7	0.110404	0.215342	0.608166	finn-b-FEMINGHER_BILATERAL	Inguinal_or_femoral_hernia,_bilateral	1	0.963807
9t7nLW	finn-b-FEMNINGHER_UNILATERAL	Inguinal of femoral hernia, unilateral || id:finn-b-FEMNINGHER_UNILATERAL	Retinol	Inverse variance weighted (multiplicative random effects)	7	-0.0838034	0.381866	0.826294	finn-b-FEMNINGHER_UNILATERAL	Inguinal_of_femoral_hernia,_unilateral	1	0.984451
QvEZIi	finn-b-FE_MODE	Focal epilepsy, mode (most common among epilepsy diagnosis) || id:finn-b-FE_MODE	Retinol	Inverse variance weighted (multiplicative random effects)	7	0.15283	0.465361	0.742601	finn-b-FE_MODE	Focal_epilepsy,_mode_(most_common_among_epilepsy_diagnosis)	1	0.978882
OzQ18J	finn-b-FE	Focal epilepsy || id:finn-b-FE	Retinol	Inverse variance weighted (multiplicative random effects)	7	-0.0490925	0.230986	0.83169	finn-b-FE	Focal_epilepsy	1	0.984619
ze6TDC	finn-b-FE_STRICT	Focal epilepsy, strict definition || id:finn-b-FE_STRICT	Retinol	Inverse variance weighted (multiplicative random effects)	7	0.0538082	0.251617	0.830664	finn-b-FE_STRICT	Focal_epilepsy,_strict_definition	1	0.984619
WNwXG1	finn-b-FG_CARDMYO	Cardiomyopathy (excluding other) || id:finn-b-FG_CARDMYO	Retinol	Inverse variance weighted (multiplicative random effects)	7	0.129731	0.162601	0.424958	finn-b-FG_CARDMYO	Cardiomyopathy_(excluding_other)	1	0.932247
BLS0ed	finn-b-FG_CEREBVASC	Cerebrovascular diseases (FINNGEN) || id:finn-b-FG_CEREBVASC	Retinol	Inverse variance weighted (multiplicative random effects)	7	-0.0534531	0.0625176	0.392546	finn-b-FG_CEREBVASC	Cerebrovascular_diseases_(FINNGEN)	1	0.923825
Voq2HT	finn-b-FG_CVD	Cardiovascular diseases (excluding rheumatic etc) || id:finn-b-FG_CVD	Retinol	Inverse variance weighted (multiplicative random effects)	7	0.00928784	0.0333761	0.780799	finn-b-FG_CVD	Cardiovascular_diseases_(excluding_rheumatic_etc)	1	0.979199
E2Zt1w	finn-b-FG_DISVEINLYMPH	Diseases of veins, lymphatic vessels and lymph nodes, not elsewhere classified (FINNGEN) || id:finn-b-FG_DISVEINLYMPH	Retinol	Inverse variance weighted (multiplicative random effects)	7	-0.0607473	0.0949823	0.522455	finn-b-FG_DISVEINLYMPH	Diseases_of_veins,_lymphatic_vessels_and_lymph_nodes,_not_elsewhere_classified_(FINNGEN)	1	0.952943
qIbG4s	finn-b-FG_DOAAC	Diseases of arteries, arterioles and capillaries (FINNGEN) || id:finn-b-FG_DOAAC	Retinol	Inverse variance weighted (multiplicative random effects)	7	-0.0169819	0.0869779	0.845202	finn-b-FG_DOAAC	Diseases_of_arteries,_arterioles_and_capillaries_(FINNGEN)	1	0.985453
JZVO9Y	finn-b-FG_HYPERTENSION	Hypertensive diseases (excluding secondary) || id:finn-b-FG_HYPERTENSION	Retinol	Inverse variance weighted (multiplicative random effects)	7	0.129578	0.0425909	0.00234705	finn-b-FG_HYPERTENSION	Hypertensive_diseases_(excluding_secondary)	1	0.113247
V5CjIe	finn-b-FG_OTHHEART	Other heart diseases (FG_OTHHEART) || id:finn-b-FG_OTHHEART	Retinol	Inverse variance weighted (multiplicative random effects)	7	-0.0564336	0.0495581	0.254813	finn-b-FG_OTHHEART	Other_heart_diseases_(FG_OTHHEART)	1	0.871568
fNGuJP	finn-b-FG_OTH	Other CVD (FINNGEN) || id:finn-b-FG_OTH	Retinol	Inverse variance weighted (multiplicative random effects)	7	0.0409938	0.174886	0.814672	finn-b-FG_OTH	Other_CVD_(FINNGEN)	1	0.982958
KUAHl9	finn-b-FG_PULMHEART	Pulmonary heart disease || id:finn-b-FG_PULMHEART	Retinol	Inverse variance weighted (multiplicative random effects)	7	0.128194	0.150678	0.394891	finn-b-FG_PULMHEART	Pulmonary_heart_disease	1	0.923825
XU6HDV	finn-b-G6_AD_WIDE_EXMORE	Alzheimer<c3><95>s disease, wide definition (more controls excluded) || id:finn-b-G6_AD_WIDE_EXMORE	Retinol	Inverse variance weighted (multiplicative random effects)	7	-0.0110464	0.0536909	0.836993	finn-b-G6_AD_WIDE_EXMORE	Alzheimer<c3><95>s_disease,_wide_definition_(more_controls_excluded)	1	0.984667
vREBuC	finn-b-G6_AD_WIDE	Alzheimer<c3><95>s disease, wide definition || id:finn-b-G6_AD_WIDE	Retinol	Inverse variance weighted (multiplicative random effects)	7	-0.0254166	0.0751471	0.735194	finn-b-G6_AD_WIDE	Alzheimer<c3><95>s_disease,_wide_definition	1	0.978882
HNtxLu	finn-b-G6_ALCODEGEN	Degeneration of the brain due to alcohol || id:finn-b-G6_ALCODEGEN	Retinol	Inverse variance weighted (multiplicative random effects)	7	0.152811	0.32766	0.640949	finn-b-G6_ALCODEGEN	Degeneration_of_the_brain_due_to_alcohol	1	0.966501
5w3GFD	finn-b-G6_ALCOPOLY	Alcohol induced polyneuropathy (G6_ALCOPOLY) || id:finn-b-G6_ALCOPOLY	Retinol	Inverse variance weighted (multiplicative random effects)	7	0.04237	0.3491	0.903399	finn-b-G6_ALCOPOLY	Alcohol_induced_polyneuropathy_(G6_ALCOPOLY)	1	0.993971
Dmf5oX	finn-b-G6_ALS	Motor neuron disease || id:finn-b-G6_ALS	Retinol	Inverse variance weighted (multiplicative random effects)	7	-0.127317	0.291894	0.662711	finn-b-G6_ALS	Motor_neuron_disease	1	0.968974
KOUWT4	finn-b-G6_ALZHEIMER_EXMORE	Alzheimer disease (more controls excluded) || id:finn-b-G6_ALZHEIMER_EXMORE	Retinol	Inverse variance weighted (multiplicative random effects)	7	-0.0606905	0.08229	0.460806	finn-b-G6_ALZHEIMER_EXMORE	Alzheimer_disease_(more_controls_excluded)	1	0.940779
6FoQYA	finn-b-G6_ALZHEIMER_INCLAVO	Alzheimer disease, including avohilmo || id:finn-b-G6_ALZHEIMER_INCLAVO	Retinol	Inverse variance weighted (multiplicative random effects)	7	-0.0802009	0.0712604	0.260393	finn-b-G6_ALZHEIMER_INCLAVO	Alzheimer_disease,_including_avohilmo	1	0.876124
69MXqn	finn-b-G6_ALZHEIMER	Alzheimer disease || id:finn-b-G6_ALZHEIMER	Retinol	Inverse variance weighted (multiplicative random effects)	7	-0.0418979	0.0866383	0.628673	finn-b-G6_ALZHEIMER	Alzheimer_disease	1	0.964898
01mhN7	finn-b-G6_ANOXBRAINDAM	Anoxic brain damage || id:finn-b-G6_ANOXBRAINDAM	Retinol	Inverse variance weighted (multiplicative random effects)	7	-0.405264	0.40561	0.317724	finn-b-G6_ANOXBRAINDAM	Anoxic_brain_damage	1	0.903301
3X4yxi	finn-b-G6_ATROPHCIRCUM	Circumscribed brain atrophy || id:finn-b-G6_ATROPHCIRCUM	Retinol	Inverse variance weighted (multiplicative random effects)	7	-0.278331	0.534479	0.60254	finn-b-G6_ATROPHCIRCUM	Circumscribed_brain_atrophy	1	0.96282
2vquNw	finn-b-G6_ATYFAC	Atypical facial pain || id:finn-b-G6_ATYFAC	Retinol	Inverse variance weighted (multiplicative random effects)	7	-0.187255	0.191248	0.32752	finn-b-G6_ATYFAC	Atypical_facial_pain	1	0.909298
Wd0xbp	finn-b-G6_AUTONOM	Autonomic disorders || id:finn-b-G6_AUTONOM	Retinol	Inverse variance weighted (multiplicative random effects)	7	0.425661	0.57912	0.462331	finn-b-G6_AUTONOM	Autonomic_disorders	1	0.941007
6aKvD9	finn-b-G6_BASDEGENOTH	Other degenarative diseases of the basal ganglia || id:finn-b-G6_BASDEGENOTH	Retinol	Inverse variance weighted (multiplicative random effects)	7	0.196161	0.820706	0.811094	finn-b-G6_BASDEGENOTH	Other_degenarative_diseases_of_the_basal_ganglia	1	0.982958
mtwEz5	finn-b-G6_BELLPA	Bell's palsy || id:finn-b-G6_BELLPA	Retinol	Inverse variance weighted (multiplicative random effects)	7	0.00138985	0.200394	0.994466	finn-b-G6_BELLPA	Bell's_palsy	1	0.999792
D0mLvr	finn-b-G6_BENINTRAHYP	Benign intracranial hypertension || id:finn-b-G6_BENINTRAHYP	Retinol	Inverse variance weighted (multiplicative random effects)	7	0.128805	0.749776	0.863602	finn-b-G6_BENINTRAHYP	Benign_intracranial_hypertension	1	0.988175
IKUl0w	finn-b-G6_BRACHPLE	Brachial plexus disorders || id:finn-b-G6_BRACHPLE	Retinol	Inverse variance weighted (multiplicative random effects)	7	0.0377559	0.111646	0.735231	finn-b-G6_BRACHPLE	Brachial_plexus_disorders	1	0.978882
rk6ovl	finn-b-G6_CARPTU	Carpal tunnel syndrome || id:finn-b-G6_CARPTU	Retinol	Inverse variance weighted (multiplicative random effects)	7	-0.0571123	0.0981294	0.56056	finn-b-G6_CARPTU	Carpal_tunnel_syndrome	1	0.960893
gemQ0z	finn-b-G6_CAUDA	Cauda equina syndrome || id:finn-b-G6_CAUDA	Retinol	Inverse variance weighted (multiplicative random effects)	7	1.39854	0.538302	0.0093752	finn-b-G6_CAUDA	Cauda_equina_syndrome	1	0.254058
Wlrkao	finn-b-G6_CAUSALGIA	Causalgia || id:finn-b-G6_CAUSALGIA	Retinol	Inverse variance weighted (multiplicative random effects)	7	-0.322153	0.626982	0.607381	finn-b-G6_CAUSALGIA	Causalgia	1	0.963669
zqNO1Y	finn-b-G6_CERCYST	Cerebral cysts || id:finn-b-G6_CERCYST	Retinol	Inverse variance weighted (multiplicative random effects)	7	0.0533003	0.242213	0.825828	finn-b-G6_CERCYST	Cerebral_cysts	1	0.984451
INyAe4	finn-b-G6_CERVROOT	Cervical root disorders || id:finn-b-G6_CERVROOT	Retinol	Inverse variance weighted (multiplicative random effects)	7	0.874071	0.901082	0.332034	finn-b-G6_CERVROOT	Cervical_root_disorders	1	0.910707
MiM8RQ	finn-b-G6_CNSABSC	Intracranial and intraspinal abscess and granuloma || id:finn-b-G6_CNSABSC	Retinol	Inverse variance weighted (multiplicative random effects)	7	-0.172502	0.942833	0.854828	finn-b-G6_CNSABSC	Intracranial_and_intraspinal_abscess_and_granuloma	1	0.987103
XQ5vlI	finn-b-G6_CNSOTH	Other disorders of central nervous system || id:finn-b-G6_CNSOTH	Retinol	Inverse variance weighted (multiplicative random effects)	7	-0.198852	0.979698	0.839157	finn-b-G6_CNSOTH	Other_disorders_of_central_nervous_system	1	0.984667
J79Iqk	finn-b-G6_CPETAL	Cerebral palsy and other paralytic syndromes || id:finn-b-G6_CPETAL	Retinol	Inverse variance weighted (multiplicative random effects)	7	-0.30195	0.177784	0.0894299	finn-b-G6_CPETAL	Cerebral_palsy_and_other_paralytic_syndromes	1	0.679016
u9mhsi	finn-b-G6_CP	Cerebral palsy || id:finn-b-G6_CP	Retinol	Inverse variance weighted (multiplicative random effects)	7	-1.17829	0.539494	0.0289576	finn-b-G6_CP	Cerebral_palsy	1	0.436781
jzz5Yu	finn-b-G6_DEGENOTH	Other and unspecified degenerative diseases of nervous system || id:finn-b-G6_DEGENOTH	Retinol	Inverse variance weighted (multiplicative random effects)	7	0.617459	0.347473	0.0755689	finn-b-G6_DEGENOTH	Other_and_unspecified_degenerative_diseases_of_nervous_system	1	0.641891
jXOOqs	finn-b-G6_DEMYEL	Demyelenating diseases of the central nervous system || id:finn-b-G6_DEMYEL	Retinol	Inverse variance weighted (multiplicative random effects)	7	0.0248797	0.127065	0.844764	finn-b-G6_DEMYEL	Demyelenating_diseases_of_the_central_nervous_system	1	0.985267
jo1LYb	finn-b-G6_DIABETNEUR	Diabethic neuropathy || id:finn-b-G6_DIABETNEUR	Retinol	Inverse variance weighted (multiplicative random effects)	7	-0.0043053	0.278887	0.987683	finn-b-G6_DIABETNEUR	Diabethic_neuropathy	1	0.999792
pU10Rw	finn-b-G6_DISBROTHUNS	Disorders of brain, other and unspecified || id:finn-b-G6_DISBROTHUNS	Retinol	Inverse variance weighted (multiplicative random effects)	7	0.576451	0.527595	0.27457	finn-b-G6_DISBROTHUNS	Disorders_of_brain,_other_and_unspecified	1	0.885626
lZkOno	finn-b-G6_DISOTHUNS	Disorders of other and unspecified cranial nerves || id:finn-b-G6_DISOTHUNS	Retinol	Inverse variance weighted (multiplicative random effects)	7	0.761528	0.600207	0.204521	finn-b-G6_DISOTHUNS	Disorders_of_other_and_unspecified_cranial_nerves	1	0.836627
uysXgx	finn-b-G6_DISSOTH	Other acute disseminated demyelination || id:finn-b-G6_DISSOTH	Retinol	Inverse variance weighted (multiplicative random effects)	7	-0.276383	0.483571	0.56763	finn-b-G6_DISSOTH	Other_acute_disseminated_demyelination	1	0.961506
fU1LqE	finn-b-G6_DRUGPOLY	Drug-induced polyneuropathy || id:finn-b-G6_DRUGPOLY	Retinol	Inverse variance weighted (multiplicative random effects)	7	-0.214669	0.548589	0.695567	finn-b-G6_DRUGPOLY	Drug-induced_polyneuropathy	1	0.975689
kFcXQB	finn-b-G6_DYSTON	Dystonia || id:finn-b-G6_DYSTON	Retinol	Inverse variance weighted (multiplicative random effects)	7	-0.03901	0.29633	0.895266	finn-b-G6_DYSTON	Dystonia	1	0.993971
qICoQS	finn-b-G6_ENCEPATH	Encephalopathy || id:finn-b-G6_ENCEPATH	Retinol	Inverse variance weighted (multiplicative random effects)	7	0.174379	0.789659	0.825226	finn-b-G6_ENCEPATH	Encephalopathy	1	0.984451
ifLdwt	finn-b-G6_ENCEPHOTH	Other encephalitis || id:finn-b-G6_ENCEPHOTH	Retinol	Inverse variance weighted (multiplicative random effects)	7	0.115813	0.439475	0.792145	finn-b-G6_ENCEPHOTH	Other_encephalitis	1	0.980848
8RJjV1	finn-b-G6_EPIPAROX	Episodal and paroxysmal disorders || id:finn-b-G6_EPIPAROX	Retinol	Inverse variance weighted (multiplicative random effects)	7	0.0457698	0.0481951	0.342276	finn-b-G6_EPIPAROX	Episodal_and_paroxysmal_disorders	1	0.913697
nayrwE	finn-b-G6_EPLEPSY	Epilepsy || id:finn-b-G6_EPLEPSY	Retinol	Inverse variance weighted (multiplicative random effects)	7	-0.0124762	0.0777969	0.872591	finn-b-G6_EPLEPSY	Epilepsy	1	0.989221
o1ycVc	finn-b-G6_FACOTH	Other facial nerve disorders || id:finn-b-G6_FACOTH	Retinol	Inverse variance weighted (multiplicative random effects)	7	-0.233778	0.384249	0.54292	finn-b-G6_FACOTH	Other_facial_nerve_disorders	1	0.958217
Aelytz	finn-b-G6_FEMLAPOP	Lesion of lateral popliteal nerve || id:finn-b-G6_FEMLAPOP	Retinol	Inverse variance weighted (multiplicative random effects)	7	-0.271331	0.284293	0.339878	finn-b-G6_FEMLAPOP	Lesion_of_lateral_popliteal_nerve	1	0.912999
5OKNsh	finn-b-G6_FEMLE	Lesion of femoral nerve || id:finn-b-G6_FEMLE	Retinol	Inverse variance weighted (multiplicative random effects)	7	-0.238569	1.06559	0.822847	finn-b-G6_FEMLE	Lesion_of_femoral_nerve	1	0.984451
W75QUk	finn-b-G6_GUILBAR	Guillain-Barre syndrome || id:finn-b-G6_GUILBAR	Retinol	Inverse variance weighted (multiplicative random effects)	7	-0.00665677	0.576958	0.990794	finn-b-G6_GUILBAR	Guillain-Barre_syndrome	1	0.999792
gqpnCb	finn-b-G6_HCCOMM	Communicating hydrocephalus || id:finn-b-G6_HCCOMM	Retinol	Inverse variance weighted (multiplicative random effects)	7	0.383007	0.523631	0.464508	finn-b-G6_HCCOMM	Communicating_hydrocephalus	1	0.941007
uH2Oi8	finn-b-G6_HCNP	Normal-pressure hydrocephalus || id:finn-b-G6_HCNP	Retinol	Inverse variance weighted (multiplicative random effects)	7	-0.414252	0.303219	0.171881	finn-b-G6_HCNP	Normal-pressure_hydrocephalus	1	0.810302
P6MheD	finn-b-G6_HCOBSTR	Obstructive hydrocephalus || id:finn-b-G6_HCOBSTR	Retinol	Inverse variance weighted (multiplicative random effects)	7	0.455166	0.423849	0.282873	finn-b-G6_HCOBSTR	Obstructive_hydrocephalus	1	0.888587
VtOM8M	finn-b-G6_HCOTHUNS	Other and unspecified hydrocephalus || id:finn-b-G6_HCOTHUNS	Retinol	Inverse variance weighted (multiplicative random effects)	7	-0.0750717	0.376891	0.842117	finn-b-G6_HCOTHUNS	Other_and_unspecified_hydrocephalus	1	0.984693
MDY6Tc	finn-b-G6_HEADACHE	Other headache syndromes || id:finn-b-G6_HEADACHE	Retinol	Inverse variance weighted (multiplicative random effects)	7	-0.0380155	0.0986977	0.700111	finn-b-G6_HEADACHE	Other_headache_syndromes	1	0.977468
5yUAi9	finn-b-G6_HEMIPLE	Hemiplegia || id:finn-b-G6_HEMIPLE	Retinol	Inverse variance weighted (multiplicative random effects)	7	-0.344108	0.204648	0.0926729	finn-b-G6_HEMIPLE	Hemiplegia	1	0.682307
e0majg	finn-b-G6_HERATAXIA	Hereditary ataxia || id:finn-b-G6_HERATAXIA	Retinol	Inverse variance weighted (multiplicative random effects)	7	-0.0428569	0.522734	0.934658	finn-b-G6_HERATAXIA	Hereditary_ataxia	1	0.995398
oCVwDP	finn-b-G6_HEREMOSEN	Hereditary monor and sensory neuropathy || id:finn-b-G6_HEREMOSEN	Retinol	Inverse variance weighted (multiplicative random effects)	7	1.04885	0.339582	0.00201066	finn-b-G6_HEREMOSEN	Hereditary_monor_and_sensory_neuropathy	1	0.103681
2FtmrR	finn-b-G6_HORNER	Horner syndrome || id:finn-b-G6_HORNER	Retinol	Inverse variance weighted (multiplicative random effects)	7	0.664061	0.495737	0.180393	finn-b-G6_HORNER	Horner_syndrome	1	0.814711
DjiRnH	finn-b-G6_HYDROCEPH	Hydrocephalus || id:finn-b-G6_HYDROCEPH	Retinol	Inverse variance weighted (multiplicative random effects)	7	0.111027	0.328066	0.73504	finn-b-G6_HYDROCEPH	Hydrocephalus	1	0.978882
5xo8a6	finn-b-G6_ICNEUROP	Intercostal neuropathy || id:finn-b-G6_ICNEUROP	Retinol	Inverse variance weighted (multiplicative random effects)	7	-0.20626	0.723337	0.775529	finn-b-G6_ICNEUROP	Intercostal_neuropathy	1	0.979199
8wRteK	finn-b-G6_LSROOT	Lumbosacral root disorders, not elsewhere classified || id:finn-b-G6_LSROOT	Retinol	Inverse variance weighted (multiplicative random effects)	7	-0.108167	0.877892	0.901939	finn-b-G6_LSROOT	Lumbosacral_root_disorders,_not_elsewhere_classified	1	0.993971
Ikdfia	finn-b-G6_MEDLEOTH	Other lesions of median nerve || id:finn-b-G6_MEDLEOTH	Retinol	Inverse variance weighted (multiplicative random effects)	7	0.673671	0.401067	0.0930159	finn-b-G6_MEDLEOTH	Other_lesions_of_median_nerve	1	0.682316
ady4BR	finn-b-G6_MENINGBACT	Bacterial meningitis || id:finn-b-G6_MENINGBACT	Retinol	Inverse variance weighted (multiplicative random effects)	7	0.167661	0.237434	0.480103	finn-b-G6_MENINGBACT	Bacterial_meningitis	1	0.944273
eoqLjL	finn-b-G6_MENINGOTH	Other meningitis || id:finn-b-G6_MENINGOTH	Retinol	Inverse variance weighted (multiplicative random effects)	7	1.01964	0.641048	0.111704	finn-b-G6_MENINGOTH	Other_meningitis	1	0.720713
IfAr8p	finn-b-G6_MERALGIA	Meralgia paraesthetica || id:finn-b-G6_MERALGIA	Retinol	Inverse variance weighted (multiplicative random effects)	7	-0.34964	0.521283	0.502392	finn-b-G6_MERALGIA	Meralgia_paraesthetica	1	0.952161
cWb9y2	finn-b-G6_MIGRAINE	Migraine || id:finn-b-G6_MIGRAINE	Retinol	Inverse variance weighted (multiplicative random effects)	7	-0.0141063	0.133925	0.916114	finn-b-G6_MIGRAINE	Migraine	1	0.994911
m87iPm	finn-b-G6_MIGRAINE_NO_AURA_ADVERSE	Migraine without aura, drug-induced || id:finn-b-G6_MIGRAINE_NO_AURA_ADVERSE	Retinol	Inverse variance weighted (multiplicative random effects)	7	0.209668	0.674793	0.756017	finn-b-G6_MIGRAINE_NO_AURA_ADVERSE	Migraine_without_aura,_drug-induced	1	0.979199
gOmEKD	finn-b-G6_MIGRAINE_NO_AURA	Migraine without aura || id:finn-b-G6_MIGRAINE_NO_AURA	Retinol	Inverse variance weighted (multiplicative random effects)	7	0.0492569	0.201255	0.806651	finn-b-G6_MIGRAINE_NO_AURA	Migraine_without_aura	1	0.982787
OvnvdE	finn-b-G6_MIGRAINE_NO_AURA_TRIPTAN	Migraine without aura and triptan purchases || id:finn-b-G6_MIGRAINE_NO_AURA_TRIPTAN	Retinol	Inverse variance weighted (multiplicative random effects)	7	0.0204397	0.21289	0.923512	finn-b-G6_MIGRAINE_NO_AURA_TRIPTAN	Migraine_without_aura_and_triptan_purchases	1	0.995091
zu3opc	finn-b-G6_MIGRAINE_WITH_AURA_ADVERSE	Migraine with aura, drug-induced || id:finn-b-G6_MIGRAINE_WITH_AURA_ADVERSE	Retinol	Inverse variance weighted (multiplicative random effects)	7	0.353186	0.233716	0.130743	finn-b-G6_MIGRAINE_WITH_AURA_ADVERSE	Migraine_with_aura,_drug-induced	1	0.757842
hUDvf5	finn-b-G6_MIGRAINE_WITH_AURA	Migraine with aura || id:finn-b-G6_MIGRAINE_WITH_AURA	Retinol	Inverse variance weighted (multiplicative random effects)	7	0.0104666	0.128062	0.934861	finn-b-G6_MIGRAINE_WITH_AURA	Migraine_with_aura	1	0.995398
9xcGZH	finn-b-G6_MIGRAINE_WITH_AURA_TRIPTAN	Migraine with aura and triptan purchases || id:finn-b-G6_MIGRAINE_WITH_AURA_TRIPTAN	Retinol	Inverse variance weighted (multiplicative random effects)	7	-0.0090072	0.136534	0.947401	finn-b-G6_MIGRAINE_WITH_AURA_TRIPTAN	Migraine_with_aura_and_triptan_purchases	1	0.995791
mhTXDe	finn-b-G6_MONOLOWOTHUNS	Other and unspecified mononeuropathies of lower limb || id:finn-b-G6_MONOLOWOTHUNS	Retinol	Inverse variance weighted (multiplicative random effects)	7	-0.274061	0.344888	0.426825	finn-b-G6_MONOLOWOTHUNS	Other_and_unspecified_mononeuropathies_of_lower_limb	1	0.933542
NmYre1	finn-b-G6_MONONPOTHUS	Other and unspecified mononeuropathies of upper limb || id:finn-b-G6_MONONPOTHUS	Retinol	Inverse variance weighted (multiplicative random effects)	7	-0.555112	0.562086	0.323352	finn-b-G6_MONONPOTHUS	Other_and_unspecified_mononeuropathies_of_upper_limb	1	0.905978
EkwNgk	finn-b-G6_MONOOTHUNS	Other and unsepcified mononeuropathies, also in other diseases || id:finn-b-G6_MONOOTHUNS	Retinol	Inverse variance weighted (multiplicative random effects)	7	0.186497	0.298017	0.531451	finn-b-G6_MONOOTHUNS	Other_and_unsepcified_mononeuropathies,_also_in_other_diseases	1	0.955135
xMqatA	finn-b-G6_MONOPLE	Monoplegia || id:finn-b-G6_MONOPLE	Retinol	Inverse variance weighted (multiplicative random effects)	7	-0.109926	0.404809	0.785967	finn-b-G6_MONOPLE	Monoplegia	1	0.979199
FTWe4L	finn-b-G6_MS	MS-disease / Multiple Sclerosis || id:finn-b-G6_MS	Retinol	Inverse variance weighted (multiplicative random effects)	7	-0.00396355	0.220061	0.98563	finn-b-G6_MS	MS-disease_/_Multiple_Sclerosis	1	0.999132
Bu9HAH	finn-b-G6_MUSCOTHUNS	Other and unspecified primary disorders of muscles || id:finn-b-G6_MUSCOTHUNS	Retinol	Inverse variance weighted (multiplicative random effects)	7	0.255091	0.799093	0.749556	finn-b-G6_MUSCOTHUNS	Other_and_unspecified_primary_disorders_of_muscles	1	0.979199
AOrURJ	finn-b-G6_MUSDYST	Muscular dystrophy || id:finn-b-G6_MUSDYST	Retinol	Inverse variance weighted (multiplicative random effects)	7	0.698376	0.824379	0.39691	finn-b-G6_MUSDYST	Muscular_dystrophy	1	0.925652
vw4VIQ	finn-b-G6_MYASTHENIA	Myasthenia gravis || id:finn-b-G6_MYASTHENIA	Retinol	Inverse variance weighted (multiplicative random effects)	7	0.0201848	0.256571	0.937294	finn-b-G6_MYASTHENIA	Myasthenia_gravis	1	0.995517
JFj6wl	finn-b-G6_MYOMUSCINOTH	Disorders of myonerural junction and muscle in diseases in classifeid elsewhere || id:finn-b-G6_MYOMUSCINOTH	Retinol	Inverse variance weighted (multiplicative random effects)	7	1.22357	0.424962	0.00398627	finn-b-G6_MYOMUSCINOTH	Disorders_of_myonerural_junction_and_muscle_in_diseases_in_classifeid_elsewhere	1	0.152617
KoURVl	finn-b-G6_MYONEU	Diseases of the myoneural junction and muscle || id:finn-b-G6_MYONEU	Retinol	Inverse variance weighted (multiplicative random effects)	7	-0.0636795	0.0835634	0.44603	finn-b-G6_MYONEU	Diseases_of_the_myoneural_junction_and_muscle	1	0.940019
wGMCyg	finn-b-G6_MYOPOTHUNS	Other and unspecified myopathies || id:finn-b-G6_MYOPOTHUNS	Retinol	Inverse variance weighted (multiplicative random effects)	7	-0.214196	0.106971	0.0452455	finn-b-G6_MYOPOTHUNS	Other_and_unspecified_myopathies	1	0.521975
YmwFoB	finn-b-G6_MYOTDIS	Mytonic disorders || id:finn-b-G6_MYOTDIS	Retinol	Inverse variance weighted (multiplicative random effects)	7	0.30499	0.625272	0.625712	finn-b-G6_MYOTDIS	Mytonic_disorders	1	0.964105
8eAcsT	finn-b-G6_NARCOCATA	Narcolepsy and cataplexy || id:finn-b-G6_NARCOCATA	Retinol	Inverse variance weighted (multiplicative random effects)	7	0.174424	1.36329	0.898194	finn-b-G6_NARCOCATA	Narcolepsy_and_cataplexy	1	0.993971
rdEnKI	finn-b-G6_NERPLEX	Nerve, nerve root and plexus disorders || id:finn-b-G6_NERPLEX	Retinol	Inverse variance weighted (multiplicative random effects)	7	-0.0520791	0.0481367	0.279296	finn-b-G6_NERPLEX	Nerve,_nerve_root_and_plexus_disorders	1	0.887872
n4cMMl	finn-b-G6_NEUATR	Systemic atrophies primarly affecting the central nervous system || id:finn-b-G6_NEUATR	Retinol	Inverse variance weighted (multiplicative random effects)	7	0.0122095	0.321124	0.969671	finn-b-G6_NEUATR	Systemic_atrophies_primarly_affecting_the_central_nervous_system	1	0.998219
LCaC4r	finn-b-G6_NEUINFL	Inflammatory diseases of the central nervous system || id:finn-b-G6_NEUINFL	Retinol	Inverse variance weighted (multiplicative random effects)	7	0.0872145	0.187129	0.641168	finn-b-G6_NEUINFL	Inflammatory_diseases_of_the_central_nervous_system	1	0.966519
OAc9PA	finn-b-G6_NEURODEG	Other degenerative diseases of the nervous system (G6_NEURODEG) || id:finn-b-G6_NEURODEG	Retinol	Inverse variance weighted (multiplicative random effects)	7	-0.0618596	0.0734741	0.399831	finn-b-G6_NEURODEG	Other_degenerative_diseases_of_the_nervous_system_(G6_NEURODEG)	1	0.925663
ty6L5q	finn-b-G6_NEURO	Neurological diseases || id:finn-b-G6_NEURO	Retinol	Inverse variance weighted (multiplicative random effects)	7	0.0173005	0.0388322	0.655944	finn-b-G6_NEURO	Neurological_diseases	1	0.967136
DeuaUL	finn-b-G6_NEUROOTH	Other disorders of nervous system || id:finn-b-G6_NEUROOTH	Retinol	Inverse variance weighted (multiplicative random effects)	7	0.0224524	0.444902	0.959751	finn-b-G6_NEUROOTH	Other_disorders_of_nervous_system	1	0.997024
YQay0I	finn-b-G6_OTHDEMYEL	Other demyelinating diseases of the central nervous system || id:finn-b-G6_OTHDEMYEL	Retinol	Inverse variance weighted (multiplicative random effects)	7	-0.0552018	0.247189	0.823288	finn-b-G6_OTHDEMYEL	Other_demyelinating_diseases_of_the_central_nervous_system	1	0.984451
e3TrNk	finn-b-G6_OTHNEU	Other neurological diseases || id:finn-b-G6_OTHNEU	Retinol	Inverse variance weighted (multiplicative random effects)	7	0.0335127	0.0503467	0.505643	finn-b-G6_OTHNEU	Other_neurological_diseases	1	0.952269
i02fe9	finn-b-G6_PARALOTHUNS	Other and unspecified paralytic syndromes || id:finn-b-G6_PARALOTHUNS	Retinol	Inverse variance weighted (multiplicative random effects)	7	-0.508699	0.532731	0.339634	finn-b-G6_PARALOTHUNS	Other_and_unspecified_paralytic_syndromes	1	0.912999
JDSUMs	finn-b-G6_PARDIPLE	Paraplegia, diplegia of upper limbs || id:finn-b-G6_PARDIPLE	Retinol	Inverse variance weighted (multiplicative random effects)	7	0.182511	0.376413	0.627769	finn-b-G6_PARDIPLE	Paraplegia,_diplegia_of_upper_limbs	1	0.964654
Gmm7pD	finn-b-G6_PARKINSON_EXMORE	Parkinson's disease (more controls excluded) || id:finn-b-G6_PARKINSON_EXMORE	Retinol	Inverse variance weighted (multiplicative random effects)	7	-0.0100609	0.147961	0.945788	finn-b-G6_PARKINSON_EXMORE	Parkinson's_disease_(more_controls_excluded)	1	0.995791
5wzhcg	finn-b-G6_PARKINSON_INCLAVO	Parkinson's disease, including avohilmo || id:finn-b-G6_PARKINSON_INCLAVO	Retinol	Inverse variance weighted (multiplicative random effects)	7	0.00144419	0.137075	0.991594	finn-b-G6_PARKINSON_INCLAVO	Parkinson's_disease,_including_avohilmo	1	0.999792
gcmZNt	finn-b-G6_PARKINSON	Parkinson's disease || id:finn-b-G6_PARKINSON	Retinol	Inverse variance weighted (multiplicative random effects)	7	-0.00152431	0.142383	0.991458	finn-b-G6_PARKINSON	Parkinson's_disease	1	0.999792
n19INz	finn-b-G6_PARKSCND	Secondary parkinsonism+Parkinsonism in other disease || id:finn-b-G6_PARKSCND	Retinol	Inverse variance weighted (multiplicative random effects)	7	0.273461	0.190114	0.150319	finn-b-G6_PARKSCND	Secondary_parkinsonism+Parkinsonism_in_other_disease	1	0.787799
yrll3f	finn-b-G6_PLANTAR	Lesion of plantar nerve || id:finn-b-G6_PLANTAR	Retinol	Inverse variance weighted (multiplicative random effects)	7	0.338978	0.19041	0.0750348	finn-b-G6_PLANTAR	Lesion_of_plantar_nerve	1	0.641064
DC6SoS	finn-b-G6_POLYNEU	Polyneuropathies and other disorders of the peripheral nervous system || id:finn-b-G6_POLYNEU	Retinol	Inverse variance weighted (multiplicative random effects)	7	0.0415288	0.152649	0.78558	finn-b-G6_POLYNEU	Polyneuropathies_and_other_disorders_of_the_peripheral_nervous_system	1	0.979199
YBzUfI	finn-b-G6_POLYOTHUNS	Other and unspecified polyneuropathies, also in other diseases || id:finn-b-G6_POLYOTHUNS	Retinol	Inverse variance weighted (multiplicative random effects)	7	0.0706148	0.172244	0.681828	finn-b-G6_POLYOTHUNS	Other_and_unspecified_polyneuropathies,_also_in_other_diseases	1	0.972518
07Q1s3	finn-b-G6_POSTOPNEURO	Postprocedural disorders of nervous system || id:finn-b-G6_POSTOPNEURO	Retinol	Inverse variance weighted (multiplicative random effects)	7	0.0437657	0.183562	0.811552	finn-b-G6_POSTOPNEURO	Postprocedural_disorders_of_nervous_system	1	0.982958
MgQuSn	finn-b-G6_POSTZOST	Postzoster neuralgia || id:finn-b-G6_POSTZOST	Retinol	Inverse variance weighted (multiplicative random effects)	7	-0.206025	0.603214	0.732693	finn-b-G6_POSTZOST	Postzoster_neuralgia	1	0.978882
pA2XzC	finn-b-G6_RADLES	Lesion of radial nerve || id:finn-b-G6_RADLES	Retinol	Inverse variance weighted (multiplicative random effects)	7	0.106327	0.338509	0.753442	finn-b-G6_RADLES	Lesion_of_radial_nerve	1	0.979199
734c9K	finn-b-G6_ROOTPLEXOTHUNS	Other and unspecified nerve root and plexus disorders, also in other diseases || id:finn-b-G6_ROOTPLEXOTHUNS	Retinol	Inverse variance weighted (multiplicative random effects)	7	-0.0631807	0.130143	0.627342	finn-b-G6_ROOTPLEXOTHUNS	Other_and_unspecified_nerve_root_and_plexus_disorders,_also_in_other_diseases	1	0.964654
OQ4SaW	finn-b-G6_SCIALE	Lesion of sciatic nerve || id:finn-b-G6_SCIALE	Retinol	Inverse variance weighted (multiplicative random effects)	7	-0.189564	0.257045	0.460836	finn-b-G6_SCIALE	Lesion_of_sciatic_nerve	1	0.940779
4AkavU	finn-b-G6_SLEEPAPNO_INCLAVO	Sleep apnoea, including avohilmo || id:finn-b-G6_SLEEPAPNO_INCLAVO	Retinol	Inverse variance weighted (multiplicative random effects)	7	0.0613111	0.068358	0.369766	finn-b-G6_SLEEPAPNO_INCLAVO	Sleep_apnoea,_including_avohilmo	1	0.921318
i80iS7	finn-b-G6_SLEEPAPNO	Sleep apnoea || id:finn-b-G6_SLEEPAPNO	Retinol	Inverse variance weighted (multiplicative random effects)	7	0.0607155	0.0689096	0.37827	finn-b-G6_SLEEPAPNO	Sleep_apnoea	1	0.922681
IGDExl	finn-b-G6_SLEEPDISOTH	Other sleepdisorders || id:finn-b-G6_SLEEPDISOTH	Retinol	Inverse variance weighted (multiplicative random effects)	7	0.0265693	0.158669	0.867015	finn-b-G6_SLEEPDISOTH	Other_sleepdisorders	1	0.988485
Jq47vB	finn-b-G6_SPINAMUSCOTH	Other and unspecified spinal muscular atrophies || id:finn-b-G6_SPINAMUSCOTH	Retinol	Inverse variance weighted (multiplicative random effects)	7	-0.0336125	0.602128	0.955483	finn-b-G6_SPINAMUSCOTH	Other_and_unspecified_spinal_muscular_atrophies	1	0.996244
b9lrFT	finn-b-G6_SPINOTH	Other diseases of spinal cord || id:finn-b-G6_SPINOTH	Retinol	Inverse variance weighted (multiplicative random effects)	7	-0.928318	0.252773	0.000240162	finn-b-G6_SPINOTH	Other_diseases_of_spinal_cord	1	0.0236266
LJZTWL	finn-b-G6_STATUSEPI	Status epilepticus || id:finn-b-G6_STATUSEPI	Retinol	Inverse variance weighted (multiplicative random effects)	7	0.115443	0.365962	0.75242	finn-b-G6_STATUSEPI	Status_epilepticus	1	0.979199
yfzrbN	finn-b-G6_TARSTUN	Tarsal tunnel syndrome || id:finn-b-G6_TARSTUN	Retinol	Inverse variance weighted (multiplicative random effects)	7	-0.0466321	0.634363	0.9414	finn-b-G6_TARSTUN	Tarsal_tunnel_syndrome	1	0.995517
d4IJZp	finn-b-G6_TETRAPLE	Tetraplegia || id:finn-b-G6_TETRAPLE	Retinol	Inverse variance weighted (multiplicative random effects)	7	-1.96998	0.298541	4.14742e-11	finn-b-G6_TETRAPLE	Tetraplegia	7.34426e-07	7.34426e-08
oJoaYo	finn-b-G6_TIA	Transient ischemic attack (G6_TIA) || id:finn-b-G6_TIA	Retinol	Inverse variance weighted (multiplicative random effects)	7	0.0432226	0.042159	0.305256	finn-b-G6_TIA	Transient_ischemic_attack_(G6_TIA)	1	0.899478
tNVzQT	finn-b-G6_TRINEU	Trigeminal neuralgia || id:finn-b-G6_TRINEU	Retinol	Inverse variance weighted (multiplicative random effects)	7	-0.0119635	0.176371	0.94592	finn-b-G6_TRINEU	Trigeminal_neuralgia	1	0.995791
WH5onA	finn-b-G6_TRIOTHUNS	Other and unspecified trigeminal disorders || id:finn-b-G6_TRIOTHUNS	Retinol	Inverse variance weighted (multiplicative random effects)	7	-0.0792123	0.380248	0.834981	finn-b-G6_TRIOTHUNS	Other_and_unspecified_trigeminal_disorders	1	0.984667
X14EF7	finn-b-G6_ULLNLE	Lesion of ulnar nerve || id:finn-b-G6_ULLNLE	Retinol	Inverse variance weighted (multiplicative random effects)	7	-0.135103	0.213769	0.527383	finn-b-G6_ULLNLE	Lesion_of_ulnar_nerve	1	0.952943
FwXjB7	finn-b-G6_VASCSYND	Vascular syndromes of brain in cerebrovascular disorders (G6_VASCSYND) || id:finn-b-G6_VASCSYND	Retinol	Inverse variance weighted (multiplicative random effects)	7	0.16432	0.258143	0.524421	finn-b-G6_VASCSYND	Vascular_syndromes_of_brain_in_cerebrovascular_disorders_(G6_VASCSYND)	1	0.952943
c3sBP0	finn-b-G6_XTRAPYR	Extrapyramidal and movement disorders || id:finn-b-G6_XTRAPYR	Retinol	Inverse variance weighted (multiplicative random effects)	7	0.00223601	0.118545	0.984951	finn-b-G6_XTRAPYR	Extrapyramidal_and_movement_disorders	1	0.999132
InrtJz	finn-b-G6_XTRAPYROTH	Other extrapyramidal and movement disorders+ in other diseases || id:finn-b-G6_XTRAPYROTH	Retinol	Inverse variance weighted (multiplicative random effects)	7	-0.0155623	0.134632	0.907976	finn-b-G6_XTRAPYROTH	Other_extrapyramidal_and_movement_disorders+_in_other_diseases	1	0.994092
IKrpun	finn-b-GAST_OPER	Any gastric operation || id:finn-b-GAST_OPER	Retinol	Inverse variance weighted (multiplicative random effects)	7	-0.0508086	0.0294735	0.0847307	finn-b-GAST_OPER	Any_gastric_operation	1	0.667146
kgtaQB	finn-b-GE_MODE	Generalized epilepsy, mode (most common among epilepsy diagnosis) || id:finn-b-GE_MODE	Retinol	Inverse variance weighted (multiplicative random effects)	7	0.11366	0.153527	0.459103	finn-b-GE_MODE	Generalized_epilepsy,_mode_(most_common_among_epilepsy_diagnosis)	1	0.940779
Gaqo7k	finn-b-GE	Generalized epilepsy || id:finn-b-GE	Retinol	Inverse variance weighted (multiplicative random effects)	7	0.0991665	0.09412	0.292058	finn-b-GE	Generalized_epilepsy	1	0.893613
SWQKlb	finn-b-GENERALI_SKIN_ERUPT_DRUGS_MEDICAM	Generalized skin eruption due to drugs and medicaments || id:finn-b-GENERALI_SKIN_ERUPT_DRUGS_MEDICAM	Retinol	Inverse variance weighted (multiplicative random effects)	7	0.685224	0.249339	0.00599313	finn-b-GENERALI_SKIN_ERUPT_DRUGS_MEDICAM	Generalized_skin_eruption_due_to_drugs_and_medicaments	1	0.196167
mk3aPN	finn-b-GEST_DIABETES	Gestational diabetes (for exclusion) || id:finn-b-GEST_DIABETES	Retinol	Inverse variance weighted (multiplicative random effects)	7	-0.146768	0.24734	0.552924	finn-b-GEST_DIABETES	Gestational_diabetes_(for_exclusion)	1	0.960693
RU6yaM	finn-b-GE_STRICT	Generalized epilepsy, strict definition || id:finn-b-GE_STRICT	Retinol	Inverse variance weighted (multiplicative random effects)	7	0.170179	0.144431	0.238687	finn-b-GE_STRICT	Generalized_epilepsy,_strict_definition	1	0.860853
LudD7G	finn-b-GIANT_CELL_TEMP_ARTERITIS	Giant cell arteritis with polymyalgia rheumatica || id:finn-b-GIANT_CELL_TEMP_ARTERITIS	Retinol	Inverse variance weighted (multiplicative random effects)	7	1.14582	0.502255	0.0225279	finn-b-GIANT_CELL_TEMP_ARTERITIS	Giant_cell_arteritis_with_polymyalgia_rheumatica	1	0.391614
EIAbFN	finn-b-GLOMER_NEPHRITIS	Glomerulonephritis || id:finn-b-GLOMER_NEPHRITIS	Retinol	Inverse variance weighted (multiplicative random effects)	7	-0.0575505	0.122927	0.639663	finn-b-GLOMER_NEPHRITIS	Glomerulonephritis	1	0.96599
7ezHS2	finn-b-GOUT_IDIO	Idiopathic gout || id:finn-b-GOUT_IDIO	Retinol	Inverse variance weighted (multiplicative random effects)	7	-0.168453	0.350606	0.6309	finn-b-GOUT_IDIO	Idiopathic_gout	1	0.964898
fZ7glr	finn-b-GOUT_KIDNEY	Gout due to impairment of renal function || id:finn-b-GOUT_KIDNEY	Retinol	Inverse variance weighted (multiplicative random effects)	7	1.4193	1.06815	0.183932	finn-b-GOUT_KIDNEY	Gout_due_to_impairment_of_renal_function	1	0.819303
6QS5pn	finn-b-GOUT	Gout, FINNGEN || id:finn-b-GOUT	Retinol	Inverse variance weighted (multiplicative random effects)	7	0.338433	0.276458	0.220887	finn-b-GOUT	Gout,_FINNGEN	1	0.850885
PAbN6V	finn-b-GOUT_NOS	Gout, unspecified || id:finn-b-GOUT_NOS	Retinol	Inverse variance weighted (multiplicative random effects)	7	0.376206	0.196934	0.0560924	finn-b-GOUT_NOS	Gout,_unspecified	1	0.568364
E4ICSl	finn-b-GOUT_STRICT	Gout, strict definition || id:finn-b-GOUT_STRICT	Retinol	Inverse variance weighted (multiplicative random effects)	7	0.305799	0.226382	0.176757	finn-b-GOUT_STRICT	Gout,_strict_definition	1	0.812776
0M78wS	finn-b-H7_ALLERGICCONJUNCTIVITIS	Allergic conjunctivitis || id:finn-b-H7_ALLERGICCONJUNCTIVITIS	Retinol	Inverse variance weighted (multiplicative random effects)	7	-0.0307206	0.0920862	0.738676	finn-b-H7_ALLERGICCONJUNCTIVITIS	Allergic_conjunctivitis	1	0.978882
pfUCXG	finn-b-H7_AMBLYANOPSIA	Amblyopia ex anopsia || id:finn-b-H7_AMBLYANOPSIA	Retinol	Inverse variance weighted (multiplicative random effects)	7	-0.371778	0.419943	0.375992	finn-b-H7_AMBLYANOPSIA	Amblyopia_ex_anopsia	1	0.921914
EHup4X	finn-b-H7_AMD	Age-related macular degeneration (whether dry or wet) || id:finn-b-H7_AMD	Retinol	Inverse variance weighted (multiplicative random effects)	7	-0.132965	0.141372	0.346944	finn-b-H7_AMD	Age-related_macular_degeneration_(whether_dry_or_wet)	1	0.914246
6BmGrM	finn-b-H7_ANISOMETROPIA	Anisometropia and aniseikonia || id:finn-b-H7_ANISOMETROPIA	Retinol	Inverse variance weighted (multiplicative random effects)	7	0.307975	0.4541	0.497639	finn-b-H7_ANISOMETROPIA	Anisometropia_and_aniseikonia	1	0.950511
DhOifE	finn-b-H7_ANOMAPUPFUNC	Anomalies of pupillary function || id:finn-b-H7_ANOMAPUPFUNC	Retinol	Inverse variance weighted (multiplicative random effects)	7	-0.0745655	0.339982	0.826399	finn-b-H7_ANOMAPUPFUNC	Anomalies_of_pupillary_function	1	0.984451
2LvMif	finn-b-H7_APHAKIA	Aphakia || id:finn-b-H7_APHAKIA	Retinol	Inverse variance weighted (multiplicative random effects)	7	-0.204318	0.556777	0.713644	finn-b-H7_APHAKIA	Aphakia	1	0.978882
dbaJ4I	finn-b-H7_ASTIGMATISM	Astigmatism || id:finn-b-H7_ASTIGMATISM	Retinol	Inverse variance weighted (multiplicative random effects)	7	-0.124649	0.205685	0.544502	finn-b-H7_ASTIGMATISM	Astigmatism	1	0.958217
n0zHvW	finn-b-H7_BCKRNDRETINOPAT	Background retinopathy and retinal vascular changes || id:finn-b-H7_BCKRNDRETINOPAT	Retinol	Inverse variance weighted (multiplicative random effects)	7	-0.355256	0.481462	0.460594	finn-b-H7_BCKRNDRETINOPAT	Background_retinopathy_and_retinal_vascular_changes	1	0.940779
UhSRlB	finn-b-H7_BINOCUMOVOTH	Other disorders of binocular movement || id:finn-b-H7_BINOCUMOVOTH	Retinol	Inverse variance weighted (multiplicative random effects)	7	0.779569	0.174285	7.71491e-06	finn-b-H7_BINOCUMOVOTH	Other_disorders_of_binocular_movement	0.136616	0.00197994
gbrJBF	finn-b-H7_BINODISTOTH	Other disorders of binocular vision || id:finn-b-H7_BINODISTOTH	Retinol	Inverse variance weighted (multiplicative random effects)	7	-0.589822	0.263484	0.0251852	finn-b-H7_BINODISTOTH	Other_disorders_of_binocular_vision	1	0.412221
4PCFFA	finn-b-H7_BLEPHAROCHALASIS	Blepharochalasis || id:finn-b-H7_BLEPHAROCHALASIS	Retinol	Inverse variance weighted (multiplicative random effects)	7	0.0939127	0.0863386	0.276716	finn-b-H7_BLEPHAROCHALASIS	Blepharochalasis	1	0.887202
cYKQEi	finn-b-H7_BLINDMONOCULAR	Blindness, monocular || id:finn-b-H7_BLINDMONOCULAR	Retinol	Inverse variance weighted (multiplicative random effects)	7	-0.442282	0.334379	0.185936	finn-b-H7_BLINDMONOCULAR	Blindness,_monocular	1	0.819715
qGg5SF	finn-b-H7_BULLKERATOPATHY	Bullous keratopathy || id:finn-b-H7_BULLKERATOPATHY	Retinol	Inverse variance weighted (multiplicative random effects)	7	0.00805649	1.00098	0.993578	finn-b-H7_BULLKERATOPATHY	Bullous_keratopathy	1	0.999792
MlYqs1	finn-b-H7_CATARACTOTHER	Other cataract || id:finn-b-H7_CATARACTOTHER	Retinol	Inverse variance weighted (multiplicative random effects)	7	0.103688	0.0639837	0.105118	finn-b-H7_CATARACTOTHER	Other_cataract	1	0.705473
zCXlUN	finn-b-H7_CATARACTSENILE	Senile cataract || id:finn-b-H7_CATARACTSENILE	Retinol	Inverse variance weighted (multiplicative random effects)	7	0.0148901	0.0399122	0.709095	finn-b-H7_CATARACTSENILE	Senile_cataract	1	0.978882
A616Do	finn-b-H7_CENTRRETARTOCC	Central retinal artery occlusion || id:finn-b-H7_CENTRRETARTOCC	Retinol	Inverse variance weighted (multiplicative random effects)	7	0.640473	0.307915	0.0375229	finn-b-H7_CENTRRETARTOCC	Central_retinal_artery_occlusion	1	0.484297
KtzL2b	finn-b-H7_CHALAZION	Chalazion || id:finn-b-H7_CHALAZION	Retinol	Inverse variance weighted (multiplicative random effects)	7	-0.395118	0.217232	0.06893	finn-b-H7_CHALAZION	Chalazion	1	0.620545
cHBhG3	finn-b-H7_CHORIORETINFLAM	Chorioretinal inflammation || id:finn-b-H7_CHORIORETINFLAM	Retinol	Inverse variance weighted (multiplicative random effects)	7	0.581529	0.421615	0.167806	finn-b-H7_CHORIORETINFLAM	Chorioretinal_inflammation	1	0.806897
aYAleR	finn-b-H7_CHOROIDOTH	Other disorders of choroid || id:finn-b-H7_CHOROIDOTH	Retinol	Inverse variance weighted (multiplicative random effects)	7	-0.409529	0.219583	0.0621773	finn-b-H7_CHOROIDOTH	Other_disorders_of_choroid	1	0.59355
FWPo4J	finn-b-H7_CHOROIDRETINA	Disorders of choroid and retina || id:finn-b-H7_CHOROIDRETINA	Retinol	Inverse variance weighted (multiplicative random effects)	7	0.00615523	0.0572947	0.914447	finn-b-H7_CHOROIDRETINA	Disorders_of_choroid_and_retina	1	0.994842
Kta5Yi	finn-b-H7_CONJUHAEMOR	conjunctival haemorrhage || id:finn-b-H7_CONJUHAEMOR	Retinol	Inverse variance weighted (multiplicative random effects)	7	-0.0735919	0.340851	0.829061	finn-b-H7_CONJUHAEMOR	conjunctival_haemorrhage	1	0.984552
ri5XmS	finn-b-H7_CONJUNAS	Other specified and unspecified disorders of conjunctiva || id:finn-b-H7_CONJUNAS	Retinol	Inverse variance weighted (multiplicative random effects)	7	1.48212	0.494204	0.00270858	finn-b-H7_CONJUNAS	Other_specified_and_unspecified_disorders_of_conjunctiva	1	0.123617
4k5Gfa	finn-b-H7_CONJUNCTDEGDEPOT	conjunctival degenerations and deposits || id:finn-b-H7_CONJUNCTDEGDEPOT	Retinol	Inverse variance weighted (multiplicative random effects)	7	-0.958303	0.331238	0.00381466	finn-b-H7_CONJUNCTDEGDEPOT	conjunctival_degenerations_and_deposits	1	0.149447
OQ18n4	finn-b-H7_CONJUNCTIVA	Disorders of conjunctiva || id:finn-b-H7_CONJUNCTIVA	Retinol	Inverse variance weighted (multiplicative random effects)	7	-0.0471313	0.0831849	0.570997	finn-b-H7_CONJUNCTIVA	Disorders_of_conjunctiva	1	0.961781
JerGrW	finn-b-H7_CONJUNCTIVITISACUNONATOPIC	Conjunctivitis (acute, non atopic) || id:finn-b-H7_CONJUNCTIVITISACUNONATOPIC	Retinol	Inverse variance weighted (multiplicative random effects)	7	0.037793	0.075656	0.617401	finn-b-H7_CONJUNCTIVITISACUNONATOPIC	Conjunctivitis_(acute,_non_atopic)	1	0.963856
5DSkxF	finn-b-H7_CONJUNCTIVITISATOPIC	Atopic conjunctivitis || id:finn-b-H7_CONJUNCTIVITISATOPIC	Retinol	Inverse variance weighted (multiplicative random effects)	7	0.00304906	0.268175	0.990929	finn-b-H7_CONJUNCTIVITISATOPIC	Atopic_conjunctivitis	1	0.999792
eCa1KU	finn-b-H7_CONJUNCTIVITISCHRON	Chronic conjunctivitis || id:finn-b-H7_CONJUNCTIVITISCHRON	Retinol	Inverse variance weighted (multiplicative random effects)	7	0.576615	0.363759	0.112931	finn-b-H7_CONJUNCTIVITISCHRON	Chronic_conjunctivitis	1	0.721833
JgNJ5y	finn-b-H7_CONJUNCTIVITIS	Conjunctivitis || id:finn-b-H7_CONJUNCTIVITIS	Retinol	Inverse variance weighted (multiplicative random effects)	7	-0.024872	0.0773403	0.747762	finn-b-H7_CONJUNCTIVITIS	Conjunctivitis	1	0.979199
xnTNmo	finn-b-H7_CONJUVASC	Other conjunctival vascular disorders and cysts || id:finn-b-H7_CONJUVASC	Retinol	Inverse variance weighted (multiplicative random effects)	7	-0.545138	0.340254	0.109123	finn-b-H7_CONJUVASC	Other_conjunctival_vascular_disorders_and_cysts	1	0.714785
Ue2PwR	finn-b-H7_CONVERGINSUFF	Convergence insufficiency and excess || id:finn-b-H7_CONVERGINSUFF	Retinol	Inverse variance weighted (multiplicative random effects)	7	0.0890519	0.306013	0.771046	finn-b-H7_CONVERGINSUFF	Convergence_insufficiency_and_excess	1	0.979199
zMZ9io	finn-b-H7_CONVERSTRAB	Convergent concomitant strabismus || id:finn-b-H7_CONVERSTRAB	Retinol	Inverse variance weighted (multiplicative random effects)	7	0.169922	0.206481	0.410542	finn-b-H7_CONVERSTRAB	Convergent_concomitant_strabismus	1	0.928939
gbxd48	finn-b-H7_CORNEALDEFORM	Keratoconus || id:finn-b-H7_CORNEALDEFORM	Retinol	Inverse variance weighted (multiplicative random effects)	7	-0.0312142	0.586777	0.957576	finn-b-H7_CORNEALDEFORM	Keratoconus	1	0.996473
cxD8yp	finn-b-H7_CORNEALDYSTROPHY	Corneal degeneration || id:finn-b-H7_CORNEALDYSTROPHY	Retinol	Inverse variance weighted (multiplicative random effects)	7	0.122952	0.839981	0.883626	finn-b-H7_CORNEALDYSTROPHY	Corneal_degeneration	1	0.991671
tLX5mT	finn-b-H7_CORNEALNAS	Other and unspecified corneal deformities and disorders || id:finn-b-H7_CORNEALNAS	Retinol	Inverse variance weighted (multiplicative random effects)	7	0.437129	0.258403	0.0907114	finn-b-H7_CORNEALNAS	Other_and_unspecified_corneal_deformities_and_disorders	1	0.679473
zIRHjP	finn-b-H7_CORNEALOTH	Other disorders of cornea || id:finn-b-H7_CORNEALOTH	Retinol	Inverse variance weighted (multiplicative random effects)	7	0.0604294	0.208177	0.771602	finn-b-H7_CORNEALOTH	Other_disorders_of_cornea	1	0.979199
DBj1pr	finn-b-H7_CORNEALSCAR	Corneal scars and opacities || id:finn-b-H7_CORNEALSCAR	Retinol	Inverse variance weighted (multiplicative random effects)	7	0.25645	0.4077	0.529338	finn-b-H7_CORNEALSCAR	Corneal_scars_and_opacities	1	0.954436
GoYqQs	finn-b-H7_CORNULCER	Corneal ulcer || id:finn-b-H7_CORNULCER	Retinol	Inverse variance weighted (multiplicative random effects)	7	0.150108	0.100169	0.133989	finn-b-H7_CORNULCER	Corneal_ulcer	1	0.764217
tAc5UD	finn-b-H7_DACRYOADENITIS	Dacryoadenitis || id:finn-b-H7_DACRYOADENITIS	Retinol	Inverse variance weighted (multiplicative random effects)	7	0.307595	0.699807	0.660268	finn-b-H7_DACRYOADENITIS	Dacryoadenitis	1	0.967563
dt5q7v	finn-b-H7_DIPLOPIA	Diplopia || id:finn-b-H7_DIPLOPIA	Retinol	Inverse variance weighted (multiplicative random effects)	7	0.20552	0.198217	0.29981	finn-b-H7_DIPLOPIA	Diplopia	1	0.897291
pAbLUb	finn-b-H7_DISORDERLENSNAS	Other specified and unspecified disorders of lens || id:finn-b-H7_DISORDERLENSNAS	Retinol	Inverse variance weighted (multiplicative random effects)	7	0.611189	0.586953	0.29774	finn-b-H7_DISORDERLENSNAS	Other_specified_and_unspecified_disorders_of_lens	1	0.897182
OjSZd6	finn-b-H7_DIVERGSTRAB	Divergent concomitant strabismus || id:finn-b-H7_DIVERGSTRAB	Retinol	Inverse variance weighted (multiplicative random effects)	7	0.137517	0.186703	0.461393	finn-b-H7_DIVERGSTRAB	Divergent_concomitant_strabismus	1	0.94085
s2mjmr	finn-b-H7_ECTROPION	Ectropion of eyelid || id:finn-b-H7_ECTROPION	Retinol	Inverse variance weighted (multiplicative random effects)	7	0.515145	0.249313	0.0388038	finn-b-H7_ECTROPION	Ectropion_of_eyelid	1	0.489415
MTxQIS	finn-b-H7_ENTROPION	Entropion and trichiasis of eyelid || id:finn-b-H7_ENTROPION	Retinol	Inverse variance weighted (multiplicative random effects)	7	0.0304966	0.224008	0.89171	finn-b-H7_ENTROPION	Entropion_and_trichiasis_of_eyelid	1	0.99344
Mtkks4	finn-b-H7_EPIPHORA	Epiphora || id:finn-b-H7_EPIPHORA	Retinol	Inverse variance weighted (multiplicative random effects)	7	0.455247	0.358971	0.204726	finn-b-H7_EPIPHORA	Epiphora	1	0.837057
22rxhK	finn-b-H7_EPISCLERITIS	Episcleritis || id:finn-b-H7_EPISCLERITIS	Retinol	Inverse variance weighted (multiplicative random effects)	7	0.319729	0.293423	0.275867	finn-b-H7_EPISCLERITIS	Episcleritis	1	0.886548
OuQuHi	finn-b-H7_EXOPTHALMUS	Exophthalmic conditions || id:finn-b-H7_EXOPTHALMUS	Retinol	Inverse variance weighted (multiplicative random effects)	7	0.458738	0.46923	0.328252	finn-b-H7_EXOPTHALMUS	Exophthalmic_conditions	1	0.909298
NvYJDJ	finn-b-H7_EYEADNEXOTH	Other specified and unspecified disorders of eye and adnexa || id:finn-b-H7_EYEADNEXOTH	Retinol	Inverse variance weighted (multiplicative random effects)	7	-0.303313	0.286536	0.289805	finn-b-H7_EYEADNEXOTH	Other_specified_and_unspecified_disorders_of_eye_and_adnexa	1	0.8921
sYwOFh	finn-b-H7_EYELIDDIS	Other disorders of eyelid || id:finn-b-H7_EYELIDDIS	Retinol	Inverse variance weighted (multiplicative random effects)	7	0.122	0.0806559	0.130382	finn-b-H7_EYELIDDIS	Other_disorders_of_eyelid	1	0.756988
q2YF9W	finn-b-H7_EYELIDINFLAMMATION	Other inflammation of eyelid || id:finn-b-H7_EYELIDINFLAMMATION	Retinol	Inverse variance weighted (multiplicative random effects)	7	0.103772	0.207607	0.617183	finn-b-H7_EYELIDINFLAMMATION	Other_inflammation_of_eyelid	1	0.963856
1QB5df	finn-b-H7_EYELIDINOTH	Disorders of eyelid in diseases classified elsewhere || id:finn-b-H7_EYELIDINOTH	Retinol	Inverse variance weighted (multiplicative random effects)	7	0.297268	0.311287	0.339595	finn-b-H7_EYELIDINOTH	Disorders_of_eyelid_in_diseases_classified_elsewhere	1	0.912999
aCrl8E	finn-b-H7_EYELIDNAS	Other specified and unspecified disorders of eyelid || id:finn-b-H7_EYELIDNAS	Retinol	Inverse variance weighted (multiplicative random effects)	7	-0.0588959	0.951538	0.950646	finn-b-H7_EYELIDNAS	Other_specified_and_unspecified__disorders_of_eyelid	1	0.995791
ClESTC	finn-b-H7_EYE	Diseases of the eye and adnexa || id:finn-b-H7_EYE	Retinol	Inverse variance weighted (multiplicative random effects)	7	0.0384729	0.0448307	0.390793	finn-b-H7_EYE	Diseases_of_the_eye_and_adnexa	1	0.923825
84pZkq	finn-b-H7_EYEOTH	Other disorders of eye and adnexa || id:finn-b-H7_EYEOTH	Retinol	Inverse variance weighted (multiplicative random effects)	7	-0.0860471	0.146028	0.555692	finn-b-H7_EYEOTH	Other_disorders_of_eye_and_adnexa	1	0.960893
VkO8iJ	finn-b-H7_GLAUCCLOSEPRIM	Primary angle-closure glaucoma || id:finn-b-H7_GLAUCCLOSEPRIM	Retinol	Inverse variance weighted (multiplicative random effects)	7	0.102207	0.444627	0.818191	finn-b-H7_GLAUCCLOSEPRIM	Primary_angle-closure_glaucoma	1	0.983935
A8sOgX	finn-b-H7_GLAUCNAS	Other and unspecified glaucoma || id:finn-b-H7_GLAUCNAS	Retinol	Inverse variance weighted (multiplicative random effects)	7	-0.157633	0.340741	0.643637	finn-b-H7_GLAUCNAS	Other_and_unspecified_glaucoma	1	0.966626
KYOnGz	finn-b-H7_GLAUCOMAMEDICATION	Use of antiglaucoma preparations and miotics || id:finn-b-H7_GLAUCOMAMEDICATION	Retinol	Inverse variance weighted (multiplicative random effects)	7	-0.109094	0.172994	0.528287	finn-b-H7_GLAUCOMAMEDICATION	Use_of_antiglaucoma_preparations_and_miotics	1	0.953318
USJQ01	finn-b-H7_GLAUCOMA	Glaucoma || id:finn-b-H7_GLAUCOMA	Retinol	Inverse variance weighted (multiplicative random effects)	7	0.0322748	0.0837922	0.700107	finn-b-H7_GLAUCOMA	Glaucoma	1	0.977468
fTs89g	finn-b-H7_GLAUCOMA_NTG	Normotensive glaucoma || id:finn-b-H7_GLAUCOMA_NTG	Retinol	Inverse variance weighted (multiplicative random effects)	7	-0.00678406	0.144297	0.962502	finn-b-H7_GLAUCOMA_NTG	Normotensive_glaucoma	1	0.997606
1BSPrt	finn-b-H7_GLAUCOMA_OPER	Glucoma-related operations || id:finn-b-H7_GLAUCOMA_OPER	Retinol	Inverse variance weighted (multiplicative random effects)	7	-0.432302	0.194855	0.0265155	finn-b-H7_GLAUCOMA_OPER	Glucoma-related_operations	1	0.42111
LimjgJ	finn-b-H7_GLAUCOMA_POAG	Primary open-angle glaucoma, strict || id:finn-b-H7_GLAUCOMA_POAG	Retinol	Inverse variance weighted (multiplicative random effects)	7	-0.0178345	0.0735258	0.808346	finn-b-H7_GLAUCOMA_POAG	Primary_open-angle_glaucoma,_strict	1	0.982958
k9624P	finn-b-H7_GLAUCOMA_XFG	Glaucoma, exfoliation || id:finn-b-H7_GLAUCOMA_XFG	Retinol	Inverse variance weighted (multiplicative random effects)	7	-0.266616	0.220712	0.227055	finn-b-H7_GLAUCOMA_XFG	Glaucoma,_exfoliation	1	0.856375
dEGnYN	finn-b-H7_GLAUCPRIMOPEN	Primary open-angle glaucoma || id:finn-b-H7_GLAUCPRIMOPEN	Retinol	Inverse variance weighted (multiplicative random effects)	7	-0.12846	0.0779439	0.0993307	finn-b-H7_GLAUCPRIMOPEN	Primary_open-angle_glaucoma	1	0.692735
LiJs29	finn-b-H7_GLAUCSECDISEASE	Glaucoma secondary to other eye disorders || id:finn-b-H7_GLAUCSECDISEASE	Retinol	Inverse variance weighted (multiplicative random effects)	7	-0.212442	0.261394	0.416375	finn-b-H7_GLAUCSECDISEASE	Glaucoma_secondary_to_other_eye_disorders	1	0.930056
dMdjHK	finn-b-H7_GLAUCSECINFLAM	Glaucoma secondary to eye inflammation || id:finn-b-H7_GLAUCSECINFLAM	Retinol	Inverse variance weighted (multiplicative random effects)	7	-0.654425	0.962435	0.496525	finn-b-H7_GLAUCSECINFLAM	Glaucoma_secondary_to_eye_inflammation	1	0.94997
pJMg8A	finn-b-H7_GLAUCSECTRAUMA	Glaucoma secondary to eye trauma || id:finn-b-H7_GLAUCSECTRAUMA	Retinol	Inverse variance weighted (multiplicative random effects)	7	0.399607	0.409204	0.328793	finn-b-H7_GLAUCSECTRAUMA	Glaucoma_secondary_to_eye_trauma	1	0.909298
FHtIyi	finn-b-H7_GLAUCSUSP	Glaucoma suspect || id:finn-b-H7_GLAUCSUSP	Retinol	Inverse variance weighted (multiplicative random effects)	7	0.184848	0.114486	0.106397	finn-b-H7_GLAUCSUSP	Glaucoma_suspect	1	0.708715
NyBRPc	finn-b-H7_GLOBEDEGENERATED	Degenerated conditions of globe || id:finn-b-H7_GLOBEDEGENERATED	Retinol	Inverse variance weighted (multiplicative random effects)	7	0.59474	0.485976	0.221025	finn-b-H7_GLOBEDEGENERATED	Degenerated_conditions_of_globe	1	0.850885
VCcHgE	finn-b-H7_GLOBE	Disorders of globe || id:finn-b-H7_GLOBE	Retinol	Inverse variance weighted (multiplicative random effects)	7	1.06141	0.42826	0.0131967	finn-b-H7_GLOBE	Disorders_of_globe	1	0.304637
fSLD4J	finn-b-H7_HEREDRETINADYST	Hereditary retinal dystrophy || id:finn-b-H7_HEREDRETINADYST	Retinol	Inverse variance weighted (multiplicative random effects)	7	-0.543443	0.339445	0.109383	finn-b-H7_HEREDRETINADYST	Hereditary_retinal_dystrophy	1	0.714785
af61XV	finn-b-H7_HERPESKERATITIS	Herpesviral keratitis and keratoconjunctivitis || id:finn-b-H7_HERPESKERATITIS	Retinol	Inverse variance weighted (multiplicative random effects)	7	0.513777	0.251991	0.0414627	finn-b-H7_HERPESKERATITIS	Herpesviral_keratitis_and_keratoconjunctivitis	1	0.505315
yDnYH2	finn-b-H7_HETEROPHORIA	Heterophoria || id:finn-b-H7_HETEROPHORIA	Retinol	Inverse variance weighted (multiplicative random effects)	7	0.279729	0.253616	0.270043	finn-b-H7_HETEROPHORIA	Heterophoria	1	0.882201
TiPa6v	finn-b-H7_HORDEOLUM	Hordeolum and other deep inflammation of eyelid || id:finn-b-H7_HORDEOLUM	Retinol	Inverse variance weighted (multiplicative random effects)	7	0.10655	0.406964	0.793462	finn-b-H7_HORDEOLUM	Hordeolum_and_other_deep_inflammation_of_eyelid	1	0.980891
gSdJyq	finn-b-H7_HYPERMETRO	Hypermetropia || id:finn-b-H7_HYPERMETRO	Retinol	Inverse variance weighted (multiplicative random effects)	7	-0.00643817	0.323611	0.984127	finn-b-H7_HYPERMETRO	Hypermetropia	1	0.999132
u5fLim	finn-b-H7_INTERHETEROTRO	Intermittent heterotropia || id:finn-b-H7_INTERHETEROTRO	Retinol	Inverse variance weighted (multiplicative random effects)	7	-0.0503939	0.330973	0.878982	finn-b-H7_INTERHETEROTRO	Intermittent_heterotropia	1	0.990829
gXp7FP	finn-b-H7_IRIDOACUTE	Acute and subacute iridocyclitis || id:finn-b-H7_IRIDOACUTE	Retinol	Inverse variance weighted (multiplicative random effects)	7	0.434912	0.156345	0.00540667	finn-b-H7_IRIDOACUTE	Acute_and_subacute_iridocyclitis	1	0.185906
8fnaJP	finn-b-H7_IRIDOCHRONIC	Chronic iridocyclitis || id:finn-b-H7_IRIDOCHRONIC	Retinol	Inverse variance weighted (multiplicative random effects)	7	0.294551	0.224345	0.189205	finn-b-H7_IRIDOCHRONIC	Chronic_iridocyclitis	1	0.822025
iAzak5	finn-b-H7_IRIDOCYCLITISINOTH	Iridocyclitis in diseases classified elsewhere || id:finn-b-H7_IRIDOCYCLITISINOTH	Retinol	Inverse variance weighted (multiplicative random effects)	7	0.0760679	0.285024	0.78956	finn-b-H7_IRIDOCYCLITISINOTH	Iridocyclitis_in_diseases_classified_elsewhere	1	0.980133
pnhXQR	finn-b-H7_IRIDOCYCLITIS	Iridocyclitis || id:finn-b-H7_IRIDOCYCLITIS	Retinol	Inverse variance weighted (multiplicative random effects)	7	0.404604	0.126196	0.00134519	finn-b-H7_IRIDOCYCLITIS	Iridocyclitis	1	0.0758617
qzCnpJ	finn-b-H7_IRIDONAS	Other and unspecified iridocyclitis || id:finn-b-H7_IRIDONAS	Retinol	Inverse variance weighted (multiplicative random effects)	7	0.464882	0.238733	0.0515002	finn-b-H7_IRIDONAS	Other_and_unspecified_iridocyclitis	1	0.552706
0OIaHx	finn-b-H7_KERATITISINOTH	Keratitis and keratoconjunctivitis in other diseases classified elsewhere || id:finn-b-H7_KERATITISINOTH	Retinol	Inverse variance weighted (multiplicative random effects)	7	0.198197	0.34594	0.566698	finn-b-H7_KERATITISINOTH	Keratitis_and_keratoconjunctivitis_in_other_diseases_classified_elsewhere	1	0.96123
HR362B	finn-b-H7_KERATITIS	Keratitis || id:finn-b-H7_KERATITIS	Retinol	Inverse variance weighted (multiplicative random effects)	7	0.168201	0.108638	0.121556	finn-b-H7_KERATITIS	Keratitis	1	0.735904
KeqrTi	finn-b-H7_KERATITISOTH	Other keratitis || id:finn-b-H7_KERATITISOTH	Retinol	Inverse variance weighted (multiplicative random effects)	7	0.121083	0.231041	0.600225	finn-b-H7_KERATITISOTH	Other_keratitis	1	0.96282
NRNZfs	finn-b-H7_KERATOCONUS	Hereditary corneal dystrophies || id:finn-b-H7_KERATOCONUS	Retinol	Inverse variance weighted (multiplicative random effects)	7	0.0601899	0.290765	0.836006	finn-b-H7_KERATOCONUS	Hereditary_corneal_dystrophies	1	0.984667
hR8fMQ	finn-b-H7_LACRIGLAND	Other disorders of lacrimal gland || id:finn-b-H7_LACRIGLAND	Retinol	Inverse variance weighted (multiplicative random effects)	7	0.125239	0.148448	0.398861	finn-b-H7_LACRIGLAND	Other_disorders_of_lacrimal_gland	1	0.925663
oXOGsn	finn-b-H7_LACRIMALORBITINOTH	Disorders of lacrimal system and orbit in diseases classified elsewhere || id:finn-b-H7_LACRIMALORBITINOTH	Retinol	Inverse variance weighted (multiplicative random effects)	7	-0.0663491	0.261306	0.799562	finn-b-H7_LACRIMALORBITINOTH	Disorders_of_lacrimal_system_and_orbit_in_diseases_classified_elsewhere	1	0.981712
ddtiQ0	finn-b-H7_LACRIMALSYSTEM	Disorders of lacrimal system || id:finn-b-H7_LACRIMALSYSTEM	Retinol	Inverse variance weighted (multiplicative random effects)	7	0.104328	0.135082	0.439918	finn-b-H7_LACRIMALSYSTEM	Disorders_of_lacrimal_system	1	0.940019
dfRKAU	finn-b-H7_LACRIMINFLAMACU	Inflammation of lacrimal passages (acute and unspecified) || id:finn-b-H7_LACRIMINFLAMACU	Retinol	Inverse variance weighted (multiplicative random effects)	7	0.306194	0.475034	0.519204	finn-b-H7_LACRIMINFLAMACU	Inflammation_of_lacrimal_passages_(acute_and_unspecified)	1	0.952943
hERBrS	finn-b-H7_LACRIMINFLAMCHRON	Inflammation of lacrimal passages (chronic) || id:finn-b-H7_LACRIMINFLAMCHRON	Retinol	Inverse variance weighted (multiplicative random effects)	7	0.174359	0.289407	0.546863	finn-b-H7_LACRIMINFLAMCHRON	Inflammation_of_lacrimal_passages_(chronic)	1	0.958403
HdVkxN	finn-b-H7_LAGOPHTALMOS	Lagophthalmos || id:finn-b-H7_LAGOPHTALMOS	Retinol	Inverse variance weighted (multiplicative random effects)	7	-0.316558	0.667279	0.635214	finn-b-H7_LAGOPHTALMOS	Lagophthalmos	1	0.965115
sYLdoX	finn-b-H7_LENSDISLOCATIO	Dislocation of lens || id:finn-b-H7_LENSDISLOCATIO	Retinol	Inverse variance weighted (multiplicative random effects)	7	0.818433	0.376812	0.0298563	finn-b-H7_LENSDISLOCATIO	Dislocation_of_lens	1	0.443909
jvRC6Z	finn-b-H7_LENS	Disorders of lens || id:finn-b-H7_LENS	Retinol	Inverse variance weighted (multiplicative random effects)	7	0.00686694	0.0421982	0.870731	finn-b-H7_LENS	Disorders_of_lens	1	0.989162
PFCU0C	finn-b-H7_LIDLACRIMALORBIT	Disorders of eyelid, lacrimal system and orbit || id:finn-b-H7_LIDLACRIMALORBIT	Retinol	Inverse variance weighted (multiplicative random effects)	7	0.0568834	0.0677886	0.401397	finn-b-H7_LIDLACRIMALORBIT	Disorders_of_eyelid,_lacrimal_system_and_orbit	1	0.925663
RGjtsC	finn-b-H7_MACULADEGEN	Degeneration of macula and posterior pole || id:finn-b-H7_MACULADEGEN	Retinol	Inverse variance weighted (multiplicative random effects)	7	0.0669413	0.0844865	0.428167	finn-b-H7_MACULADEGEN	Degeneration_of_macula_and_posterior_pole	1	0.934559
rGWjy8	finn-b-H7_MACULOPATHYDIAB	Diabetic maculopathy (H7_MACULOPATHYDIAB) || id:finn-b-H7_MACULOPATHYDIAB	Retinol	Inverse variance weighted (multiplicative random effects)	7	0.333179	0.115568	0.00393936	finn-b-H7_MACULOPATHYDIAB	Diabetic_maculopathy_(H7_MACULOPATHYDIAB)	1	0.15231
5aUUAL	finn-b-H7_MODVISIMPBINOC	Moderate visual impairment, binocular || id:finn-b-H7_MODVISIMPBINOC	Retinol	Inverse variance weighted (multiplicative random effects)	7	-0.227843	0.422728	0.589898	finn-b-H7_MODVISIMPBINOC	Moderate_visual_impairment,_binocular	1	0.96282
0TXt2b	finn-b-H7_MYOPIA	Myopia || id:finn-b-H7_MYOPIA	Retinol	Inverse variance weighted (multiplicative random effects)	7	0.251296	0.0967741	0.00941168	finn-b-H7_MYOPIA	Myopia	1	0.254058
sxfkR2	finn-b-H7_NYSTAGMUS	Nystagmus and other irregular eye movements || id:finn-b-H7_NYSTAGMUS	Retinol	Inverse variance weighted (multiplicative random effects)	7	-0.421378	0.359303	0.24089	finn-b-H7_NYSTAGMUS	Nystagmus_and_other_irregular_eye_movements	1	0.863292
c8LzZG	finn-b-H7_OCUMUSCLE	Disorders of ocular muscles, binocular movement, accommodation and refraction || id:finn-b-H7_OCUMUSCLE	Retinol	Inverse variance weighted (multiplicative random effects)	7	0.186213	0.105826	0.0784722	finn-b-H7_OCUMUSCLE	Disorders_of_ocular_muscles,_binocular_movement,_accommodation_and_refraction	1	0.651214
45XiwO	finn-b-H7_OCUPAIN	Ocular pain || id:finn-b-H7_OCUPAIN	Retinol	Inverse variance weighted (multiplicative random effects)	7	0.0304986	0.179214	0.864869	finn-b-H7_OCUPAIN	Ocular_pain	1	0.988241
Qtojoz	finn-b-H7_OPTATROPHY	Optic atrophy || id:finn-b-H7_OPTATROPHY	Retinol	Inverse variance weighted (multiplicative random effects)	7	0.203021	0.520547	0.696525	finn-b-H7_OPTATROPHY	Optic_atrophy	1	0.976329
Tas8c2	finn-b-H7_OPTICDISCOTH	Other disorders of optic disc || id:finn-b-H7_OPTICDISCOTH	Retinol	Inverse variance weighted (multiplicative random effects)	7	-0.325664	0.793731	0.681589	finn-b-H7_OPTICDISCOTH	Other_disorders_of_optic_disc	1	0.972495
85Z8sT	finn-b-H7_OPTNERVE	Disorders of optic nerve and visual pathways || id:finn-b-H7_OPTNERVE	Retinol	Inverse variance weighted (multiplicative random effects)	7	0.0320842	0.101827	0.752697	finn-b-H7_OPTNERVE	Disorders_of_optic_nerve_and_visual_pathways	1	0.979199
oIKELD	finn-b-H7_OPTNERVNAS	Disorders of optic nerve, not elsewhere classified || id:finn-b-H7_OPTNERVNAS	Retinol	Inverse variance weighted (multiplicative random effects)	7	0.998423	0.493345	0.0429927	finn-b-H7_OPTNERVNAS	Disorders_of_optic_nerve,_not_elsewhere_classified	1	0.512815
8whZYw	finn-b-H7_OPTNEURITIS	Optic neuritis || id:finn-b-H7_OPTNEURITIS	Retinol	Inverse variance weighted (multiplicative random effects)	7	-0.154423	0.252937	0.541518	finn-b-H7_OPTNEURITIS	Optic_neuritis	1	0.957954
kUVkFr	finn-b-H7_OPTNEUROTH	Other disorders of optic [2nd] nerve and visual pathways || id:finn-b-H7_OPTNEUROTH	Retinol	Inverse variance weighted (multiplicative random effects)	7	0.291661	0.195662	0.136057	finn-b-H7_OPTNEUROTH	Other_disorders_of_optic_[2nd]_nerve_and_visual_pathways	1	0.767572
sexJ9J	finn-b-H7_ORBITINFLAMACU	Acute inflammation of orbit || id:finn-b-H7_ORBITINFLAMACU	Retinol	Inverse variance weighted (multiplicative random effects)	7	0.0679832	0.955708	0.943291	finn-b-H7_ORBITINFLAMACU	Acute_inflammation_of_orbit	1	0.995517
gwo688	finn-b-H7_ORBIT	Disorders of orbit || id:finn-b-H7_ORBIT	Retinol	Inverse variance weighted (multiplicative random effects)	7	-0.137128	0.309242	0.657452	finn-b-H7_ORBIT	Disorders_of_orbit	1	0.967136
4ia8uu	finn-b-H7_OTHERCONJ	Other disorders of conjunctiva || id:finn-b-H7_OTHERCONJ	Retinol	Inverse variance weighted (multiplicative random effects)	7	-0.214657	0.191531	0.262398	finn-b-H7_OTHERCONJ	Other_disorders_of_conjunctiva	1	0.877829
kW9DcA	finn-b-H7_OTHIRISCILIARY	Other disorders of iris and ciliary body || id:finn-b-H7_OTHIRISCILIARY	Retinol	Inverse variance weighted (multiplicative random effects)	7	0.157842	0.318836	0.620558	finn-b-H7_OTHIRISCILIARY	Other_disorders_of_iris_and_ciliary_body	1	0.963856
5ZtERB	finn-b-H7_OTHRETARTOCC	Other retinal artery occlusion || id:finn-b-H7_OTHRETARTOCC	Retinol	Inverse variance weighted (multiplicative random effects)	7	-0.273155	0.295935	0.355994	finn-b-H7_OTHRETARTOCC	Other_retinal_artery_occlusion	1	0.917937
l7J0ga	finn-b-H7_PAPILLOEDEMA	Papilloedema, unspecified || id:finn-b-H7_PAPILLOEDEMA	Retinol	Inverse variance weighted (multiplicative random effects)	7	0.01279	0.592179	0.982768	finn-b-H7_PAPILLOEDEMA	Papilloedema,_unspecified	1	0.999132
J2JF1L	finn-b-H7_PARASTRA3	Third [oculomotor] nerve palsy || id:finn-b-H7_PARASTRA3	Retinol	Inverse variance weighted (multiplicative random effects)	7	-0.128589	0.67231	0.848318	finn-b-H7_PARASTRA3	Third_[oculomotor]_nerve_palsy	1	0.98615
pvljEu	finn-b-H7_PARASTRA4	Fourth [trochlear] nerve palsy || id:finn-b-H7_PARASTRA4	Retinol	Inverse variance weighted (multiplicative random effects)	7	-0.0573947	0.411937	0.88919	finn-b-H7_PARASTRA4	Fourth_[trochlear]_nerve_palsy	1	0.992404
qke2iM	finn-b-H7_PARASTRA6	Sixth [abducent] nerve palsy || id:finn-b-H7_PARASTRA6	Retinol	Inverse variance weighted (multiplicative random effects)	7	0.224189	0.422169	0.59539	finn-b-H7_PARASTRA6	Sixth_[abducent]_nerve_palsy	1	0.96282
dWyLO6	finn-b-H7_PARASTRAB	Paralytic strabismus || id:finn-b-H7_PARASTRAB	Retinol	Inverse variance weighted (multiplicative random effects)	7	-0.0934	0.31049	0.763556	finn-b-H7_PARASTRAB	Paralytic_strabismus	1	0.979199
A8wNvB	finn-b-H7_PARASTRANAS	Other or unspecified paralytic strabismus || id:finn-b-H7_PARASTRANAS	Retinol	Inverse variance weighted (multiplicative random effects)	7	-1.94171	1.05442	0.0655498	finn-b-H7_PARASTRANAS	Other_or_unspecified_paralytic_strabismus	1	0.605149
V3gj2y	finn-b-H7_PERIPHRETINADEGEN	Peripheral retinal degeneration || id:finn-b-H7_PERIPHRETINADEGEN	Retinol	Inverse variance weighted (multiplicative random effects)	7	-0.0500334	0.369799	0.892376	finn-b-H7_PERIPHRETINADEGEN	Peripheral_retinal_degeneration	1	0.993473
oO1vzm	finn-b-H7_PRESBYOPIA	Presbyopia || id:finn-b-H7_PRESBYOPIA	Retinol	Inverse variance weighted (multiplicative random effects)	7	0.477113	0.229136	0.0373222	finn-b-H7_PRESBYOPIA	Presbyopia	1	0.483995
w8DrMN	finn-b-H7_PTERYGIUM	Pterygium || id:finn-b-H7_PTERYGIUM	Retinol	Inverse variance weighted (multiplicative random effects)	7	-0.151241	0.529065	0.774982	finn-b-H7_PTERYGIUM	Pterygium	1	0.979199
BKvdHG	finn-b-H7_PTOSIS	Ptosis of eyelid || id:finn-b-H7_PTOSIS	Retinol	Inverse variance weighted (multiplicative random effects)	7	0.12897	0.215865	0.550202	finn-b-H7_PTOSIS	Ptosis_of_eyelid	1	0.960128
pseF1s	finn-b-H7_REFRAACCOMMODIS	Disorders of refraction and accommodation || id:finn-b-H7_REFRAACCOMMODIS	Retinol	Inverse variance weighted (multiplicative random effects)	7	0.218051	0.156617	0.163844	finn-b-H7_REFRAACCOMMODIS	Disorders_of_refraction_and_accommodation	1	0.803575
BseJSb	finn-b-H7_RETINAHAEMORR	Retinal haemorrhage || id:finn-b-H7_RETINAHAEMORR	Retinol	Inverse variance weighted (multiplicative random effects)	7	-0.0865105	0.78157	0.911864	finn-b-H7_RETINAHAEMORR	Retinal_haemorrhage	1	0.994842
AoGWvs	finn-b-H7_RETINALBREAK	Retinal breaks without detachment || id:finn-b-H7_RETINALBREAK	Retinol	Inverse variance weighted (multiplicative random effects)	7	0.105142	0.145744	0.470653	finn-b-H7_RETINALBREAK	Retinal_breaks_without_detachment	1	0.941902
UUe9YG	finn-b-H7_RETINALDETACHBREAK	Retinal detachment with retinal break || id:finn-b-H7_RETINALDETACHBREAK	Retinol	Inverse variance weighted (multiplicative random effects)	7	0.22525	0.217036	0.299343	finn-b-H7_RETINALDETACHBREAK	Retinal_detachment_with_retinal_break	1	0.897291
DdpAXE	finn-b-H7_RETINALDETACH	Retinal detachments and breaks || id:finn-b-H7_RETINALDETACH	Retinol	Inverse variance weighted (multiplicative random effects)	7	0.0370834	0.093658	0.692146	finn-b-H7_RETINALDETACH	Retinal_detachments_and_breaks	1	0.973976
gZeC9P	finn-b-H7_RETINALDETACHOTH	Other, unspecified and serous retinal detachments || id:finn-b-H7_RETINALDETACHOTH	Retinol	Inverse variance weighted (multiplicative random effects)	7	0.372372	0.464402	0.42265	finn-b-H7_RETINALDETACHOTH	Other,_unspecified_and_serous_retinal_detachments	1	0.931352
6z38Nd	finn-b-H7_RETINALDETACHTRACTION	Traction detachment of retina || id:finn-b-H7_RETINALDETACHTRACTION	Retinol	Inverse variance weighted (multiplicative random effects)	7	-1.22575	0.638838	0.0550207	finn-b-H7_RETINALDETACHTRACTION	Traction_detachment_of_retina	1	0.565022
TyOFEf	finn-b-H7_RETINALDISOTH	Other retinal disorders || id:finn-b-H7_RETINALDISOTH	Retinol	Inverse variance weighted (multiplicative random effects)	7	-0.0241131	0.070914	0.733832	finn-b-H7_RETINALDISOTH	Other_retinal_disorders	1	0.978882
mVuJ7A	finn-b-H7_RETINANAS	Other specified and unspecified retinal disorders || id:finn-b-H7_RETINANAS	Retinol	Inverse variance weighted (multiplicative random effects)	7	-0.754428	0.322795	0.01943	finn-b-H7_RETINANAS	Other_specified_and_unspecified_retinal_disorders	1	0.362175
J3zWD4	finn-b-H7_RETINASEPAR	Separation of retinal layers (serosa) || id:finn-b-H7_RETINASEPAR	Retinol	Inverse variance weighted (multiplicative random effects)	7	-0.399363	0.341812	0.242658	finn-b-H7_RETINASEPAR	Separation_of_retinal_layers_(serosa)	1	0.86337
Btkj9I	finn-b-H7_RETINAVASC	Retinal vascular disorders || id:finn-b-H7_RETINAVASC	Retinol	Inverse variance weighted (multiplicative random effects)	7	-0.0413492	0.182103	0.820374	finn-b-H7_RETINAVASC	Retinal_vascular_disorders	1	0.983935
tQvbHW	finn-b-H7_RETINOCHISISCYST	Retinoschisis and retinal cysts || id:finn-b-H7_RETINOCHISISCYST	Retinol	Inverse variance weighted (multiplicative random effects)	7	-0.634583	0.506624	0.210361	finn-b-H7_RETINOCHISISCYST	Retinoschisis_and_retinal_cysts	1	0.842518
GW4NnR	finn-b-H7_RETINOPATHYDIAB_BKG	Diabetic background retinopathy || id:finn-b-H7_RETINOPATHYDIAB_BKG	Retinol	Inverse variance weighted (multiplicative random effects)	7	0.179276	0.129642	0.166709	finn-b-H7_RETINOPATHYDIAB_BKG	Diabetic_background_retinopathy	1	0.806802
RYzZY5	finn-b-H7_RETINOPATHYDIAB_BKG_SEVERE	Severe diabetic background retinopathy || id:finn-b-H7_RETINOPATHYDIAB_BKG_SEVERE	Retinol	Inverse variance weighted (multiplicative random effects)	7	0.0135723	0.294869	0.963288	finn-b-H7_RETINOPATHYDIAB_BKG_SEVERE	Severe_diabetic_background_retinopathy	1	0.997655
6dJuA1	finn-b-H7_RETINOPATHYDIAB	Diabetic retinopathy (H7_RETINOPATHYDIAB) || id:finn-b-H7_RETINOPATHYDIAB	Retinol	Inverse variance weighted (multiplicative random effects)	7	0.0627257	0.13598	0.644594	finn-b-H7_RETINOPATHYDIAB	Diabetic_retinopathy_(H7_RETINOPATHYDIAB)	1	0.966626
L93RxN	finn-b-H7_RETINOPATHYDIAB_NAS	Other diabetic retinopathy || id:finn-b-H7_RETINOPATHYDIAB_NAS	Retinol	Inverse variance weighted (multiplicative random effects)	7	-0.0417336	0.274261	0.879055	finn-b-H7_RETINOPATHYDIAB_NAS	Other_diabetic_retinopathy	1	0.990829
tdgaf9	finn-b-H7_RETINOPATHYDIAB_PROLIF	Proliferative diabetic retinopathy (H7_RETINOPATHYDIAB_PROLIF) || id:finn-b-H7_RETINOPATHYDIAB_PROLIF	Retinol	Inverse variance weighted (multiplicative random effects)	7	-0.0208285	0.206708	0.919739	finn-b-H7_RETINOPATHYDIAB_PROLIF	Proliferative_diabetic_retinopathy_(H7_RETINOPATHYDIAB_PROLIF)	1	0.995091
q8zwT5	finn-b-H7_RETIVASCOCCLUSION	Retinal vascular occlusion || id:finn-b-H7_RETIVASCOCCLUSION	Retinol	Inverse variance weighted (multiplicative random effects)	7	-0.0477884	0.17045	0.779197	finn-b-H7_RETIVASCOCCLUSION	Retinal_vascular_occlusion	1	0.979199
3JbY4s	finn-b-H7_RETVASCNAS	Other and unspecified vascular occlusions || id:finn-b-H7_RETVASCNAS	Retinol	Inverse variance weighted (multiplicative random effects)	7	-0.0905505	0.220374	0.681149	finn-b-H7_RETVASCNAS	Other_and_unspecified_vascular_occlusions	1	0.972466
yernfQ	finn-b-H7_SCLERACORNEA	Disorders of sclera, cornea, iris and ciliary body || id:finn-b-H7_SCLERACORNEA	Retinol	Inverse variance weighted (multiplicative random effects)	7	0.24029	0.0726096	0.000935171	finn-b-H7_SCLERACORNEA	Disorders_of_sclera,_cornea,_iris_and_ciliary_body	1	0.060438
3bO24X	finn-b-H7_SCLERITISEPISCLERITIS	Scleritis and episcleritis || id:finn-b-H7_SCLERITISEPISCLERITIS	Retinol	Inverse variance weighted (multiplicative random effects)	7	0.277022	0.312248	0.37498	finn-b-H7_SCLERITISEPISCLERITIS	Scleritis_and_episcleritis	1	0.921347
hS1N16	finn-b-H7_SCLERITIS	Scleritis || id:finn-b-H7_SCLERITIS	Retinol	Inverse variance weighted (multiplicative random effects)	7	-0.574457	0.756936	0.447898	finn-b-H7_SCLERITIS	Scleritis	1	0.940019
BxX7Uo	finn-b-H7_SEVVISIMPMONOC	Severe visual impairment, monocular || id:finn-b-H7_SEVVISIMPMONOC	Retinol	Inverse variance weighted (multiplicative random effects)	7	0.260469	0.915364	0.775987	finn-b-H7_SEVVISIMPMONOC	Severe_visual_impairment,_monocular	1	0.979199
SCFcfh	finn-b-H7_STENOLACRI	Stenosis and insufficiency of lacrimal passages || id:finn-b-H7_STENOLACRI	Retinol	Inverse variance weighted (multiplicative random effects)	7	0.00226374	0.158483	0.988604	finn-b-H7_STENOLACRI	Stenosis_and_insufficiency_of_lacrimal_passages	1	0.999792
yAurjL	finn-b-H7_STRABISMUS	Strabismus || id:finn-b-H7_STRABISMUS	Retinol	Inverse variance weighted (multiplicative random effects)	7	0.128562	0.10239	0.209257	finn-b-H7_STRABISMUS	Strabismus	1	0.842115
6jClsQ	finn-b-H7_STRABNAS	Other specified and unspecified strabismus || id:finn-b-H7_STRABNAS	Retinol	Inverse variance weighted (multiplicative random effects)	7	0.82215	0.619947	0.184786	finn-b-H7_STRABNAS	Other_specified_and_unspecified_strabismus	1	0.819479
CTPGzR	finn-b-H7_STRABOTH	Other strabismus || id:finn-b-H7_STRABOTH	Retinol	Inverse variance weighted (multiplicative random effects)	7	0.19923	0.118694	0.0932462	finn-b-H7_STRABOTH	Other_strabismus	1	0.682316
Dv76Gj	finn-b-H7_USEOFEYEANTIALLERGENS	Use of eye-antiallergens (taken as indicator of allergic/atopic conjunctivitis) || id:finn-b-H7_USEOFEYEANTIALLERGENS	Retinol	Inverse variance weighted (multiplicative random effects)	7	-0.043742	0.0964158	0.650058	finn-b-H7_USEOFEYEANTIALLERGENS	Use_of_eye-antiallergens_(taken_as_indicator_of_allergic/atopic_conjunctivitis)	1	0.966924
9FTXLg	finn-b-H7_VASCCILIARY	Hyphaema and other vascular disorders of iris and ciliary body || id:finn-b-H7_VASCCILIARY	Retinol	Inverse variance weighted (multiplicative random effects)	7	0.37118	0.391719	0.34335	finn-b-H7_VASCCILIARY	Hyphaema_and_other_vascular_disorders_of_iris_and_ciliary_body	1	0.914246
27U6Q7	finn-b-H7_VERTISTRAB	Vertical strabismus || id:finn-b-H7_VERTISTRAB	Retinol	Inverse variance weighted (multiplicative random effects)	7	0.401877	0.175414	0.0219625	finn-b-H7_VERTISTRAB	Vertical_strabismus	1	0.386584
V0QExO	finn-b-H7_VISDISTNAS	Other and unspecified visual disturbances || id:finn-b-H7_VISDISTNAS	Retinol	Inverse variance weighted (multiplicative random effects)	7	-0.231669	0.17785	0.192708	finn-b-H7_VISDISTNAS	Other_and_unspecified_visual_disturbances	1	0.824666
K8KOV4	finn-b-H7_VISFIELDDEF	Visual field defects || id:finn-b-H7_VISFIELDDEF	Retinol	Inverse variance weighted (multiplicative random effects)	7	-0.0820577	0.207888	0.693049	finn-b-H7_VISFIELDDEF	Visual_field_defects	1	0.974126
E3yCJZ	finn-b-H7_VISUALDISTBLIND	Visual disturbances and blindness || id:finn-b-H7_VISUALDISTBLIND	Retinol	Inverse variance weighted (multiplicative random effects)	7	0.0393818	0.120637	0.744086	finn-b-H7_VISUALDISTBLIND	Visual_disturbances_and_blindness	1	0.978882
TsGCU8	finn-b-H7_VISUDISTURB	Visual disturbances || id:finn-b-H7_VISUDISTURB	Retinol	Inverse variance weighted (multiplicative random effects)	7	0.0393282	0.130294	0.762773	finn-b-H7_VISUDISTURB	Visual_disturbances	1	0.979199
1Fp7F4	finn-b-H7_VISUDISTURBSUB	Subjective visual disturbances || id:finn-b-H7_VISUDISTURBSUB	Retinol	Inverse variance weighted (multiplicative random effects)	7	0.166126	0.147713	0.260736	finn-b-H7_VISUDISTURBSUB	Subjective_visual_disturbances	1	0.876664
GJPbFu	finn-b-H7_VITRBODYGLOBE	Disorders of vitreous body || id:finn-b-H7_VITRBODYGLOBE	Retinol	Inverse variance weighted (multiplicative random effects)	7	-0.0176983	0.099227	0.858439	finn-b-H7_VITRBODYGLOBE	Disorders_of_vitreous_body	1	0.987103
yorglf	finn-b-H7_VITRCRYSTAL	Crystalline deposits in vitreous body || id:finn-b-H7_VITRCRYSTAL	Retinol	Inverse variance weighted (multiplicative random effects)	7	0.388082	0.82465	0.637925	finn-b-H7_VITRCRYSTAL	Crystalline_deposits_in_vitreous_body	1	0.965337
wp9XaZ	finn-b-H7_VITREOUS	Disorders of vitreous body and globe || id:finn-b-H7_VITREOUS	Retinol	Inverse variance weighted (multiplicative random effects)	7	0.0348424	0.104609	0.739078	finn-b-H7_VITREOUS	Disorders_of_vitreous_body_and_globe	1	0.978882
4YghPL	finn-b-H7_VITRHAEMORR	Vitreous haemorrhage || id:finn-b-H7_VITRHAEMORR	Retinol	Inverse variance weighted (multiplicative random effects)	7	-0.29663	0.206283	0.150442	finn-b-H7_VITRHAEMORR	Vitreous_haemorrhage	1	0.787799
4gc9Rs	finn-b-H7_VITROPACIT	Other vitreous opacities || id:finn-b-H7_VITROPACIT	Retinol	Inverse variance weighted (multiplicative random effects)	7	0.594998	0.279218	0.0330935	finn-b-H7_VITROPACIT	Other_vitreous_opacities	1	0.464179
crIJi3	finn-b-H7_VITROTH	Other and unspecified disorders of vitreous body || id:finn-b-H7_VITROTH	Retinol	Inverse variance weighted (multiplicative random effects)	7	-0.0345227	0.12435	0.7813	finn-b-H7_VITROTH	Other_and_unspecified_disorders_of_vitreous_body	1	0.979199
Mt3fz8	finn-b-H7_XANTHELASMA	Xanthelasma of eyelid || id:finn-b-H7_XANTHELASMA	Retinol	Inverse variance weighted (multiplicative random effects)	7	0.46803	0.433031	0.279776	finn-b-H7_XANTHELASMA	Xanthelasma_of_eyelid	1	0.887872
aWxCQK	finn-b-H8_ABNAUDPER	Other abnormal auditory perceptions || id:finn-b-H8_ABNAUDPER	Retinol	Inverse variance weighted (multiplicative random effects)	7	0.941483	0.520289	0.0703674	finn-b-H8_ABNAUDPER	Other_abnormal_auditory_perceptions	1	0.625535
X6E4Wf	finn-b-H8_BPV	Benign paroxysmal vertigo || id:finn-b-H8_BPV	Retinol	Inverse variance weighted (multiplicative random effects)	7	0.132395	0.0982154	0.177656	finn-b-H8_BPV	Benign_paroxysmal_vertigo	1	0.813533
CIXgTx	finn-b-H8_CERUMEN	Impacted cerumen || id:finn-b-H8_CERUMEN	Retinol	Inverse variance weighted (multiplicative random effects)	7	-0.252042	0.247709	0.308918	finn-b-H8_CERUMEN	Impacted_cerumen	1	0.901549
kqZSPP	finn-b-H8_CHOLEASTOMA	Cholesteatoma of middle ear || id:finn-b-H8_CHOLEASTOMA	Retinol	Inverse variance weighted (multiplicative random effects)	7	-0.275465	0.263483	0.295803	finn-b-H8_CHOLEASTOMA	Cholesteatoma_of_middle_ear	1	0.896624
3E4BQo	finn-b-H8_CHRON_SUPOTITIS	Chronic suppurative otitis media || id:finn-b-H8_CHRON_SUPOTITIS	Retinol	Inverse variance weighted (multiplicative random effects)	7	0.643154	0.229994	0.00516756	finn-b-H8_CHRON_SUPOTITIS	Chronic_suppurative_otitis_media	1	0.180487
VHMqGG	finn-b-H8_CONSENHEARINGLOSS	Conductive and sensorineural hearing loss || id:finn-b-H8_CONSENHEARINGLOSS	Retinol	Inverse variance weighted (multiplicative random effects)	7	-0.0112901	0.0659126	0.863997	finn-b-H8_CONSENHEARINGLOSS	Conductive_and_sensorineural_hearing_loss	1	0.988175
ne8CTv	finn-b-H8_EAR	Diseases of the ear and mastoid process || id:finn-b-H8_EAR	Retinol	Inverse variance weighted (multiplicative random effects)	7	-0.0131682	0.0416708	0.751998	finn-b-H8_EAR	Diseases_of_the_ear_and_mastoid_process	1	0.979199
wGPWZI	finn-b-H8_EUSTNAS	Other disorders of Eustachian tube || id:finn-b-H8_EUSTNAS	Retinol	Inverse variance weighted (multiplicative random effects)	7	0.285809	0.486204	0.556641	finn-b-H8_EUSTNAS	Other_disorders_of_Eustachian_tube	1	0.960893
zM8LDB	finn-b-H8_EUSTSALP	Eustachian salpingitis and obstruction || id:finn-b-H8_EUSTSALP	Retinol	Inverse variance weighted (multiplicative random effects)	7	-0.0471972	0.163434	0.772747	finn-b-H8_EUSTSALP	Eustachian_salpingitis_and_obstruction	1	0.979199
t850Xv	finn-b-H8_EXT_ABSC	Abscess of external ear || id:finn-b-H8_EXT_ABSC	Retinol	Inverse variance weighted (multiplicative random effects)	7	0.70722	0.518876	0.172887	finn-b-H8_EXT_ABSC	Abscess_of_external_ear	1	0.810955
AnyBXS	finn-b-H8_EXT_CELLUL	Cellulitis of external ear || id:finn-b-H8_EXT_CELLUL	Retinol	Inverse variance weighted (multiplicative random effects)	7	0.0751712	0.833453	0.928134	finn-b-H8_EXT_CELLUL	Cellulitis_of_external_ear	1	0.995091
esdNQE	finn-b-H8_EXTDISINOTH	Disorder of external ear, unspecified || id:finn-b-H8_EXTDISINOTH	Retinol	Inverse variance weighted (multiplicative random effects)	7	0.102209	0.356262	0.774195	finn-b-H8_EXTDISINOTH	Disorder_of_external_ear,_unspecified	1	0.979199
kSUAkq	finn-b-H8_EXTDISNAS	Other specified disorders of external ear || id:finn-b-H8_EXTDISNAS	Retinol	Inverse variance weighted (multiplicative random effects)	7	-0.514579	0.269159	0.0559013	finn-b-H8_EXTDISNAS	Other_specified_disorders_of_external_ear	1	0.567929
v0gLCR	finn-b-H8_EXTERNAL	Diseases of external ear || id:finn-b-H8_EXTERNAL	Retinol	Inverse variance weighted (multiplicative random effects)	7	-0.283285	0.0725091	9.34917e-05	finn-b-H8_EXTERNAL	Diseases_of_external_ear	1	0.0127685
eB1ILz	finn-b-H8_EXT_INFNAS	Other infective otitis externa || id:finn-b-H8_EXT_INFNAS	Retinol	Inverse variance weighted (multiplicative random effects)	7	-0.21202	0.14188	0.13508	finn-b-H8_EXT_INFNAS	Other_infective_otitis_externa	1	0.766466
BwVN9t	finn-b-H8_EXT_NAS	Otitis externa, unspecified || id:finn-b-H8_EXT_NAS	Retinol	Inverse variance weighted (multiplicative random effects)	7	-0.206377	0.191027	0.279984	finn-b-H8_EXT_NAS	Otitis_externa,_unspecified	1	0.887872
hS7pil	finn-b-H8_EXT_NONINF	Acute otitis externa, noninfective || id:finn-b-H8_EXT_NONINF	Retinol	Inverse variance weighted (multiplicative random effects)	7	0.295921	0.220584	0.179747	finn-b-H8_EXT_NONINF	Acute_otitis_externa,_noninfective	1	0.814711
NFak5E	finn-b-H8_EXT_OTH	Other otitis externa (chronic) || id:finn-b-H8_EXT_OTH	Retinol	Inverse variance weighted (multiplicative random effects)	7	-0.19177	0.262386	0.46486	finn-b-H8_EXT_OTH	Other_otitis_externa_(chronic)	1	0.941007
tOvw0G	finn-b-H8_EXTOTITIS	Otitis externa || id:finn-b-H8_EXTOTITIS	Retinol	Inverse variance weighted (multiplicative random effects)	7	-0.169985	0.078739	0.0308623	finn-b-H8_EXTOTITIS	Otitis_externa	1	0.449432
1Jjse7	finn-b-H8_HL_CON_NAS	Conductive hearing loss, unspecified || id:finn-b-H8_HL_CON_NAS	Retinol	Inverse variance weighted (multiplicative random effects)	7	0.215827	0.229013	0.345977	finn-b-H8_HL_CON_NAS	Conductive_hearing_loss,_unspecified	1	0.914246
0PHFGx	finn-b-H8_HL_DEAFMUT	Deaf mutism, not elsewhere classified || id:finn-b-H8_HL_DEAFMUT	Retinol	Inverse variance weighted (multiplicative random effects)	7	-0.233361	0.821287	0.776302	finn-b-H8_HL_DEAFMUT	Deaf_mutism,_not_elsewhere_classified	1	0.979199
j81eEw	finn-b-H8_HL_IDIOP	Sudden idiopathic hearing loss || id:finn-b-H8_HL_IDIOP	Retinol	Inverse variance weighted (multiplicative random effects)	7	-0.21548	0.179474	0.229898	finn-b-H8_HL_IDIOP	Sudden_idiopathic_hearing_loss	1	0.856546
mAOuQC	finn-b-H8_HL_MIX_NAS	Mixed conductive and sensorineural hearing loss || id:finn-b-H8_HL_MIX_NAS	Retinol	Inverse variance weighted (multiplicative random effects)	7	0.00378315	0.1431	0.978909	finn-b-H8_HL_MIX_NAS	Mixed_conductive_and_sensorineural_hearing_loss	1	0.998474
5kASl2	finn-b-H8_HL_NAS	Other specified/unspecified hearing loss || id:finn-b-H8_HL_NAS	Retinol	Inverse variance weighted (multiplicative random effects)	7	0.258354	0.186422	0.16579	finn-b-H8_HL_NAS	Other_specified/unspecified_hearing_loss	1	0.80554
6S01dx	finn-b-H8_HL_PRESBY	Presbycusis || id:finn-b-H8_HL_PRESBY	Retinol	Inverse variance weighted (multiplicative random effects)	7	0.15321	0.138703	0.269335	finn-b-H8_HL_PRESBY	Presbycusis	1	0.882201
AyvuJE	finn-b-H8_HL_SEN_NAS	Sensorineural hearing loss || id:finn-b-H8_HL_SEN_NAS	Retinol	Inverse variance weighted (multiplicative random effects)	7	-0.0299263	0.0664305	0.652357	finn-b-H8_HL_SEN_NAS	Sensorineural_hearing_loss	1	0.967136
a4NqGx	finn-b-H8_INNER	Diseases of inner ear || id:finn-b-H8_INNER	Retinol	Inverse variance weighted (multiplicative random effects)	7	0.0393756	0.0588522	0.503458	finn-b-H8_INNER	Diseases_of_inner_ear	1	0.952161
4sdy9F	finn-b-H8_MASTACU	Acute mastoiditis || id:finn-b-H8_MASTACU	Retinol	Inverse variance weighted (multiplicative random effects)	7	-0.138974	0.193461	0.47254	finn-b-H8_MASTACU	Acute_mastoiditis	1	0.942388
XtaHo6	finn-b-H8_MASTCHRON	Chronic mastoiditis || id:finn-b-H8_MASTCHRON	Retinol	Inverse variance weighted (multiplicative random effects)	7	0.073076	0.330715	0.825121	finn-b-H8_MASTCHRON	Chronic_mastoiditis	1	0.984451
pEidNz	finn-b-H8_MED_SUPP	Suppurative and unspecified otitis media || id:finn-b-H8_MED_SUPP	Retinol	Inverse variance weighted (multiplicative random effects)	7	-0.0390352	0.134439	0.771544	finn-b-H8_MED_SUPP	Suppurative_and_unspecified_otitis_media	1	0.979199
oynS7T	finn-b-H8_MENIERE	M<c2><8e>ni<c2><8f>re disease || id:finn-b-H8_MENIERE	Retinol	Inverse variance weighted (multiplicative random effects)	7	0.0789208	0.150117	0.599077	finn-b-H8_MENIERE	M<c2><8e>ni<c2><8f>re_disease	1	0.96282
5QHuyj	finn-b-H8_MIDDLEADDH	Adhesive middle ear disease || id:finn-b-H8_MIDDLEADDH	Retinol	Inverse variance weighted (multiplicative random effects)	7	-0.574472	0.552547	0.298489	finn-b-H8_MIDDLEADDH	Adhesive_middle_ear_disease	1	0.897291
bhi9F3	finn-b-H8_MIDDLEMASTOID	Diseases of middle ear and mastoid || id:finn-b-H8_MIDDLEMASTOID	Retinol	Inverse variance weighted (multiplicative random effects)	7	-0.0263346	0.0911366	0.772614	finn-b-H8_MIDDLEMASTOID	Diseases_of_middle_ear_and_mastoid	1	0.979199
u9NEnk	finn-b-H8_NOISEINNER	Noise effects on inner ear || id:finn-b-H8_NOISEINNER	Retinol	Inverse variance weighted (multiplicative random effects)	7	-0.127113	0.214116	0.552735	finn-b-H8_NOISEINNER	Noise_effects_on_inner_ear	1	0.960693
ghhgOg	finn-b-H8_NONSUPPNAS	Nonsuppurative otitis media || id:finn-b-H8_NONSUPPNAS	Retinol	Inverse variance weighted (multiplicative random effects)	7	-0.15859	0.0781174	0.0423406	finn-b-H8_NONSUPPNAS	Nonsuppurative_otitis_media	1	0.511089
qaNwL8	finn-b-H8_OTALGIA	Otalgia || id:finn-b-H8_OTALGIA	Retinol	Inverse variance weighted (multiplicative random effects)	7	-0.328265	0.170693	0.054464	finn-b-H8_OTALGIA	Otalgia	1	0.562443
EMDKLr	finn-b-H8_OTHEREAR	Other disorders of ear || id:finn-b-H8_OTHEREAR	Retinol	Inverse variance weighted (multiplicative random effects)	7	0.000374444	0.0585166	0.994894	finn-b-H8_OTHEREAR	Other_disorders_of_ear	1	0.999792
YV5mZf	finn-b-H8_OTHHEARINGLOSS	Other hearing loss || id:finn-b-H8_OTHHEARINGLOSS	Retinol	Inverse variance weighted (multiplicative random effects)	7	0.0169403	0.0655335	0.796023	finn-b-H8_OTHHEARINGLOSS	Other_hearing_loss	1	0.981712
1uwAd0	finn-b-H8_OTIMEDNAS	Otitis media, unspecified || id:finn-b-H8_OTIMEDNAS	Retinol	Inverse variance weighted (multiplicative random effects)	7	-0.203082	0.235316	0.388126	finn-b-H8_OTIMEDNAS	Otitis_media,_unspecified	1	0.923825
w6PAcQ	finn-b-H8_OTOSCLE	Otosclerosis || id:finn-b-H8_OTOSCLE	Retinol	Inverse variance weighted (multiplicative random effects)	7	0.0926471	0.305614	0.761775	finn-b-H8_OTOSCLE	Otosclerosis	1	0.979199
B3FfHH	finn-b-H8_PERCHRONDR	Perichondritis of external ear || id:finn-b-H8_PERCHRONDR	Retinol	Inverse variance weighted (multiplicative random effects)	7	-1.24877	0.527179	0.0178466	finn-b-H8_PERCHRONDR	Perichondritis_of_external_ear	1	0.347793
NKGyvh	finn-b-H8_PERFORATION	Perforation of tympanic membrane || id:finn-b-H8_PERFORATION	Retinol	Inverse variance weighted (multiplicative random effects)	7	0.248363	0.126077	0.0488475	finn-b-H8_PERFORATION	Perforation_of_tympanic_membrane	1	0.541384
d5aWRv	finn-b-H8_PERIPHVERTIGO	Other peripheral vertigo || id:finn-b-H8_PERIPHVERTIGO	Retinol	Inverse variance weighted (multiplicative random effects)	7	0.342221	0.279552	0.220886	finn-b-H8_PERIPHVERTIGO	Other_peripheral_vertigo	1	0.850885
9PWHfL	finn-b-H8_POSTOP	Postprocedural disorders of ear and mastoid process, not elsewhere classified || id:finn-b-H8_POSTOP	Retinol	Inverse variance weighted (multiplicative random effects)	7	-1.00381	0.778535	0.197276	finn-b-H8_POSTOP	Postprocedural_disorders_of_ear_and_mastoid_process,_not_elsewhere_classified	1	0.828936
LdRuoY	finn-b-H8_STENOEXTCAN	Acquired stenosis of external ear canal || id:finn-b-H8_STENOEXTCAN	Retinol	Inverse variance weighted (multiplicative random effects)	7	0.980501	0.871498	0.260557	finn-b-H8_STENOEXTCAN	Acquired_stenosis_of_external_ear_canal	1	0.87651
ugST78	finn-b-H8_SUP_ACUTE	Acute suppurative otitis media || id:finn-b-H8_SUP_ACUTE	Retinol	Inverse variance weighted (multiplicative random effects)	7	-0.0551507	0.158028	0.727094	finn-b-H8_SUP_ACUTE	Acute_suppurative_otitis_media	1	0.978882
WufRVl	finn-b-H8_SUP_OTINAS	Suppurative otitis media, unspecified || id:finn-b-H8_SUP_OTINAS	Retinol	Inverse variance weighted (multiplicative random effects)	7	0.115991	0.400377	0.772043	finn-b-H8_SUP_OTINAS	Suppurative_otitis_media,_unspecified	1	0.979199
IVlY0t	finn-b-H8_TINNITUS	Tinnitus || id:finn-b-H8_TINNITUS	Retinol	Inverse variance weighted (multiplicative random effects)	7	0.143845	0.114854	0.210417	finn-b-H8_TINNITUS	Tinnitus	1	0.842518
jxMALJ	finn-b-H8_VERTIGOCENT	Vertigo of central origin || id:finn-b-H8_VERTIGOCENT	Retinol	Inverse variance weighted (multiplicative random effects)	7	-0.500847	0.507123	0.323336	finn-b-H8_VERTIGOCENT	Vertigo_of_central_origin	1	0.905978
WkkluJ	finn-b-H8_VERTIGO	Disorders of vestibular function (Vertigo) || id:finn-b-H8_VERTIGO	Retinol	Inverse variance weighted (multiplicative random effects)	7	0.0474236	0.0445914	0.287548	finn-b-H8_VERTIGO	Disorders_of_vestibular_function_(Vertigo)	1	0.891908
1ZxAEY	finn-b-H8_VESTIBNEUR	Vestibular neuronitis || id:finn-b-H8_VESTIBNEUR	Retinol	Inverse variance weighted (multiplicative random effects)	7	-0.236899	0.194143	0.222378	finn-b-H8_VESTIBNEUR	Vestibular_neuronitis	1	0.852354
BEBdXs	finn-b-H8_VESTIFUNCNAS	Other/unspecified disorders of vestibular function || id:finn-b-H8_VESTIFUNCNAS	Retinol	Inverse variance weighted (multiplicative random effects)	7	-0.195918	0.369247	0.595704	finn-b-H8_VESTIFUNCNAS	Other/unspecified_disorders_of_vestibular_function	1	0.96282
bvQhEC	finn-b-HERING_BILATERAL	Inguinal hernia, bilateral || id:finn-b-HERING_BILATERAL	Retinol	Inverse variance weighted (multiplicative random effects)	7	0.124308	0.234787	0.596493	finn-b-HERING_BILATERAL	Inguinal_hernia,_bilateral	1	0.96282
Yl42v5	finn-b-HERING_UNILATERAL	Inguinal hernia, unilateralk || id:finn-b-HERING_UNILATERAL	Retinol	Inverse variance weighted (multiplicative random effects)	7	-0.0838034	0.381866	0.826294	finn-b-HERING_UNILATERAL	Inguinal_hernia,_unilateralk	1	0.984451
59lfiB	finn-b-HYPOTE_DRUGS	Hypotension due to drugs || id:finn-b-HYPOTE_DRUGS	Retinol	Inverse variance weighted (multiplicative random effects)	7	0.709328	0.613312	0.247455	finn-b-HYPOTE_DRUGS	Hypotension_due_to_drugs	1	0.867413
xtlPKu	finn-b-HYPOTHY_LEVOTHY	Hypothyroidism, levothyroxin purchases || id:finn-b-HYPOTHY_LEVOTHY	Retinol	Inverse variance weighted (multiplicative random effects)	7	-0.0106799	0.0688905	0.8768	finn-b-HYPOTHY_LEVOTHY	Hypothyroidism,_levothyroxin_purchases	1	0.990264
InKeWR	finn-b-HYPOTHY_PURCHASE	Hypothyroidism and >3 levothyroxin purchases || id:finn-b-HYPOTHY_PURCHASE	Retinol	Inverse variance weighted (multiplicative random effects)	7	-0.0106799	0.0688905	0.8768	finn-b-HYPOTHY_PURCHASE	Hypothyroidism_and_>3_levothyroxin_purchases	1	0.990264
BH7LUT	finn-b-HYPOTHY_REIMB	Hypothyroidism, drug reimbursement || id:finn-b-HYPOTHY_REIMB	Retinol	Inverse variance weighted (multiplicative random effects)	7	-0.0383844	0.0673373	0.568656	finn-b-HYPOTHY_REIMB	Hypothyroidism,_drug_reimbursement	1	0.961772
C1LdKD	finn-b-HYPOTHYROIDISM	Hypothyroidism (congenital or acquired) || id:finn-b-HYPOTHYROIDISM	Retinol	Inverse variance weighted (multiplicative random effects)	7	-0.00456136	0.0679017	0.946442	finn-b-HYPOTHYROIDISM	Hypothyroidism_(congenital_or_acquired)	1	0.995791
jwgILN	finn-b-I9_AF_EXNONE	Atrial fibrillation and flutter (no controls excluded) || id:finn-b-I9_AF_EXNONE	Retinol	Inverse variance weighted (multiplicative random effects)	7	-0.0782997	0.0904942	0.386904	finn-b-I9_AF_EXNONE	Atrial_fibrillation_and_flutter_(no_controls_excluded)	1	0.923825
ozFAab	finn-b-I9_AF	Atrial fibrillation and flutter || id:finn-b-I9_AF	Retinol	Inverse variance weighted (multiplicative random effects)	7	-0.0818955	0.0764566	0.284108	finn-b-I9_AF	Atrial_fibrillation_and_flutter	1	0.889023
l4Mc2A	finn-b-I9_AF_REIMB	Atrial fibrillation and flutter with reimbursement || id:finn-b-I9_AF_REIMB	Retinol	Inverse variance weighted (multiplicative random effects)	7	-0.199482	0.112707	0.076741	finn-b-I9_AF_REIMB	Atrial_fibrillation_and_flutter_with_reimbursement	1	0.645058
eWoMJy	finn-b-I9_ANEUR_EXNONE	Endovascular or surgical operations to intracerebral aneurysms (no controls excluded) || id:finn-b-I9_ANEUR_EXNONE	Retinol	Inverse variance weighted (multiplicative random effects)	7	0.267346	0.259607	0.303099	finn-b-I9_ANEUR_EXNONE	Endovascular_or_surgical_operations_to_intracerebral_aneurysms_(no_controls_excluded)	1	0.898402
kaPMOf	finn-b-I9_ANEUR	Endovascular or surgical operations to intracerebral aneurysms || id:finn-b-I9_ANEUR	Retinol	Inverse variance weighted (multiplicative random effects)	7	0.268492	0.263346	0.307946	finn-b-I9_ANEUR	Endovascular_or_surgical_operations_to_intracerebral_aneurysms	1	0.901312
OunpE9	finn-b-I9_ANEURYSM_EXNONE	Cerebral aneurysm, nonruptured (no controls excluded) || id:finn-b-I9_ANEURYSM_EXNONE	Retinol	Inverse variance weighted (multiplicative random effects)	7	0.0171246	0.171222	0.920333	finn-b-I9_ANEURYSM_EXNONE	Cerebral_aneurysm,_nonruptured_(no_controls_excluded)	1	0.995091
Ypeumz	finn-b-I9_ANEURYSM	Cerebral aneurysm, nonruptured || id:finn-b-I9_ANEURYSM	Retinol	Inverse variance weighted (multiplicative random effects)	7	0.0119423	0.17499	0.94559	finn-b-I9_ANEURYSM	Cerebral_aneurysm,_nonruptured	1	0.995791
WQf9Uv	finn-b-I9_ANGINA_EXNONE	Angina pectoris (no controls excluded) || id:finn-b-I9_ANGINA_EXNONE	Retinol	Inverse variance weighted (multiplicative random effects)	7	0.0430711	0.095342	0.651446	finn-b-I9_ANGINA_EXNONE	Angina_pectoris_(no_controls_excluded)	1	0.967136
YJ5nGj	finn-b-I9_ANGINA	Angina pectoris || id:finn-b-I9_ANGINA	Retinol	Inverse variance weighted (multiplicative random effects)	7	0.00224971	0.113196	0.984144	finn-b-I9_ANGINA	Angina_pectoris	1	0.999132
JUYbSE	finn-b-I9_ANGIO_EXNONE	Coronary angiopasty (no controls excluded) || id:finn-b-I9_ANGIO_EXNONE	Retinol	Inverse variance weighted (multiplicative random effects)	7	-0.132063	0.14162	0.351067	finn-b-I9_ANGIO_EXNONE	Coronary_angiopasty_(no_controls_excluded)	1	0.915567
THdKNb	finn-b-I9_ANGIO	Coronary angiopasty || id:finn-b-I9_ANGIO	Retinol	Inverse variance weighted (multiplicative random effects)	7	-0.149143	0.178801	0.404208	finn-b-I9_ANGIO	Coronary_angiopasty	1	0.925663
HGsW75	finn-b-I9_AORTANEUR_EXNONE	Aortic aneurysm (no controls excluded) || id:finn-b-I9_AORTANEUR_EXNONE	Retinol	Inverse variance weighted (multiplicative random effects)	7	-0.163051	0.126698	0.198118	finn-b-I9_AORTANEUR_EXNONE	Aortic_aneurysm_(no_controls_excluded)	1	0.82913
n2F8ID	finn-b-I9_AORTANEUR	Aortic aneurysm || id:finn-b-I9_AORTANEUR	Retinol	Inverse variance weighted (multiplicative random effects)	7	-0.170084	0.129375	0.188626	finn-b-I9_AORTANEUR	Aortic_aneurysm	1	0.82193
Vjj2sV	finn-b-I9_AORTDIS_EXNONE	Dissection of aorta (no controls excluded) || id:finn-b-I9_AORTDIS_EXNONE	Retinol	Inverse variance weighted (multiplicative random effects)	7	-0.660148	0.384701	0.086161	finn-b-I9_AORTDIS_EXNONE	Dissection_of_aorta_(no_controls_excluded)	1	0.672109
9ZEAT2	finn-b-I9_AORTDIS	Dissection of aorta || id:finn-b-I9_AORTDIS	Retinol	Inverse variance weighted (multiplicative random effects)	7	-0.66905	0.380991	0.079075	finn-b-I9_AORTDIS	Dissection_of_aorta	1	0.651376
ozsqi7	finn-b-I9_ARTEMBTHR_EXNONE	Arterial embolism and thrombosis (no controls excluded) || id:finn-b-I9_ARTEMBTHR_EXNONE	Retinol	Inverse variance weighted (multiplicative random effects)	7	0.263927	0.2207	0.231751	finn-b-I9_ARTEMBTHR_EXNONE	Arterial_embolism_and_thrombosis_(no_controls_excluded)	1	0.85784
KGuUvT	finn-b-I9_ARTEMBTHRLOW_EXNONE	Arterial embolism and thrombosis of lower extremity artery (no controls excluded) || id:finn-b-I9_ARTEMBTHRLOW_EXNONE	Retinol	Inverse variance weighted (multiplicative random effects)	7	0.398851	0.245798	0.104659	finn-b-I9_ARTEMBTHRLOW_EXNONE	Arterial_embolism_and_thrombosis_of_lower_extremity_artery_(no_controls_excluded)	1	0.703608
Em6oLX	finn-b-I9_ARTEMBTHRLOW	Arterial embolism and thrombosis of lower extremity artery || id:finn-b-I9_ARTEMBTHRLOW	Retinol	Inverse variance weighted (multiplicative random effects)	7	0.381395	0.248232	0.124429	finn-b-I9_ARTEMBTHRLOW	Arterial_embolism_and_thrombosis_of_lower_extremity_artery	1	0.744441
GnzhZO	finn-b-I9_ARTEMBTHR	Arterial embolism and thrombosis || id:finn-b-I9_ARTEMBTHR	Retinol	Inverse variance weighted (multiplicative random effects)	7	0.251453	0.217701	0.248075	finn-b-I9_ARTEMBTHR	Arterial_embolism_and_thrombosis	1	0.867489
6mZOT6	finn-b-I9_ARTEMBTHRNAS_EXNONE	Other arterial embolism and thrombosis (no controls excluded) || id:finn-b-I9_ARTEMBTHRNAS_EXNONE	Retinol	Inverse variance weighted (multiplicative random effects)	7	0.123617	0.385049	0.748179	finn-b-I9_ARTEMBTHRNAS_EXNONE	Other_arterial_embolism_and_thrombosis_(no_controls_excluded)	1	0.979199
aCkRqh	finn-b-I9_ARTEMBTHRNAS	Other arterial embolism and thrombosis || id:finn-b-I9_ARTEMBTHRNAS	Retinol	Inverse variance weighted (multiplicative random effects)	7	0.121166	0.379186	0.749315	finn-b-I9_ARTEMBTHRNAS	Other_arterial_embolism_and_thrombosis	1	0.979199
eoCVm4	finn-b-I9_ARTOTH_EXNONE	Other diseases of arteries and capillaries (no controls excluded) || id:finn-b-I9_ARTOTH_EXNONE	Retinol	Inverse variance weighted (multiplicative random effects)	7	-0.02577	0.172537	0.88127	finn-b-I9_ARTOTH_EXNONE	Other_diseases_of_arteries_and_capillaries_(no_controls_excluded)	1	0.991142
ofQRM5	finn-b-I9_ARTOTH	Other diseases of arteries and capillaries || id:finn-b-I9_ARTOTH	Retinol	Inverse variance weighted (multiplicative random effects)	7	-0.0290262	0.174937	0.868217	finn-b-I9_ARTOTH	Other_diseases_of_arteries_and_capillaries	1	0.988753
B1iuhF	finn-b-I9_ATHSCLE_EXNONE	Atherosclerosis, excluding cerebral, coronary and PAD (no controls excluded) || id:finn-b-I9_ATHSCLE_EXNONE	Retinol	Inverse variance weighted (multiplicative random effects)	7	0.0133587	0.117195	0.909248	finn-b-I9_ATHSCLE_EXNONE	Atherosclerosis,_excluding_cerebral,_coronary_and_PAD_(no_controls_excluded)	1	0.994501
gQTgqN	finn-b-I9_ATHSCLE	Atherosclerosis, excluding cerebral, coronary and PAD || id:finn-b-I9_ATHSCLE	Retinol	Inverse variance weighted (multiplicative random effects)	7	0.00177069	0.120149	0.988242	finn-b-I9_ATHSCLE	Atherosclerosis,_excluding_cerebral,_coronary_and_PAD	1	0.999792
Yiu9tX	finn-b-I9_AVBLOCK_EXNONE	AV-block (no controls excluded) || id:finn-b-I9_AVBLOCK_EXNONE	Retinol	Inverse variance weighted (multiplicative random effects)	7	0.194471	0.0702572	0.00564033	finn-b-I9_AVBLOCK_EXNONE	AV-block_(no_controls_excluded)	1	0.190246
lksrL7	finn-b-I9_AVBLOCK	AV-block || id:finn-b-I9_AVBLOCK	Retinol	Inverse variance weighted (multiplicative random effects)	7	0.154841	0.0725003	0.0327017	finn-b-I9_AVBLOCK	AV-block	1	0.461264
b3uExJ	finn-b-I9_CABG_EXNONE	Coronary artery bypass grafting (no controls excluded) || id:finn-b-I9_CABG_EXNONE	Retinol	Inverse variance weighted (multiplicative random effects)	7	0.038216	0.191335	0.841689	finn-b-I9_CABG_EXNONE	Coronary_artery_bypass_grafting_(no_controls_excluded)	1	0.984685
i0yXYl	finn-b-I9_CABG	Coronary artery bypass grafting || id:finn-b-I9_CABG	Retinol	Inverse variance weighted (multiplicative random effects)	7	-0.0158238	0.209479	0.939786	finn-b-I9_CABG	Coronary_artery_bypass_grafting	1	0.995517
WY9tjw	finn-b-I9_CARDARR_EXNONE	Cardiac arrest (no controls excluded) || id:finn-b-I9_CARDARR_EXNONE	Retinol	Inverse variance weighted (multiplicative random effects)	7	-0.199381	0.172575	0.247955	finn-b-I9_CARDARR_EXNONE	Cardiac_arrest_(no_controls_excluded)	1	0.867489
cF6tFs	finn-b-I9_CARDARR	Cardiac arrest || id:finn-b-I9_CARDARR	Retinol	Inverse variance weighted (multiplicative random effects)	7	-0.250923	0.210163	0.2325	finn-b-I9_CARDARR	Cardiac_arrest	1	0.858686
Ncb3yj	finn-b-I9_CARDMPRI_EXNONE	Cardiomyopathies, Primary/intrinsic (no controls excluded) || id:finn-b-I9_CARDMPRI_EXNONE	Retinol	Inverse variance weighted (multiplicative random effects)	7	0.133322	0.154616	0.388532	finn-b-I9_CARDMPRI_EXNONE	Cardiomyopathies,_Primary/intrinsic_(no_controls_excluded)	1	0.923825
mYHUF9	finn-b-I9_CARDMPRI	Cardiomyopathies, Primary/intrinsic || id:finn-b-I9_CARDMPRI	Retinol	Inverse variance weighted (multiplicative random effects)	7	0.0953654	0.160149	0.551524	finn-b-I9_CARDMPRI	Cardiomyopathies,_Primary/intrinsic	1	0.96031
pBkR5A	finn-b-I9_CARDMSEC_EXNONE	Cardiomyopathies, Secondary/extrinsic (no controls excluded) || id:finn-b-I9_CARDMSEC_EXNONE	Retinol	Inverse variance weighted (multiplicative random effects)	7	-0.173643	0.763323	0.820048	finn-b-I9_CARDMSEC_EXNONE	Cardiomyopathies,_Secondary/extrinsic_(no_controls_excluded)	1	0.983935
ipPKai	finn-b-I9_CARDMSEC	Cardiomyopathies, Secondary/extrinsic || id:finn-b-I9_CARDMSEC	Retinol	Inverse variance weighted (multiplicative random effects)	7	-0.199356	0.765841	0.794625	finn-b-I9_CARDMSEC	Cardiomyopathies,_Secondary/extrinsic	1	0.981325
kZfTQz	finn-b-I9_CARDMYO_EXNONE	Cardiomyopathy (no controls excluded) || id:finn-b-I9_CARDMYO_EXNONE	Retinol	Inverse variance weighted (multiplicative random effects)	7	0.0469651	0.109212	0.66717	finn-b-I9_CARDMYO_EXNONE	Cardiomyopathy_(no_controls_excluded)	1	0.96999
HseunQ	finn-b-I9_CARDMYOHYP_EXNONE	Cardiomyopathy, Hypertrophic obstructive (no controls excluded) || id:finn-b-I9_CARDMYOHYP_EXNONE	Retinol	Inverse variance weighted (multiplicative random effects)	7	-0.313048	0.436179	0.472939	finn-b-I9_CARDMYOHYP_EXNONE	Cardiomyopathy,_Hypertrophic_obstructive_(no_controls_excluded)	1	0.942388
AjcIkp	finn-b-I9_CARDMYOHYP	Cardiomyopathy, Hypertrophic obstructive || id:finn-b-I9_CARDMYOHYP	Retinol	Inverse variance weighted (multiplicative random effects)	7	-0.313003	0.451024	0.487693	finn-b-I9_CARDMYOHYP	Cardiomyopathy,_Hypertrophic_obstructive	1	0.945849
FhoqAO	finn-b-I9_CARDMYO	Cardiomyopathy || id:finn-b-I9_CARDMYO	Retinol	Inverse variance weighted (multiplicative random effects)	7	0.0145742	0.11444	0.898662	finn-b-I9_CARDMYO	Cardiomyopathy	1	0.993971
YsIVyJ	finn-b-I9_CARDMYOOTH_EXNONE	Cardiomyopathy, other and unspecified (no controls excluded) || id:finn-b-I9_CARDMYOOTH_EXNONE	Retinol	Inverse variance weighted (multiplicative random effects)	7	0.157174	0.130006	0.226673	finn-b-I9_CARDMYOOTH_EXNONE	Cardiomyopathy,_other_and_unspecified_(no_controls_excluded)	1	0.856037
a1878w	finn-b-I9_CARDMYOOTH	Cardiomyopathy, other and unspecified || id:finn-b-I9_CARDMYOOTH	Retinol	Inverse variance weighted (multiplicative random effects)	7	0.143247	0.152303	0.34694	finn-b-I9_CARDMYOOTH	Cardiomyopathy,_other_and_unspecified	1	0.914246
J1Kvs2	finn-b-I9_CERATHER_EXNONE	Cerebral atherosclerosis (no controls excluded) || id:finn-b-I9_CERATHER_EXNONE	Retinol	Inverse variance weighted (multiplicative random effects)	7	0.676069	0.734735	0.357492	finn-b-I9_CERATHER_EXNONE	Cerebral_atherosclerosis_(no_controls_excluded)	1	0.918525
aEfek9	finn-b-I9_CERATHER	Cerebral atherosclerosis (I9_CERATHER) || id:finn-b-I9_CERATHER	Retinol	Inverse variance weighted (multiplicative random effects)	7	0.670458	0.730594	0.358781	finn-b-I9_CERATHER	Cerebral_atherosclerosis_(I9_CERATHER)	1	0.919306
ikeka2	finn-b-I9_CEREBATHER	Cerebral atherosclerosis (I9_CEREBATHER) || id:finn-b-I9_CEREBATHER	Retinol	Inverse variance weighted (multiplicative random effects)	7	0.676069	0.734735	0.357492	finn-b-I9_CEREBATHER	Cerebral_atherosclerosis_(I9_CEREBATHER)	1	0.918525
gd816z	finn-b-I9_CEREBDOTH_EXNONE	Other specified cerebrovascular diseases, other cerebrovascular disorders in diseases classified elsewhere (no controls excluded) || id:finn-b-I9_CEREBDOTH_EXNONE	Retinol	Inverse variance weighted (multiplicative random effects)	7	0.19076	0.228909	0.40465	finn-b-I9_CEREBDOTH_EXNONE	Other_specified_cerebrovascular_diseases,_other_cerebrovascular_disorders_in_diseases_classified_elsewhere_(no_controls_excluded)	1	0.925663
CVMVMU	finn-b-I9_CEREBDOTH	Other specified cerebrovascular diseases, other cerebrovascular disorders in diseases classified elsewhere || id:finn-b-I9_CEREBDOTH	Retinol	Inverse variance weighted (multiplicative random effects)	7	0.175879	0.226738	0.437932	finn-b-I9_CEREBDOTH	Other_specified_cerebrovascular_diseases,_other_cerebrovascular_disorders_in_diseases_classified_elsewhere	1	0.939445
wEkx1q	finn-b-I9_CEREBVASC	Cerebrovascular diseases || id:finn-b-I9_CEREBVASC	Retinol	Inverse variance weighted (multiplicative random effects)	7	-0.0387608	0.0780665	0.619535	finn-b-I9_CEREBVASC	Cerebrovascular_diseases	1	0.963856
fLA7AK	finn-b-I9_CHD	Major coronary heart disease event || id:finn-b-I9_CHD	Retinol	Inverse variance weighted (multiplicative random effects)	7	-0.0457301	0.119768	0.702593	finn-b-I9_CHD	Major_coronary_heart_disease_event	1	0.977989
XrxD4l	finn-b-I9_CONDUCTIO_EXNONE	Conduction disorders (no controls excluded) || id:finn-b-I9_CONDUCTIO_EXNONE	Retinol	Inverse variance weighted (multiplicative random effects)	7	0.0488777	0.0443669	0.270605	finn-b-I9_CONDUCTIO_EXNONE	Conduction_disorders_(no_controls_excluded)	1	0.882201
f7qMn4	finn-b-I9_CONDUCTIO	Conduction disorders || id:finn-b-I9_CONDUCTIO	Retinol	Inverse variance weighted (multiplicative random effects)	7	0.0298469	0.0730592	0.682884	finn-b-I9_CONDUCTIO	Conduction_disorders	1	0.972771
oQZTOf	finn-b-I9_CORATHER_EXNONE	Coronary atherosclerosis (no controls excluded) || id:finn-b-I9_CORATHER_EXNONE	Retinol	Inverse variance weighted (multiplicative random effects)	7	-0.0704568	0.103831	0.497408	finn-b-I9_CORATHER_EXNONE	Coronary_atherosclerosis_(no_controls_excluded)	1	0.9505
SHJVw5	finn-b-I9_CORATHER	Coronary atherosclerosis || id:finn-b-I9_CORATHER	Retinol	Inverse variance weighted (multiplicative random effects)	7	-0.072917	0.116179	0.53025	finn-b-I9_CORATHER	Coronary_atherosclerosis	1	0.95472
wdjE9C	finn-b-I9_CVD_HARD	Hard cardiovascular diseases || id:finn-b-I9_CVD_HARD	Retinol	Inverse variance weighted (multiplicative random effects)	7	-0.0560405	0.0815621	0.492026	finn-b-I9_CVD_HARD	Hard_cardiovascular_diseases	1	0.947867
45KfNU	finn-b-I9_CVD	Cardiovascular diseases || id:finn-b-I9_CVD	Retinol	Inverse variance weighted (multiplicative random effects)	7	-0.00524224	0.0286806	0.854971	finn-b-I9_CVD	Cardiovascular_diseases	1	0.987103
IGaE03	finn-b-I9_DISCER_EXNONE	Dissection of cerebral arteries, nonruptured (no controls excluded) || id:finn-b-I9_DISCER_EXNONE	Retinol	Inverse variance weighted (multiplicative random effects)	7	0.615665	0.684579	0.368475	finn-b-I9_DISCER_EXNONE	Dissection_of_cerebral_arteries,_nonruptured_(no_controls_excluded)	1	0.921318
FiGP8J	finn-b-I9_DISCER	Dissection of cerebral arteries, nonruptured || id:finn-b-I9_DISCER	Retinol	Inverse variance weighted (multiplicative random effects)	7	0.612279	0.686803	0.372666	finn-b-I9_DISCER	Dissection_of_cerebral_arteries,_nonruptured	1	0.921347
GllTiz	finn-b-I9_DISVEINLYMPH	Diseases of veins, lymphatic vessels and lymph nodes, not elsewhere classified || id:finn-b-I9_DISVEINLYMPH	Retinol	Inverse variance weighted (multiplicative random effects)	7	-0.0710907	0.0850977	0.403492	finn-b-I9_DISVEINLYMPH	Diseases_of_veins,_lymphatic_vessels_and_lymph_nodes,_not_elsewhere_classified	1	0.925663
6MuinV	finn-b-I9_DOAAC	Diseases of arteries, arterioles and capillaries || id:finn-b-I9_DOAAC	Retinol	Inverse variance weighted (multiplicative random effects)	7	-0.0575422	0.0935109	0.538322	finn-b-I9_DOAAC	Diseases_of_arteries,_arterioles_and_capillaries	1	0.956992
sPREql	finn-b-I9_DVTANDPULM	DVT of lower extremities and pulmonary embolism || id:finn-b-I9_DVTANDPULM	Retinol	Inverse variance weighted (multiplicative random effects)	7	0.0271848	0.144434	0.850707	finn-b-I9_DVTANDPULM	DVT_of_lower_extremities_and_pulmonary_embolism	1	0.987103
UpIeh2	finn-b-I9_E_DRONE_EXNONE	Dronedarone medication (no controls excluded) || id:finn-b-I9_E_DRONE_EXNONE	Retinol	Inverse variance weighted (multiplicative random effects)	7	0.28135	0.298261	0.345528	finn-b-I9_E_DRONE_EXNONE	Dronedarone_medication_(no_controls_excluded)	1	0.914246
JzsQVt	finn-b-I9_E_DRONE	Dronedarone medication || id:finn-b-I9_E_DRONE	Retinol	Inverse variance weighted (multiplicative random effects)	7	0.279677	0.338556	0.408754	finn-b-I9_E_DRONE	Dronedarone_medication	1	0.92892
sHigI0	finn-b-I9_ENDOCARD_EXNONE	Endocarditis (no controls excluded) || id:finn-b-I9_ENDOCARD_EXNONE	Retinol	Inverse variance weighted (multiplicative random effects)	7	-0.0613759	0.258797	0.812534	finn-b-I9_ENDOCARD_EXNONE	Endocarditis_(no_controls_excluded)	1	0.982958
Uzzbbf	finn-b-I9_ENDOCARD	Endocarditis || id:finn-b-I9_ENDOCARD	Retinol	Inverse variance weighted (multiplicative random effects)	7	-0.0803007	0.275749	0.770891	finn-b-I9_ENDOCARD	Endocarditis	1	0.979199
ngsoW3	finn-b-I9_HEARTFAIL_ALLCAUSE	All-cause Heart Failure || id:finn-b-I9_HEARTFAIL_ALLCAUSE	Retinol	Inverse variance weighted (multiplicative random effects)	7	-0.0224793	0.0360692	0.533136	finn-b-I9_HEARTFAIL_ALLCAUSE	All-cause_Heart_Failure	1	0.95634
u84N3F	finn-b-I9_HEARTFAIL_AND_ANTIHYPERT	Heart failure and antihypertensive medication || id:finn-b-I9_HEARTFAIL_AND_ANTIHYPERT	Retinol	Inverse variance weighted (multiplicative random effects)	7	-0.0187552	0.0422333	0.656981	finn-b-I9_HEARTFAIL_AND_ANTIHYPERT	Heart_failure_and_antihypertensive_medication	1	0.967136
csaKkG	finn-b-I9_HEARTFAIL_AND_CHD	NA || id:finn-b-I9_HEARTFAIL_AND_CHD	Retinol	Inverse variance weighted (multiplicative random effects)	7	-0.0305911	0.0819225	0.708839	finn-b-I9_HEARTFAIL_AND_CHD	NA	1	0.978882
DgWl8i	finn-b-I9_HEARTFAIL_AND_HYPERTCARDIOM	Heart failure and hypertrophic cardiomyopathy || id:finn-b-I9_HEARTFAIL_AND_HYPERTCARDIOM	Retinol	Inverse variance weighted (multiplicative random effects)	7	-0.934681	0.349592	0.00750342	finn-b-I9_HEARTFAIL_AND_HYPERTCARDIOM	Heart_failure_and_hypertrophic_cardiomyopathy	1	0.22597
Uz3p1L	finn-b-I9_HEARTFAIL_AND_OVERWEIGHT	Heart failure and bmi 25plus || id:finn-b-I9_HEARTFAIL_AND_OVERWEIGHT	Retinol	Inverse variance weighted (multiplicative random effects)	7	-0.034889	0.036355	0.337219	finn-b-I9_HEARTFAIL_AND_OVERWEIGHT	Heart_failure_and_bmi_25plus	1	0.911441
6OdsFK	finn-b-I9_HEARTFAIL_EXNONE	Heart failure,strict (no controls excluded) || id:finn-b-I9_HEARTFAIL_EXNONE	Retinol	Inverse variance weighted (multiplicative random effects)	7	-0.0324156	0.0566735	0.567342	finn-b-I9_HEARTFAIL_EXNONE	Heart_failure,strict_(no_controls_excluded)	1	0.961347
b1viNg	finn-b-I9_HEARTFAIL	Heart failure,strict || id:finn-b-I9_HEARTFAIL	Retinol	Inverse variance weighted (multiplicative random effects)	7	-0.0414395	0.0510145	0.416614	finn-b-I9_HEARTFAIL	Heart_failure,strict	1	0.930082
BUhtVh	finn-b-I9_HEARTFAIL_NS	Heart failure, not strict || id:finn-b-I9_HEARTFAIL_NS	Retinol	Inverse variance weighted (multiplicative random effects)	7	-0.034889	0.036355	0.337219	finn-b-I9_HEARTFAIL_NS	Heart_failure,_not_strict	1	0.911441
Wxv7Uq	finn-b-I9_HYPERTENSION	Hypertensive diseases || id:finn-b-I9_HYPERTENSION	Retinol	Inverse variance weighted (multiplicative random effects)	7	0.129578	0.0425909	0.00234705	finn-b-I9_HYPERTENSION	Hypertensive_diseases	1	0.113247
VZ09Kq	finn-b-I9_HYPERTROCARDMYOP	Hypertrophic cardiomyopathy || id:finn-b-I9_HYPERTROCARDMYOP	Retinol	Inverse variance weighted (multiplicative random effects)	7	-0.531852	0.274993	0.0531063	finn-b-I9_HYPERTROCARDMYOP	Hypertrophic_cardiomyopathy	1	0.55863
5kW0Rc	finn-b-I9_HYPOTE_EXNONE	Hypotension (no controls excluded) || id:finn-b-I9_HYPOTE_EXNONE	Retinol	Inverse variance weighted (multiplicative random effects)	7	0.0409938	0.174886	0.814672	finn-b-I9_HYPOTE_EXNONE	Hypotension_(no_controls_excluded)	1	0.982958
jmTzvP	finn-b-I9_HYPOTE	Hypotension || id:finn-b-I9_HYPOTE	Retinol	Inverse variance weighted (multiplicative random effects)	7	0.0403419	0.175426	0.818119	finn-b-I9_HYPOTE	Hypotension	1	0.983935
nDa3S9	finn-b-I9_HYPTENSEC_EXNONE	Secondary hypertension (no controls excluded) || id:finn-b-I9_HYPTENSEC_EXNONE	Retinol	Inverse variance weighted (multiplicative random effects)	7	-0.103133	0.171785	0.548265	finn-b-I9_HYPTENSEC_EXNONE	Secondary_hypertension_(no_controls_excluded)	1	0.959266
QRL7Ns	finn-b-I9_HYPTENSEC	Secondary hypertension || id:finn-b-I9_HYPTENSEC	Retinol	Inverse variance weighted (multiplicative random effects)	7	-0.0620129	0.169705	0.714801	finn-b-I9_HYPTENSEC	Secondary_hypertension	1	0.978882
ftpnA9	finn-b-I9_HYPTENSESS_EXNONE	Hypertension, essential (no controls excluded) || id:finn-b-I9_HYPTENSESS_EXNONE	Retinol	Inverse variance weighted (multiplicative random effects)	7	0.100364	0.0465831	0.0311997	finn-b-I9_HYPTENSESS_EXNONE	Hypertension,_essential_(no_controls_excluded)	1	0.452447
lSBy6P	finn-b-I9_HYPTENSESS	Hypertension, essential || id:finn-b-I9_HYPTENSESS	Retinol	Inverse variance weighted (multiplicative random effects)	7	0.113671	0.0473401	0.0163436	finn-b-I9_HYPTENSESS	Hypertension,_essential	1	0.336822
0B78hy	finn-b-I9_HYPTENS_EXNONE	Hypertension (no controls excluded) || id:finn-b-I9_HYPTENS_EXNONE	Retinol	Inverse variance weighted (multiplicative random effects)	7	0.130428	0.0416602	0.00174353	finn-b-I9_HYPTENS_EXNONE	Hypertension_(no_controls_excluded)	1	0.0932411
PpP4zw	finn-b-I9_HYPTENSHD_EXNONE	Hypertensive Heart Disease (no controls excluded) || id:finn-b-I9_HYPTENSHD_EXNONE	Retinol	Inverse variance weighted (multiplicative random effects)	7	0.200155	0.173742	0.24931	finn-b-I9_HYPTENSHD_EXNONE	Hypertensive_Heart_Disease_(no_controls_excluded)	1	0.867489
1kh8y5	finn-b-I9_HYPTENSHD	Hypertensive Heart Disease || id:finn-b-I9_HYPTENSHD	Retinol	Inverse variance weighted (multiplicative random effects)	7	0.261794	0.182469	0.151363	finn-b-I9_HYPTENSHD	Hypertensive_Heart_Disease	1	0.787799
oeff0a	finn-b-I9_HYPTENSHR_EXNONE	Hypertensive heart and/or renal disease (no controls excluded) || id:finn-b-I9_HYPTENSHR_EXNONE	Retinol	Inverse variance weighted (multiplicative random effects)	7	0.154965	0.149158	0.298837	finn-b-I9_HYPTENSHR_EXNONE	Hypertensive_heart_and/or_renal_disease_(no_controls_excluded)	1	0.897291
xIEK0k	finn-b-I9_HYPTENSHR	Hypertensive heart and/or renal disease || id:finn-b-I9_HYPTENSHR	Retinol	Inverse variance weighted (multiplicative random effects)	7	0.211313	0.153795	0.169446	finn-b-I9_HYPTENSHR	Hypertensive_heart_and/or_renal_disease	1	0.808555
s2LqRC	finn-b-I9_HYPTENS	Hypertension || id:finn-b-I9_HYPTENS	Retinol	Inverse variance weighted (multiplicative random effects)	7	0.130108	0.0416453	0.00178293	finn-b-I9_HYPTENS	Hypertension	1	0.0945273
IT4VAH	finn-b-I9_HYPTENSPREG	Hypertension complicating pregnancy, childbirth, and the puerperium || id:finn-b-I9_HYPTENSPREG	Retinol	Inverse variance weighted (multiplicative random effects)	7	0.151042	0.0432337	0.000476542	finn-b-I9_HYPTENSPREG	Hypertension_complicating_pregnancy,_childbirth,_and_the_puerperium	1	0.0385324
kBlaa6	finn-b-I9_HYPTENSPUL_EXNONE	Hypertension, Pulmonary Arterial (no controls excluded) || id:finn-b-I9_HYPTENSPUL_EXNONE	Retinol	Inverse variance weighted (multiplicative random effects)	7	0.625641	0.474805	0.187611	finn-b-I9_HYPTENSPUL_EXNONE	Hypertension,_Pulmonary_Arterial_(no_controls_excluded)	1	0.82193
iD4WxJ	finn-b-I9_HYPTENSPUL	Hypertension, Pulmonary Arterial || id:finn-b-I9_HYPTENSPUL	Retinol	Inverse variance weighted (multiplicative random effects)	7	0.648379	0.477607	0.174605	finn-b-I9_HYPTENSPUL	Hypertension,_Pulmonary_Arterial	1	0.811793
0Yweut	finn-b-I9_HYPTENSRD_EXNONE	Hypertensive Renal Disease (no controls excluded) || id:finn-b-I9_HYPTENSRD_EXNONE	Retinol	Inverse variance weighted (multiplicative random effects)	7	-0.252217	0.340589	0.458978	finn-b-I9_HYPTENSRD_EXNONE	Hypertensive_Renal_Disease_(no_controls_excluded)	1	0.940779
Yxl3d6	finn-b-I9_HYPTENSRD	Hypertensive Renal Disease || id:finn-b-I9_HYPTENSRD	Retinol	Inverse variance weighted (multiplicative random effects)	7	-0.17715	0.316184	0.575291	finn-b-I9_HYPTENSRD	Hypertensive_Renal_Disease	1	0.961988
Tw1UIM	finn-b-I9_ICH_EXNONE	Intracerebral haemmorrhage (no controls excluded) || id:finn-b-I9_ICH_EXNONE	Retinol	Inverse variance weighted (multiplicative random effects)	7	-0.359369	0.224858	0.109997	finn-b-I9_ICH_EXNONE	Intracerebral_haemmorrhage_(no_controls_excluded)	1	0.716268
KEvTHv	finn-b-I9_ICH	Intracerebral haemmorrhage || id:finn-b-I9_ICH	Retinol	Inverse variance weighted (multiplicative random effects)	7	-0.380387	0.218341	0.0814796	finn-b-I9_ICH	Intracerebral_haemmorrhage	1	0.656575
4OPUUT	finn-b-I9_IHD	Ischaemic heart disease, wide definition || id:finn-b-I9_IHD	Retinol	Inverse variance weighted (multiplicative random effects)	7	-0.0230377	0.107582	0.830438	finn-b-I9_IHD	Ischaemic_heart_disease,_wide_definition	1	0.984619
w9U5kT	finn-b-I9_INTRACRA_EXNONE	Nontraumatic intracranial haemmorrhage (no controls excluded) || id:finn-b-I9_INTRACRA_EXNONE	Retinol	Inverse variance weighted (multiplicative random effects)	7	-0.191685	0.10386	0.06495	finn-b-I9_INTRACRA_EXNONE	Nontraumatic_intracranial_haemmorrhage_(no_controls_excluded)	1	0.604657
XD2MLa	finn-b-I9_INTRACRA	Nontraumatic intracranial haemmorrhage || id:finn-b-I9_INTRACRA	Retinol	Inverse variance weighted (multiplicative random effects)	7	-0.197512	0.106032	0.0624945	finn-b-I9_INTRACRA	Nontraumatic_intracranial_haemmorrhage	1	0.594938
Yy3SJN	finn-b-I9_ISCHHEART	Ischemic heart diseases || id:finn-b-I9_ISCHHEART	Retinol	Inverse variance weighted (multiplicative random effects)	7	-0.0229466	0.112167	0.837903	finn-b-I9_ISCHHEART	Ischemic_heart_diseases	1	0.984667
iOem5a	finn-b-I9_K_CARDIAC	Death due to cardiac causes || id:finn-b-I9_K_CARDIAC	Retinol	Inverse variance weighted (multiplicative random effects)	7	-0.181123	0.0865101	0.03629	finn-b-I9_K_CARDIAC	Death_due_to_cardiac_causes	1	0.478791
1Nfajf	finn-b-I9_LBBB_EXNONE	Left bundle-branch block (no controls excluded) || id:finn-b-I9_LBBB_EXNONE	Retinol	Inverse variance weighted (multiplicative random effects)	7	-0.285558	0.237258	0.228754	finn-b-I9_LBBB_EXNONE	Left_bundle-branch_block_(no_controls_excluded)	1	0.856546
cQiy1D	finn-b-I9_LBBB	Left bundle-branch block || id:finn-b-I9_LBBB	Retinol	Inverse variance weighted (multiplicative random effects)	7	-0.283726	0.217165	0.191382	finn-b-I9_LBBB	Left_bundle-branch_block	1	0.824295
HyMBc7	finn-b-I9_LYMPHADE_EXNONE	Nonspesific lymphadenitis (no controls excluded) || id:finn-b-I9_LYMPHADE_EXNONE	Retinol	Inverse variance weighted (multiplicative random effects)	7	0.125645	0.222793	0.572784	finn-b-I9_LYMPHADE_EXNONE	Nonspesific_lymphadenitis_(no_controls_excluded)	1	0.961988
vqQzag	finn-b-I9_LYMPHADE	Nonspesific lymphadenitis || id:finn-b-I9_LYMPHADE	Retinol	Inverse variance weighted (multiplicative random effects)	7	0.116478	0.224288	0.603536	finn-b-I9_LYMPHADE	Nonspesific_lymphadenitis	1	0.96282
cFkNMU	finn-b-I9_LYMPHOTH_EXNONE	Other noninfective disordersof lymphatic vessels and lymph nodes (no controls excluded) || id:finn-b-I9_LYMPHOTH_EXNONE	Retinol	Inverse variance weighted (multiplicative random effects)	7	0.447708	0.431864	0.299881	finn-b-I9_LYMPHOTH_EXNONE	Other_noninfective_disordersof_lymphatic_vessels_and_lymph_nodes_(no_controls_excluded)	1	0.897291
6QQyUU	finn-b-I9_LYMPHOTH	Other noninfective disordersof lymphatic vessels and lymph nodes || id:finn-b-I9_LYMPHOTH	Retinol	Inverse variance weighted (multiplicative random effects)	7	0.430232	0.426075	0.312612	finn-b-I9_LYMPHOTH	Other_noninfective_disordersof_lymphatic_vessels_and_lymph_nodes	1	0.901549
JEBaTK	finn-b-I9_MI_COMPLICATIONS_EXNONE	Complications following myocardial infarction (no controls excluded) || id:finn-b-I9_MI_COMPLICATIONS_EXNONE	Retinol	Inverse variance weighted (multiplicative random effects)	7	-0.0203713	0.966808	0.983189	finn-b-I9_MI_COMPLICATIONS_EXNONE	Complications_following_myocardial_infarction_(no_controls_excluded)	1	0.999132
ftrSlC	finn-b-I9_MI_COMPLICATIONS	Complications following myocardial infarction || id:finn-b-I9_MI_COMPLICATIONS	Retinol	Inverse variance weighted (multiplicative random effects)	7	-0.0778516	0.954005	0.934961	finn-b-I9_MI_COMPLICATIONS	Complications_following_myocardial_infarction	1	0.995398
4LqPSI	finn-b-I9_MI_EXNONE	Myocardial infarction (no controls excluded) || id:finn-b-I9_MI_EXNONE	Retinol	Inverse variance weighted (multiplicative random effects)	7	-0.0998462	0.0785314	0.20358	finn-b-I9_MI_EXNONE	Myocardial_infarction_(no_controls_excluded)	1	0.835473
qT6609	finn-b-I9_MI	Myocardial infarction || id:finn-b-I9_MI	Retinol	Inverse variance weighted (multiplicative random effects)	7	-0.0865116	0.10481	0.409135	finn-b-I9_MI	Myocardial_infarction	1	0.92892
8KFvKu	finn-b-I9_MI_STRICT_EXNONE	Myocardial infarction, strict (no controls excluded) || id:finn-b-I9_MI_STRICT_EXNONE	Retinol	Inverse variance weighted (multiplicative random effects)	7	-0.0969393	0.06629	0.143645	finn-b-I9_MI_STRICT_EXNONE	Myocardial_infarction,_strict_(no_controls_excluded)	1	0.780042
kn4rOS	finn-b-I9_MI_STRICT	Myocardial infarction, strict || id:finn-b-I9_MI_STRICT	Retinol	Inverse variance weighted (multiplicative random effects)	7	-0.0882723	0.0904373	0.329034	finn-b-I9_MI_STRICT	Myocardial_infarction,_strict	1	0.909298
k2sOEq	finn-b-I9_MYOCARD_EXNONE	Myocarditis (no controls excluded) || id:finn-b-I9_MYOCARD_EXNONE	Retinol	Inverse variance weighted (multiplicative random effects)	7	0.39299	0.189557	0.0381535	finn-b-I9_MYOCARD_EXNONE	Myocarditis_(no_controls_excluded)	1	0.487251
plqz4p	finn-b-I9_MYOCARD	Myocarditis || id:finn-b-I9_MYOCARD	Retinol	Inverse variance weighted (multiplicative random effects)	7	0.371554	0.207492	0.0733427	finn-b-I9_MYOCARD	Myocarditis	1	0.636332
y1oCjk	finn-b-I9_NONISCHCARDMYOP	Non-ischemic cardiomyopathy || id:finn-b-I9_NONISCHCARDMYOP	Retinol	Inverse variance weighted (multiplicative random effects)	7	-0.0478534	0.0570744	0.401784	finn-b-I9_NONISCHCARDMYOP	Non-ischemic_cardiomyopathy	1	0.925663
JnBF9k	finn-b-I9_NONISCHCARDMYOP_STRICT	Nonischemic cardiomyopathy || id:finn-b-I9_NONISCHCARDMYOP_STRICT	Retinol	Inverse variance weighted (multiplicative random effects)	7	-0.257077	0.331456	0.437986	finn-b-I9_NONISCHCARDMYOP_STRICT	Nonischemic_cardiomyopathy	1	0.939445
nIcbO7	finn-b-I9_NONRHEVALV_EXNONE	Non-rheumatic valve diseases (no controls excluded) || id:finn-b-I9_NONRHEVALV_EXNONE	Retinol	Inverse variance weighted (multiplicative random effects)	7	0.0878902	0.0913283	0.335871	finn-b-I9_NONRHEVALV_EXNONE	Non-rheumatic_valve_diseases_(no_controls_excluded)	1	0.91078
nFHHEz	finn-b-I9_NONRHEVALV	Non-rheumatic valve diseases || id:finn-b-I9_NONRHEVALV	Retinol	Inverse variance weighted (multiplicative random effects)	7	0.0470592	0.103595	0.649642	finn-b-I9_NONRHEVALV	Non-rheumatic_valve_diseases	1	0.966845
o2Agv1	finn-b-I9_OTHANEUR_EXNONE	Other aneurysm (no controls excluded) || id:finn-b-I9_OTHANEUR_EXNONE	Retinol	Inverse variance weighted (multiplicative random effects)	7	-0.120489	0.314381	0.701529	finn-b-I9_OTHANEUR_EXNONE	Other_aneurysm_(no_controls_excluded)	1	0.97747
A041nF	finn-b-I9_OTHANEUR	Other aneurysm || id:finn-b-I9_OTHANEUR	Retinol	Inverse variance weighted (multiplicative random effects)	7	-0.128478	0.308253	0.676829	finn-b-I9_OTHANEUR	Other_aneurysm	1	0.97236
vwzEln	finn-b-I9_OTHARR_EXNONE	Other arrhytmias (no controls excluded) || id:finn-b-I9_OTHARR_EXNONE	Retinol	Inverse variance weighted (multiplicative random effects)	7	-0.0202572	0.0991108	0.838049	finn-b-I9_OTHARR_EXNONE	Other_arrhytmias_(no_controls_excluded)	1	0.984667
ta4M39	finn-b-I9_OTHARR	Other arrhytmias || id:finn-b-I9_OTHARR	Retinol	Inverse variance weighted (multiplicative random effects)	7	-0.0534815	0.0825532	0.517086	finn-b-I9_OTHARR	Other_arrhytmias	1	0.952943
kDAuHr	finn-b-I9_OTHHEART	Other heart diseases (I9_OTHHEART) || id:finn-b-I9_OTHHEART	Retinol	Inverse variance weighted (multiplicative random effects)	7	-0.0553863	0.0450569	0.218977	finn-b-I9_OTHHEART	Other_heart_diseases_(I9_OTHHEART)	1	0.85017
gwCBl1	finn-b-I9_OTHILLHEART_EXNONE	Other or ill-defined heart diseases (no controls excluded) || id:finn-b-I9_OTHILLHEART_EXNONE	Retinol	Inverse variance weighted (multiplicative random effects)	7	0.131145	0.217735	0.546965	finn-b-I9_OTHILLHEART_EXNONE	Other_or_ill-defined_heart_diseases_(no_controls_excluded)	1	0.958403
NAfNgL	finn-b-I9_OTHILLHEART	Other or ill-defined heart diseases || id:finn-b-I9_OTHILLHEART	Retinol	Inverse variance weighted (multiplicative random effects)	7	0.120688	0.226153	0.59358	finn-b-I9_OTHILLHEART	Other_or_ill-defined_heart_diseases	1	0.96282
rO8ooJ	finn-b-I9_OTHINTRACRA_EXNONE	Other intracranial haemorrhages (no controls excluded) || id:finn-b-I9_OTHINTRACRA_EXNONE	Retinol	Inverse variance weighted (multiplicative random effects)	7	-0.140974	0.54912	0.797389	finn-b-I9_OTHINTRACRA_EXNONE	Other_intracranial_haemorrhages_(no_controls_excluded)	1	0.981712
fXDSGn	finn-b-I9_OTHINTRACRA	Other intracranial haemorrhages || id:finn-b-I9_OTHINTRACRA	Retinol	Inverse variance weighted (multiplicative random effects)	7	-0.139102	0.55126	0.800783	finn-b-I9_OTHINTRACRA	Other_intracranial_haemorrhages	1	0.981712
749mxr	finn-b-I9_OTH	Other CVD || id:finn-b-I9_OTH	Retinol	Inverse variance weighted (multiplicative random effects)	7	0.0330037	0.175252	0.850625	finn-b-I9_OTH	Other_CVD	1	0.987103
6gWu7r	finn-b-I9_OTHOTH_EXNONE	Other other unspecified disorders of the circulatory system (no controls excluded) || id:finn-b-I9_OTHOTH_EXNONE	Retinol	Inverse variance weighted (multiplicative random effects)	7	0.130917	0.385984	0.734476	finn-b-I9_OTHOTH_EXNONE	Other_other_unspecified_disorders_of_the_circulatory_system_(no_controls_excluded)	1	0.978882
XqvYVb	finn-b-I9_OTHOTH	Other other unspecified disorders of the circulatory system || id:finn-b-I9_OTHOTH	Retinol	Inverse variance weighted (multiplicative random effects)	7	0.128546	0.385112	0.73854	finn-b-I9_OTHOTH	Other_other_unspecified_disorders_of_the_circulatory_system	1	0.978882
fM2UdX	finn-b-I9_OTHPER_EXNONE	Other peripheral vascular diseases (no controls excluded) || id:finn-b-I9_OTHPER_EXNONE	Retinol	Inverse variance weighted (multiplicative random effects)	7	-0.109264	0.214808	0.610992	finn-b-I9_OTHPER_EXNONE	Other_peripheral_vascular_diseases_(no_controls_excluded)	1	0.963856
1YT0Bo	finn-b-I9_OTHPER	Other peripheral vascular diseases || id:finn-b-I9_OTHPER	Retinol	Inverse variance weighted (multiplicative random effects)	7	-0.110784	0.216841	0.60942	finn-b-I9_OTHPER	Other_peripheral_vascular_diseases	1	0.963807
Ayy3iV	finn-b-I9_PAD_EXNONE	Peripheral artery disease (no controls excluded) || id:finn-b-I9_PAD_EXNONE	Retinol	Inverse variance weighted (multiplicative random effects)	7	-0.0850962	0.119874	0.477778	finn-b-I9_PAD_EXNONE	Peripheral_artery_disease_(no_controls_excluded)	1	0.943417
xe1lUr	finn-b-I9_PAD	Peripheral artery disease || id:finn-b-I9_PAD	Retinol	Inverse variance weighted (multiplicative random effects)	7	-0.0883406	0.121075	0.465613	finn-b-I9_PAD	Peripheral_artery_disease	1	0.941007
LgSNit	finn-b-I9_PAROXTAC_EXNONE	Paroxysmal tachycardia (no controls excluded) || id:finn-b-I9_PAROXTAC_EXNONE	Retinol	Inverse variance weighted (multiplicative random effects)	7	0.0185573	0.0662241	0.779308	finn-b-I9_PAROXTAC_EXNONE	Paroxysmal_tachycardia_(no_controls_excluded)	1	0.979199
2uHj8N	finn-b-I9_PAROXTAC	Paroxysmal tachycardia || id:finn-b-I9_PAROXTAC	Retinol	Inverse variance weighted (multiplicative random effects)	7	0.00337663	0.0581679	0.953709	finn-b-I9_PAROXTAC	Paroxysmal_tachycardia	1	0.996044
osMTxM	finn-b-I9_PERICAOTH_EXNONE	Other diseases of pericardium (no controls excluded) || id:finn-b-I9_PERICAOTH_EXNONE	Retinol	Inverse variance weighted (multiplicative random effects)	7	-0.144544	0.377675	0.701927	finn-b-I9_PERICAOTH_EXNONE	Other_diseases_of_pericardium_(no_controls_excluded)	1	0.977794
PbHlG0	finn-b-I9_PERICAOTH	Other diseases of pericardium || id:finn-b-I9_PERICAOTH	Retinol	Inverse variance weighted (multiplicative random effects)	7	-0.164267	0.354856	0.643428	finn-b-I9_PERICAOTH	Other_diseases_of_pericardium	1	0.966626
sRofvf	finn-b-I9_PERICARD_EXNONE	Pericarditis (no controls excluded) || id:finn-b-I9_PERICARD_EXNONE	Retinol	Inverse variance weighted (multiplicative random effects)	7	0.460418	0.413401	0.265395	finn-b-I9_PERICARD_EXNONE	Pericarditis_(no_controls_excluded)	1	0.880514
W8LZGo	finn-b-I9_PERICARD	Pericarditis || id:finn-b-I9_PERICARD	Retinol	Inverse variance weighted (multiplicative random effects)	7	0.436986	0.423734	0.302412	finn-b-I9_PERICARD	Pericarditis	1	0.898402
CmOeSK	finn-b-I9_PERIPH_EXNONE	Peripheral artery operations in Hilmo (no controls excluded) || id:finn-b-I9_PERIPH_EXNONE	Retinol	Inverse variance weighted (multiplicative random effects)	7	-0.232912	0.187875	0.215079	finn-b-I9_PERIPH_EXNONE	Peripheral_artery_operations_in_Hilmo_(no_controls_excluded)	1	0.845466
nNkiWN	finn-b-I9_PERIPH	Peripheral artery operations in Hilmo || id:finn-b-I9_PERIPH	Retinol	Inverse variance weighted (multiplicative random effects)	7	-0.243174	0.186851	0.193109	finn-b-I9_PERIPH	Peripheral_artery_operations_in_Hilmo	1	0.825188
swEhGY	finn-b-I9_PHLETHROMBDVTLOW_EXNONE	DVT of lower extremities (no controls excluded) || id:finn-b-I9_PHLETHROMBDVTLOW_EXNONE	Retinol	Inverse variance weighted (multiplicative random effects)	7	-0.0764535	0.153808	0.619138	finn-b-I9_PHLETHROMBDVTLOW_EXNONE	DVT_of_lower_extremities_(no_controls_excluded)	1	0.963856
6SQZGT	finn-b-I9_PHLETHROMBDVTLOW	DVT of lower extremities || id:finn-b-I9_PHLETHROMBDVTLOW	Retinol	Inverse variance weighted (multiplicative random effects)	7	-0.0925147	0.158861	0.560323	finn-b-I9_PHLETHROMBDVTLOW	DVT_of_lower_extremities	1	0.960893
XdMyQi	finn-b-I9_PHLETHROM_EXNONE	Phlebitis and thrombophlebitis (not including DVT) (no controls excluded) || id:finn-b-I9_PHLETHROM_EXNONE	Retinol	Inverse variance weighted (multiplicative random effects)	7	-0.149219	0.183122	0.415151	finn-b-I9_PHLETHROM_EXNONE	Phlebitis_and_thrombophlebitis_(not_including_DVT)_(no_controls_excluded)	1	0.929514
4WKO1t	finn-b-I9_PHLETHROM	Phlebitis and thrombophlebitis (not including DVT) || id:finn-b-I9_PHLETHROM	Retinol	Inverse variance weighted (multiplicative random effects)	7	-0.164737	0.185823	0.375333	finn-b-I9_PHLETHROM	Phlebitis_and_thrombophlebitis_(not_including_DVT)	1	0.921347
vL6sMy	finn-b-I9_POSTAMI_EXNONE	Status post-ami (no controls excluded) || id:finn-b-I9_POSTAMI_EXNONE	Retinol	Inverse variance weighted (multiplicative random effects)	7	0.0336286	0.20698	0.870934	finn-b-I9_POSTAMI_EXNONE	Status_post-ami_(no_controls_excluded)	1	0.989162
iHLAW4	finn-b-I9_POSTAMI	Status post-ami || id:finn-b-I9_POSTAMI	Retinol	Inverse variance weighted (multiplicative random effects)	7	0.0293218	0.214912	0.891476	finn-b-I9_POSTAMI	Status_post-ami	1	0.993409
CNYV69	finn-b-I9_PROGVASC_EXNONE	Progressive vascular leukoencephalopathy (no controls excluded) || id:finn-b-I9_PROGVASC_EXNONE	Retinol	Inverse variance weighted (multiplicative random effects)	7	-0.524674	0.386714	0.174861	finn-b-I9_PROGVASC_EXNONE	Progressive_vascular_leukoencephalopathy_(no_controls_excluded)	1	0.812073
mm5W09	finn-b-I9_PROGVASC	Progressive vascular leukoencephalopathy || id:finn-b-I9_PROGVASC	Retinol	Inverse variance weighted (multiplicative random effects)	7	-0.550232	0.391214	0.159584	finn-b-I9_PROGVASC	Progressive_vascular_leukoencephalopathy	1	0.800461
Pw2VFM	finn-b-I9_PULMEMB_EXNONE	Pulmonary embolism (no controls excluded) || id:finn-b-I9_PULMEMB_EXNONE	Retinol	Inverse variance weighted (multiplicative random effects)	7	0.128194	0.150678	0.394891	finn-b-I9_PULMEMB_EXNONE	Pulmonary_embolism_(no_controls_excluded)	1	0.923825
Pqw867	finn-b-I9_PULMEMB	Pulmonary embolism || id:finn-b-I9_PULMEMB	Retinol	Inverse variance weighted (multiplicative random effects)	7	0.126512	0.149701	0.398056	finn-b-I9_PULMEMB	Pulmonary_embolism	1	0.925663
VjoZbG	finn-b-I9_PULMHEART	Pulmonary heart disease, diseases of pulmonary circulation || id:finn-b-I9_PULMHEART	Retinol	Inverse variance weighted (multiplicative random effects)	7	0.0779251	0.135491	0.565204	finn-b-I9_PULMHEART	Pulmonary_heart_disease,_diseases_of_pulmonary_circulation	1	0.960893
wObpxd	finn-b-I9_PULMOTHHD_EXNONE	Other pulmonary heart/vessel disease (no controls excluded) || id:finn-b-I9_PULMOTHHD_EXNONE	Retinol	Inverse variance weighted (multiplicative random effects)	7	-0.270229	0.235727	0.251645	finn-b-I9_PULMOTHHD_EXNONE	Other_pulmonary_heart/vessel_disease_(no_controls_excluded)	1	0.868059
ujXgww	finn-b-I9_PULMOTHHD	Other pulmonary heart/vessel disease || id:finn-b-I9_PULMOTHHD	Retinol	Inverse variance weighted (multiplicative random effects)	7	-0.268927	0.233624	0.249687	finn-b-I9_PULMOTHHD	Other_pulmonary_heart/vessel_disease	1	0.8675
4rV0uw	finn-b-I9_PVT_EXNONE	Portal vein thrombosis (no controls excluded) || id:finn-b-I9_PVT_EXNONE	Retinol	Inverse variance weighted (multiplicative random effects)	7	0.293925	0.681469	0.666242	finn-b-I9_PVT_EXNONE	Portal_vein_thrombosis_(no_controls_excluded)	1	0.96999
bGYc7l	finn-b-I9_PVT	Portal vein thrombosis || id:finn-b-I9_PVT	Retinol	Inverse variance weighted (multiplicative random effects)	7	0.27952	0.677723	0.680017	finn-b-I9_PVT	Portal_vein_thrombosis	1	0.972466
jt8YEc	finn-b-I9_RBBB_EXNONE	Right bundle-branch block (no controls excluded) || id:finn-b-I9_RBBB_EXNONE	Retinol	Inverse variance weighted (multiplicative random effects)	7	0.558688	0.473233	0.237771	finn-b-I9_RBBB_EXNONE	Right_bundle-branch_block_(no_controls_excluded)	1	0.860809
DgflWG	finn-b-I9_RBBB	Right bundle-branch block || id:finn-b-I9_RBBB	Retinol	Inverse variance weighted (multiplicative random effects)	7	0.525736	0.499462	0.292522	finn-b-I9_RBBB	Right_bundle-branch_block	1	0.893734
AEVQyi	finn-b-I9_REVACS_EXNONE	Emergency coronary revascularization (for ACS) (no controls excluded) || id:finn-b-I9_REVACS_EXNONE	Retinol	Inverse variance weighted (multiplicative random effects)	7	-0.0558457	0.167417	0.738702	finn-b-I9_REVACS_EXNONE	Emergency_coronary_revascularization_(for_ACS)_(no_controls_excluded)	1	0.978882
6vNF2J	finn-b-I9_REVASC_EXNONE	Coronary revascularization (ANGIO or CABG) (no controls excluded) || id:finn-b-I9_REVASC_EXNONE	Retinol	Inverse variance weighted (multiplicative random effects)	7	-0.0558457	0.167417	0.738702	finn-b-I9_REVASC_EXNONE	Coronary_revascularization_(ANGIO_or_CABG)_(no_controls_excluded)	1	0.978882
eNr5g8	finn-b-I9_REVASC	Coronary revascularization (ANGIO or CABG) || id:finn-b-I9_REVASC	Retinol	Inverse variance weighted (multiplicative random effects)	7	-0.0854417	0.190109	0.653118	finn-b-I9_REVASC	Coronary_revascularization_(ANGIO_or_CABG)	1	0.967136
SQI4yP	finn-b-I9_RHEUFEVHRT_EXNONE	Rheumatic fever with heart involvement (no controls excluded) || id:finn-b-I9_RHEUFEVHRT_EXNONE	Retinol	Inverse variance weighted (multiplicative random effects)	7	-0.593827	0.853306	0.486483	finn-b-I9_RHEUFEVHRT_EXNONE	Rheumatic_fever_with_heart_involvement_(no_controls_excluded)	1	0.945849
E6WunT	finn-b-I9_RHEUFEVHRT	Rheumatic fever with heart involvement || id:finn-b-I9_RHEUFEVHRT	Retinol	Inverse variance weighted (multiplicative random effects)	7	-0.592048	0.854218	0.488255	finn-b-I9_RHEUFEVHRT	Rheumatic_fever_with_heart_involvement	1	0.94585
LkEGds	finn-b-I9_RHEUFEV	Rheumatic fever incl heart disease || id:finn-b-I9_RHEUFEV	Retinol	Inverse variance weighted (multiplicative random effects)	7	0.38464	0.450409	0.393116	finn-b-I9_RHEUFEV	Rheumatic_fever_incl_heart_disease	1	0.923825
oXD2el	finn-b-I9_RHEUVALV_EXNONE	Rheumatic valve diseases (no controls excluded) || id:finn-b-I9_RHEUVALV_EXNONE	Retinol	Inverse variance weighted (multiplicative random effects)	7	0.568229	0.514092	0.269027	finn-b-I9_RHEUVALV_EXNONE	Rheumatic_valve_diseases_(no_controls_excluded)	1	0.882201
6hE3cZ	finn-b-I9_RHEUVALV	Rheumatic valve diseases || id:finn-b-I9_RHEUVALV	Retinol	Inverse variance weighted (multiplicative random effects)	7	0.567357	0.514445	0.270091	finn-b-I9_RHEUVALV	Rheumatic_valve_diseases	1	0.882201
kKq19Q	finn-b-I9_SAHANEUR_EXNONE	Aneurysms, operations, SAH (no controls excluded) || id:finn-b-I9_SAHANEUR_EXNONE	Retinol	Inverse variance weighted (multiplicative random effects)	7	-0.0395883	0.121735	0.745029	finn-b-I9_SAHANEUR_EXNONE	Aneurysms,_operations,_SAH_(no_controls_excluded)	1	0.978882
KYSxaf	finn-b-I9_SAHANEUR	Aneurysms, operations, SAH || id:finn-b-I9_SAHANEUR	Retinol	Inverse variance weighted (multiplicative random effects)	7	-0.0411754	0.125724	0.743286	finn-b-I9_SAHANEUR	Aneurysms,_operations,_SAH	1	0.978882
LRJ5D8	finn-b-I9_SAH_EXNONE	Subarachnoid haemmorrhage (no controls excluded) || id:finn-b-I9_SAH_EXNONE	Retinol	Inverse variance weighted (multiplicative random effects)	7	-0.0227439	0.135233	0.866439	finn-b-I9_SAH_EXNONE	Subarachnoid_haemmorrhage_(no_controls_excluded)	1	0.988383
P9VzM9	finn-b-I9_SAH	Subarachnoid haemmorrhage || id:finn-b-I9_SAH	Retinol	Inverse variance weighted (multiplicative random effects)	7	-0.0280427	0.138174	0.839173	finn-b-I9_SAH	Subarachnoid_haemmorrhage	1	0.984667
dKrxPV	finn-b-I9_SECONDRIGHT_EXNONE	Secondary right heart disease (no controls excluded) || id:finn-b-I9_SECONDRIGHT_EXNONE	Retinol	Inverse variance weighted (multiplicative random effects)	7	-0.250324	0.255107	0.326469	finn-b-I9_SECONDRIGHT_EXNONE	Secondary_right_heart_disease_(no_controls_excluded)	1	0.908412
Wtfzy8	finn-b-I9_SECONDRIGHT	Secondary right heart disease || id:finn-b-I9_SECONDRIGHT	Retinol	Inverse variance weighted (multiplicative random effects)	7	-0.249485	0.253506	0.325049	finn-b-I9_SECONDRIGHT	Secondary_right_heart_disease	1	0.906821
4Qwv1b	finn-b-I9_SEQULAE_EXNONE	Sequelae of cerebrovascular disease (no controls excluded) || id:finn-b-I9_SEQULAE_EXNONE	Retinol	Inverse variance weighted (multiplicative random effects)	7	-0.0027947	0.0778844	0.971376	finn-b-I9_SEQULAE_EXNONE	Sequelae_of_cerebrovascular_disease_(no_controls_excluded)	1	0.998219
EAL3Fd	finn-b-I9_SEQULAE	Sequelae of cerebrovascular disease || id:finn-b-I9_SEQULAE	Retinol	Inverse variance weighted (multiplicative random effects)	7	-0.0129725	0.0816581	0.873776	finn-b-I9_SEQULAE	Sequelae_of_cerebrovascular_disease	1	0.989428
SwXg9V	finn-b-I9_STENOSIS_EXNONE	Occlusion and stenosis of arteries, not leading to stroke (no controls excluded) || id:finn-b-I9_STENOSIS_EXNONE	Retinol	Inverse variance weighted (multiplicative random effects)	7	0.396009	0.494809	0.423521	finn-b-I9_STENOSIS_EXNONE	Occlusion_and_stenosis_of_arteries,_not_leading_to_stroke_(no_controls_excluded)	1	0.932221
KRqigo	finn-b-I9_STENOSIS	Occlusion and stenosis of arteries, not leading to stroke || id:finn-b-I9_STENOSIS	Retinol	Inverse variance weighted (multiplicative random effects)	7	0.381191	0.492399	0.438842	finn-b-I9_STENOSIS	Occlusion_and_stenosis_of_arteries,_not_leading_to_stroke	1	0.939763
e0QkhB	finn-b-I9_STR_EXH_EXNONE	Ischaemic Stroke, excluding all haemorrhages (no controls excluded) || id:finn-b-I9_STR_EXH_EXNONE	Retinol	Inverse variance weighted (multiplicative random effects)	7	-0.0284959	0.0702928	0.685192	finn-b-I9_STR_EXH_EXNONE	Ischaemic_Stroke,_excluding_all_haemorrhages_(no_controls_excluded)	1	0.973301
itc8wQ	finn-b-I9_STR_EXH	Ischaemic Stroke, excluding all haemorrhages || id:finn-b-I9_STR_EXH	Retinol	Inverse variance weighted (multiplicative random effects)	7	-0.0336534	0.070284	0.632067	finn-b-I9_STR_EXH	Ischaemic_Stroke,_excluding_all_haemorrhages	1	0.964959
NiObhZ	finn-b-I9_STR_EXNONE	Stroke, excluding SAH (no controls excluded) || id:finn-b-I9_STR_EXNONE	Retinol	Inverse variance weighted (multiplicative random effects)	7	-0.0876957	0.0681453	0.198132	finn-b-I9_STR_EXNONE	Stroke,_excluding_SAH_(no_controls_excluded)	1	0.82913
NjVs5P	finn-b-I9_STR	Stroke, excluding SAH || id:finn-b-I9_STR	Retinol	Inverse variance weighted (multiplicative random effects)	7	-0.0916254	0.0668761	0.170663	finn-b-I9_STR	Stroke,_excluding_SAH	1	0.810215
46GdvA	finn-b-I9_STR_SAH_EXNONE	Stroke, including SAH (no controls excluded) || id:finn-b-I9_STR_SAH_EXNONE	Retinol	Inverse variance weighted (multiplicative random effects)	7	-0.0776744	0.0623895	0.213135	finn-b-I9_STR_SAH_EXNONE	Stroke,_including_SAH_(no_controls_excluded)	1	0.844345
qq6LKL	finn-b-I9_STR_SAH	Stroke, including SAH || id:finn-b-I9_STR_SAH	Retinol	Inverse variance weighted (multiplicative random effects)	7	-0.0810173	0.0618793	0.19044	finn-b-I9_STR_SAH	Stroke,_including_SAH	1	0.823112
wHgwOC	finn-b-I9_THROMBICV_EXNONE	Nonpyogenic thrombosis of intracranial venous system (no controls excluded) || id:finn-b-I9_THROMBICV_EXNONE	Retinol	Inverse variance weighted (multiplicative random effects)	7	-0.836672	0.803003	0.297445	finn-b-I9_THROMBICV_EXNONE	Nonpyogenic_thrombosis_of_intracranial_venous_system_(no_controls_excluded)	1	0.897182
XfRyHK	finn-b-I9_THROMBICV	Nonpyogenic thrombosis of intracranial venous system || id:finn-b-I9_THROMBICV	Retinol	Inverse variance weighted (multiplicative random effects)	7	-0.83853	0.798915	0.293908	finn-b-I9_THROMBICV	Nonpyogenic_thrombosis_of_intracranial_venous_system	1	0.89471
U6hLw1	finn-b-I9_THROMBOTH_EXNONE	Other embolism and thrombosis (no controls excluded) || id:finn-b-I9_THROMBOTH_EXNONE	Retinol	Inverse variance weighted (multiplicative random effects)	7	0.0205088	0.222324	0.926501	finn-b-I9_THROMBOTH_EXNONE	Other_embolism_and_thrombosis_(no_controls_excluded)	1	0.995091
XPRJcK	finn-b-I9_THROMBOTH	Other embolism and thrombosis || id:finn-b-I9_THROMBOTH	Retinol	Inverse variance weighted (multiplicative random effects)	7	0.00768844	0.221939	0.972365	finn-b-I9_THROMBOTH	Other_embolism_and_thrombosis	1	0.998219
MVxbd6	finn-b-I9_TIA	Transient ischemic attack (I9_TIA) || id:finn-b-I9_TIA	Retinol	Inverse variance weighted (multiplicative random effects)	7	0.0354833	0.0441732	0.421815	finn-b-I9_TIA	Transient_ischemic_attack_(I9_TIA)	1	0.931259
jz3n0m	finn-b-I9_UAP_EXNONE	Unstable angina pectoris (no controls excluded) || id:finn-b-I9_UAP_EXNONE	Retinol	Inverse variance weighted (multiplicative random effects)	7	-0.0306248	0.131431	0.815754	finn-b-I9_UAP_EXNONE	Unstable_angina_pectoris_(no_controls_excluded)	1	0.983012
V0EwbB	finn-b-I9_UAP	Unstable angina pectoris || id:finn-b-I9_UAP	Retinol	Inverse variance weighted (multiplicative random effects)	7	-0.105522	0.134698	0.433396	finn-b-I9_UAP	Unstable_angina_pectoris	1	0.938436
zeX3ny	finn-b-I9_VALVES_EXNONE	Valvular operations (no controls excluded) || id:finn-b-I9_VALVES_EXNONE	Retinol	Inverse variance weighted (multiplicative random effects)	7	-0.0489411	0.0715355	0.493879	finn-b-I9_VALVES_EXNONE	Valvular_operations_(no_controls_excluded)	1	0.949308
407hyG	finn-b-I9_VALVES	Valvular operations || id:finn-b-I9_VALVES	Retinol	Inverse variance weighted (multiplicative random effects)	7	-0.0672783	0.0666525	0.312788	finn-b-I9_VALVES	Valvular_operations	1	0.901549
bLigxp	finn-b-I9_VARICVE_EXNONE	Varicose veins (no controls excluded) || id:finn-b-I9_VARICVE_EXNONE	Retinol	Inverse variance weighted (multiplicative random effects)	7	-0.0299151	0.101028	0.767147	finn-b-I9_VARICVE_EXNONE	Varicose_veins_(no_controls_excluded)	1	0.979199
oQf0kz	finn-b-I9_VARICVE	Varicose veins || id:finn-b-I9_VARICVE	Retinol	Inverse variance weighted (multiplicative random effects)	7	-0.0382383	0.103981	0.713066	finn-b-I9_VARICVE	Varicose_veins	1	0.978882
QOlZPu	finn-b-I9_VARICVEOES_EXNONE	Oesophageal varices (no controls excluded) || id:finn-b-I9_VARICVEOES_EXNONE	Retinol	Inverse variance weighted (multiplicative random effects)	7	-0.172245	0.256431	0.501774	finn-b-I9_VARICVEOES_EXNONE	Oesophageal_varices_(no_controls_excluded)	1	0.952161
ge801B	finn-b-I9_VARICVEOES	Oesophageal varices || id:finn-b-I9_VARICVEOES	Retinol	Inverse variance weighted (multiplicative random effects)	7	-0.188601	0.262646	0.472707	finn-b-I9_VARICVEOES	Oesophageal_varices	1	0.942388
4N48D9	finn-b-I9_VARICVESOTH_EXNONE	Varicose veins of other sites (no controls excluded) || id:finn-b-I9_VARICVESOTH_EXNONE	Retinol	Inverse variance weighted (multiplicative random effects)	7	-0.0743932	0.287361	0.795724	finn-b-I9_VARICVESOTH_EXNONE	Varicose_veins_of_other_sites_(no_controls_excluded)	1	0.981712
QaN7zj	finn-b-I9_VARICVESOTH	Varicose veins of other sites || id:finn-b-I9_VARICVESOTH	Retinol	Inverse variance weighted (multiplicative random effects)	7	-0.0834812	0.292595	0.775404	finn-b-I9_VARICVESOTH	Varicose_veins_of_other_sites	1	0.979199
MseSQf	finn-b-I9_VASCDEM	Vascular dementia (I9_VASCDEM) || id:finn-b-I9_VASCDEM	Retinol	Inverse variance weighted (multiplicative random effects)	7	-0.279911	0.222536	0.208456	finn-b-I9_VASCDEM	Vascular_dementia_(I9_VASCDEM)	1	0.842019
gX8Yg1	finn-b-I9_VASCINT	Vascular diseases of the intestine || id:finn-b-I9_VASCINT	Retinol	Inverse variance weighted (multiplicative random effects)	7	0.118545	0.518528	0.819166	finn-b-I9_VASCINT	Vascular_diseases_of_the_intestine	1	0.983935
5INDHT	finn-b-I9_VASCSYND	Vascular syndromes of brain in cerebrovascular disorders (I9_VASCSYND) || id:finn-b-I9_VASCSYND	Retinol	Inverse variance weighted (multiplicative random effects)	7	0.168256	0.26102	0.519179	finn-b-I9_VASCSYND	Vascular_syndromes_of_brain_in_cerebrovascular_disorders_(I9_VASCSYND)	1	0.952943
uEwFCJ	finn-b-I9_VEINSOTH_EXNONE	Other disorders of veins (no controls excluded) || id:finn-b-I9_VEINSOTH_EXNONE	Retinol	Inverse variance weighted (multiplicative random effects)	7	-0.0414276	0.128402	0.746968	finn-b-I9_VEINSOTH_EXNONE	Other_disorders_of_veins_(no_controls_excluded)	1	0.979199
1PINgD	finn-b-I9_VEINSOTH	Other disorders of veins || id:finn-b-I9_VEINSOTH	Retinol	Inverse variance weighted (multiplicative random effects)	7	-0.0543651	0.134426	0.685902	finn-b-I9_VEINSOTH	Other_disorders_of_veins	1	0.973389
U8IzlP	finn-b-I9_VHD_EXNONE	Valvular heart disease including rheumatic fever (no controls excluded) || id:finn-b-I9_VHD_EXNONE	Retinol	Inverse variance weighted (multiplicative random effects)	7	-0.0459897	0.0705235	0.514324	finn-b-I9_VHD_EXNONE	Valvular_heart_disease_including_rheumatic_fever_(no_controls_excluded)	1	0.952943
DzCwYC	finn-b-I9_VHD	Valvular heart disease including rheumatic fever || id:finn-b-I9_VHD	Retinol	Inverse variance weighted (multiplicative random effects)	7	-0.0629253	0.0683516	0.357253	finn-b-I9_VHD	Valvular_heart_disease_including_rheumatic_fever	1	0.918313
GkWnED	finn-b-I9_VTE	Venous thromboembolism || id:finn-b-I9_VTE	Retinol	Inverse variance weighted (multiplicative random effects)	7	0.00171737	0.13698	0.989997	finn-b-I9_VTE	Venous_thromboembolism	1	0.999792
lKZvx1	finn-b-ILD_ENDPOINTS	Interstitial lung disease endpoints || id:finn-b-ILD_ENDPOINTS	Retinol	Inverse variance weighted (multiplicative random effects)	7	0.0228944	0.0699092	0.743299	finn-b-ILD_ENDPOINTS	Interstitial_lung_disease_endpoints	1	0.978882
GwWgxw	finn-b-ILD_INSUFFICIENCY	ILD-related respiratory insufficiency || id:finn-b-ILD_INSUFFICIENCY	Retinol	Inverse variance weighted (multiplicative random effects)	7	0.330688	0.210448	0.1161	finn-b-ILD_INSUFFICIENCY	ILD-related_respiratory_insufficiency	1	0.725007
fR2oBh	finn-b-ILD	Interstitial lung disease || id:finn-b-ILD	Retinol	Inverse variance weighted (multiplicative random effects)	7	-0.418584	0.151044	0.00558388	finn-b-ILD	Interstitial_lung_disease	1	0.18982
Rpbcr8	finn-b-ILD_SYST_AUTO	ILD related to systemic autoimmune disease || id:finn-b-ILD_SYST_AUTO	Retinol	Inverse variance weighted (multiplicative random effects)	7	0.0377106	0.234932	0.872474	finn-b-ILD_SYST_AUTO	ILD_related_to_systemic_autoimmune_disease	1	0.989221
9HHgVG	finn-b-INCREASEDMUSCLETONE	Increased muscle tone || id:finn-b-INCREASEDMUSCLETONE	Retinol	Inverse variance weighted (multiplicative random effects)	7	-0.422733	0.814349	0.603687	finn-b-INCREASEDMUSCLETONE	Increased_muscle_tone	1	0.96282
x5u1mz	finn-b-INFLUENZA	All influenza (not pneumonia) || id:finn-b-INFLUENZA	Retinol	Inverse variance weighted (multiplicative random effects)	7	0.0155209	0.109537	0.887321	finn-b-INFLUENZA	All_influenza_(not_pneumonia)	1	0.99215
lFIDLe	finn-b-INV_VENT	Invasive ventilation || id:finn-b-INV_VENT	Retinol	Inverse variance weighted (multiplicative random effects)	7	-0.412434	0.348775	0.236999	finn-b-INV_VENT	Invasive_ventilation	1	0.860419
uWPuug	finn-b-IPF	Idiopathic pulmonary fibrosis || id:finn-b-IPF	Retinol	Inverse variance weighted (multiplicative random effects)	7	-0.37909	0.182907	0.0382111	finn-b-IPF	Idiopathic_pulmonary_fibrosis	1	0.487251
8TmBvE	finn-b-J10_ABSCLUNGPNEUMO	Abscess of lung || id:finn-b-J10_ABSCLUNGPNEUMO	Retinol	Inverse variance weighted (multiplicative random effects)	7	0.201637	0.886414	0.820055	finn-b-J10_ABSCLUNGPNEUMO	Abscess_of_lung	1	0.983935
Yk7hCw	finn-b-J10_ACUTELOWERNAS	Unspecified acute lower respiratory infection || id:finn-b-J10_ACUTELOWERNAS	Retinol	Inverse variance weighted (multiplicative random effects)	7	-0.0231486	0.159965	0.884939	finn-b-J10_ACUTELOWERNAS	Unspecified_acute_lower_respiratory_infection	1	0.991671
epGzrg	finn-b-J10_ACUTEUPPERINFEC	Acute upper respiratory infections of multiple and unspecified sites || id:finn-b-J10_ACUTEUPPERINFEC	Retinol	Inverse variance weighted (multiplicative random effects)	7	-0.123665	0.0327608	0.00016014	finn-b-J10_ACUTEUPPERINFEC	Acute_upper_respiratory_infections_of_multiple_and_unspecified_sites	1	0.0179479
W6soZv	finn-b-J10_ARDS	Adult respiratory distress syndrome || id:finn-b-J10_ARDS	Retinol	Inverse variance weighted (multiplicative random effects)	7	0.694776	0.730612	0.34163	finn-b-J10_ARDS	Adult_respiratory_distress_syndrome	1	0.912999
vLjxhX	finn-b-J10_ASBESTPNEUMOC	Pneumoconiosis due to asbestos and other mineral fibres || id:finn-b-J10_ASBESTPNEUMOC	Retinol	Inverse variance weighted (multiplicative random effects)	7	-0.262317	0.627368	0.675856	finn-b-J10_ASBESTPNEUMOC	Pneumoconiosis_due_to_asbestos_and_other_mineral_fibres	1	0.97236
guTxKC	finn-b-J10_ASTHMACOPDKELA	Asthma/COPD (KELA code 203) || id:finn-b-J10_ASTHMACOPDKELA	Retinol	Inverse variance weighted (multiplicative random effects)	7	-0.0436942	0.0852832	0.608411	finn-b-J10_ASTHMACOPDKELA	Asthma/COPD_(KELA_code_203)	1	0.963807
H6BL0h	finn-b-J10_ASTHMA_EXMORE	Asthma (more controls excluded) || id:finn-b-J10_ASTHMA_EXMORE	Retinol	Inverse variance weighted (multiplicative random effects)	7	-0.0503056	0.0811015	0.535074	finn-b-J10_ASTHMA_EXMORE	Asthma_(more_controls_excluded)	1	0.956789
lN3lH8	finn-b-J10_ASTHMA_INCLAVO	Asthma, including avohilmo || id:finn-b-J10_ASTHMA_INCLAVO	Retinol	Inverse variance weighted (multiplicative random effects)	7	-0.0410016	0.0718578	0.568275	finn-b-J10_ASTHMA_INCLAVO	Asthma,_including_avohilmo	1	0.96165
qmtDiz	finn-b-J10_ASTHMA_MAIN_EXMORE	Asthma (only as main-diagnosis) (more controls excluded) || id:finn-b-J10_ASTHMA_MAIN_EXMORE	Retinol	Inverse variance weighted (multiplicative random effects)	7	-0.0672742	0.0802916	0.402102	finn-b-J10_ASTHMA_MAIN_EXMORE	Asthma_(only_as_main-diagnosis)_(more_controls_excluded)	1	0.925663
olQMjW	finn-b-J10_ASTHMA_MAIN	Asthma (only as main-diagnosis) || id:finn-b-J10_ASTHMA_MAIN	Retinol	Inverse variance weighted (multiplicative random effects)	7	-0.0667997	0.0821362	0.416058	finn-b-J10_ASTHMA_MAIN	Asthma_(only_as_main-diagnosis)	1	0.929895
P1C9YR	finn-b-J10_ASTHMA	Asthma || id:finn-b-J10_ASTHMA	Retinol	Inverse variance weighted (multiplicative random effects)	7	-0.0500108	0.0823075	0.543447	finn-b-J10_ASTHMA	Asthma	1	0.958217
vafroL	finn-b-J10_BRONCHIECTASIS	Bronchiectasis || id:finn-b-J10_BRONCHIECTASIS	Retinol	Inverse variance weighted (multiplicative random effects)	7	0.202881	0.0794366	0.0106493	finn-b-J10_BRONCHIECTASIS	Bronchiectasis	1	0.271727
Yimgwp	finn-b-J10_BRONCHIOLITIS	Acute bronchiolitis || id:finn-b-J10_BRONCHIOLITIS	Retinol	Inverse variance weighted (multiplicative random effects)	7	0.228651	0.130739	0.0803068	finn-b-J10_BRONCHIOLITIS	Acute_bronchiolitis	1	0.65473
XMp59a	finn-b-J10_BRONCHITIS	Acute bronchitis || id:finn-b-J10_BRONCHITIS	Retinol	Inverse variance weighted (multiplicative random effects)	7	0.099232	0.101818	0.329759	finn-b-J10_BRONCHITIS	Acute_bronchitis	1	0.909298
CxVuMv	finn-b-J10_BRONCH	Bronchitis, not specified as acute or chronic || id:finn-b-J10_BRONCH	Retinol	Inverse variance weighted (multiplicative random effects)	7	-0.0567483	0.248456	0.819332	finn-b-J10_BRONCH	Bronchitis,_not_specified_as_acute_or_chronic	1	0.983935
iJoWzo	finn-b-J10_BRONCHNAS	Unspecified chronic bronchitis || id:finn-b-J10_BRONCHNAS	Retinol	Inverse variance weighted (multiplicative random effects)	7	0.483127	0.205197	0.01855	finn-b-J10_BRONCHNAS	Unspecified_chronic_bronchitis	1	0.353587
mAydeb	finn-b-J10_CHEMGASRESP	Respiratory conditions due to inhalation of chemicals, gases, fumes and vapours || id:finn-b-J10_CHEMGASRESP	Retinol	Inverse variance weighted (multiplicative random effects)	7	-0.608973	0.906833	0.501877	finn-b-J10_CHEMGASRESP	Respiratory_conditions_due_to_inhalation_of_chemicals,_gases,_fumes_and_vapours	1	0.952161
Xf0Bdi	finn-b-J10_CHRONLARYNGITIS	Chronic laryngitis and laryngotracheitis || id:finn-b-J10_CHRONLARYNGITIS	Retinol	Inverse variance weighted (multiplicative random effects)	7	0.213737	0.184347	0.246282	finn-b-J10_CHRONLARYNGITIS	Chronic_laryngitis_and_laryngotracheitis	1	0.865741
eHxKMm	finn-b-J10_CHRONRHINITIS	Chronic rhinitsi, nasopharyngitis and pharyngitis || id:finn-b-J10_CHRONRHINITIS	Retinol	Inverse variance weighted (multiplicative random effects)	7	0.156274	0.0684219	0.0223725	finn-b-J10_CHRONRHINITIS	Chronic_rhinitsi,_nasopharyngitis_and_pharyngitis	1	0.390119
PDsJ5s	finn-b-J10_CHRONSINUSITIS	Chronic sinusitis || id:finn-b-J10_CHRONSINUSITIS	Retinol	Inverse variance weighted (multiplicative random effects)	7	0.0737315	0.0686752	0.282991	finn-b-J10_CHRONSINUSITIS	Chronic_sinusitis	1	0.888587
UZiNEi	finn-b-J10_CHRONTONSADEN	Chronic diseases of tonsils and adenoids || id:finn-b-J10_CHRONTONSADEN	Retinol	Inverse variance weighted (multiplicative random effects)	7	-0.0815913	0.0767925	0.288014	finn-b-J10_CHRONTONSADEN	Chronic_diseases_of_tonsils_and_adenoids	1	0.8921
EZMAbK	finn-b-J10_COLD	Acute nasopharyngitis(common cold) || id:finn-b-J10_COLD	Retinol	Inverse variance weighted (multiplicative random effects)	7	0.122409	0.134407	0.362437	finn-b-J10_COLD	Acute_nasopharyngitis(common_cold)	1	0.919777
RSvOZJ	finn-b-J10_COPD	COPD || id:finn-b-J10_COPD	Retinol	Inverse variance weighted (multiplicative random effects)	7	0.0298857	0.130527	0.818899	finn-b-J10_COPD	COPD	1	0.983935
BBe2XG	finn-b-J10_COPDNAS_INCLAVO	Other chronic obstructive pulmonary disease (J10_COPDNAS_INCLAVO) || id:finn-b-J10_COPDNAS_INCLAVO	Retinol	Inverse variance weighted (multiplicative random effects)	7	0.0981819	0.154152	0.524181	finn-b-J10_COPDNAS_INCLAVO	Other_chronic_obstructive_pulmonary_disease_(J10_COPDNAS_INCLAVO)	1	0.952943
EPlWNp	finn-b-J10_COPDNAS	Other chronic obstructive pulmonary disease (J10_COPDNAS) || id:finn-b-J10_COPDNAS	Retinol	Inverse variance weighted (multiplicative random effects)	7	0.0695962	0.132112	0.598333	finn-b-J10_COPDNAS	Other_chronic_obstructive_pulmonary_disease_(J10_COPDNAS)	1	0.96282
VtOVk5	finn-b-J10_EMPHYSEMA	Emphysema || id:finn-b-J10_EMPHYSEMA	Retinol	Inverse variance weighted (multiplicative random effects)	7	-0.385459	0.12315	0.00174814	finn-b-J10_EMPHYSEMA	Emphysema	1	0.0932411
dh9yle	finn-b-J10_EPIGLOTTITIS	Acute epiglottitis || id:finn-b-J10_EPIGLOTTITIS	Retinol	Inverse variance weighted (multiplicative random effects)	7	0.15357	0.767857	0.841482	finn-b-J10_EPIGLOTTITIS	Acute_epiglottitis	1	0.984667
NYQLf3	finn-b-J10_EXTERLUNG	Lung diseases due to external agents || id:finn-b-J10_EXTERLUNG	Retinol	Inverse variance weighted (multiplicative random effects)	7	0.0245228	0.136847	0.857782	finn-b-J10_EXTERLUNG	Lung_diseases_due_to_external_agents	1	0.987103
X8j0EZ	finn-b-J10_HYPERSPNEUMONI	Hypersensitivity pneumonitis due to organic dust || id:finn-b-J10_HYPERSPNEUMONI	Retinol	Inverse variance weighted (multiplicative random effects)	7	0.0640552	0.414105	0.877071	finn-b-J10_HYPERSPNEUMONI	Hypersensitivity_pneumonitis_due_to_organic_dust	1	0.990264
244BIY	finn-b-J10_INFLUENZA	All influenza || id:finn-b-J10_INFLUENZA	Retinol	Inverse variance weighted (multiplicative random effects)	7	-0.0466583	0.101848	0.646868	finn-b-J10_INFLUENZA	All_influenza	1	0.966626
ePKnqF	finn-b-J10_INFLUPNEU	Influenza and pneumonia || id:finn-b-J10_INFLUPNEU	Retinol	Inverse variance weighted (multiplicative random effects)	7	0.0420281	0.0461245	0.362196	finn-b-J10_INFLUPNEU	Influenza_and_pneumonia	1	0.919777
saztsA	finn-b-J10_INTERSTITIUM	Other respiratory diseases principally affecting the interstitium || id:finn-b-J10_INTERSTITIUM	Retinol	Inverse variance weighted (multiplicative random effects)	7	-0.343591	0.0760929	6.31926e-06	finn-b-J10_INTERSTITIUM	Other_respiratory_diseases_principally_affecting_the_interstitium	0.111901	0.00169157
qOqayx	finn-b-J10_LARYNGITIS	Acute laryngitis and tracheitis || id:finn-b-J10_LARYNGITIS	Retinol	Inverse variance weighted (multiplicative random effects)	7	0.143756	0.127596	0.259888	finn-b-J10_LARYNGITIS	Acute_laryngitis_and_tracheitis	1	0.875681
BzYLHL	finn-b-J10_LOWCHRON	Chronic lower respiratory diseases || id:finn-b-J10_LOWCHRON	Retinol	Inverse variance weighted (multiplicative random effects)	7	-0.0315197	0.0695476	0.650397	finn-b-J10_LOWCHRON	Chronic_lower_respiratory_diseases	1	0.966969
GL5nxq	finn-b-J10_LOWERINF	Other acute lower respiratory infections || id:finn-b-J10_LOWERINF	Retinol	Inverse variance weighted (multiplicative random effects)	7	0.0872416	0.0756794	0.249001	finn-b-J10_LOWERINF	Other_acute_lower_respiratory_infections	1	0.867489
Bn24J7	finn-b-J10_NASALPOLYP	Nasal polyp || id:finn-b-J10_NASALPOLYP	Retinol	Inverse variance weighted (multiplicative random effects)	7	0.173376	0.139428	0.213689	finn-b-J10_NASALPOLYP	Nasal_polyp	1	0.844832
9GGx6M	finn-b-J10_NECROTIC	Suppurative and necrotic conditions of lower respiratory tract || id:finn-b-J10_NECROTIC	Retinol	Inverse variance weighted (multiplicative random effects)	7	-0.168562	0.327361	0.606613	finn-b-J10_NECROTIC	Suppurative_and_necrotic_conditions_of_lower_respiratory_tract	1	0.963669
5ICoSh	finn-b-J10_OTHERINSTPULM	Other insterstitial pulmonary diseases || id:finn-b-J10_OTHERINSTPULM	Retinol	Inverse variance weighted (multiplicative random effects)	7	-0.412832	0.148176	0.00533471	finn-b-J10_OTHERINSTPULM	Other_insterstitial_pulmonary_diseases	1	0.185593
PQkpCU	finn-b-J10_PERITONSABSC	Peritonsillar abscess || id:finn-b-J10_PERITONSABSC	Retinol	Inverse variance weighted (multiplicative random effects)	7	0.0110159	0.158995	0.944763	finn-b-J10_PERITONSABSC	Peritonsillar_abscess	1	0.995791
XyOyjC	finn-b-J10_PHARYNGITIS	Acute pharyngitis || id:finn-b-J10_PHARYNGITIS	Retinol	Inverse variance weighted (multiplicative random effects)	7	0.189807	0.0592368	0.0013544	finn-b-J10_PHARYNGITIS	Acute_pharyngitis	1	0.0761386
Y4zGkz	finn-b-J10_PLEURA	Other diseases of pleura || id:finn-b-J10_PLEURA	Retinol	Inverse variance weighted (multiplicative random effects)	7	-0.0555766	0.072543	0.443605	finn-b-J10_PLEURA	Other_diseases_of_pleura	1	0.940019
g13EuM	finn-b-J10_PLEUREFFUSION	Pleural effusion || id:finn-b-J10_PLEUREFFUSION	Retinol	Inverse variance weighted (multiplicative random effects)	7	-0.220916	0.220631	0.316686	finn-b-J10_PLEUREFFUSION	Pleural_effusion	1	0.902749
ljCJ50	finn-b-J10_PLEUROTH	Other pleural conditions || id:finn-b-J10_PLEUROTH	Retinol	Inverse variance weighted (multiplicative random effects)	7	-0.213766	0.237806	0.3687	finn-b-J10_PLEUROTH	Other_pleural_conditions	1	0.921318
qnr8rp	finn-b-J10_PLEURPLAGUE	Pleural plaque || id:finn-b-J10_PLEURPLAGUE	Retinol	Inverse variance weighted (multiplicative random effects)	7	0.0761512	0.20334	0.708031	finn-b-J10_PLEURPLAGUE	Pleural_plaque	1	0.978882
LFbiFV	finn-b-J10_PNEUMOBACTEROTH	Bacterial pneumonia, not elsewhere classified || id:finn-b-J10_PNEUMOBACTEROTH	Retinol	Inverse variance weighted (multiplicative random effects)	7	0.058197	0.0698836	0.404975	finn-b-J10_PNEUMOBACTEROTH	Bacterial_pneumonia,_not_elsewhere_classified	1	0.925805
FeyUlc	finn-b-J10_PNEUMOBACT	Bacterial pneumoniae || id:finn-b-J10_PNEUMOBACT	Retinol	Inverse variance weighted (multiplicative random effects)	7	0.0839799	0.070113	0.231003	finn-b-J10_PNEUMOBACT	Bacterial_pneumoniae	1	0.856546
tBI0aa	finn-b-J10_PNEUMONAS	Pneumonia, organism unsepcified || id:finn-b-J10_PNEUMONAS	Retinol	Inverse variance weighted (multiplicative random effects)	7	0.0588752	0.0503765	0.242524	finn-b-J10_PNEUMONAS	Pneumonia,_organism_unsepcified	1	0.86337
aCWXRo	finn-b-J10_PNEUMONIA	All pneumoniae || id:finn-b-J10_PNEUMONIA	Retinol	Inverse variance weighted (multiplicative random effects)	7	0.0528171	0.0491252	0.282307	finn-b-J10_PNEUMONIA	All_pneumoniae	1	0.888587
QZarKp	finn-b-J10_PNEUMONISOLLIQ	Pneumonitis due to solids and liquids || id:finn-b-J10_PNEUMONISOLLIQ	Retinol	Inverse variance weighted (multiplicative random effects)	7	-0.0145675	0.307664	0.962235	finn-b-J10_PNEUMONISOLLIQ	Pneumonitis_due_to_solids_and_liquids	1	0.997606
NCX3C1	finn-b-J10_PNEUMONONBACT	Pneumonia due to other infectious organisms, not elsewhere classified || id:finn-b-J10_PNEUMONONBACT	Retinol	Inverse variance weighted (multiplicative random effects)	7	0.121055	0.587084	0.836638	finn-b-J10_PNEUMONONBACT	Pneumonia_due_to_other_infectious_organisms,_not_elsewhere_classified	1	0.984667
WfdPzK	finn-b-J10_PNEUMOPNEUMO	Pneumonia due to Streptococcus pneumoniae || id:finn-b-J10_PNEUMOPNEUMO	Retinol	Inverse variance weighted (multiplicative random effects)	7	0.444159	0.280245	0.112991	finn-b-J10_PNEUMOPNEUMO	Pneumonia_due_to_Streptococcus_pneumoniae	1	0.721833
4XI8tJ	finn-b-J10_PNEUMOPROBBAC	Pneumonia (excl. viral and due to other infectious organisms not elsewhere classified) || id:finn-b-J10_PNEUMOPROBBAC	Retinol	Inverse variance weighted (multiplicative random effects)	7	0.059285	0.0515867	0.250461	finn-b-J10_PNEUMOPROBBAC	Pneumonia_(excl._viral_and_due_to_other_infectious_organisms_not_elsewhere_classified)	1	0.867758
phOxR1	finn-b-J10_PNEUMOTHORAX	Pneumothorax || id:finn-b-J10_PNEUMOTHORAX	Retinol	Inverse variance weighted (multiplicative random effects)	7	-0.0483241	0.192275	0.801561	finn-b-J10_PNEUMOTHORAX	Pneumothorax	1	0.981712
Of4GRJ	finn-b-J10_PULMEOS	Pulmonary eosinophilia, not elsewhere classified || id:finn-b-J10_PULMEOS	Retinol	Inverse variance weighted (multiplicative random effects)	7	-0.322916	0.586277	0.581777	finn-b-J10_PULMEOS	Pulmonary_eosinophilia,_not_elsewhere_classified	1	0.96282
0HwdGV	finn-b-J10_PULMOEDEMA	Pulmonary oedema || id:finn-b-J10_PULMOEDEMA	Retinol	Inverse variance weighted (multiplicative random effects)	7	-1.17697	0.55588	0.0342336	finn-b-J10_PULMOEDEMA	Pulmonary_oedema	1	0.470473
JV8Zqu	finn-b-J10_PYOTHORAX	Pyothorax || id:finn-b-J10_PYOTHORAX	Retinol	Inverse variance weighted (multiplicative random effects)	7	-0.386552	0.27517	0.160087	finn-b-J10_PYOTHORAX	Pyothorax	1	0.800461
gUCYr1	finn-b-J10_RESPCONDEXT	Respiratory conditions due to other external agents || id:finn-b-J10_RESPCONDEXT	Retinol	Inverse variance weighted (multiplicative random effects)	7	0.202162	0.418578	0.629114	finn-b-J10_RESPCONDEXT	Respiratory_conditions_due_to_other_external_agents	1	0.964898
hIjgWQ	finn-b-J10_RESPDISOTH	Other respiratory disorders and diseases || id:finn-b-J10_RESPDISOTH	Retinol	Inverse variance weighted (multiplicative random effects)	7	-0.0308594	0.145304	0.831811	finn-b-J10_RESPDISOTH	Other_respiratory_disorders_and_diseases	1	0.984619
UFgKiE	finn-b-J10_RESPIRATORY	Diseases of the respiratory system || id:finn-b-J10_RESPIRATORY	Retinol	Inverse variance weighted (multiplicative random effects)	7	0.0205073	0.0460521	0.656098	finn-b-J10_RESPIRATORY	Diseases_of_the_respiratory_system	1	0.967136
tsCz1t	finn-b-J10_RESPOTHER	Other diseases of the respiratory system || id:finn-b-J10_RESPOTHER	Retinol	Inverse variance weighted (multiplicative random effects)	7	-0.0308594	0.145304	0.831811	finn-b-J10_RESPOTHER	Other_diseases_of_the_respiratory_system	1	0.984619
i2Kqpu	finn-b-J10_SEPTDEV	Deviated nasal septum || id:finn-b-J10_SEPTDEV	Retinol	Inverse variance weighted (multiplicative random effects)	7	-0.0230728	0.0861622	0.788866	finn-b-J10_SEPTDEV	Deviated_nasal_septum	1	0.979885
MIRtZM	finn-b-J10_SIMPLBRONCH	Simple and mucoplurulent chronic bronchitis || id:finn-b-J10_SIMPLBRONCH	Retinol	Inverse variance weighted (multiplicative random effects)	7	0.346678	0.286831	0.226797	finn-b-J10_SIMPLBRONCH	Simple_and_mucoplurulent_chronic_bronchitis	1	0.856317
BXn9S9	finn-b-J10_SINUSITIS	Acute sinusitis || id:finn-b-J10_SINUSITIS	Retinol	Inverse variance weighted (multiplicative random effects)	7	0.0419418	0.0615664	0.495716	finn-b-J10_SINUSITIS	Acute_sinusitis	1	0.949595
0RKW1V	finn-b-J10_TONSILLITIS	Other and unspecified tonssillitis || id:finn-b-J10_TONSILLITIS	Retinol	Inverse variance weighted (multiplicative random effects)	7	0.152258	0.0981157	0.120704	finn-b-J10_TONSILLITIS	Other_and_unspecified_tonssillitis	1	0.734403
bguduy	finn-b-J10_UPPERDIS	Other diseases of upper respiratory tract || id:finn-b-J10_UPPERDIS	Retinol	Inverse variance weighted (multiplicative random effects)	7	-0.00671872	0.0539266	0.900848	finn-b-J10_UPPERDIS	Other_diseases_of_upper_respiratory_tract	1	0.993971
lRslpz	finn-b-J10_UPPERINFEC	Acute upper respiratory infections || id:finn-b-J10_UPPERINFEC	Retinol	Inverse variance weighted (multiplicative random effects)	7	-0.00229342	0.0384841	0.952479	finn-b-J10_UPPERINFEC	Acute_upper_respiratory_infections	1	0.995791
ybVbQh	finn-b-J10_VASOALLERRHIN	Vasomotor and allergic rhinitis || id:finn-b-J10_VASOALLERRHIN	Retinol	Inverse variance weighted (multiplicative random effects)	7	-0.0639149	0.11481	0.577733	finn-b-J10_VASOALLERRHIN	Vasomotor_and_allergic_rhinitis	1	0.96282
WhN2x4	finn-b-J10_VIRALPNEUMO	Viral pneumonia || id:finn-b-J10_VIRALPNEUMO	Retinol	Inverse variance weighted (multiplicative random effects)	7	0.421652	0.25098	0.0929523	finn-b-J10_VIRALPNEUMO	Viral_pneumonia	1	0.682316
[truncated: 27,426,344 more chars]
